# A proteomics workflow reveals predictive autoantigens in idiopathic pulmonary fibrosis

**DOI:** 10.1101/2021.02.17.21251826

**Authors:** Gabriela Leuschner, Christoph H. Mayr, Meshal Ansari, Benjamin Seeliger, Marion Frankenberger, Nikolaus Kneidinger, Rudolf A. Hatz, Anne Hilgendorff, Antje Prasse, Jürgen Behr, Matthias Mann, Herbert B. Schiller

## Abstract

**Rationale:** The diagnosis of idiopathic pulmonary fibrosis (IPF) requires exclusion of known underlying autoimmunity, as present in interstitial lung diseases associated with connective tissue diseases (CTD-ILD). However, autoantibodies of unknown significance have been repeatedly detected in IPF patients.

**Objectives:** We aimed to characterize autoreactivities in IPF patients beyond clinically established autoimmune panels by establishing an unbiased assay for de novo discovery of autoantigens in different forms of ILD and healthy controls.

**Methods:** We developed the proteomic Differential Antigen Capture (DAC) assay, capturing patient antibodies from plasma, followed by affinity purification of lung proteins coupled to mass spectrometry. Plasma antibodies from patients with IPF (n=35), CTD-ILD (n=24) and age-matched controls (n=32) were analyzed and validated in an independent cohort (IPF: n=40; CTD-ILD: n=20). Plasma antibody binding profiles were associated with clinical meta-data including diagnosis, lung function and transplant free survival.

**Measurements and Main Results:** We identified 586 putative autoantigens in both study cohorts with a broad heterogeneity among disease entities and cohorts. The prevalence of autoantibodies was higher in IPF compared to CTD-ILD. We identified a predictive autoimmune signature that was significantly associated with reduced transplant free survival in IPF. In particular, presence of autoantibodies to Thrombospondin 1 (THBS1) was associated with a significantly reduced survival in patients with IPF (p=0.002), independent of the study cohort, suggesting clinical relevance as predictive biomarker.

**Conclusions:** Unbiased proteomic profiling reveals that the overall prevalence of autoantibodies is similar in IPF and CTD-ILD patients and identifies novel IPF specific autoantigens associated with patient survival.

## Supplementary material for "A proteomics workflow reveals predictive autoantigens in idiopathic pulmonary fibrosis": Table S1_MS table cohort 1 (Munich) (part 1 of 3)

### Sheet: MS table cohort 1 Munich
Gene names	Protein names	IPF-1_1	IPF-1_2	IPF-1_3	IPF-10_1	IPF-10_2	IPF-10_3	IPF-11_1	IPF-11_2	IPF-11_3	IPF-12_1	IPF-12_2	IPF-12_3	IPF-13_1	IPF-13_2	IPF-13_3	IPF-14_1	IPF-14_2	IPF-14_3	IPF-15_1	IPF-15_2	IPF-15_3	IPF-16_1	IPF-16_2	IPF-16_3	IPF-17_1	IPF-17_2	IPF-17_3	IPF-18_1	IPF-18_2	IPF-18_3	IPF-19_1	IPF-19_2	IPF-19_3	IPF-2_1	IPF-2_2	IPF-2_3	IPF-20_1	IPF-20_2	IPF-20_3	IPF-21_1	IPF-21_2	IPF-21_3	IPF-22_1	IPF-22_2	IPF-22_3	IPF-23_1	IPF-23_2	IPF-23_3	IPF-24_1	IPF-24_2	IPF-24_3	IPF-25_1	IPF-25_2	IPF-25_3	IPF-26_1	IPF-26_2	IPF-26_3	IPF-27_1	IPF-27_2	IPF-27_3	IPF-28_1	IPF-28_2	IPF-28_3	IPF-29_1	IPF-29_2	IPF-29_3	IPF-3_1	IPF-3_2	IPF-3_3	IPF-30_1	IPF-30_2	IPF-30_3	IPF-31_1	IPF-31_2	IPF-31_3	IPF-32_1	IPF-32_2	IPF-32_3	IPF-33_1	IPF-33_2	IPF-33_3	IPF-34_1	IPF-34_2	IPF-34_3	IPF-35_1	IPF-35_2	IPF-35_3	IPF-4_1	IPF-4_2	IPF-4_3	IPF-5_1	IPF-5_2	IPF-5_3	IPF-6_1	IPF-6_2	IPF-6_3	IPF-7_1	IPF-7_2	IPF-7_3	IPF-8_1	IPF-8_2	IPF-8_3	IPF-9_1	IPF-9_2	IPF-9_3	CTD-1_1	CTD-1_2	CTD-1_3	CTD-10_1	CTD-10_2	CTD-10_3	CTD-11_1	CTD-11_2	CTD-11_3	CTD-12_1	CTD-12_2	CTD-12_3	CTD-13_1	CTD-13_2	CTD-13_3	CTD-14_1	CTD-14_2	CTD-14_3	CTD-15_1	CTD-15_2	CTD-15_3	CTD-16_1	CTD-16_2	CTD-16_3	CTD-17_1	CTD-17_2	CTD-17_3	CTD-18_1	CTD-18_2	CTD-18_3	CTD-19_1	CTD-19_2	CTD-19_3	CTD-2_1	CTD-2_2	CTD-2_3	CTD-20_1	CTD-20_2	CTD-20_3	CTD-21_1	CTD-21_2	CTD-21_3	CTD-22_1	CTD-22_2	CTD-22_3	CTD-23_1	CTD-23_2	CTD-23_3	CTD-24_1	CTD-24_2	CTD-24_3	CTD-27_1	CTD-27_2	CTD-27_3	CTD-3_1	CTD-3_2	CTD-3_3	CTD-31_1	CTD-31_2	CTD-31_3	CTD-4_1	CTD-4_2	CTD-4_3	CTD-5_1	CTD-5_2	CTD-5_3	CTD-6_1	CTD-6_2	CTD-6_3	CTD-7_1	CTD-7_2	CTD-7_3	CTD-8_1	CTD-8_2	CTD-8_3	CTD-9_1	CTD-9_2	CTD-9_3	Ctr-1_1	Ctr-1_2	Ctr-1_3	Ctr-11_1	Ctr-11_2	Ctr-11_3	Ctr-12_1	Ctr-12_2	Ctr-12_3	Ctr-13_1	Ctr-13_2	Ctr-13_3	Ctr-14_1	Ctr-14_2	Ctr-14_3	Ctr-15_1	Ctr-15_2	Ctr-15_3	Ctr-16_1	Ctr-16_2	Ctr-16_3	Ctr-17_1	Ctr-17_2	Ctr-17_3	Ctr-18_1	Ctr-18_3	Ctr-2_1	Ctr-2_2	Ctr-2_3	Ctr-20_1	Ctr-20_2	Ctr-20_3	Ctr-21_1	Ctr-21_2	Ctr-21_3	Ctr-22_1	Ctr-22_2	Ctr-22_3	Ctr-24_1	Ctr-24_2	Ctr-24_3	Ctr-25_1	Ctr-25_2	Ctr-25_3	Ctr-26_1	Ctr-26_2	Ctr-26_3	Ctr-27_1	Ctr-27_2	Ctr-27_3	Ctr-28_1	Ctr-28_2	Ctr-28_3	Ctr-3_1	Ctr-3_2	Ctr-3_3	Ctr-31_1	Ctr-31_2	Ctr-31_3	Ctr-34_1	Ctr-34_2	Ctr-34_3	Ctr-35_1	Ctr-35_2	Ctr-35_3	Ctr-36_1	Ctr-36_2	Ctr-36_3	Ctr-37_1	Ctr-37_2	Ctr-37_3	Ctr-38_1	Ctr-38_2	Ctr-4_1	Ctr-4_2	Ctr-4_3	Ctr-5_1	Ctr-5_2	Ctr-5_3	Ctr-6_1	Ctr-6_2	Ctr-6_3	Ctr-7_1	Ctr-7_2	Ctr-7_3	Ctr-8_1	Ctr-8_2	Ctr-8_3	Ctr-9_1	Ctr-9_2	Ctr-9_3	Student's T-test Difference IPF-1_ctr	Student's T-test Difference IPF-10_ctr	Student's T-test Difference IPF-11_ctr	Student's T-test Difference IPF-12_ctr	Student's T-test Difference IPF-13_ctr	Student's T-test Difference IPF-14_ctr	Student's T-test Difference IPF-15_ctr	Student's T-test Difference IPF-16_ctr	Student's T-test Difference IPF-17_ctr	Student's T-test Difference IPF-18_ctr	Student's T-test Difference IPF-19_ctr	Student's T-test Difference IPF-2_ctr	Student's T-test Difference IPF-20_ctr	Student's T-test Difference IPF-21_ctr	Student's T-test Difference IPF-22_ctr	Student's T-test Difference IPF-23_ctr	Student's T-test Difference IPF-24_ctr	Student's T-test Difference IPF-25_ctr	Student's T-test Difference IPF-26_ctr	Student's T-test Difference IPF-27_ctr	Student's T-test Difference IPF-28_ctr	Student's T-test Difference IPF-29_ctr	Student's T-test Difference IPF-3_ctr	Student's T-test Difference IPF-30_ctr	Student's T-test Difference IPF-31_ctr	Student's T-test Difference IPF-32_ctr	Student's T-test Difference IPF-33_ctr	Student's T-test Difference IPF-34_ctr	Student's T-test Difference IPF-35_ctr	Student's T-test Difference IPF-4_ctr	Student's T-test Difference IPF-5_ctr	Student's T-test Difference IPF-6_ctr	Student's T-test Difference IPF-7_ctr	Student's T-test Difference IPF-8_ctr	Student's T-test Difference IPF-9_ctr	Student's T-test Difference CTD-1_ctr	Student's T-test Difference CTD-10_ctr	Student's T-test Difference CTD-11_ctr	Student's T-test Difference CTD-12_ctr	Student's T-test Difference CTD-13_ctr	Student's T-test Difference CTD-14_ctr	Student's T-test Difference CTD-15_ctr	Student's T-test Difference CTD-16_ctr	Student's T-test Difference CTD-17_ctr	Student's T-test Difference CTD-18_ctr	Student's T-test Difference CTD-19_ctr	Student's T-test Difference CTD-2_ctr	Student's T-test Difference CTD-20_ctr	Student's T-test Difference CTD-21_ctr	Student's T-test Difference CTD-22_ctr	Student's T-test Difference CTD-23_ctr	Student's T-test Difference CTD-24_ctr	Student's T-test Difference CTD-27_ctr	Student's T-test Difference CTD-3_ctr	Student's T-test Difference CTD-31_ctr	Student's T-test Difference CTD-4_ctr	Student's T-test Difference CTD-5_ctr	Student's T-test Difference CTD-6_ctr	Student's T-test Difference CTD-7_ctr	Student's T-test Difference CTD-8_ctr	Student's T-test Difference CTD-9_ctr	Only identified by site	Reverse	Potential contaminant	GOBP name	GOMF name	GOCC name	KEGG name	Pfam	GSEA	Keywords	Student's T-test Significant IPF_Ctr	Student's T-test Significant CTD_Ctr	Student's T-test significant	Student's T-test Significant IPF-1_ctr	Student's T-test Significant IPF-10_ctr	Student's T-test Significant IPF-11_ctr	Student's T-test Significant IPF-12_ctr	Student's T-test Significant IPF-13_ctr	Student's T-test Significant IPF-14_ctr	Student's T-test Significant IPF-15_ctr	Student's T-test Significant IPF-16_ctr	Student's T-test Significant IPF-17_ctr	Student's T-test Significant IPF-18_ctr	Student's T-test Significant IPF-19_ctr	Student's T-test Significant IPF-2_ctr	Student's T-test Significant IPF-20_ctr	Student's T-test Significant IPF-21_ctr	Student's T-test Significant IPF-22_ctr	Student's T-test Significant IPF-23_ctr	Student's T-test Significant IPF-24_ctr	Student's T-test Significant IPF-25_ctr	Student's T-test Significant IPF-26_ctr	Student's T-test Significant IPF-27_ctr	Student's T-test Significant IPF-28_ctr	Student's T-test Significant IPF-29_ctr	Student's T-test Significant IPF-3_ctr	Student's T-test Significant IPF-30_ctr	Student's T-test Significant IPF-31_ctr	Student's T-test Significant IPF-32_ctr	Student's T-test Significant IPF-33_ctr	Student's T-test Significant IPF-34_ctr	Student's T-test Significant IPF-35_ctr	Student's T-test Significant IPF-4_ctr	Student's T-test Significant IPF-5_ctr	Student's T-test Significant IPF-6_ctr	Student's T-test Significant IPF-7_ctr	Student's T-test Significant IPF-8_ctr	Student's T-test Significant IPF-9_ctr	Student's T-test significant_IPF_MUC	Student's T-test Significant CTD-1_ctr	Student's T-test Significant CTD-10_ctr	Student's T-test Significant CTD-11_ctr	Student's T-test Significant CTD-12_ctr	Student's T-test Significant CTD-13_ctr	Student's T-test Significant CTD-14_ctr	Student's T-test Significant CTD-15_ctr	Student's T-test Significant CTD-16_ctr	Student's T-test Significant CTD-17_ctr	Student's T-test Significant CTD-18_ctr	Student's T-test Significant CTD-19_ctr	Student's T-test Significant CTD-2_ctr	Student's T-test Significant CTD-20_ctr	Student's T-test Significant CTD-21_ctr	Student's T-test Significant CTD-22_ctr	Student's T-test Significant CTD-23_ctr	Student's T-test Significant CTD-24_ctr	Student's T-test Significant CTD-27_ctr	Student's T-test Significant CTD-3_ctr	Student's T-test Significant CTD-31_ctr	Student's T-test Significant CTD-4_ctr	Student's T-test Significant CTD-5_ctr	Student's T-test Significant CTD-6_ctr	Student's T-test Significant CTD-7_ctr	Student's T-test Significant CTD-8_ctr	Student's T-test Significant CTD-9_ctr	Student's T-test significant_CTD_MUC	Peptides	Razor + unique peptides	Unique peptides	Sequence coverage [%]	Unique + razor sequence coverage [%]	Unique sequence coverage [%]	Mol. weight [kDa]	Q-value	Score	Intensity	MS/MS count	-Log Student's T-test p-value IPF_Ctr	Student's T-test q-value IPF_Ctr	Student's T-test Difference IPF_Ctr	Student's T-test Test statistic IPF_Ctr	-Log Student's T-test p-value CTD_Ctr	Student's T-test q-value CTD_Ctr	Student's T-test Difference CTD_Ctr	Student's T-test Test statistic CTD_Ctr	-Log Student's T-test combined score	Student's T-test q-value	-Log Student's T-test p-value IPF-1_ctr	Student's T-test q-value IPF-1_ctr	Student's T-test Test statistic IPF-1_ctr	-Log Student's T-test p-value IPF-10_ctr	Student's T-test q-value IPF-10_ctr	Student's T-test Test statistic IPF-10_ctr	-Log Student's T-test p-value IPF-11_ctr	Student's T-test q-value IPF-11_ctr	Student's T-test Test statistic IPF-11_ctr	-Log Student's T-test p-value IPF-12_ctr	Student's T-test q-value IPF-12_ctr	Student's T-test Test statistic IPF-12_ctr	-Log Student's T-test p-value IPF-13_ctr	Student's T-test q-value IPF-13_ctr	Student's T-test Test statistic IPF-13_ctr	-Log Student's T-test p-value IPF-14_ctr	Student's T-test q-value IPF-14_ctr	Student's T-test Test statistic IPF-14_ctr	-Log Student's T-test p-value IPF-15_ctr	Student's T-test q-value IPF-15_ctr	Student's T-test Test statistic IPF-15_ctr	-Log Student's T-test p-value IPF-16_ctr	Student's T-test q-value IPF-16_ctr	Student's T-test Test statistic IPF-16_ctr	-Log Student's T-test p-value IPF-17_ctr	Student's T-test q-value IPF-17_ctr	Student's T-test Test statistic IPF-17_ctr	-Log Student's T-test p-value IPF-18_ctr	Student's T-test q-value IPF-18_ctr	Student's T-test Test statistic IPF-18_ctr	-Log Student's T-test p-value IPF-19_ctr	Student's T-test q-value IPF-19_ctr	Student's T-test Test statistic IPF-19_ctr	-Log Student's T-test p-value IPF-2_ctr	Student's T-test q-value IPF-2_ctr	Student's T-test Test statistic IPF-2_ctr	-Log Student's T-test p-value IPF-20_ctr	Student's T-test q-value IPF-20_ctr	Student's T-test Test statistic IPF-20_ctr	-Log Student's T-test p-value IPF-21_ctr	Student's T-test q-value IPF-21_ctr	Student's T-test Test statistic IPF-21_ctr	-Log Student's T-test p-value IPF-22_ctr	Student's T-test q-value IPF-22_ctr	Student's T-test Test statistic IPF-22_ctr	-Log Student's T-test p-value IPF-23_ctr	Student's T-test q-value IPF-23_ctr	Student's T-test Test statistic IPF-23_ctr	-Log Student's T-test p-value IPF-24_ctr	Student's T-test q-value IPF-24_ctr	Student's T-test Test statistic IPF-24_ctr	-Log Student's T-test p-value IPF-25_ctr	Student's T-test q-value IPF-25_ctr	Student's T-test Test statistic IPF-25_ctr	-Log Student's T-test p-value IPF-26_ctr	Student's T-test q-value IPF-26_ctr	Student's T-test Test statistic IPF-26_ctr	-Log Student's T-test p-value IPF-27_ctr	Student's T-test q-value IPF-27_ctr	Student's T-test Test statistic IPF-27_ctr	-Log Student's T-test p-value IPF-28_ctr	Student's T-test q-value IPF-28_ctr	Student's T-test Test statistic IPF-28_ctr	-Log Student's T-test p-value IPF-29_ctr	Student's T-test q-value IPF-29_ctr	Student's T-test Test statistic IPF-29_ctr	-Log Student's T-test p-value IPF-3_ctr	Student's T-test q-value IPF-3_ctr	Student's T-test Test statistic IPF-3_ctr	-Log Student's T-test p-value IPF-30_ctr	Student's T-test q-value IPF-30_ctr	Student's T-test Test statistic IPF-30_ctr	-Log Student's T-test p-value IPF-31_ctr	Student's T-test q-value IPF-31_ctr	Student's T-test Test statistic IPF-31_ctr	-Log Student's T-test p-value IPF-32_ctr	Student's T-test q-value IPF-32_ctr	Student's T-test Test statistic IPF-32_ctr	-Log Student's T-test p-value IPF-33_ctr	Student's T-test q-value IPF-33_ctr	Student's T-test Test statistic IPF-33_ctr	-Log Student's T-test p-value IPF-34_ctr	Student's T-test q-value IPF-34_ctr	Student's T-test Test statistic IPF-34_ctr	-Log Student's T-test p-value IPF-35_ctr	Student's T-test q-value IPF-35_ctr	Student's T-test Test statistic IPF-35_ctr	-Log Student's T-test p-value IPF-4_ctr	Student's T-test q-value IPF-4_ctr	Student's T-test Test statistic IPF-4_ctr	-Log Student's T-test p-value IPF-5_ctr	Student's T-test q-value IPF-5_ctr	Student's T-test Test statistic IPF-5_ctr	-Log Student's T-test p-value IPF-6_ctr	Student's T-test q-value IPF-6_ctr	Student's T-test Test statistic IPF-6_ctr	-Log Student's T-test p-value IPF-7_ctr	Student's T-test q-value IPF-7_ctr	Student's T-test Test statistic IPF-7_ctr	-Log Student's T-test p-value IPF-8_ctr	Student's T-test q-value IPF-8_ctr	Student's T-test Test statistic IPF-8_ctr	-Log Student's T-test p-value IPF-9_ctr	Student's T-test q-value IPF-9_ctr	Student's T-test Test statistic IPF-9_ctr	-Log Student's T-test combined score_IPF_MUC	Student's T-test q-value_IPF_MUC	-Log Student's T-test p-value CTD-1_ctr	Student's T-test q-value CTD-1_ctr	Student's T-test Test statistic CTD-1_ctr	-Log Student's T-test p-value CTD-10_ctr	Student's T-test q-value CTD-10_ctr	Student's T-test Test statistic CTD-10_ctr	-Log Student's T-test p-value CTD-11_ctr	Student's T-test q-value CTD-11_ctr	Student's T-test Test statistic CTD-11_ctr	-Log Student's T-test p-value CTD-12_ctr	Student's T-test q-value CTD-12_ctr	Student's T-test Test statistic CTD-12_ctr	-Log Student's T-test p-value CTD-13_ctr	Student's T-test q-value CTD-13_ctr	Student's T-test Test statistic CTD-13_ctr	-Log Student's T-test p-value CTD-14_ctr	Student's T-test q-value CTD-14_ctr	Student's T-test Test statistic CTD-14_ctr	-Log Student's T-test p-value CTD-15_ctr	Student's T-test q-value CTD-15_ctr	Student's T-test Test statistic CTD-15_ctr	-Log Student's T-test p-value CTD-16_ctr	Student's T-test q-value CTD-16_ctr	Student's T-test Test statistic CTD-16_ctr	-Log Student's T-test p-value CTD-17_ctr	Student's T-test q-value CTD-17_ctr	Student's T-test Test statistic CTD-17_ctr	-Log Student's T-test p-value CTD-18_ctr	Student's T-test q-value CTD-18_ctr	Student's T-test Test statistic CTD-18_ctr	-Log Student's T-test p-value CTD-19_ctr	Student's T-test q-value CTD-19_ctr	Student's T-test Test statistic CTD-19_ctr	-Log Student's T-test p-value CTD-2_ctr	Student's T-test q-value CTD-2_ctr	Student's T-test Test statistic CTD-2_ctr	-Log Student's T-test p-value CTD-20_ctr	Student's T-test q-value CTD-20_ctr	Student's T-test Test statistic CTD-20_ctr	-Log Student's T-test p-value CTD-21_ctr	Student's T-test q-value CTD-21_ctr	Student's T-test Test statistic CTD-21_ctr	-Log Student's T-test p-value CTD-22_ctr	Student's T-test q-value CTD-22_ctr	Student's T-test Test statistic CTD-22_ctr	-Log Student's T-test p-value CTD-23_ctr	Student's T-test q-value CTD-23_ctr	Student's T-test Test statistic CTD-23_ctr	-Log Student's T-test p-value CTD-24_ctr	Student's T-test q-value CTD-24_ctr	Student's T-test Test statistic CTD-24_ctr	-Log Student's T-test p-value CTD-27_ctr	Student's T-test q-value CTD-27_ctr	Student's T-test Test statistic CTD-27_ctr	-Log Student's T-test p-value CTD-3_ctr	Student's T-test q-value CTD-3_ctr	Student's T-test Test statistic CTD-3_ctr	-Log Student's T-test p-value CTD-31_ctr	Student's T-test q-value CTD-31_ctr	Student's T-test Test statistic CTD-31_ctr	-Log Student's T-test p-value CTD-4_ctr	Student's T-test q-value CTD-4_ctr	Student's T-test Test statistic CTD-4_ctr	-Log Student's T-test p-value CTD-5_ctr	Student's T-test q-value CTD-5_ctr	Student's T-test Test statistic CTD-5_ctr	-Log Student's T-test p-value CTD-6_ctr	Student's T-test q-value CTD-6_ctr	Student's T-test Test statistic CTD-6_ctr	-Log Student's T-test p-value CTD-7_ctr	Student's T-test q-value CTD-7_ctr	Student's T-test Test statistic CTD-7_ctr	-Log Student's T-test p-value CTD-8_ctr	Student's T-test q-value CTD-8_ctr	Student's T-test Test statistic CTD-8_ctr	-Log Student's T-test p-value CTD-9_ctr	Student's T-test q-value CTD-9_ctr	Student's T-test Test statistic CTD-9_ctr	-Log Student's T-test combined score_CTD_MUC	Student's T-test q-value_CTD_MUC	Protein IDs	Majority protein IDs	id
		#!{Description}																																																																																																																																																																																							Ctr-1_1	Ctr-1_2	Ctr-1_3	Ctr-11_1	Ctr-11_2	Ctr-11_3	Ctr-12_1	Ctr-12_2	Ctr-12_3	Ctr-13_1	Ctr-13_2	Ctr-13_3	Ctr-14_1	Ctr-14_2	Ctr-14_3	Ctr-15_1	Ctr-15_2	Ctr-15_3	Ctr-16_1	Ctr-16_2	Ctr-16_3	Ctr-17_1	Ctr-17_2	Ctr-17_3	Ctr-18_1	Ctr-18_3	Ctr-2_1	Ctr-2_2	Ctr-2_3	Ctr-20_1	Ctr-20_2	Ctr-20_3	Ctr-21_1	Ctr-21_2	Ctr-21_3	Ctr-22_1	Ctr-22_2	Ctr-22_3	Ctr-24_1	Ctr-24_2	Ctr-24_3	Ctr-25_1	Ctr-25_2	Ctr-25_3	Ctr-26_1	Ctr-26_2	Ctr-26_3	Ctr-27_1	Ctr-27_2	Ctr-27_3	Ctr-28_1	Ctr-28_2	Ctr-28_3	Ctr-3_1	Ctr-3_2	Ctr-3_3	Ctr-31_1	Ctr-31_2	Ctr-31_3	Ctr-34_1	Ctr-34_2	Ctr-34_3	Ctr-35_1	Ctr-35_2	Ctr-35_3	Ctr-36_1	Ctr-36_2	Ctr-36_3	Ctr-37_1	Ctr-37_2	Ctr-37_3	Ctr-38_1	Ctr-38_2	Ctr-4_1	Ctr-4_2	Ctr-4_3	Ctr-5_1	Ctr-5_2	Ctr-5_3	Ctr-6_1	Ctr-6_2	Ctr-6_3	Ctr-7_1	Ctr-7_2	Ctr-7_3	Ctr-8_1	Ctr-8_2	Ctr-8_3	Ctr-9_1	Ctr-9_2	Ctr-9_3	Student's T-test Difference IPF-1_ctr	Student's T-test Difference IPF-10_ctr	Student's T-test Difference IPF-11_ctr	Student's T-test Difference IPF-12_ctr	Student's T-test Difference IPF-13_ctr	Student's T-test Difference IPF-14_ctr	Student's T-test Difference IPF-15_ctr	Student's T-test Difference IPF-16_ctr	Student's T-test Difference IPF-17_ctr	Student's T-test Difference IPF-18_ctr	Student's T-test Difference IPF-19_ctr	Student's T-test Difference IPF-2_ctr	Student's T-test Difference IPF-20_ctr	Student's T-test Difference IPF-21_ctr	Student's T-test Difference IPF-22_ctr	Student's T-test Difference IPF-23_ctr	Student's T-test Difference IPF-24_ctr	Student's T-test Difference IPF-25_ctr	Student's T-test Difference IPF-26_ctr	Student's T-test Difference IPF-27_ctr	Student's T-test Difference IPF-28_ctr	Student's T-test Difference IPF-29_ctr	Student's T-test Difference IPF-3_ctr	Student's T-test Difference IPF-30_ctr	Student's T-test Difference IPF-31_ctr	Student's T-test Difference IPF-32_ctr	Student's T-test Difference IPF-33_ctr	Student's T-test Difference IPF-34_ctr	Student's T-test Difference IPF-35_ctr	Student's T-test Difference IPF-4_ctr	Student's T-test Difference IPF-5_ctr	Student's T-test Difference IPF-6_ctr	Student's T-test Difference IPF-7_ctr	Student's T-test Difference IPF-8_ctr	Student's T-test Difference IPF-9_ctr	Student's T-test Difference CTD-1_ctr	Student's T-test Difference CTD-10_ctr	Student's T-test Difference CTD-11_ctr	Student's T-test Difference CTD-12_ctr	Student's T-test Difference CTD-13_ctr	Student's T-test Difference CTD-14_ctr	Student's T-test Difference CTD-15_ctr	Student's T-test Difference CTD-16_ctr	Student's T-test Difference CTD-17_ctr	Student's T-test Difference CTD-18_ctr	Student's T-test Difference CTD-19_ctr	Student's T-test Difference CTD-2_ctr	Student's T-test Difference CTD-20_ctr	Student's T-test Difference CTD-21_ctr	Student's T-test Difference CTD-22_ctr	Student's T-test Difference CTD-23_ctr	Student's T-test Difference CTD-24_ctr	Student's T-test Difference CTD-27_ctr	Student's T-test Difference CTD-3_ctr	Student's T-test Difference CTD-31_ctr	Student's T-test Difference CTD-4_ctr	Student's T-test Difference CTD-5_ctr	Student's T-test Difference CTD-6_ctr	Student's T-test Difference CTD-7_ctr	Student's T-test Difference CTD-8_ctr	Student's T-test Difference CTD-9_ctr
T	T	#!{Type}E	E	E	E	E	E	E	E	E	E	E	E	E	E	E	E	E	E	E	E	E	E	E	E	E	E	E	E	E	E	E	E	E	E	E	E	E	E	E	E	E	E	E	E	E	E	E	E	E	E	E	E	E	E	E	E	E	E	E	E	E	E	E	E	E	E	E	E	E	E	E	E	E	E	E	E	E	E	E	E	E	E	E	E	E	E	E	E	E	E	E	E	E	E	E	E	E	E	E	E	E	E	E	E	E	E	E	E	E	E	E	E	E	E	E	E	E	E	E	E	E	E	E	E	E	E	E	E	E	E	E	E	E	E	E	E	E	E	E	E	E	E	E	E	E	E	E	E	E	E	E	E	E	E	E	E	E	E	E	E	E	E	E	E	E	E	E	E	E	E	E	E	E	E	E	E	E	E	E	E	E	E	E	E	E	E	E	E	E	E	E	E	E	E	E	E	E	E	E	E	E	E	E	E	E	E	E	E	E	E	E	E	E	E	E	E	E	E	E	E	E	E	E	E	E	E	E	E	E	E	E	E	E	E	E	E	E	E	E	E	E	E	E	E	E	E	E	E	E	E	E	E	E	E	E	E	E	E	E	E	E	E	E	E	E	E	E	E	E	E	E	E	E	E	E	E	E	E	E	E	E	E	E	E	E	E	E	E	E	E	E	E	E	E	E	E	E	E	E	E	E	E	E	E	E	E	E	E	E	E	E	E	E	E	E	E	E	E	E	E	E	E	E	E	E	E	E	E	E	E	E	E	E	E	E	C	C	C	C	C	C	C	C	C	C	C	C	C	C	C	C	C	C	C	C	C	C	C	C	C	C	C	C	C	C	C	C	C	C	C	C	C	C	C	C	C	C	C	C	C	C	C	C	C	C	C	C	C	C	C	C	C	C	C	C	C	C	C	C	C	C	C	C	C	C	C	C	C	C	C	C	N	N	N	N	N	N	N	N	N	N	N	N	N	N	N	N	N	N	N	N	N	N	N	N	N	N	N	N	N	N	N	N	N	N	N	N	N	N	N	N	N	N	N	N	N	N	N	N	N	N	N	N	N	N	N	N	N	N	N	N	N	N	N	N	N	N	N	N	N	N	N	N	N	N	N	N	N	N	N	N	N	N	N	N	N	N	N	N	N	N	N	N	N	N	N	N	N	N	N	N	N	N	N	N	N	N	N	N	N	N	N	N	N	N	N	N	N	N	N	N	N	N	N	N	N	N	N	N	N	N	N	N	N	N	N	N	N	N	N	N	N	N	N	N	N	N	N	N	N	N	N	N	N	N	N	N	N	N	N	N	N	N	N	N	N	N	N	N	N	N	N	N	N	N	N	N	N	N	N	N	N	N	N	N	N	N	N	N	N	N	N	N	N	N	N	N	N	N	N	N	N	N	N	N	N	N	N	N	T	T	T
		#!{C:beads}IPF	IPF	IPF	IPF	IPF	IPF	IPF	IPF	IPF	IPF	IPF	IPF	IPF	IPF	IPF	IPF	IPF	IPF	IPF	IPF	IPF	IPF	IPF	IPF	IPF	IPF	IPF	IPF	IPF	IPF	IPF	IPF	IPF	IPF	IPF	IPF	IPF	IPF	IPF	IPF	IPF	IPF	IPF	IPF	IPF	IPF	IPF	IPF	IPF	IPF	IPF	IPF	IPF	IPF	IPF	IPF	IPF	IPF	IPF	IPF	IPF	IPF	IPF	IPF	IPF	IPF	IPF	IPF	IPF	IPF	IPF	IPF	IPF	IPF	IPF	IPF	IPF	IPF	IPF	IPF	IPF	IPF	IPF	IPF	IPF	IPF	IPF	IPF	IPF	IPF	IPF	IPF	IPF	IPF	IPF	IPF	IPF	IPF	IPF	IPF	IPF	IPF	IPF	IPF	IPF	CTD	CTD	CTD	CTD	CTD	CTD	CTD	CTD	CTD	CTD	CTD	CTD	CTD	CTD	CTD	CTD	CTD	CTD	CTD	CTD	CTD	CTD	CTD	CTD	CTD	CTD	CTD	CTD	CTD	CTD	CTD	CTD	CTD	CTD	CTD	CTD	CTD	CTD	CTD	CTD	CTD	CTD	CTD	CTD	CTD	CTD	CTD	CTD	CTD	CTD	CTD	CTD	CTD	CTD	CTD	CTD	CTD	CTD	CTD	CTD	CTD	CTD	CTD	CTD	CTD	CTD	CTD	CTD	CTD	CTD	CTD	CTD	CTD	CTD	CTD	CTD	CTD	CTD	Ctr	Ctr	Ctr	Ctr	Ctr	Ctr	Ctr	Ctr	Ctr	Ctr	Ctr	Ctr	Ctr	Ctr	Ctr	Ctr	Ctr	Ctr	Ctr	Ctr	Ctr	Ctr	Ctr	Ctr	Ctr	Ctr	Ctr	Ctr	Ctr	Ctr	Ctr	Ctr	Ctr	Ctr	Ctr	Ctr	Ctr	Ctr	Ctr	Ctr	Ctr	Ctr	Ctr	Ctr	Ctr	Ctr	Ctr	Ctr	Ctr	Ctr	Ctr	Ctr	Ctr	Ctr	Ctr	Ctr	Ctr	Ctr	Ctr	Ctr	Ctr	Ctr	Ctr	Ctr	Ctr	Ctr	Ctr	Ctr	Ctr	Ctr	Ctr	Ctr	Ctr	Ctr	Ctr	Ctr	Ctr	Ctr	Ctr	Ctr	Ctr	Ctr	Ctr	Ctr	Ctr	Ctr	Ctr	Ctr	Ctr	Ctr	Ctr
		#!{C:Difference CTD}																																																																																																																																																																																																																																																																																																																					Difference CTD	Difference CTD	Difference CTD	Difference CTD	Difference CTD	Difference CTD	Difference CTD	Difference CTD	Difference CTD	Difference CTD	Difference CTD	Difference CTD	Difference CTD	Difference CTD	Difference CTD	Difference CTD	Difference CTD	Difference CTD	Difference CTD	Difference CTD	Difference CTD	Difference CTD	Difference CTD	Difference CTD	Difference CTD	Difference CTD
		#!{C:Difference IPF}																																																																																																																																																																																																																																																																																		Difference IPF	Difference IPF	Difference IPF	Difference IPF	Difference IPF	Difference IPF	Difference IPF	Difference IPF	Difference IPF	Difference IPF	Difference IPF	Difference IPF	Difference IPF	Difference IPF	Difference IPF	Difference IPF	Difference IPF	Difference IPF	Difference IPF	Difference IPF	Difference IPF	Difference IPF	Difference IPF	Difference IPF	Difference IPF	Difference IPF	Difference IPF	Difference IPF	Difference IPF	Difference IPF	Difference IPF	Difference IPF	Difference IPF	Difference IPF	Difference IPF
		#!{C:Grouping}IPF-1	IPF-1	IPF-1	IPF-10	IPF-10	IPF-10	IPF-11	IPF-11	IPF-11	IPF-12	IPF-12	IPF-12	IPF-13	IPF-13	IPF-13	IPF-14	IPF-14	IPF-14	IPF-15	IPF-15	IPF-15	IPF-16	IPF-16	IPF-16	IPF-17	IPF-17	IPF-17	IPF-18	IPF-18	IPF-18	IPF-19	IPF-19	IPF-19	IPF-2	IPF-2	IPF-2	IPF-20	IPF-20	IPF-20	IPF-21	IPF-21	IPF-21	IPF-22	IPF-22	IPF-22	IPF-23	IPF-23	IPF-23	IPF-24	IPF-24	IPF-24	IPF-25	IPF-25	IPF-25	IPF-26	IPF-26	IPF-26	IPF-27	IPF-27	IPF-27	IPF-28	IPF-28	IPF-28	IPF-29	IPF-29	IPF-29	IPF-3	IPF-3	IPF-3	IPF-30	IPF-30	IPF-30	IPF-31	IPF-31	IPF-31	IPF-32	IPF-32	IPF-32	IPF-33	IPF-33	IPF-33	IPF-34	IPF-34	IPF-34	IPF-35	IPF-35	IPF-35	IPF-4	IPF-4	IPF-4	IPF-5	IPF-5	IPF-5	IPF-6	IPF-6	IPF-6	IPF-7	IPF-7	IPF-7	IPF-8	IPF-8	IPF-8	IPF-9	IPF-9	IPF-9	CTD-1	CTD-1	CTD-1	CTD-10	CTD-10	CTD-10	CTD-11	CTD-11	CTD-11	CTD-12	CTD-12	CTD-12	CTD-13	CTD-13	CTD-13	CTD-14	CTD-14	CTD-14	CTD-15	CTD-15	CTD-15	CTD-16	CTD-16	CTD-16	CTD-17	CTD-17	CTD-17	CTD-18	CTD-18	CTD-18	CTD-19	CTD-19	CTD-19	CTD-2	CTD-2	CTD-2	CTD-20	CTD-20	CTD-20	CTD-21	CTD-21	CTD-21	CTD-22	CTD-22	CTD-22	CTD-23	CTD-23	CTD-23	CTD-24	CTD-24	CTD-24	CTD-27	CTD-27	CTD-27	CTD-3	CTD-3	CTD-3	CTD-31	CTD-31	CTD-31	CTD-4	CTD-4	CTD-4	CTD-5	CTD-5	CTD-5	CTD-6	CTD-6	CTD-6	CTD-7	CTD-7	CTD-7	CTD-8	CTD-8	CTD-8	CTD-9	CTD-9	CTD-9	Ctr-1	Ctr-1	Ctr-1	Ctr-11	Ctr-11	Ctr-11	Ctr-12	Ctr-12	Ctr-12	Ctr-13	Ctr-13	Ctr-13	Ctr-14	Ctr-14	Ctr-14	Ctr-15	Ctr-15	Ctr-15	Ctr-16	Ctr-16	Ctr-16	Ctr-17	Ctr-17	Ctr-17	Ctr-18	Ctr-18	Ctr-2	Ctr-2	Ctr-2	Ctr-20	Ctr-20	Ctr-20	Ctr-21	Ctr-21	Ctr-21	Ctr-22	Ctr-22	Ctr-22	Ctr-24	Ctr-24	Ctr-24	Ctr-25	Ctr-25	Ctr-25	Ctr-26	Ctr-26	Ctr-26	Ctr-27	Ctr-27	Ctr-27	Ctr-28	Ctr-28	Ctr-28	Ctr-3	Ctr-3	Ctr-3	Ctr-31	Ctr-31	Ctr-31	Ctr-34	Ctr-34	Ctr-34	Ctr-35	Ctr-35	Ctr-35	Ctr-36	Ctr-36	Ctr-36	Ctr-37	Ctr-37	Ctr-37	Ctr-38	Ctr-38	Ctr-4	Ctr-4	Ctr-4	Ctr-5	Ctr-5	Ctr-5	Ctr-6	Ctr-6	Ctr-6	Ctr-7	Ctr-7	Ctr-7	Ctr-8	Ctr-8	Ctr-8	Ctr-9	Ctr-9	Ctr-9
		#!{C:groups_ctr}IPF-1	IPF-1	IPF-1	IPF-10	IPF-10	IPF-10	IPF-11	IPF-11	IPF-11	IPF-12	IPF-12	IPF-12	IPF-13	IPF-13	IPF-13	IPF-14	IPF-14	IPF-14	IPF-15	IPF-15	IPF-15	IPF-16	IPF-16	IPF-16	IPF-17	IPF-17	IPF-17	IPF-18	IPF-18	IPF-18	IPF-19	IPF-19	IPF-19	IPF-2	IPF-2	IPF-2	IPF-20	IPF-20	IPF-20	IPF-21	IPF-21	IPF-21	IPF-22	IPF-22	IPF-22	IPF-23	IPF-23	IPF-23	IPF-24	IPF-24	IPF-24	IPF-25	IPF-25	IPF-25	IPF-26	IPF-26	IPF-26	IPF-27	IPF-27	IPF-27	IPF-28	IPF-28	IPF-28	IPF-29	IPF-29	IPF-29	IPF-3	IPF-3	IPF-3	IPF-30	IPF-30	IPF-30	IPF-31	IPF-31	IPF-31	IPF-32	IPF-32	IPF-32	IPF-33	IPF-33	IPF-33	IPF-34	IPF-34	IPF-34	IPF-35	IPF-35	IPF-35	IPF-4	IPF-4	IPF-4	IPF-5	IPF-5	IPF-5	IPF-6	IPF-6	IPF-6	IPF-7	IPF-7	IPF-7	IPF-8	IPF-8	IPF-8	IPF-9	IPF-9	IPF-9	CTD-1	CTD-1	CTD-1	CTD-10	CTD-10	CTD-10	CTD-11	CTD-11	CTD-11	CTD-12	CTD-12	CTD-12	CTD-13	CTD-13	CTD-13	CTD-14	CTD-14	CTD-14	CTD-15	CTD-15	CTD-15	CTD-16	CTD-16	CTD-16	CTD-17	CTD-17	CTD-17	CTD-18	CTD-18	CTD-18	CTD-19	CTD-19	CTD-19	CTD-2	CTD-2	CTD-2	CTD-20	CTD-20	CTD-20	CTD-21	CTD-21	CTD-21	CTD-22	CTD-22	CTD-22	CTD-23	CTD-23	CTD-23	CTD-24	CTD-24	CTD-24	CTD-27	CTD-27	CTD-27	CTD-3	CTD-3	CTD-3	CTD-31	CTD-31	CTD-31	CTD-4	CTD-4	CTD-4	CTD-5	CTD-5	CTD-5	CTD-6	CTD-6	CTD-6	CTD-7	CTD-7	CTD-7	CTD-8	CTD-8	CTD-8	CTD-9	CTD-9	CTD-9	ctr	ctr	ctr	ctr	ctr	ctr	ctr	ctr	ctr	ctr	ctr	ctr	ctr	ctr	ctr	ctr	ctr	ctr	ctr	ctr	ctr	ctr	ctr	ctr	ctr	ctr	ctr	ctr	ctr	ctr	ctr	ctr	ctr	ctr	ctr	ctr	ctr	ctr	ctr	ctr	ctr	ctr	ctr	ctr	ctr	ctr	ctr	ctr	ctr	ctr	ctr	ctr	ctr	ctr	ctr	ctr	ctr	ctr	ctr	ctr	ctr	ctr	ctr	ctr	ctr	ctr	ctr	ctr	ctr	ctr	ctr	ctr	ctr	ctr	ctr	ctr	ctr	ctr	ctr	ctr	ctr	ctr	ctr	ctr	ctr	ctr	ctr	ctr	ctr	ctr	ctr
		#!{C:New grouping}IPF-1_1	IPF-1_2	IPF-1_3	IPF-10_1	IPF-10_2	IPF-10_3	IPF-11_1	IPF-11_2	IPF-11_3	IPF-12_1	IPF-12_2	IPF-12_3	IPF-13_1	IPF-13_2	IPF-13_3	IPF-14_1	IPF-14_2	IPF-14_3	IPF-15_1	IPF-15_2	IPF-15_3	IPF-16_1	IPF-16_2	IPF-16_3	IPF-17_1	IPF-17_2	IPF-17_3	IPF-18_1	IPF-18_2	IPF-18_3	IPF-19_1	IPF-19_2	IPF-19_3	IPF-2_1	IPF-2_2	IPF-2_3	IPF-20_1	IPF-20_2	IPF-20_3	IPF-21_1	IPF-21_2	IPF-21_3	IPF-22_1	IPF-22_2	IPF-22_3	IPF-23_1	IPF-23_2	IPF-23_3	IPF-24_1	IPF-24_2	IPF-24_3	IPF-25_1	IPF-25_2	IPF-25_3	IPF-26_1	IPF-26_2	IPF-26_3	IPF-27_1	IPF-27_2	IPF-27_3	IPF-28_1	IPF-28_2	IPF-28_3	IPF-29_1	IPF-29_2	IPF-29_3	IPF-3_1	IPF-3_2	IPF-3_3	IPF-30_1	IPF-30_2	IPF-30_3	IPF-31_1	IPF-31_2	IPF-31_3	IPF-32_1	IPF-32_2	IPF-32_3	IPF-33_1	IPF-33_2	IPF-33_3	IPF-34_1	IPF-34_2	IPF-34_3	IPF-35_1	IPF-35_2	IPF-35_3	IPF-4_1	IPF-4_2	IPF-4_3	IPF-5_1	IPF-5_2	IPF-5_3	IPF-6_1	IPF-6_2	IPF-6_3	IPF-7_1	IPF-7_2	IPF-7_3	IPF-8_1	IPF-8_2	IPF-8_3	IPF-9_1	IPF-9_2	IPF-9_3	CTD-1_1	CTD-1_2	CTD-1_3	CTD-10_1	CTD-10_2	CTD-10_3	CTD-11_1	CTD-11_2	CTD-11_3	CTD-12_1	CTD-12_2	CTD-12_3	CTD-13_1	CTD-13_2	CTD-13_3	CTD-14_1	CTD-14_2	CTD-14_3	CTD-15_1	CTD-15_2	CTD-15_3	CTD-16_1	CTD-16_2	CTD-16_3	CTD-17_1	CTD-17_2	CTD-17_3	CTD-18_1	CTD-18_2	CTD-18_3	CTD-19_1	CTD-19_2	CTD-19_3	CTD-2_1	CTD-2_2	CTD-2_3	CTD-20_1	CTD-20_2	CTD-20_3	CTD-21_1	CTD-21_2	CTD-21_3	CTD-22_1	CTD-22_2	CTD-22_3	CTD-23_1	CTD-23_2	CTD-23_3	CTD-24_1	CTD-24_2	CTD-24_3	CTD-27_1	CTD-27_2	CTD-27_3	CTD-3_1	CTD-3_2	CTD-3_3	CTD-31_1	CTD-31_2	CTD-31_3	CTD-4_1	CTD-4_2	CTD-4_3	CTD-5_1	CTD-5_2	CTD-5_3	CTD-6_1	CTD-6_2	CTD-6_3	CTD-7_1	CTD-7_2	CTD-7_3	CTD-8_1	CTD-8_2	CTD-8_3	CTD-9_1	CTD-9_2	CTD-9_3	Ctr	Ctr	Ctr	Ctr	Ctr	Ctr	Ctr	Ctr	Ctr	Ctr	Ctr	Ctr	Ctr	Ctr	Ctr	Ctr	Ctr	Ctr	Ctr	Ctr	Ctr	Ctr	Ctr	Ctr	Ctr	Ctr	Ctr	Ctr	Ctr	Ctr	Ctr	Ctr	Ctr	Ctr	Ctr	Ctr	Ctr	Ctr	Ctr	Ctr	Ctr	Ctr	Ctr	Ctr	Ctr	Ctr	Ctr	Ctr	Ctr	Ctr	Ctr	Ctr	Ctr	Ctr	Ctr	Ctr	Ctr	Ctr	Ctr	Ctr	Ctr	Ctr	Ctr	Ctr	Ctr	Ctr	Ctr	Ctr	Ctr	Ctr	Ctr	Ctr	Ctr	Ctr	Ctr	Ctr	Ctr	Ctr	Ctr	Ctr	Ctr	Ctr	Ctr	Ctr	Ctr	Ctr	Ctr	Ctr	Ctr	Ctr	Ctr
EIF3C;EIF3CL	Eukaryotic translation initiation factor 3 subunit C;Eukaryotic translation initiation factor 3 subunit C-like protein	NaN	NaN	NaN	NaN	NaN	NaN	NaN	NaN	NaN	NaN	NaN	NaN	NaN	NaN	NaN	NaN	NaN	NaN	NaN	NaN	NaN	25.2743	25.8689	25.5543	NaN	NaN	NaN	NaN	NaN	NaN	NaN	NaN	NaN	NaN	NaN	NaN	NaN	NaN	NaN	NaN	NaN	NaN	NaN	NaN	NaN	NaN	NaN	NaN	NaN	NaN	NaN	NaN	NaN	NaN	NaN	NaN	NaN	NaN	NaN	NaN	NaN	25.7765	25.7726	NaN	NaN	NaN	NaN	NaN	NaN	NaN	NaN	NaN	NaN	NaN	NaN	NaN	NaN	NaN	25.6594	25.7781	25.8053	25.7606	25.9395	25.4896	25.5236	25.4325	25.6828	NaN	NaN	NaN	NaN	NaN	NaN	NaN	NaN	NaN	NaN	NaN	NaN	NaN	NaN	NaN	NaN	NaN	NaN	NaN	NaN	NaN	NaN	NaN	NaN	NaN	NaN	NaN	NaN	NaN	NaN	NaN	NaN	NaN	NaN	NaN	NaN	NaN	NaN	NaN	NaN	NaN	NaN	NaN	NaN	NaN	NaN	NaN	NaN	NaN	NaN	NaN	NaN	NaN	NaN	NaN	NaN	NaN	NaN	NaN	NaN	NaN	NaN	NaN	NaN	NaN	NaN	NaN	NaN	NaN	NaN	NaN	NaN	NaN	NaN	NaN	NaN	NaN	NaN	NaN	NaN	NaN	NaN	NaN	NaN	NaN	NaN	NaN	NaN	NaN	NaN	NaN	NaN	NaN	NaN	NaN	NaN	NaN	NaN	NaN	NaN	NaN	NaN	NaN	NaN	NaN	NaN	NaN	NaN	NaN	NaN	NaN	NaN	NaN	NaN	NaN	NaN	NaN	NaN	NaN	NaN	NaN	NaN	NaN	NaN	NaN	NaN	NaN	NaN	NaN	NaN	NaN	NaN	NaN	NaN	NaN	NaN	NaN	NaN	NaN	NaN	NaN	NaN	NaN	NaN	NaN	NaN	NaN	NaN	NaN	NaN	NaN	NaN	NaN	NaN	NaN	NaN	NaN	NaN	NaN	NaN	NaN	NaN	NaN	NaN	NaN	NaN	NaN	NaN	NaN	NaN	NaN	NaN	NaN	NaN	NaN	NaN	NaN	NaN	NaN	NaN	NaN	NaN	NaN	NaN	NaN	NaN	NaN	0	0	0	0	0	0	0	1.3289	0	0	0	0	0	0	0	0	0	0	0	0	0	0	0	0	0	0	1.51068	1.49293	1.30936	0	0	0	0	0	0	0	0	0	0	0	0	0	0	0	0	0	0	0	0	0	0	0	0	0	0	0	0	0	0	0	0				biological regulation;biosynthetic process;cellular biosynthetic process;cellular component assembly;cellular component assembly at cellular level;cellular component organization;cellular component organization at cellular level;cellular component organization or biogenesis;cellular component organization or biogenesis at cellular level;cellular macromolecular complex assembly;cellular macromolecular complex subunit organization;cellular macromolecule biosynthetic process;cellular macromolecule metabolic process;cellular metabolic process;cellular process;cellular protein metabolic process;formation of translation preinitiation complex;gene expression;macromolecular complex assembly;macromolecular complex subunit organization;macromolecule biosynthetic process;macromolecule metabolic process;metabolic process;posttranscriptional regulation of gene expression;primary metabolic process;protein metabolic process;regulation of biological process;regulation of biosynthetic process;regulation of cellular biosynthetic process;regulation of cellular macromolecule biosynthetic process;regulation of cellular metabolic process;regulation of cellular process;regulation of cellular protein metabolic process;regulation of gene expression;regulation of macromolecule biosynthetic process;regulation of macromolecule metabolic process;regulation of metabolic process;regulation of primary metabolic process;regulation of protein metabolic process;regulation of translation;regulation of translational initiation;ribonucleoprotein complex assembly;ribonucleoprotein complex subunit organization;translation;translational initiation	binding;nucleic acid binding;RNA binding;translation factor activity, nucleic acid binding;translation initiation factor activity	cell part;cytoplasmic part;cytosol;eukaryotic 43S preinitiation complex;eukaryotic 48S preinitiation complex;eukaryotic translation initiation factor 3 complex;intracellular part;macromolecular complex;protein complex;ribonucleoprotein complex;translation preinitiation complex	RNA transport	eIF-3c_N;PCI	ACEVEDO_LIVER_CANCER_WITH_H3K27ME3_DN;APRELIKOVA_BRCA1_TARGETS;BILANGES_SERUM_SENSITIVE_VIA_TSC2;BIOSYNTHETIC_PROCESS;CELLULAR_BIOSYNTHETIC_PROCESS;CELLULAR_COMPONENT_ASSEMBLY;CELLULAR_MACROMOLECULE_METABOLIC_PROCESS;CELLULAR_PROTEIN_METABOLIC_PROCESS;chr16p11;CYTOPLASM;CYTOPLASMIC_PART;DANG_BOUND_BY_MYC;DANG_MYC_TARGETS_UP;E2F3_UP.V1_DN;EUKARYOTIC_TRANSLATION_INITIATION_FACTOR_3_COMPLEX;FOSTER_KDM1A_TARGETS_DN;GCM_CSNK2B;GERHOLD_ADIPOGENESIS_DN;GSE14350_TREG_VS_TEFF_DN;GSE1448_CTRL_VS_ANTI_VBETA5_DP_THYMOCYTE_DN;GSE15930_STIM_VS_STIM_AND_TRICHOSTATINA_48H_CD8_T_CELL_DN;GSE16522_ANTI_CD3CD28_STIM_VS_UNSTIM_MEMORY_CD8_TCELL_UP;GSE16522_ANTI_CD3CD28_STIM_VS_UNSTIM_NAIVE_CD8_TCELL_UP;GSE16522_MEMORY_VS_NAIVE_ANTI_CD3CD28_STIM_CD8_TCELL_DN;GSE16522_MEMORY_VS_NAIVE_CD8_TCELL_DN;GSE16755_CTRL_VS_IFNA_TREATED_MAC_UP;GSE17580_TREG_VS_TEFF_UP;GSE17721_LPS_VS_PAM3CSK4_1H_BMDM_DN;GSE17721_LPS_VS_POLYIC_8H_BMDM_DN;GSE26669_CTRL_VS_COSTIM_BLOCK_MLR_CD8_TCELL_UP;GSE27786_CD8_TCELL_VS_NKTCELL_DN;GSE30083_SP1_VS_SP3_THYMOCYTE_UP;GSE30962_PRIMARY_VS_SECONDARY_ACUTE_LCMV_INF_CD8_TCELL_UP;GU_PDEF_TARGETS_DN;JUBAN_TARGETS_OF_SPI1_AND_FLI1_DN;KAECH_DAY8_EFF_VS_DAY15_EFF_CD8_TCELL_UP;LI_AMPLIFIED_IN_LUNG_CANCER;LINDVALL_IMMORTALIZED_BY_TERT_UP;LOPEZ_MBD_TARGETS;MACROMOLECULAR_COMPLEX;MACROMOLECULAR_COMPLEX_ASSEMBLY;MACROMOLECULE_BIOSYNTHETIC_PROCESS;MCBRYAN_PUBERTAL_BREAST_5_6WK_DN;MCBRYAN_PUBERTAL_BREAST_6_7WK_UP;MODULE_115;MODULE_149;MODULE_159;MODULE_32;MODULE_447;MODULE_81;MODULE_83;MORF_ANP32B;MORF_AP2M1;MORF_CSNK2B;MORF_ERH;MORF_FBL;MORF_G22P1;MORF_GMPS;MORF_PPP1CA;MORF_PSMC1;MORF_RAD21;MORF_RAN;MORF_SKP1A;MORF_SOD1;PILON_KLF1_TARGETS_DN;PROTEIN_COMPLEX;PROTEIN_METABOLIC_PROCESS;PROTEIN_RNA_COMPLEX_ASSEMBLY;RB_P107_DN.V1_DN;REACTOME_3_UTR_MEDIATED_TRANSLATIONAL_REGULATION;REACTOME_ACTIVATION_OF_THE_MRNA_UPON_BINDING_OF_THE_CAP_BINDING_COMPLEX_AND_EIFS_AND_SUBSEQUENT_BINDING_TO_43S;REACTOME_FORMATION_OF_THE_TERNARY_COMPLEX_AND_SUBSEQUENTLY_THE_43S_COMPLEX;REACTOME_METABOLISM_OF_PROTEINS;REACTOME_TRANSLATION;REGULATION_OF_CELLULAR_COMPONENT_ORGANIZATION_AND_BIOGENESIS;REGULATION_OF_CELLULAR_METABOLIC_PROCESS;REGULATION_OF_CELLULAR_PROTEIN_METABOLIC_PROCESS;REGULATION_OF_GENE_EXPRESSION;REGULATION_OF_METABOLIC_PROCESS;REGULATION_OF_PROTEIN_METABOLIC_PROCESS;REGULATION_OF_TRANSLATION;REGULATION_OF_TRANSLATIONAL_INITIATION;RIBONUCLEOPROTEIN_COMPLEX_BIOGENESIS_AND_ASSEMBLY;SRC_UP.V1_DN;STARK_PREFRONTAL_CORTEX_22Q11_DELETION_UP;TRANSLATION;TRANSLATION_FACTOR_ACTIVITY_NUCLEIC_ACID_BINDING;TRANSLATION_INITIATION_FACTOR_ACTIVITY;TRANSLATION_REGULATOR_ACTIVITY;TRANSLATIONAL_INITIATION;XU_RESPONSE_TO_TRETINOIN_AND_NSC682994_DN	3D-structure;Acetylation;Alternativesplicing;Completeproteome;Cytoplasm;Initiationfactor;Phosphoprotein;Proteinbiosynthesis;Referenceproteome																														+	+								IPF-33_ctr;IPF-34_ctr																												9	9	9	17.6	17.6	17.6	69.267	0	23.74	1854800000	88	3.16209	0.241319	0.274394	0.254176	NaN	1	0	NaN	NaN	0	-4.34294e-08	1	0	-4.34294e-08	1	0	-4.34294e-08	1	0	-4.34294e-08	1	0	-4.34294e-08	1	0	-4.34294e-08	1	0	-4.34294e-08	1	0	5.28815	0.153696	1.04276	-4.34294e-08	1	0	-4.34294e-08	1	0	-4.34294e-08	1	0	-4.34294e-08	1	0	-4.34294e-08	1	0	-4.34294e-08	1	0	-4.34294e-08	1	0	-4.34294e-08	1	0	-4.34294e-08	1	0	-4.34294e-08	1	0	-4.34294e-08	1	0	-4.34294e-08	1	0	-4.34294e-08	1	0	-4.34294e-08	1	0	-4.34294e-08	1	0	-4.34294e-08	1	0	-4.34294e-08	1	0	-4.34294e-08	1	0	6.52224	0.0767552	1.18645	6.37914	0.0548768	1.17194	5.1945	0.202787	1.02823	-4.34294e-08	1	0	-4.34294e-08	1	0	-4.34294e-08	1	0	-4.34294e-08	1	0	-4.34294e-08	1	0	-4.34294e-08	1	0	2.27138	0.965464	-4.34294e-08	1	0	-4.34294e-08	1	0	-4.34294e-08	1	0	-4.34294e-08	1	0	-4.34294e-08	1	0	-4.34294e-08	1	0	-4.34294e-08	1	0	-4.34294e-08	1	0	-4.34294e-08	1	0	-4.34294e-08	1	0	-4.34294e-08	1	0	-4.34294e-08	1	0	-4.34294e-08	1	0	-4.34294e-08	1	0	-4.34294e-08	1	0	-4.34294e-08	1	0	-4.34294e-08	1	0	-4.34294e-08	1	0	-4.34294e-08	1	0	-4.34294e-08	1	0	-4.34294e-08	1	0	-4.34294e-08	1	0	-4.34294e-08	1	0	-4.34294e-08	1	0	-4.34294e-08	1	0	-4.34294e-08	1	0	0	0.922921	A0A024QYX7;B3KNZ4;B4DRU0;B4DVU3;B4E2Z6;B4DDN4;B4DVQ5;A1KYQ7;A0A024QYU9;Q99613;B5ME19	A0A024QYX7;B3KNZ4;B4DRU0;B4DVU3;B4E2Z6;B4DDN4;B4DVQ5;A1KYQ7;A0A024QYU9;Q99613;B5ME19	0
MFAP4	Microfibril-associated glycoprotein 4	NaN	27.8541	NaN	28.5277	28.1655	NaN	27.9485	28.2867	28.0964	27.4741	28.6399	27.64	NaN	NaN	NaN	NaN	NaN	NaN	NaN	NaN	NaN	NaN	27.3868	27.8328	NaN	NaN	NaN	NaN	28.1902	NaN	28.7393	NaN	27.9717	NaN	28.4379	28.0956	NaN	NaN	NaN	NaN	NaN	NaN	NaN	29.0929	29.8141	NaN	NaN	NaN	NaN	NaN	NaN	27.9688	27.7782	28.7861	28.9464	29.1168	NaN	NaN	NaN	NaN	NaN	NaN	NaN	NaN	NaN	NaN	NaN	29.4988	30.1056	NaN	NaN	NaN	NaN	NaN	NaN	NaN	NaN	NaN	29.0999	28.7984	NaN	29.5244	28.8228	29.09	NaN	NaN	NaN	NaN	NaN	NaN	NaN	28.2989	27.9118	27.8269	27.8105	28.3215	29.5101	29.9117	28.7058	NaN	NaN	NaN	28.2392	28.732	27.9485	29.7181	NaN	NaN	NaN	NaN	NaN	NaN	NaN	NaN	NaN	NaN	NaN	NaN	NaN	NaN	NaN	NaN	NaN	NaN	NaN	NaN	NaN	NaN	NaN	NaN	NaN	NaN	NaN	NaN	NaN	NaN	NaN	NaN	27.8093	28.081	28.6998	NaN	NaN	NaN	NaN	NaN	NaN	NaN	NaN	NaN	NaN	NaN	NaN	NaN	NaN	NaN	NaN	NaN	NaN	NaN	NaN	29.0088	NaN	NaN	NaN	29.007	29.3474	29.3039	NaN	NaN	28.8664	NaN	NaN	NaN	29.2525	29.3056	30.1198	29.2223	29.0695	29.5483	NaN	NaN	NaN	29.2021	29.2348	NaN	NaN	28.4558	NaN	NaN	NaN	NaN	NaN	28.6223	NaN	NaN	28.7417	29.5706	28.7023	29.2402	29.9584	NaN	NaN	NaN	NaN	NaN	NaN	29.8056	NaN	29.4612	29.4611	29.0343	NaN	NaN	NaN	28.5498	28.9539	28.8457	28.8819	28.8542	28.6543	NaN	NaN	NaN	NaN	NaN	NaN	NaN	NaN	NaN	NaN	NaN	NaN	NaN	NaN	NaN	NaN	NaN	28.9008	28.3679	28.5037	27.7468	NaN	NaN	NaN	NaN	NaN	NaN	NaN	NaN	NaN	NaN	NaN	NaN	NaN	NaN	NaN	NaN	NaN	29.4245	29.9802	29.0345	29.707	29.1456	29.2489	NaN	28.6875	27.7844	28.8793	28.2398	28.9185	NaN	NaN	NaN	-0.318524	0.972088	2.10564	1.91309	-1.70242	-1.42567	-2.181	0.476845	-1.70294	-0.517061	0.770825	0.871621	-1.8257	-1.77376	1.74003	-1.2072	-2.08986	2.17276	1.15533	-1.67006	-2.00417	-2.05962	1.90996	-1.52754	-2.0222	-1.66893	1.07002	3.14078	-1.57342	-2.03812	0.901328	1.98136	3.37094	-1.40635	2.30163	-0.0919089	-1.73907	-2.07741	-1.75922	-1.60798	-1.9264	-1.44661	-1.84664	-1.64774	-2.03623	-1.81337	2.19177	-1.66299	-1.40721	-2.01808	-1.65972	-1.64285	-1.91577	-0.231381	-1.47407	3.2145	-0.3546	-2.11856	3.55437	3.27509	-1.59472				biological adhesion;biological regulation;cell adhesion;cellular component assembly;cellular component assembly at cellular level;cellular component organization;cellular component organization at cellular level;cellular component organization or biogenesis;cellular component organization or biogenesis at cellular level;cellular process;cellular response to abiotic stimulus;cellular response to light stimulus;cellular response to radiation;cellular response to stimulus;cellular response to UV;cellular response to UV-B;elastic fiber assembly;extracellular matrix assembly;extracellular matrix organization;extracellular structure organization;fibril organization;regulation of biological process;regulation of collagen metabolic process;regulation of macromolecule metabolic process;regulation of metabolic process;regulation of multicellular organismal metabolic process;regulation of multicellular organismal process;response to abiotic stimulus;response to light stimulus;response to radiation;response to stimulus;response to UV;response to UV-B;UV protection		elastic fiber;extracellular matrix part;extracellular membrane-bounded organelle;extracellular organelle;extracellular region;extracellular region part;extracellular vesicular exosome;fibril;membrane-bounded organelle;membrane-bounded vesicle;microfibril;organelle;vesicle		Fibrinogen_C	ACEVEDO_LIVER_TUMOR_VS_NORMAL_ADJACENT_TISSUE_DN;ATF2_UP.V1_DN;BERTUCCI_INVASIVE_CARCINOMA_DUCTAL_VS_LOBULAR_DN;BILANGES_SERUM_SENSITIVE_VIA_TSC1;BOQUEST_STEM_CELL_CULTURED_VS_FRESH_UP;BOQUEST_STEM_CELL_UP;BROWNE_HCMV_INFECTION_2HR_UP;BROWNE_HCMV_INFECTION_6HR_UP;BRUINS_UVC_RESPONSE_LATE;CAGGTG_V$E12_Q6;CERVERA_SDHB_TARGETS_1_UP;CHEN_LVAD_SUPPORT_OF_FAILING_HEART_UP;CHICAS_RB1_TARGETS_CONFLUENT;chr17p11;CONCANNON_APOPTOSIS_BY_EPOXOMICIN_DN;DAVICIONI_MOLECULAR_ARMS_VS_ERMS_DN;DOUGLAS_BMI1_TARGETS_UP;GSE14000_TRANSLATED_RNA_VS_MRNA_4H_LPS_DC_DN;GSE1460_INTRATHYMIC_T_PROGENITOR_VS_CD4_THYMOCYTE_UP;GSE1460_INTRATHYMIC_T_PROGENITOR_VS_DP_THYMOCYTE_UP;GSE1460_INTRATHYMIC_T_PROGENITOR_VS_NAIVE_CD4_TCELL_CORD_BLOOD_UP;GSE16522_MEMORY_VS_NAIVE_CD8_TCELL_DN;GSE17721_CTRL_VS_CPG_6H_BMDM_DN;GSE17974_IL4_AND_ANTI_IL12_VS_UNTREATED_6H_ACT_CD4_TCELL_DN;GSE18791_CTRL_VS_NEWCASTLE_VIRUS_DC_1H_DN;GSE18791_CTRL_VS_NEWCASTLE_VIRUS_DC_2H_DN;GSE20715_WT_VS_TLR4_KO_24H_OZONE_LUNG_UP;GSE2706_LPS_VS_R848_AND_LPS_2H_STIM_DC_UP;GSE27786_CD4_TCELL_VS_ERYTHTROBLAST_DN;GSE27786_CD8_TCELL_VS_ERYTHROBLAST_DN;GSE27786_LIN_NEG_VS_ERYTHROBLAST_DN;GSE27786_NKTCELL_VS_ERYTHROBLAST_DN;GSE3337_CTRL_VS_16H_IFNG_IN_CD8POS_DC_UP;GSE6269_FLU_VS_STREP_AUREUS_INF_PBMC_DN;GSE6269_FLU_VS_STREP_PNEUMO_INF_PBMC_DN;GSE8515_CTRL_VS_IL1_4H_STIM_MAC_UP;GSE8515_IL1_VS_IL6_4H_STIM_)MAC_DN;HOXA9_DN.V1_DN;HUMMERICH_SKIN_CANCER_PROGRESSION_DN;IZADPANAH_STEM_CELL_ADIPOSE_VS_BONE_DN;KIM_GLIS2_TARGETS_UP;KORKOLA_TERATOMA;LEE_BMP2_TARGETS_UP;LIANG_HEMATOPOIESIS_STEM_CELL_NUMBER_SMALL_VS_HUGE_DN;MISHRA_CARCINOMA_ASSOCIATED_FIBROBLAST_DN;MODULE_1;MODULE_2;MODULE_38;MODULE_5;MODULE_6;MODULE_60;MTOR_UP.N4.V1_UP;NIKOLSKY_BREAST_CANCER_17P11_AMPLICON;PICCALUGA_ANGIOIMMUNOBLASTIC_LYMPHOMA_UP;PLASARI_NFIC_TARGETS_BASAL_DN;PLASARI_TGFB1_SIGNALING_VIA_NFIC_10HR_DN;PLASARI_TGFB1_SIGNALING_VIA_NFIC_1HR_UP;PODAR_RESPONSE_TO_ADAPHOSTIN_UP;RIGGI_EWING_SARCOMA_PROGENITOR_UP;RIZKI_TUMOR_INVASIVENESS_2D_DN;SABATES_COLORECTAL_ADENOMA_DN;SCHAEFFER_PROSTATE_DEVELOPMENT_48HR_DN;SMID_BREAST_CANCER_BASAL_DN;SMID_BREAST_CANCER_LUMINAL_A_UP;SMID_BREAST_CANCER_LUMINAL_B_DN;SMID_BREAST_CANCER_NORMAL_LIKE_UP;STEARMAN_LUNG_CANCER_EARLY_VS_LATE_UP;SWEET_LUNG_CANCER_KRAS_DN;THUM_SYSTOLIC_HEART_FAILURE_UP;V$HEN1_01;V$HEN1_02;V$SMAD3_Q6;VANDESLUIS_COMMD1_TARGETS_GROUP_3_DN;YAGI_AML_WITH_T_8_21_TRANSLOCATION;ZHAN_MULTIPLE_MYELOMA_CD1_UP;ZWANG_TRANSIENTLY_UP_BY_2ND_EGF_PULSE_ONLY	Alternativesplicing;Calcium;Celladhesion;Completeproteome;Directproteinsequencing;Extracellularmatrix;Glycoprotein;Polymorphism;Proteomicsidentification;Referenceproteome;Secreted;Signal		+	CTD_Ctr																												+								IPF-34_ctr																									+		CTD-8_ctr	3	3	3	30.5	30.5	30.5	31.153	0	251.54	70603000000	343	0.264417	0.46004	-0.196059	-0.148245	2.05288	0.0731429	-0.887582	-0.66481	0.349298	0.473357	0.0876578	0.924706	-0.134157	0.31625	0.660292	0.408535	0.899245	0.230772	0.890678	0.783966	0.2824	0.808884	0.666632	0.353651	-0.719868	0.524788	0.488444	-0.60306	0.945416	0.302222	-0.922384	0.137001	0.827116	0.200813	0.667272	0.388544	-0.720251	0.149627	0.867505	-0.217346	0.237225	0.703162	0.323225	0.276397	0.678981	0.366242	0.734266	0.358114	-0.771931	0.705686	0.373973	-0.750105	0.671185	0.419337	0.7286	0.421978	0.531	-0.510646	0.889335	0.230654	-0.883892	0.94001	0.181952	0.918797	0.388401	0.464857	0.482888	0.649094	0.361156	-0.706096	0.837984	0.221178	-0.847711	0.870545	0.211585	-0.870914	0.760057	0.288753	0.798054	0.575287	0.409119	-0.645991	0.848275	0.28641	-0.855157	0.649136	0.41012	-0.705913	0.352356	0.465278	0.447206	1.62728	0.0399375	1.32839	0.599068	0.3942	-0.665535	0.858248	0.324627	-0.862077	0.288997	0.734066	0.379364	0.824474	0.32686	0.838054	1.81316	0.136824	1.42532	0.514786	0.514637	-0.594601	1.0222	0.297651	0.973435	11.3052	0.00790476	0.0233943	0.971309	-0.0383988	0.686947	0.343339	-0.735566	0.882017	0.25469	-0.878725	0.697947	0.363159	-0.744073	0.616626	0.338061	-0.679973	0.792147	0.566406	-0.81472	0.534918	0.528714	-0.611835	0.746641	0.310235	-0.78104	0.637118	0.400027	-0.6966	0.856156	0.241613	-0.860886	0.72812	0.535787	-0.767047	0.952105	0.172439	0.926918	0.646027	0.461582	-0.703425	0.515154	0.427739	-0.594939	0.845963	0.264312	-0.853474	0.644323	0.354959	-0.702057	0.634891	0.374225	-0.694696	0.786048	0.30938	-0.810244	0.0616185	0.935893	-0.0969997	0.548448	0.446757	-0.623406	1.68677	0.109358	1.35971	0.0977112	0.895536	-0.148668	0.90605	0.307316	-0.8957	1.96957	0.104923	1.50312	1.73584	0.0952941	1.3853	0.607833	0.433086	-0.673477	9.38497	0.00579904	A0A024QZ34;K7ES70;P55083	A0A024QZ34;K7ES70;P55083	3
FLOT2;hCG_1998851	Flotillin-2	NaN	NaN	NaN	NaN	NaN	NaN	NaN	NaN	NaN	NaN	NaN	NaN	NaN	NaN	NaN	NaN	NaN	NaN	NaN	NaN	NaN	25.0337	24.9318	25.1081	NaN	NaN	NaN	NaN	NaN	NaN	NaN	NaN	NaN	NaN	NaN	NaN	NaN	NaN	NaN	NaN	NaN	NaN	NaN	NaN	NaN	NaN	NaN	NaN	NaN	NaN	NaN	NaN	NaN	NaN	NaN	NaN	NaN	NaN	NaN	NaN	NaN	NaN	NaN	NaN	NaN	NaN	NaN	NaN	NaN	NaN	NaN	NaN	NaN	NaN	NaN	NaN	NaN	NaN	NaN	NaN	NaN	NaN	NaN	NaN	NaN	NaN	NaN	NaN	NaN	NaN	NaN	NaN	NaN	NaN	NaN	NaN	NaN	NaN	NaN	NaN	NaN	NaN	NaN	NaN	NaN	NaN	NaN	NaN	NaN	NaN	NaN	NaN	NaN	NaN	NaN	NaN	NaN	NaN	NaN	NaN	NaN	NaN	NaN	NaN	NaN	NaN	NaN	NaN	NaN	NaN	NaN	NaN	NaN	NaN	NaN	NaN	NaN	NaN	NaN	NaN	NaN	NaN	NaN	NaN	NaN	NaN	NaN	NaN	NaN	NaN	NaN	NaN	NaN	NaN	NaN	NaN	NaN	NaN	NaN	NaN	NaN	NaN	NaN	NaN	NaN	NaN	NaN	NaN	NaN	NaN	NaN	NaN	NaN	NaN	NaN	NaN	NaN	NaN	NaN	NaN	NaN	NaN	NaN	NaN	NaN	NaN	NaN	NaN	NaN	NaN	NaN	NaN	NaN	NaN	NaN	NaN	NaN	NaN	NaN	NaN	NaN	NaN	NaN	NaN	NaN	NaN	NaN	NaN	NaN	NaN	NaN	NaN	NaN	NaN	NaN	NaN	NaN	NaN	NaN	NaN	NaN	NaN	NaN	NaN	NaN	NaN	NaN	NaN	NaN	NaN	NaN	NaN	NaN	NaN	NaN	NaN	NaN	NaN	NaN	NaN	NaN	NaN	NaN	NaN	NaN	NaN	NaN	NaN	NaN	NaN	NaN	NaN	NaN	NaN	NaN	NaN	NaN	NaN	NaN	NaN	NaN	NaN	NaN	NaN	NaN	NaN	NaN	NaN	NaN	NaN	NaN	NaN	NaN	NaN	0	0	0	0	0	0	0	0.702519	0	0	0	0	0	0	0	0	0	0	0	0	0	0	0	0	0	0	0	0	0	0	0	0	0	0	0	0	0	0	0	0	0	0	0	0	0	0	0	0	0	0	0	0	0	0	0	0	0	0	0	0	0				anatomical structure development;biological adhesion;biological regulation;cell adhesion;cellular component assembly;cellular component assembly at cellular level;cellular component organization;cellular component organization at cellular level;cellular component organization or biogenesis;cellular component organization or biogenesis at cellular level;cellular membrane organization;cellular process;developmental process;epidermis development;establishment of localization;establishment of protein localization;establishment of protein localization in membrane;establishment of protein localization in plasma membrane;membrane organization;membrane raft assembly;membrane raft organization;negative regulation of biological process;negative regulation of gene expression;negative regulation of macromolecule metabolic process;negative regulation of metabolic process;posttranscriptional regulation of gene expression;protein stabilization;regulation of biological process;regulation of biological quality;regulation of cell development;regulation of cell differentiation;regulation of cellular process;regulation of developmental process;regulation of gene expression;regulation of macromolecule metabolic process;regulation of metabolic process;regulation of multicellular organismal development;regulation of multicellular organismal process;regulation of muscle cell differentiation;regulation of muscle organ development;regulation of myoblast differentiation;regulation of protein stability;regulation of skeletal muscle fiber development;regulation of skeletal muscle tissue development;regulation of striated muscle cell differentiation;regulation of striated muscle tissue development;tissue development		acrosomal membrane;adherens junction;anchoring junction;caveola;cell junction;cell part;cell-substrate adherens junction;cell-substrate junction;cytoplasmic membrane-bounded vesicle;cytoplasmic part;cytoplasmic vesicle;cytoplasmic vesicle membrane;cytoplasmic vesicle part;endocytic vesicle;endosome;extracellular membrane-bounded organelle;extracellular organelle;extracellular region part;extracellular vesicular exosome;flotillin complex;focal adhesion;intracellular membrane-bounded organelle;intracellular organelle;intracellular organelle part;intracellular part;macromolecular complex;membrane;membrane part;membrane raft;membrane-bounded organelle;membrane-bounded vesicle;organelle;organelle membrane;organelle part;perinuclear region of cytoplasm;plasma membrane;plasma membrane part;protein complex;secretory granule membrane;vesicle;vesicle membrane	Insulin signaling pathway	Band_7	ACTGCCT,MIR-34B;ANATOMICAL_STRUCTURE_DEVELOPMENT;ATGCTGC,MIR-103,MIR-107;BENPORATH_MYC_MAX_TARGETS;BOYLAN_MULTIPLE_MYELOMA_D_DN;BOYLAN_MULTIPLE_MYELOMA_PCA3_DN;CELL_SURFACE;chr17q11;CTCAGGG,MIR-125B,MIR-125A;CYCLIN_D1_UP.V1_DN;DANG_BOUND_BY_MYC;DIAZ_CHRONIC_MEYLOGENOUS_LEUKEMIA_UP;ECTODERM_DEVELOPMENT;EPIDERMIS_DEVELOPMENT;GGGACCA,MIR-133A,MIR-133B;GGGCGGR_V$SP1_Q6;GRUETZMANN_PANCREATIC_CANCER_UP;GSE11864_CSF1_IFNG_VS_CSF1_PAM3CYS_IN_MAC_UP;GSE12845_IGD_POS_BLOOD_VS_NAIVE_TONSIL_BCELL_UP;GSE12845_IGD_POS_VS_NEG_BLOOD_BCELL_UP;GSE13306_RA_VS_UNTREATED_MEM_CD4_TCELL_DN;GSE14308_NAIVE_CD4_TCELL_VS_NATURAL_TREG_DN;GSE14308_TH17_VS_NAIVE_CD4_TCELL_UP;GSE16522_ANTI_CD3CD28_STIM_VS_UNSTIM_MEMORY_CD8_TCELL_DN;GSE16522_MEMORY_VS_NAIVE_CD8_TCELL_UP;GSE17721_CTRL_VS_LPS_0.5H_BMDM_UP;GSE17721_CTRL_VS_LPS_2H_BMDM_UP;GSE17721_CTRL_VS_PAM3CSK4_0.5H_BMDM_UP;GSE17721_CTRL_VS_POLYIC_0.5H_BMDM_UP;GSE17974_0H_VS_2H_IN_VITRO_ACT_CD4_TCELL_UP;GSE17974_0H_VS_4H_IN_VITRO_ACT_CD4_TCELL_UP;GSE17974_2.5H_VS_72H_IL4_AND_ANTI_IL12_ACT_CD4_TCELL_DN;GSE17974_CTRL_VS_ACT_IL4_AND_ANTI_IL12_2H_CD4_TCELL_UP;GSE22886_NAIVE_CD4_TCELL_VS_12H_ACT_TH1_UP;GSE27786_NKCELL_VS_ERYTHROBLAST_UP;GSE30962_PRIMARY_VS_SECONDARY_CHRONIC_LCMV_INF_CD8_TCELL_DN;GSE360_CTRL_VS_T_GONDII_MAC_UP;GSE360_L_MAJOR_VS_T_GONDII_MAC_UP;GSE360_T_GONDII_VS_B_MALAYI_HIGH_DOSE_MAC_DN;GSE360_T_GONDII_VS_B_MALAYI_LOW_DOSE_MAC_DN;GSE37416_0H_VS_12H_F_TULARENSIS_LVS_NEUTROPHIL_UP;GSE37416_0H_VS_24H_F_TULARENSIS_LVS_NEUTROPHIL_UP;GSE3982_EOSINOPHIL_VS_NEUTROPHIL_DN;GSE3982_MAST_CELL_VS_EFF_MEMORY_CD4_TCELL_DN;GSE6269_E_COLI_VS_STREP_AUREUS_INF_PBMC_DN;GSE6269_E_COLI_VS_STREP_PNEUMO_INF_PBMC_DN;GTGCCAA,MIR-96;GTGCCTT,MIR-506;JOHNSTONE_PARVB_TARGETS_3_UP;KEGG_INSULIN_SIGNALING_PATHWAY;KYNG_RESPONSE_TO_H2O2;KYNG_RESPONSE_TO_H2O2_VIA_ERCC6;KYNG_RESPONSE_TO_H2O2_VIA_ERCC6_DN;LASTOWSKA_NEUROBLASTOMA_COPY_NUMBER_UP;LIN_APC_TARGETS;LIU_SOX4_TARGETS_DN;MEISSNER_NPC_HCP_WITH_H3_UNMETHYLATED;MULTICELLULAR_ORGANISMAL_DEVELOPMENT;NIKOLSKY_BREAST_CANCER_17Q11_Q21_AMPLICON;ORGAN_DEVELOPMENT;PID_P73PATHWAY;PID_TAP63PATHWAY;RICKMAN_METASTASIS_DN;RIZKI_TUMOR_INVASIVENESS_2D_DN;SIG_BCR_SIGNALING_PATHWAY;SIG_INSULIN_RECEPTOR_PATHWAY_IN_CARDIAC_MYOCYTES;SIG_PIP3_SIGNALING_IN_B_LYMPHOCYTES;SYSTEM_DEVELOPMENT;TGCCTTA,MIR-124A;THEILGAARD_NEUTROPHIL_AT_SKIN_WOUND_DN;TISSUE_DEVELOPMENT;TONKS_TARGETS_OF_RUNX1_RUNX1T1_FUSION_HSC_DN;V$CEBPB_01;V$CP2_02;V$MAF_Q6;WEI_MIR34A_TARGETS;ZHENG_GLIOBLASTOMA_PLASTICITY_UP	Celladhesion;Cellmembrane;Completeproteome;Endosome;Lipoprotein;Membrane;Palmitate;Phosphoprotein;Polymorphism;Proteomicsidentification;Referenceproteome																																																																			6	6	6	21.4	21.4	21.4	41.685	0.00054466	3.9562	1370300000	64	0.0601667	0.954819	-0.0124304	-0.01155	NaN	1	0	NaN	NaN	0	-4.34294e-08	1	0	-4.34294e-08	1	0	-4.34294e-08	1	0	-4.34294e-08	1	0	-4.34294e-08	1	0	-4.34294e-08	1	0	-4.34294e-08	1	0	1.64688	0.441551	0.539238	-4.34294e-08	1	0	-4.34294e-08	1	0	-4.34294e-08	1	0	-4.34294e-08	1	0	-4.34294e-08	1	0	-4.34294e-08	1	0	-4.34294e-08	1	0	-4.34294e-08	1	0	-4.34294e-08	1	0	-4.34294e-08	1	0	-4.34294e-08	1	0	-4.34294e-08	1	0	-4.34294e-08	1	0	-4.34294e-08	1	0	-4.34294e-08	1	0	-4.34294e-08	1	0	-4.34294e-08	1	0	-4.34294e-08	1	0	-4.34294e-08	1	0	-4.34294e-08	1	0	-4.34294e-08	1	0	-4.34294e-08	1	0	-4.34294e-08	1	0	-4.34294e-08	1	0	-4.34294e-08	1	0	-4.34294e-08	1	0	-4.34294e-08	1	0	0.228394	0.906449	-4.34294e-08	1	0	-4.34294e-08	1	0	-4.34294e-08	1	0	-4.34294e-08	1	0	-4.34294e-08	1	0	-4.34294e-08	1	0	-4.34294e-08	1	0	-4.34294e-08	1	0	-4.34294e-08	1	0	-4.34294e-08	1	0	-4.34294e-08	1	0	-4.34294e-08	1	0	-4.34294e-08	1	0	-4.34294e-08	1	0	-4.34294e-08	1	0	-4.34294e-08	1	0	-4.34294e-08	1	0	-4.34294e-08	1	0	-4.34294e-08	1	0	-4.34294e-08	1	0	-4.34294e-08	1	0	-4.34294e-08	1	0	-4.34294e-08	1	0	-4.34294e-08	1	0	-4.34294e-08	1	0	-4.34294e-08	1	0	0	0.922191	Q6FG43;J3QLD9;A0A024QZ62;E7EMK3;Q14254;Q9BTI6;K7EKW9	Q6FG43;J3QLD9;A0A024QZ62;E7EMK3;Q14254;Q9BTI6	4
ALDOC	Fructose-bisphosphate aldolase;Fructose-bisphosphate aldolase C	NaN	NaN	NaN	NaN	NaN	NaN	NaN	NaN	26.0424	NaN	NaN	NaN	26.046	26.1256	25.8513	NaN	NaN	NaN	NaN	NaN	NaN	NaN	25.7038	25.8879	NaN	NaN	NaN	NaN	NaN	NaN	NaN	NaN	NaN	NaN	NaN	NaN	NaN	NaN	NaN	NaN	NaN	NaN	NaN	NaN	NaN	26.2346	25.9034	NaN	25.4817	25.6722	25.493	NaN	NaN	NaN	NaN	NaN	NaN	26.3946	25.7375	26.0801	26.1977	26.3603	NaN	NaN	NaN	NaN	NaN	NaN	NaN	NaN	NaN	NaN	25.809	25.9198	25.6416	26.0548	NaN	NaN	NaN	NaN	26.3927	NaN	NaN	NaN	NaN	NaN	NaN	NaN	NaN	NaN	NaN	NaN	NaN	NaN	NaN	NaN	NaN	NaN	NaN	NaN	NaN	NaN	NaN	NaN	NaN	NaN	NaN	NaN	NaN	NaN	NaN	NaN	25.6983	NaN	NaN	NaN	NaN	NaN	NaN	NaN	NaN	NaN	NaN	NaN	NaN	NaN	NaN	NaN	NaN	NaN	NaN	NaN	NaN	NaN	NaN	NaN	NaN	NaN	NaN	NaN	NaN	NaN	NaN	NaN	25.5974	25.9402	NaN	NaN	NaN	NaN	NaN	NaN	NaN	NaN	NaN	NaN	NaN	NaN	NaN	NaN	NaN	NaN	NaN	NaN	NaN	NaN	NaN	NaN	NaN	NaN	NaN	NaN	NaN	NaN	NaN	NaN	NaN	NaN	NaN	NaN	NaN	NaN	NaN	NaN	NaN	NaN	NaN	NaN	NaN	NaN	NaN	NaN	NaN	NaN	NaN	NaN	NaN	NaN	NaN	NaN	NaN	NaN	NaN	NaN	NaN	NaN	NaN	NaN	NaN	NaN	NaN	NaN	NaN	NaN	NaN	NaN	NaN	NaN	NaN	NaN	26.1706	NaN	NaN	NaN	NaN	NaN	NaN	NaN	NaN	NaN	NaN	NaN	NaN	NaN	NaN	NaN	NaN	NaN	NaN	26.8071	NaN	27.0137	NaN	NaN	NaN	26.1867	26.3615	26.4109	26.0047	26.7295	26.7509	26.806	26.8741	26.5663	26.7868	26.5122	NaN	NaN	NaN	NaN	NaN	NaN	NaN	NaN	NaN	NaN	NaN	NaN	NaN	NaN	NaN	NaN	NaN	NaN	0.15211	-0.368059	0.184069	-0.183503	1.41808	-0.305339	-0.322502	0.497342	-0.506794	-0.851901	-0.75467	-0.687329	-0.03271	-0.29825	-0.232409	0.885064	0.959423	-0.561325	-0.198198	1.4812	1.19128	0.0331348	-0.415769	-0.0889806	1.20059	0.390887	0.381701	-0.778295	-0.752299	-0.348735	-0.313492	-0.605306	0.236768	-0.265328	-0.408003	-0.197988	-0.474416	0.000314426	-0.355699	-0.540963	-0.525727	-0.57904	-0.779268	-0.172479	-0.560143	-0.730581	-0.481524	-0.308982	0.596202	-0.244004	-0.351694	-0.237492	-0.509316	-0.0311606	-0.326399	-0.225623	0.166754	-0.319104	0.342233	-0.546889	-0.552911				aging;alcohol biosynthetic process;alcohol catabolic process;alcohol metabolic process;anatomical structure morphogenesis;apoptosis;biosynthetic process;carbohydrate biosynthetic process;carbohydrate catabolic process;carbohydrate metabolic process;catabolic process;cell death;cell differentiation;cellular biosynthetic process;cellular carbohydrate biosynthetic process;cellular carbohydrate catabolic process;cellular carbohydrate metabolic process;cellular component assembly;cellular component organization;cellular component organization or biogenesis;cellular developmental process;cellular metabolic process;cellular process;death;developmental process;epithelial cell differentiation;fructose 1,6-bisphosphate metabolic process;fructose metabolic process;generation of precursor metabolites and energy;gluconeogenesis;glucose catabolic process;glucose metabolic process;glycolysis;hexose biosynthetic process;hexose catabolic process;hexose metabolic process;macromolecular complex assembly;macromolecular complex subunit organization;metabolic process;monosaccharide biosynthetic process;monosaccharide catabolic process;monosaccharide metabolic process;organ morphogenesis;organ regeneration;primary metabolic process;programmed cell death;protein complex assembly;protein complex subunit organization;protein heterooligomerization;protein heterotetramerization;protein homooligomerization;protein homotetramerization;protein oligomerization;protein tetramerization;regeneration;response to chemical stimulus;response to endogenous stimulus;response to hypoxia;response to organic cyclic compound;response to organic nitrogen;response to organic substance;response to oxygen levels;response to stimulus;response to stress;small molecule biosynthetic process;small molecule catabolic process;small molecule metabolic process	aldehyde-lyase activity;binding;carbon-carbon lyase activity;catalytic activity;cytoskeletal protein binding;fructose-bisphosphate aldolase activity;lyase activity;protein binding	axon;cell part;cell projection;cytoplasmic part;cytoskeleton;cytosol;extracellular membrane-bounded organelle;extracellular organelle;extracellular region part;extracellular vesicular exosome;intracellular membrane-bounded organelle;intracellular non-membrane-bounded organelle;intracellular organelle;intracellular part;membrane-bounded organelle;membrane-bounded vesicle;mitochondrion;neuron projection;non-membrane-bounded organelle;organelle;vesicle	Carbon fixation in photosynthetic organisms;Fructose and mannose metabolism;Glycolysis / Gluconeogenesis;Pentose phosphate pathway	Glycolytic	ABBUD_LIF_SIGNALING_1_UP;AKL_HTLV1_INFECTION_UP;AKT_UP.V1_UP;AKT_UP_MTOR_DN.V1_UP;ALCOHOL_METABOLIC_PROCESS;BASAKI_YBX1_TARGETS_DN;BLALOCK_ALZHEIMERS_DISEASE_DN;BOYAULT_LIVER_CANCER_SUBCLASS_G2;CARBOHYDRATE_METABOLIC_PROCESS;CARBON_CARBON_LYASE_ACTIVITY;CASORELLI_ACUTE_PROMYELOCYTIC_LEUKEMIA_DN;CATRRAGC_UNKNOWN;CELLULAR_CARBOHYDRATE_METABOLIC_PROCESS;CERVERA_SDHB_TARGETS_1_DN;COATES_MACROPHAGE_M1_VS_M2_DN;COLIN_PILOCYTIC_ASTROCYTOMA_VS_GLIOBLASTOMA_UP;CONCANNON_APOPTOSIS_BY_EPOXOMICIN_DN;ELVIDGE_HIF1A_AND_HIF2A_TARGETS_DN;ELVIDGE_HIF1A_TARGETS_DN;ELVIDGE_HYPOXIA_BY_DMOG_UP;ELVIDGE_HYPOXIA_UP;ERB2_UP.V1_UP;FARDIN_HYPOXIA_11;FARDIN_HYPOXIA_9;FLECHNER_BIOPSY_KIDNEY_TRANSPLANT_REJECTED_VS_OK_UP;GARY_CD5_TARGETS_UP;GAVIN_FOXP3_TARGETS_CLUSTER_P3;GCM_MAPK10;GREGORY_SYNTHETIC_LETHAL_WITH_IMATINIB;GRUETZMANN_PANCREATIC_CANCER_UP;GSE10325_CD4_TCELL_VS_MYELOID_UP;GSE11864_UNTREATED_VS_CSF1_IN_MAC_UP;GSE12845_IGD_NEG_BLOOD_VS_NAIVE_TONSIL_BCELL_DN;GSE12845_IGD_POS_BLOOD_VS_NAIVE_TONSIL_BCELL_DN;GSE12845_NAIVE_VS_PRE_GC_TONSIL_BCELL_UP;GSE12845_PRE_GC_VS_DARKZONE_GC_TONSIL_BCELL_UP;GSE13306_RA_VS_UNTREATED_MEM_CD4_TCELL_DN;GSE13411_NAIVE_BCELL_VS_PLASMA_CELL_UP;GSE13493_DP_VS_CD4INTCD8POS_THYMOCYTE_DN;GSE14308_NAIVE_CD4_TCELL_VS_NATURAL_TREG_DN;GSE17580_TREG_VS_TEFF_S_MANSONI_INF_UP;GSE17580_UNINFECTED_VS_S_MANSONI_INF_TREG_DN;GSE17721_0.5H_VS_24H_CPG_BMDM_UP;GSE17721_PAM3CSK4_VS_GADIQUIMOD_16H_BMDM_UP;GSE17974_0H_VS_4H_IN_VITRO_ACT_CD4_TCELL_UP;GSE17974_CTRL_VS_ACT_IL4_AND_ANTI_IL12_4H_CD4_TCELL_UP;GSE22886_NAIVE_CD4_TCELL_VS_DC_UP;GSE22886_NAIVE_CD4_TCELL_VS_MONOCYTE_UP;GSE22886_NAIVE_CD8_TCELL_VS_DC_UP;GSE22886_NAIVE_CD8_TCELL_VS_MONOCYTE_UP;GSE22886_NAIVE_TCELL_VS_DC_UP;GSE22886_NAIVE_TCELL_VS_MONOCYTE_UP;GSE26495_NAIVE_VS_PD1LOW_CD8_TCELL_UP;GSE26669_CD4_VS_CD8_TCELL_IN_MLR_COSTIM_BLOCK_UP;GSE27786_CD4_TCELL_VS_MONO_MAC_UP;GSE27786_LIN_NEG_VS_CD4_TCELL_DN;GSE27786_LSK_VS_LIN_NEG_CELL_UP;GSE29618_PRE_VS_DAY7_FLU_VACCINE_BCELL_UP;GSE339_CD4POS_VS_CD8POS_DC_IN_CULTURE_DN;GSE339_CD8POS_VS_CD4CD8DN_DC_IN_CULTURE_UP;GSE360_DC_VS_MAC_B_MALAYI_HIGH_DOSE_DN;GSE360_DC_VS_MAC_L_DONOVANI_DN;GSE360_L_DONOVANI_VS_B_MALAYI_LOW_DOSE_DC_DN;GSE360_L_DONOVANI_VS_T_GONDII_DC_DN;GSE360_L_MAJOR_VS_B_MALAYI_HIGH_DOSE_MAC_DN;GSE37416_CTRL_VS_3H_F_TULARENSIS_LVS_NEUTROPHIL_DN;GSE37416_CTRL_VS_6H_F_TULARENSIS_LVS_NEUTROPHIL_DN;GSE3982_CENT_MEMORY_CD4_TCELL_VS_TH2_DN;GSE3982_DC_VS_CENT_MEMORY_CD4_TCELL_DN;GSE3982_MEMORY_CD4_TCELL_VS_TH2_DN;GSE7764_NKCELL_VS_SPLENOCYTE_DN;GSE7852_TREG_VS_TCONV_THYMUS_UP;GSE7852_TREG_VS_TCONV_UP;HAMAI_APOPTOSIS_VIA_TRAIL_DN;HAN_SATB1_TARGETS_DN;HATADA_METHYLATED_IN_LUNG_CANCER_UP;HELLER_HDAC_TARGETS_SILENCED_BY_METHYLATION_UP;HELLER_HDAC_TARGETS_UP;HIRSCH_CELLULAR_TRANSFORMATION_SIGNATURE_UP;HORTON_SREBF_TARGETS;HOXA9_DN.V1_DN;JAZAG_TGFB1_SIGNALING_UP;JIANG_HYPOXIA_NORMAL;JOHANSSON_BRAIN_CANCER_EARLY_VS_LATE_DN;KAAB_HEART_ATRIUM_VS_VENTRICLE_DN;KEGG_FRUCTOSE_AND_MANNOSE_METABOLISM;KEGG_GLYCOLYSIS_GLUCONEOGENESIS;KEGG_PENTOSE_PHOSPHATE_PATHWAY;KIM_ALL_DISORDERS_OLIGODENDROCYTE_NUMBER_CORR_UP;KIM_BIPOLAR_DISORDER_OLIGODENDROCYTE_DENSITY_CORR_UP;KIM_HYPOXIA;KRAS.DF.V1_UP;KRIEG_HYPOXIA_NOT_VIA_KDM3A;LANDIS_BREAST_CANCER_PROGRESSION_UP;LANDIS_ERBB2_BREAST_TUMORS_324_UP;LASTOWSKA_NEUROBLASTOMA_COPY_NUMBER_UP;LEE_AGING_NEOCORTEX_UP;LEE_CALORIE_RESTRICTION_MUSCLE_UP;LEIN_ASTROCYTE_MARKERS;LEIN_MIDBRAIN_MARKERS;LYASE_ACTIVITY;MARKEY_RB1_ACUTE_LOF_UP;MCBRYAN_PUBERTAL_BREAST_3_4WK_UP;MCBRYAN_PUBERTAL_BREAST_4_5WK_UP;MENSE_HYPOXIA_UP;MIKKELSEN_ES_ICP_WITH_H3K4ME3;MIKKELSEN_NPC_ICP_WITH_H3K4ME3;MODULE_13;MODULE_306;MODULE_41;MODULE_43;MOOTHA_GLUCONEOGENESIS;MOOTHA_GLYCOLYSIS;MORF_BCL2;MORF_DDX11;MORF_FDXR;MORF_MT4;MORF_RAGE;MORF_RBBP8;MTOR_UP.V1_UP;NAKAMURA_METASTASIS_MODEL_DN;NIKOLSKY_BREAST_CANCER_17Q11_Q21_AMPLICON;OSWALD_HEMATOPOIETIC_STEM_CELL_IN_COLLAGEN_GEL_DN;PILON_KLF1_TARGETS_UP;QI_HYPOXIA;RASHI_RESPONSE_TO_IONIZING_RADIATION_6;REACTOME_GLUCONEOGENESIS;REACTOME_GLUCOSE_METABOLISM;REACTOME_GLYCOLYSIS;REACTOME_METABOLISM_OF_CARBOHYDRATES;ROZANOV_MMP14_TARGETS_UP;SCHAEFFER_PROSTATE_DEVELOPMENT_48HR_DN;SEMENZA_HIF1_TARGETS;SHAFFER_IRF4_TARGETS_IN_ACTIVATED_B_LYMPHOCYTE;SMTTTTGT_UNKNOWN;STEIN_ESRRA_TARGETS;STEIN_ESRRA_TARGETS_UP;SWEET_LUNG_CANCER_KRAS_UP;TGACAGNY_V$MEIS1_01;V$E4F1_Q6;V$NF1_Q6;V$NF1_Q6_01;V$OLF1_01;V$SP3_Q3;V$TGIF_01;WINTER_HYPOXIA_METAGENE;WONG_ADULT_TISSUE_STEM_MODULE;WONG_EMBRYONIC_STEM_CELL_CORE;YAO_TEMPORAL_RESPONSE_TO_PROGESTERONE_CLUSTER_0	3D-structure;Acetylation;Completeproteome;Glycolysis;Lyase;Phosphoprotein;Proteomicsidentification;Referenceproteome;Schiffbase																																																																			5	2	2	22.5	10.2	10.2	39.455	0	16.854	4079100000	104	0.0563602	0.928514	-0.0199977	-0.0176905	1.40042	0.474092	-0.262228	-0.232773	0.0943568	0.566489	0.105423	0.948349	0.0978485	0.293844	0.832955	-0.236802	0.128325	0.910899	0.117815	0.129474	0.90218	-0.117917	1.91544	0.242047	0.912368	0.233557	0.850284	-0.196267	0.248494	0.870791	-0.207075	0.419723	0.700905	0.317932	0.440183	0.741116	-0.326066	0.887943	0.578024	-0.547219	0.75205	0.554938	-0.485414	0.660928	0.604	-0.44215	0.0208266	0.995916	-0.0210279	0.227361	0.867484	-0.191776	0.169748	0.914212	-0.149441	0.926763	0.474755	0.566822	1.06154	0.416888	0.617298	0.499363	0.603977	-0.360388	0.14036	0.870274	-0.127114	2.04658	0.221417	0.952612	1.44594	0.267715	0.764029	0.0211255	0.982328	0.0213088	0.340426	0.752552	-0.267173	0.0590867	0.951887	-0.0572513	1.48286	0.337714	0.77244	0.312136	0.774362	0.250476	0.300526	0.714439	0.243986	0.781977	0.384868	-0.500073	0.748966	0.524761	-0.483925	0.274139	0.835863	-0.224148	0.241219	0.867137	-0.201551	0.545335	0.712623	-0.387342	0.171336	0.918421	0.151672	0.198254	0.861685	-0.170671	0.332641	0.8266	-0.262218	4.93195	0.613123	0.140955	0.913416	-0.127197	0.402454	0.7199	-0.304863	0.000193924	1	0.000201499	0.277798	0.835295	-0.227896	0.477383	0.638587	-0.347661	0.459916	0.892865	-0.337883	0.522335	0.72138	-0.372141	0.786629	0.544594	-0.501229	0.120685	0.909203	-0.1108	0.499956	0.621765	-0.360016	0.717291	0.722128	-0.469669	0.410579	0.676051	-0.309507	0.236652	0.870566	-0.198548	0.536337	0.628508	0.381888	0.179752	0.855153	-0.156943	0.277835	0.769599	-0.226254	0.174352	0.900387	-0.152793	0.442429	0.715788	-0.327566	0.0198194	0.98073	-0.0200323	0.253516	0.833788	-0.209921	0.164249	0.918644	-0.145131	0.116421	0.925372	0.107179	0.246532	0.86533	-0.205187	0.267053	0.881044	0.219757	0.4823	0.703013	-0.35108	0.491614	0.702951	-0.3554	2.54755	0.843424	A0A024QZ64;B7Z3K9;P09972;B7Z3K7;B7Z1N6;B7Z1Y2;A8MVZ9;C9J8F3;J3KSV6;J3QKP5;J3QKK1;B7Z1H6;K7EKH5	A0A024QZ64;B7Z3K9;P09972;B7Z3K7;B7Z1N6;B7Z1Y2;A8MVZ9	5
DKFZp686C21137;hCG_1998531;DKFZp762C1313;DDX19A;DDX19B	ATP-dependent RNA helicase DDX19A;ATP-dependent RNA helicase DDX19B	NaN	NaN	NaN	NaN	NaN	NaN	NaN	NaN	NaN	NaN	NaN	NaN	NaN	NaN	NaN	NaN	NaN	NaN	NaN	NaN	NaN	NaN	NaN	NaN	NaN	NaN	NaN	NaN	NaN	NaN	NaN	NaN	NaN	NaN	NaN	NaN	NaN	NaN	NaN	NaN	NaN	NaN	NaN	NaN	NaN	NaN	NaN	NaN	NaN	NaN	NaN	NaN	NaN	NaN	NaN	NaN	NaN	NaN	NaN	NaN	NaN	NaN	NaN	NaN	NaN	NaN	NaN	NaN	NaN	NaN	NaN	NaN	NaN	NaN	NaN	NaN	NaN	NaN	25.9862	25.5907	25.3051	NaN	NaN	NaN	NaN	NaN	NaN	NaN	NaN	NaN	NaN	NaN	NaN	NaN	NaN	NaN	NaN	NaN	NaN	NaN	NaN	NaN	NaN	NaN	NaN	NaN	NaN	NaN	NaN	NaN	NaN	NaN	NaN	NaN	NaN	NaN	NaN	NaN	NaN	NaN	NaN	NaN	NaN	NaN	NaN	NaN	NaN	NaN	NaN	NaN	NaN	NaN	NaN	NaN	NaN	NaN	NaN	NaN	NaN	NaN	NaN	NaN	NaN	NaN	NaN	NaN	NaN	NaN	NaN	NaN	NaN	NaN	NaN	NaN	NaN	NaN	NaN	NaN	NaN	NaN	NaN	NaN	NaN	NaN	NaN	NaN	NaN	NaN	NaN	NaN	NaN	NaN	NaN	NaN	NaN	NaN	NaN	NaN	NaN	NaN	NaN	NaN	NaN	NaN	NaN	NaN	NaN	NaN	NaN	NaN	NaN	NaN	NaN	NaN	NaN	NaN	NaN	NaN	NaN	NaN	NaN	NaN	NaN	NaN	NaN	NaN	NaN	NaN	NaN	NaN	NaN	NaN	NaN	NaN	NaN	NaN	NaN	NaN	26.2373	25.6027	NaN	NaN	NaN	NaN	NaN	NaN	NaN	NaN	NaN	NaN	NaN	NaN	NaN	NaN	NaN	NaN	NaN	NaN	NaN	NaN	NaN	NaN	NaN	NaN	NaN	NaN	NaN	NaN	NaN	NaN	NaN	NaN	NaN	NaN	NaN	NaN	NaN	NaN	NaN	NaN	NaN	NaN	NaN	NaN	NaN	NaN	NaN	NaN	NaN	NaN	NaN	NaN	NaN	NaN	0	0	0	0	0	0	0	0	0	0	0	0	0	0	0	0	0	0	0	0	0	0	0	0	0	0	1.29865	0	0	0	0	0	0	0	0	0	0	0	0	0	0	0	0	0	0	0	0	0	0	0	0	0	0	0	0	0	0	0	0	0	0				biological regulation;cellular macromolecule metabolic process;cellular metabolic process;cellular nitrogen compound metabolic process;cellular process;establishment of localization;establishment of localization in cell;establishment of protein localization;establishment of RNA localization;intracellular transport;macromolecule metabolic process;metabolic process;mRNA export from nucleus;mRNA transport;nitrogen compound metabolic process;nuclear export;nuclear transport;nucleic acid metabolic process;nucleic acid transport;nucleobase-containing compound metabolic process;nucleobase-containing compound transport;nucleocytoplasmic transport;positive regulation of apoptosis;positive regulation of biological process;positive regulation of cell death;positive regulation of cellular process;positive regulation of programmed cell death;primary metabolic process;protein transport;regulation of apoptosis;regulation of biological process;regulation of cell death;regulation of cellular process;regulation of programmed cell death;response to chemical stimulus;response to inorganic substance;response to metal ion;response to stimulus;response to zinc ion;RNA export from nucleus;RNA metabolic process;RNA secondary structure unwinding;RNA transport;transport	adenyl nucleotide binding;adenyl ribonucleotide binding;ATP binding;ATPase activity;ATPase activity, coupled;ATP-dependent helicase activity;ATP-dependent RNA helicase activity;binding;catalytic activity;helicase activity;hydrolase activity;hydrolase activity, acting on acid anhydrides;hydrolase activity, acting on acid anhydrides, in phosphorus-containing anhydrides;nucleic acid binding;nucleoside-triphosphatase activity;nucleotide binding;purine NTP-dependent helicase activity;purine nucleotide binding;purine ribonucleoside triphosphate binding;purine ribonucleotide binding;pyrophosphatase activity;ribonucleotide binding;RNA binding;RNA helicase activity;RNA-dependent ATPase activity	cell part;cytoplasm;envelope;extracellular membrane-bounded organelle;extracellular organelle;extracellular region part;extracellular vesicular exosome;intracellular non-membrane-bounded organelle;intracellular organelle;intracellular organelle part;intracellular part;macromolecular complex;membrane;membrane part;membrane-bounded organelle;membrane-bounded vesicle;non-membrane-bounded organelle;nuclear envelope;nuclear membrane;nuclear part;nuclear pore;nucleolus;organelle;organelle envelope;organelle membrane;organelle part;pore complex;protein complex;vesicle		DEAD;Helicase_C	ACTACCT,MIR-196A,MIR-196B;BOCHKIS_FOXA2_TARGETS;BOYLAN_MULTIPLE_MYELOMA_C_D_UP;BRUINS_UVC_RESPONSE_LATE;CELLULAR_LOCALIZATION;chr16q22;CREIGHTON_ENDOCRINE_THERAPY_RESISTANCE_4;CTACCTC,LET-7A,LET-7B,LET-7C,LET-7D,LET-7E,LET-7F,MIR-98,LET-7G,LET-7I;CYTOPLASM;DURAND_STROMA_MAX_DN;ENDOMEMBRANE_SYSTEM;ENVELOPE;ESTABLISHMENT_OF_CELLULAR_LOCALIZATION;ESTABLISHMENT_OF_LOCALIZATION;FAELT_B_CLL_WITH_VH_REARRANGEMENTS_DN;FAELT_B_CLL_WITH_VH3_21_DN;FLECHNER_BIOPSY_KIDNEY_TRANSPLANT_OK_VS_DONOR_UP;FLECHNER_BIOPSY_KIDNEY_TRANSPLANT_REJECTED_VS_OK_DN;GOTZMANN_EPITHELIAL_TO_MESENCHYMAL_TRANSITION_DN;GRADE_COLON_CANCER_UP;GRAESSMANN_APOPTOSIS_BY_DOXORUBICIN_DN;GRAESSMANN_RESPONSE_TO_MC_AND_DOXORUBICIN_DN;GSE11924_TH1_VS_TH17_CD4_TCELL_DN;GSE13485_CTRL_VS_DAY21_YF17D_VACCINE_PBMC_UP;GSE13485_CTRL_VS_DAY3_YF17D_VACCINE_PBMC_DN;GSE13485_DAY3_VS_DAY7_YF17D_VACCINE_PBMC_UP;GSE14000_TRANSLATED_RNA_VS_MRNA_4H_LPS_DC_UP;GSE14308_TH2_VS_TH1_UP;GSE1448_CTRL_VS_ANTI_VALPHA2_DP_THYMOCYTE_DN;GSE1448_CTRL_VS_ANTI_VBETA5_DP_THYMOCYTE_DN;GSE15930_STIM_VS_STIM_AND_IFNAB_48H_CD8_T_CELL_UP;GSE15930_STIM_VS_STIM_AND_IFNAB_72H_CD8_T_CELL_DN;GSE15930_STIM_VS_STIM_AND_TRICHOSTATINA_24H_CD8_T_CELL_DN;GSE17721_CPG_VS_GARDIQUIMOD_2H_BMDM_DN;GSE17721_CTRL_VS_CPG_1H_BMDM_UP;GSE17721_CTRL_VS_PAM3CSK4_2H_BMDM_DN;GSE17721_POLYIC_VS_CPG_1H_BMDM_UP;GSE17721_POLYIC_VS_GARDIQUIMOD_2H_BMDM_DN;GSE17974_0.5H_VS_72H_UNTREATED_IN_VITRO_CD4_TCELL_UP;GSE17974_1H_VS_72H_UNTREATED_IN_VITRO_CD4_TCELL_UP;GSE22886_NAIVE_CD4_TCELL_VS_NEUTROPHIL_UP;GSE26928_NAIVE_VS_EFF_MEMORY_CD4_TCELL_DN;GSE27786_CD8_TCELL_VS_NKTCELL_DN;GSE27786_LIN_NEG_VS_MONO_MAC_UP;GSE27786_LIN_NEG_VS_NEUTROPHIL_UP;GSE27786_LIN_NEG_VS_NKCELL_UP;GSE27786_LSK_VS_NKTCELL_UP;GSE29614_CTRL_VS_DAY3_TIV_FLU_VACCINE_PBMC_UP;GSE3337_4H_VS_16H_IFNG_IN_CD8POS_DC_UP;GSE339_CD4POS_VS_CD4CD8DN_DC_IN_CULTURE_DN;GSE8384_CTRL_VS_B_ABORTUS_4H_MAC_CELL_LINE_DN;HAN_SATB1_TARGETS_UP;HOFFMANN_LARGE_TO_SMALL_PRE_BII_LYMPHOCYTE_UP;INTEGRAL_TO_MEMBRANE;INTRACELLULAR_ORGANELLE_PART;INTRACELLULAR_TRANSPORT;INTRINSIC_TO_MEMBRANE;JIANG_HYPOXIA_NORMAL;KASLER_HDAC7_TARGETS_1_UP;KRIGE_RESPONSE_TO_TOSEDOSTAT_24HR_DN;KRIGE_RESPONSE_TO_TOSEDOSTAT_6HR_DN;MACROMOLECULAR_COMPLEX;MACROMOLECULE_LOCALIZATION;MANALO_HYPOXIA_DN;MEMBRANE;MEMBRANE_PART;MITSIADES_RESPONSE_TO_APLIDIN_UP;MODULE_13;MODULE_16;MODY_HIPPOCAMPUS_PRENATAL;MORF_ACP1;MORF_BUB3;MORF_CDC16;MORF_CSNK2B;MORF_DNMT1;MORF_EI24;MORF_EIF3S2;MORF_ESPL1;MORF_GNB1;MORF_HDAC1;MORF_HDAC2;MORF_PPP1CC;MORF_PRKDC;MORF_PTPN11;MORF_RAD23A;MORF_RFC4;MORF_UBE2N;MORF_XRCC5;NUCLEAR_ENVELOPE;NUCLEAR_EXPORT;NUCLEAR_MEMBRANE;NUCLEAR_MEMBRANE_PART;NUCLEAR_PART;NUCLEAR_PORE;NUCLEAR_TRANSPORT;NUCLEOBASENUCLEOSIDENUCLEOTIDE_AND_NUCLEIC_ACID_TRANSPORT;NUCLEOCYTOPLASMIC_TRANSPORT;NUCLEUS;ORGANELLE_ENVELOPE;ORGANELLE_MEMBRANE;ORGANELLE_PART;OSMAN_BLADDER_CANCER_DN;PENG_GLUTAMINE_DEPRIVATION_DN;PENG_RAPAMYCIN_RESPONSE_DN;PORE_COMPLEX;PROTEIN_COMPLEX;PROVENZANI_METASTASIS_UP;PUJANA_BRCA1_PCC_NETWORK;PURBEY_TARGETS_OF_CTBP1_NOT_SATB1_DN;RNA_BINDING;RNA_EXPORT_FROM_NUCLEUS;SCHLOSSER_MYC_TARGETS_REPRESSED_BY_SERUM;SHEPARD_CRUSH_AND_BURN_MUTANT_UP;TGACGTCA_V$ATF3_Q6;TGAYRTCA_V$ATF3_Q6;TRANSPORT;V$ATF_01;V$ATF_B;V$CREB_01;V$CREB_Q2_01;V$CREBP1_Q2;V$CREBP1CJUN_01;WANG_BARRETTS_ESOPHAGUS_UP	3D-structure;Acetylation;Alternativesplicing;ATP-binding;Completeproteome;Cytoplasm;Helicase;Hydrolase;Membrane;mRNAtransport;Nuclearporecomplex;Nucleotide-binding;Nucleus;Polymorphism;Proteintransport;Proteomicsidentification;Referenceproteome;RNA-binding;Translocation;Transport																																																																			5	5	5	21.1	21.1	21.1	35.616	0	6.5884	1433800000	42	0.426488	0.732484	-0.0669334	-0.0622519	NaN	1	0	NaN	NaN	0	-4.34294e-08	1	0	-4.34294e-08	1	0	-4.34294e-08	1	0	-4.34294e-08	1	0	-4.34294e-08	1	0	-4.34294e-08	1	0	-4.34294e-08	1	0	-4.34294e-08	1	0	-4.34294e-08	1	0	-4.34294e-08	1	0	-4.34294e-08	1	0	-4.34294e-08	1	0	-4.34294e-08	1	0	-4.34294e-08	1	0	-4.34294e-08	1	0	-4.34294e-08	1	0	-4.34294e-08	1	0	-4.34294e-08	1	0	-4.34294e-08	1	0	-4.34294e-08	1	0	-4.34294e-08	1	0	-4.34294e-08	1	0	-4.34294e-08	1	0	-4.34294e-08	1	0	-4.34294e-08	1	0	-4.34294e-08	1	0	4.24095	0.105419	0.992999	-4.34294e-08	1	0	-4.34294e-08	1	0	-4.34294e-08	1	0	-4.34294e-08	1	0	-4.34294e-08	1	0	-4.34294e-08	1	0	-4.34294e-08	1	0	-4.34294e-08	1	0	0.490374	0.920755	-4.34294e-08	1	0	-4.34294e-08	1	0	-4.34294e-08	1	0	-4.34294e-08	1	0	-4.34294e-08	1	0	-4.34294e-08	1	0	-4.34294e-08	1	0	-4.34294e-08	1	0	-4.34294e-08	1	0	-4.34294e-08	1	0	-4.34294e-08	1	0	-4.34294e-08	1	0	-4.34294e-08	1	0	-4.34294e-08	1	0	-4.34294e-08	1	0	-4.34294e-08	1	0	-4.34294e-08	1	0	-4.34294e-08	1	0	-4.34294e-08	1	0	-4.34294e-08	1	0	-4.34294e-08	1	0	-4.34294e-08	1	0	-4.34294e-08	1	0	-4.34294e-08	1	0	-4.34294e-08	1	0	-4.34294e-08	1	0	0	0.921463	Q59FQ9;Q68DY7;B4DL69;Q69YM2;A0A024QZ90;I3L352;I3L0H8;Q2NL95;Q53G16;F6QDS0;A0A0U4B4U6;H3BQK0;Q9NUU7;Q9UMR2;B4DS24;Q9HBZ9;Q7Z4W5	Q59FQ9;Q68DY7;B4DL69;Q69YM2;A0A024QZ90;I3L352;I3L0H8;Q2NL95;Q53G16;F6QDS0;A0A0U4B4U6;H3BQK0;Q9NUU7;Q9UMR2;B4DS24;Q9HBZ9;Q7Z4W5	6
hCG_1993905;SULT1A1	Sulfotransferase;Sulfotransferase 1A1	NaN	NaN	NaN	NaN	NaN	NaN	NaN	NaN	NaN	NaN	NaN	NaN	NaN	NaN	NaN	NaN	NaN	NaN	NaN	NaN	NaN	NaN	NaN	NaN	NaN	NaN	NaN	NaN	NaN	NaN	NaN	NaN	NaN	NaN	NaN	NaN	NaN	NaN	NaN	NaN	NaN	NaN	NaN	NaN	NaN	26.2978	26.3177	26.3815	NaN	NaN	NaN	NaN	NaN	NaN	26.4285	26.5958	26.6509	26.1077	26.409	26.0542	26.3309	26.4064	26.2781	NaN	NaN	NaN	NaN	NaN	NaN	NaN	NaN	NaN	NaN	NaN	NaN	NaN	NaN	NaN	26.2232	26.1787	26.3692	26.5466	26.4601	26.5482	NaN	NaN	NaN	NaN	NaN	NaN	NaN	NaN	NaN	NaN	NaN	NaN	NaN	NaN	NaN	NaN	NaN	NaN	NaN	NaN	NaN	NaN	NaN	NaN	NaN	NaN	NaN	NaN	NaN	NaN	NaN	NaN	NaN	NaN	NaN	NaN	NaN	NaN	NaN	NaN	NaN	NaN	NaN	NaN	NaN	NaN	NaN	NaN	NaN	NaN	NaN	NaN	NaN	NaN	NaN	NaN	NaN	NaN	NaN	NaN	NaN	NaN	NaN	NaN	NaN	NaN	NaN	NaN	NaN	NaN	NaN	NaN	NaN	NaN	NaN	NaN	NaN	NaN	NaN	NaN	NaN	NaN	NaN	NaN	NaN	NaN	NaN	NaN	NaN	NaN	NaN	NaN	NaN	NaN	NaN	NaN	NaN	NaN	NaN	NaN	NaN	NaN	NaN	NaN	NaN	NaN	NaN	NaN	NaN	NaN	NaN	NaN	NaN	NaN	NaN	NaN	NaN	NaN	NaN	NaN	NaN	NaN	NaN	NaN	NaN	NaN	NaN	NaN	NaN	NaN	NaN	26.5722	NaN	26.1551	NaN	NaN	NaN	NaN	NaN	NaN	NaN	NaN	NaN	NaN	NaN	NaN	NaN	NaN	NaN	NaN	NaN	NaN	NaN	NaN	NaN	NaN	NaN	NaN	NaN	NaN	NaN	NaN	NaN	NaN	26.3865	26.2835	26.6854	NaN	NaN	NaN	NaN	NaN	NaN	NaN	NaN	NaN	NaN	NaN	NaN	NaN	NaN	NaN	NaN	NaN	NaN	NaN	NaN	NaN	NaN	NaN	0.055287	0.24942	0.0837091	-0.410838	-0.0490672	-0.142729	-0.495092	0.0154654	0.289271	0.0481987	-0.116442	-0.474726	0.426192	-0.537657	0.0465304	2.00855	0.0983651	0.00370341	2.23464	1.86651	2.0147	-0.454333	0.394367	0.424954	-0.115744	-0.212205	1.93329	2.19454	-0.183694	-0.34624	0.328226	-0.339977	-0.238035	-0.239956	-0.13498	-0.205715	0.0861199	-0.111234	-0.335672	-0.305119	-0.225418	-0.171738	-0.65114	0.0580482	-0.478659	-0.0234178	0.302928	0.0406856	-0.00505005	0.086764	0.0215161	0.360667	-0.118533	-0.119205	-0.0933972	-0.0803064	-0.193749	-0.0856222	-0.214206	0.390455	0.220908				3'-phosphoadenosine 5'-phosphosulfate metabolic process;alcohol metabolic process;amine metabolic process;benzene-containing compound metabolic process;biological regulation;catecholamine metabolic process;catechol-containing compound metabolic process;cellular amine metabolic process;cellular aromatic compound metabolic process;cellular biogenic amine metabolic process;cellular hormone metabolic process;cellular metabolic process;cellular nitrogen compound metabolic process;cellular process;diol metabolic process;estrogen metabolic process;flavonoid metabolic process;heterocycle metabolic process;hormone metabolic process;lipid metabolic process;metabolic process;nitrogen compound metabolic process;nucleobase-containing compound metabolic process;nucleobase-containing small molecule metabolic process;nucleoside bisphosphate metabolic process;nucleoside phosphate metabolic process;nucleotide metabolic process;phenol-containing compound metabolic process;phenylpropanoid metabolic process;primary metabolic process;purine nucleoside bisphosphate metabolic process;purine nucleotide metabolic process;purine ribonucleoside bisphosphate metabolic process;purine-containing compound metabolic process;regulation of biological quality;regulation of hormone levels;ribonucleoside bisphosphate metabolic process;secondary metabolic process;small molecule metabolic process;steroid metabolic process;sulfation;sulfur compound metabolic process;xenobiotic metabolic process	aryl sulfotransferase activity;catalytic activity;flavonol 3-sulfotransferase activity;steroid sulfotransferase activity;sulfotransferase activity;transferase activity;transferase activity, transferring sulfur-containing groups	cell part;cytoplasmic part;cytosol;intracellular part	Sulfur metabolism	Sulfotransfer_1	ACEVEDO_METHYLATED_IN_LIVER_CANCER_DN;AMBROSINI_FLAVOPIRIDOL_TREATMENT_TP53;AMINE_METABOLIC_PROCESS;BILBAN_B_CLL_LPL_DN;BREDEMEYER_RAG_SIGNALING_NOT_VIA_ATM_DN;BRUINS_UVC_RESPONSE_VIA_TP53_GROUP_B;BYSTRYKH_HEMATOPOIESIS_STEM_CELL_QTL_TRANS;chr16p12;DACOSTA_UV_RESPONSE_VIA_ERCC3_UP;DIAZ_CHRONIC_MEYLOGENOUS_LEUKEMIA_UP;DOANE_BREAST_CANCER_CLASSES_UP;ENGELMANN_CANCER_PROGENITORS_UP;ENK_UV_RESPONSE_EPIDERMIS_UP;GNF2_CARD15;GNF2_CD14;GNF2_HCK;GSE10325_BCELL_VS_MYELOID_DN;GSE11864_CSF1_VS_CSF1_IFNG_PAM3CYS_IN_MAC_UP;GSE11864_CSF1_VS_CSF1_PAM3CYS_IN_MAC_UP;GSE17721_POLYIC_VS_CPG_12H_BMDM_UP;GSE20366_TREG_VS_TCONV_UP;GSE22886_DAY0_VS_DAY1_MONOCYTE_IN_CULTURE_UP;GSE22886_IGA_VS_IGM_MEMORY_BCELL_UP;GSE22886_NAIVE_BCELL_VS_MONOCYTE_DN;GSE27786_BCELL_VS_ERYTHROBLAST_DN;GSE27786_NKCELL_VS_ERYTHROBLAST_DN;GSE29618_BCELL_VS_MONOCYTE_DAY7_FLU_VACCINE_DN;GSE29618_PRE_VS_DAY7_POST_TIV_FLU_VACCINE_MDC_DN;GSE360_CTRL_VS_T_GONDII_DC_UP;GSE360_T_GONDII_VS_B_MALAYI_LOW_DOSE_DC_DN;GSE36392_EOSINOPHIL_VS_MAC_IL25_TREATED_LUNG_DN;GSE36392_EOSINOPHIL_VS_NEUTROPHIL_IL25_TREATED_LUNG_DN;HOSHIDA_LIVER_CANCER_LATE_RECURRENCE_DN;INGRAM_SHH_TARGETS_UP;IVANOVA_HEMATOPOIESIS_STEM_CELL;IWANAGA_CARCINOGENESIS_BY_KRAS_DN;KEGG_SULFUR_METABOLISM;KIM_ALL_DISORDERS_OLIGODENDROCYTE_NUMBER_CORR_UP;KIM_BIPOLAR_DISORDER_OLIGODENDROCYTE_DENSITY_CORR_UP;KLEIN_PRIMARY_EFFUSION_LYMPHOMA_UP;LANDIS_BREAST_CANCER_PROGRESSION_DN;LANDIS_ERBB2_BREAST_TUMORS_324_DN;LE_EGR2_TARGETS_DN;LEE_BMP2_TARGETS_UP;LU_EZH2_TARGETS_DN;MIYAGAWA_TARGETS_OF_EWSR1_ETS_FUSIONS_UP;MORF_FDXR;MORF_TPR;NITROGEN_COMPOUND_METABOLIC_PROCESS;ONKEN_UVEAL_MELANOMA_UP;PDGF_ERK_DN.V1_DN;REACTOME_BIOLOGICAL_OXIDATIONS;REACTOME_CYTOSOLIC_SULFONATION_OF_SMALL_MOLECULES;REACTOME_PHASE_II_CONJUGATION;RIGGI_EWING_SARCOMA_PROGENITOR_UP;RODRIGUES_NTN1_TARGETS_DN;RODRIGUES_THYROID_CARCINOMA_ANAPLASTIC_DN;SCHAEFFER_PROSTATE_DEVELOPMENT_48HR_UP;STEIN_ESRRA_TARGETS;STEIN_ESRRA_TARGETS_UP;SWEET_LUNG_CANCER_KRAS_DN;TGGNNNNNNKCCAR_UNKNOWN;VECCHI_GASTRIC_CANCER_ADVANCED_VS_EARLY_DN;VERNOCHET_ADIPOGENESIS;YAO_TEMPORAL_RESPONSE_TO_PROGESTERONE_CLUSTER_7;ZWANG_TRANSIENTLY_UP_BY_2ND_EGF_PULSE_ONLY	3D-structure;Alternativesplicing;Catecholaminemetabolism;Completeproteome;Cytoplasm;Directproteinsequencing;Lipidmetabolism;Polymorphism;Proteomicsidentification;Referenceproteome;Steroidmetabolism;Transferase																			+			+		+						+	+								IPF-23_ctr;IPF-26_ctr;IPF-28_ctr;IPF-33_ctr;IPF-34_ctr																												9	9	3	40	40	14.6	34.197	0	22.254	3722000000	94	2.26987	0.188052	0.330566	0.295833	1.36072	0.561531	-0.191356	-0.174898	0.179633	0.406089	0.0469292	0.981932	0.0387079	0.24975	0.877894	0.174505	0.0721798	0.952492	0.058445	0.466591	0.758041	-0.287362	0.0404621	0.971831	-0.0341226	0.130524	0.936937	-0.0998444	0.596116	0.720068	-0.346023	0.0125802	0.986138	0.010808	0.300061	0.852787	0.202529	0.0404723	0.97426	0.0337027	0.103884	0.929542	-0.0814163	0.567043	0.704732	-0.332285	0.491242	0.76338	0.298324	0.673174	0.705391	-0.376506	0.0390581	0.984504	0.0325471	5.03147	0.0873191	1.40667	0.086705	0.957158	0.0688503	0.00299856	0.99475	0.00259292	5.96022	0.0674667	1.5649	4.46908	0.108	1.30692	5.05571	0.0749286	1.41096	0.535721	0.652841	-0.318155	0.442318	0.743047	0.275838	0.484464	0.725145	0.296775	0.10192	0.941668	-0.0806517	0.206384	0.863529	-0.148534	4.73208	0.0662162	1.3539	5.79355	0.0339649	1.53692	0.174322	0.889846	-0.128563	0.374353	0.819432	-0.242197	0.350068	0.852799	0.229622	0.365816	0.823334	-0.23782	0.236918	0.905647	-0.16668	0.237094	0.866459	-0.167651	0.122337	0.95721	-0.0943672	6.69765	0.252121	0.194513	0.900662	-0.14315	0.0743337	0.949809	0.0601093	0.0990002	0.960084	-0.0778211	0.36112	0.827935	-0.234987	0.316888	0.798979	-0.21303	0.215338	0.934237	-0.15662	0.161116	0.933922	-0.120155	0.880237	0.593689	-0.455925	0.0491843	0.971385	0.0405913	0.566222	0.640333	-0.334099	0.0192671	0.998942	-0.0163853	0.317685	0.779399	0.212089	0.0339395	0.97765	0.0284512	0.00408981	0.995775	-0.00353468	0.0753939	0.949182	0.060663	0.0176994	0.990682	0.0150617	0.396311	0.801247	0.252582	0.104874	0.932857	-0.0826484	0.106653	0.950054	-0.0833579	0.0819195	0.953475	-0.0653633	0.0697984	0.959711	-0.0562422	0.184768	0.900733	-0.135473	0.0741823	0.957895	-0.0598323	0.20909	0.921402	-0.150009	0.437531	0.772591	0.273232	0.216672	0.882867	0.154672	1.31347	0.943997	A0A024QZB4;P50225;H3BRY5;Q59GG0;P50226;H3BQX5;E9PKW4;Q9UMT9;H3BNY7;E9PKR8;E9PM76	A0A024QZB4;P50225;H3BRY5;Q59GG0	7
RPL18	60S ribosomal protein L18	27.1657	26.7366	27.3955	NaN	NaN	NaN	27.5692	27.4104	27.9347	27.0052	27.0295	27.7468	28.2973	27.9801	28.0027	28.0424	27.8622	28.4276	NaN	26.5014	27.8118	27.8149	27.9237	27.7665	27.7188	27.7981	28.3265	27.9298	28.0334	27.8539	27.9255	28.0159	28.1832	27.7096	27.6936	27.8015	27.627	NaN	27.6947	27.4347	28.087	27.7387	28.0919	27.9885	28.4008	NaN	NaN	27.3929	NaN	NaN	NaN	27.5354	26.9243	27.1213	26.8824	27.2407	27.0498	NaN	NaN	NaN	27.419	27.9157	27.9175	NaN	27.5769	NaN	27.243	28.262	28.039	27.4108	27.5035	27.8638	NaN	NaN	NaN	NaN	NaN	NaN	27.2008	27.1399	27.3557	27.4416	27.381	27.2583	NaN	NaN	NaN	26.8352	27.4737	27.0179	27.4455	NaN	27.6428	NaN	NaN	NaN	26.955	26.8103	27.1262	NaN	NaN	27.1637	27.6099	27.0742	27.3427	27.083	27.7534	27.7958	NaN	NaN	NaN	27.7273	27.6388	27.9329	28.072	27.4711	27.5668	NaN	NaN	NaN	NaN	NaN	NaN	27.9105	27.8682	27.6053	28.1192	28.2156	28.0504	NaN	NaN	NaN	NaN	NaN	NaN	27.7466	28.1047	28.0817	27.6529	27.9408	28.1459	27.8482	28.3959	28.1219	28.2796	28.0191	28.2651	NaN	NaN	NaN	NaN	NaN	NaN	NaN	NaN	NaN	28.031	28.2601	27.8923	NaN	26.9662	27.2233	27.4151	27.8941	28.4073	27.3302	27.0638	26.7774	27.4469	28.0135	27.425	27.6081	27.916	27.7582	26.9886	27.47	27.4672	27.0203	27.0081	27.2364	NaN	27.5302	NaN	NaN	26.706	26.8742	NaN	NaN	NaN	28.3136	28.3367	28.2154	28.2685	28.4728	28.3557	27.9197	27.6728	28.0273	27.8551	28.1245	28.1564	28.1393	28.1602	28.1526	27.9524	27.5946	27.6674	28.0635	28.1795	26.9601	26.8392	27.2193	27.6834	27.7838	27.507	27.2781	27.0343	27.0049	27.2868	26.3852	27.105	NaN	NaN	NaN	NaN	NaN	NaN	NaN	NaN	NaN	NaN	NaN	NaN	27.8948	28.1091	27.9711	27.8581	27.5308	27.5116	NaN	NaN	NaN	NaN	NaN	NaN	NaN	NaN	NaN	NaN	NaN	NaN	27.3538	27.2239	27.3388	NaN	NaN	27.6373	27.5057	27.6103	27.0453	27.0656	27.2096	26.823	NaN	27.1151	27.6695	27.6204	26.7718	27.0632	27.9451	27.4344	26.8333	27.6048	27.229	0.693642	-1.94682	1.23249	0.854883	1.68773	1.70512	-0.27547	1.42945	1.54218	1.53342	1.63591	1.32927	0.190295	1.34785	1.75481	-1.25087	-2.14022	0.788068	0.652017	-2.04261	1.34511	-0.990204	1.44238	1.18711	-2.38731	-2.4949	0.826543	0.954656	-2.30122	0.703326	-0.0824061	-1.97786	0.55824	-1.26933	0.936616	1.13847	-2.41317	1.36072	1.29769	-1.80997	-1.96258	1.38907	1.72277	-2.52337	-2.22263	1.57205	1.50761	1.71639	1.7823	-2.00726	-2.30473	-1.60754	1.6555	-0.175941	1.49988	0.651551	1.22283	1.35516	0.903001	0.682625	-1.4228				biosynthetic process;catabolic process;cellular biosynthetic process;cellular catabolic process;cellular component disassembly;cellular component disassembly at cellular level;cellular component organization;cellular component organization at cellular level;cellular component organization or biogenesis;cellular component organization or biogenesis at cellular level;cellular macromolecular complex disassembly;cellular macromolecular complex subunit organization;cellular macromolecule biosynthetic process;cellular macromolecule catabolic process;cellular macromolecule metabolic process;cellular metabolic process;cellular nitrogen compound metabolic process;cellular process;cellular process involved in reproduction;cellular protein complex disassembly;cellular protein metabolic process;cotranslational protein targeting to membrane;establishment of localization;establishment of localization in cell;establishment of protein localization;establishment of protein localization in endoplasmic reticulum;establishment of protein localization to organelle;gene expression;intracellular protein transport;intracellular transport;macromolecular complex disassembly;macromolecular complex subunit organization;macromolecule biosynthetic process;macromolecule catabolic process;macromolecule metabolic process;metabolic process;mRNA catabolic process;mRNA metabolic process;nitrogen compound metabolic process;nuclear-transcribed mRNA catabolic process;nuclear-transcribed mRNA catabolic process, nonsense-mediated decay;nucleic acid metabolic process;nucleobase-containing compound metabolic process;primary metabolic process;protein complex disassembly;protein complex subunit organization;protein metabolic process;protein targeting;protein targeting to ER;protein targeting to membrane;protein transport;reproductive process;RNA biosynthetic process;RNA catabolic process;RNA metabolic process;SRP-dependent cotranslational protein targeting to membrane;translation;translational elongation;translational initiation;translational termination;transport;viral infectious cycle;viral reproduction;viral reproductive process;viral transcription	binding;nucleic acid binding;RNA binding;structural constituent of ribosome;structural molecule activity	adherens junction;anchoring junction;cell junction;cell part;cell-substrate adherens junction;cell-substrate junction;cytoplasm;cytoplasmic part;cytosol;cytosolic large ribosomal subunit;focal adhesion;intracellular membrane-bounded organelle;intracellular non-membrane-bounded organelle;intracellular organelle;intracellular organelle part;intracellular part;large ribosomal subunit;macromolecular complex;membrane;membrane-bounded organelle;non-membrane-bounded organelle;nuclear part;nucleolus;nucleus;organelle;organelle part;ribonucleoprotein complex;ribosome	Ribosome	Ribosomal_L18e	ACEVEDO_FGFR1_TARGETS_IN_PROSTATE_CANCER_MODEL_DN;AGUIRRE_PANCREATIC_CANCER_COPY_NUMBER_UP;AMIT_SERUM_RESPONSE_20_MCF10A;BENPORATH_MYC_MAX_TARGETS;BILANGES_SERUM_AND_RAPAMYCIN_SENSITIVE_GENES;BIOSYNTHETIC_PROCESS;BLALOCK_ALZHEIMERS_DISEASE_UP;CAIRO_HEPATOBLASTOMA_CLASSES_UP;CELLULAR_BIOSYNTHETIC_PROCESS;CELLULAR_MACROMOLECULE_METABOLIC_PROCESS;CELLULAR_PROTEIN_METABOLIC_PROCESS;CHNG_MULTIPLE_MYELOMA_HYPERPLOID_UP;chr19q13;DANG_BOUND_BY_MYC;DITTMER_PTHLH_TARGETS_DN;ENK_UV_RESPONSE_KERATINOCYTE_UP;GAVIN_FOXP3_TARGETS_CLUSTER_T7;GAZDA_DIAMOND_BLACKFAN_ANEMIA_ERYTHROID_DN;GAZDA_DIAMOND_BLACKFAN_ANEMIA_PROGENITOR_DN;GCM_APEX1;GCM_CSNK2B;GCM_NPM1;GCM_TPT1;GGGCGGR_V$SP1_Q6;GINESTIER_BREAST_CANCER_ZNF217_AMPLIFIED_DN;GNF2_EIF3S6;GNF2_GLTSCR2;GOTZMANN_EPITHELIAL_TO_MESENCHYMAL_TRANSITION_DN;GRADE_COLON_CANCER_UP;GSE10325_BCELL_VS_MYELOID_UP;GSE10325_CD4_TCELL_VS_LUPUS_CD4_TCELL_UP;GSE13229_MATURE_VS_INTMATURE_NKCELL_UP;GSE14000_TRANSLATED_RNA_VS_MRNA_DC_DN;GSE19825_NAIVE_VS_IL2RAHIGH_DAY3_EFF_CD8_TCELL_UP;GSE19825_NAIVE_VS_IL2RALOW_DAY3_EFF_CD8_TCELL_UP;GSE20715_0H_VS_48H_OZONE_TLR4_KO_LUNG_DN;GSE20715_WT_VS_TLR4_KO_LUNG_UP;GSE27786_LSK_VS_NKCELL_DN;GSE27786_LSK_VS_NKTCELL_DN;GSE2826_WT_VS_BTK_KO_BCELL_UP;GSE2826_XID_VS_BTK_KO_BCELL_UP;GSE29618_PRE_VS_DAY7_POST_TIV_FLU_VACCINE_PDC_DN;GSE339_CD4POS_VS_CD8POS_DC_IN_CULTURE_DN;GSE34205_HEALTHY_VS_FLU_INF_INFANT_PBMC_UP;GSE34205_HEALTHY_VS_RSV_INF_INFANT_PBMC_UP;GSE360_CTRL_VS_B_MALAYI_LOW_DOSE_MAC_UP;GSE360_L_DONOVANI_VS_L_MAJOR_DC_UP;GSE5960_TH1_VS_ANERGIC_TH1_UP;GSE6269_FLU_VS_E_COLI_INF_PBMC_DN;GTGACGY_V$E4F1_Q6;HSIAO_HOUSEKEEPING_GENES;IRITANI_MAD1_TARGETS_DN;IVANOVA_HEMATOPOIESIS_EARLY_PROGENITOR;JUBAN_TARGETS_OF_SPI1_AND_FLI1_DN;KEEN_RESPONSE_TO_ROSIGLITAZONE_DN;KEGG_RIBOSOME;LAIHO_COLORECTAL_CANCER_SERRATED_DN;LOPEZ_MBD_TARGETS;LUI_TARGETS_OF_PAX8_PPARG_FUSION;LUI_THYROID_CANCER_CLUSTER_3;MACROMOLECULE_BIOSYNTHETIC_PROCESS;MARTENS_TRETINOIN_RESPONSE_DN;MODULE_114;MODULE_151;MODULE_285;MODULE_32;MODULE_83;MOREAUX_MULTIPLE_MYELOMA_BY_TACI_UP;MORF_ACP1;MORF_ACTG1;MORF_ANP32B;MORF_CCNI;MORF_EIF3S6;MORF_EIF4A2;MORF_JUND;MORF_NME2;MORF_NPM1;MORF_RAN;MORF_SART1;MORF_TPT1;MORF_UBE2I;NUYTTEN_EZH2_TARGETS_DN;PROTEIN_METABOLIC_PROCESS;REACTOME_3_UTR_MEDIATED_TRANSLATIONAL_REGULATION;REACTOME_INFLUENZA_LIFE_CYCLE;REACTOME_INFLUENZA_VIRAL_RNA_TRANSCRIPTION_AND_REPLICATION;REACTOME_METABOLISM_OF_MRNA;REACTOME_METABOLISM_OF_PROTEINS;REACTOME_METABOLISM_OF_RNA;REACTOME_NONSENSE_MEDIATED_DECAY_ENHANCED_BY_THE_EXON_JUNCTION_COMPLEX;REACTOME_PEPTIDE_CHAIN_ELONGATION;REACTOME_SRP_DEPENDENT_COTRANSLATIONAL_PROTEIN_TARGETING_TO_MEMBRANE;REACTOME_TRANSLATION;RNA_BINDING;RODWELL_AGING_KIDNEY_UP;SCHAEFFER_PROSTATE_DEVELOPMENT_6HR_DN;STARK_PREFRONTAL_CORTEX_22Q11_DELETION_DN;STRUCTURAL_CONSTITUENT_OF_RIBOSOME;STRUCTURAL_MOLECULE_ACTIVITY;TRANSLATION;V$E2F1_Q6_01;WANG_LMO4_TARGETS_UP;ZHANG_TLX_TARGETS_36HR_UP;ZHANG_TLX_TARGETS_60HR_UP;ZHANG_TLX_TARGETS_DN	3D-structure;Alternativesplicing;Completeproteome;Cytoplasm;Directproteinsequencing;Phosphoprotein;Proteomicsidentification;Referenceproteome;Ribonucleoprotein;Ribosomalprotein																																																																			8	8	8	48.2	48.2	48.2	18.756	0	204.93	36699000000	494	0.493188	0.374335	0.229068	0.186183	0.264705	0.669283	0.156309	0.124367	0.114499	0.50666	0.314586	0.765234	0.348825	1.28547	0.244868	-0.979217	0.666428	0.413505	0.619851	0.409486	0.605053	0.429858	1.04081	0.281526	0.848873	1.0562	0.31094	0.857532	0.105735	0.917821	-0.137625	0.819894	0.305967	0.719	0.913055	0.355796	0.775549	0.906124	0.408132	0.771291	0.994707	0.298049	0.822827	0.74031	0.393223	0.668615	0.0707699	0.923892	0.0951047	0.754392	0.430373	0.677825	1.10184	0.334543	0.882584	0.666929	0.430442	-0.624637	1.48272	0.166667	-1.07649	0.369221	0.569566	0.396322	0.291552	0.625046	0.327942	1.37929	0.200536	-1.02682	0.752345	0.315577	0.676479	0.487733	0.476338	-0.494785	0.829153	0.334485	0.725116	0.633068	0.448925	0.597047	1.75086	0.146	-1.20035	1.87633	0.16963	-1.25484	0.392482	0.499588	0.415738	0.473003	0.407342	0.480181	1.65227	0.157953	-1.15653	0.320056	0.73425	0.353697	0.0292708	0.985103	-0.041102	1.30708	0.216204	-0.992515	0.241463	0.809115	0.280779	0.682306	0.474751	-0.634455	0.461186	0.64451	0.47105	10.6019	0.0152862	0.597717	0.571154	0.572473	1.7684	0.12069	-1.21075	0.764843	0.363452	0.684406	0.715544	0.424546	0.652604	1.15298	0.211926	-0.910257	1.30089	0.466815	-0.987096	0.787305	0.480057	0.69866	1.07269	0.267588	0.866536	1.90847	0.103368	-1.2689	1.57022	0.149811	-1.11786	0.938948	0.50842	0.790675	0.884112	0.238933	0.758232	1.06648	0.352806	0.863216	1.12749	0.228396	0.896455	1.3424	0.202161	-1.00878	1.65387	0.13627	-1.15778	0.968294	0.301612	-0.808124	1.01197	0.289125	0.832658	0.0653709	0.945297	-0.0881197	0.876758	0.365077	0.75408	0.291235	0.766716	0.32768	0.659127	0.487279	0.614951	0.760465	0.423597	0.681609	0.439729	0.650269	0.45414	0.308545	0.710699	0.343347	0.793454	0.404093	-0.709055	9.51663	0.00513706	G3V203;A0A024QZD1;Q07020;J3QQ67;F8VYV2;Q0QEW2;H0YHA7;F8VUA6;B4DDY5;A0A075B7A0;F8VXR6	G3V203;A0A024QZD1;Q07020;J3QQ67;F8VYV2;Q0QEW2;H0YHA7;F8VUA6;B4DDY5;A0A075B7A0	8
RRAS	Ras-related protein R-Ras	26.6572	NaN	27.2612	NaN	NaN	NaN	NaN	NaN	NaN	25.8764	26.003	25.7444	NaN	NaN	NaN	NaN	NaN	NaN	NaN	NaN	NaN	26.1415	26.0926	26.1089	NaN	NaN	NaN	NaN	NaN	NaN	26.1468	26.4691	26.2987	NaN	NaN	NaN	26.4506	26.1169	26.5221	NaN	NaN	NaN	NaN	NaN	NaN	NaN	NaN	NaN	26.4563	26.638	26.9178	27.0563	26.712	26.5906	26.7548	26.826	26.8913	NaN	NaN	NaN	26.8647	26.9893	26.1613	26.3847	26.6113	26.7902	25.4053	25.8424	26.3806	26.5509	26.2891	26.1713	NaN	NaN	NaN	26.9839	26.6206	26.2901	26.9206	26.794	26.8109	26.8954	27.1386	26.8771	NaN	26.3242	26.1792	NaN	NaN	NaN	NaN	NaN	NaN	NaN	NaN	NaN	NaN	NaN	NaN	NaN	NaN	NaN	NaN	NaN	NaN	NaN	25.7874	26.0232	NaN	NaN	NaN	26.6034	26.0882	26.1837	NaN	NaN	NaN	NaN	NaN	NaN	26.1363	NaN	26.6867	NaN	NaN	NaN	25.895	26.0781	26.2336	NaN	25.9643	25.8125	NaN	NaN	NaN	NaN	NaN	NaN	25.8551	26.2806	26.1721	NaN	NaN	NaN	26.5674	26.3849	26.087	NaN	26.2132	26.0496	NaN	NaN	NaN	NaN	NaN	NaN	NaN	26.6641	26.6126	26.1773	NaN	26.9952	NaN	NaN	NaN	NaN	NaN	NaN	NaN	NaN	NaN	NaN	NaN	NaN	NaN	NaN	NaN	26.8511	26.4818	26.9308	NaN	NaN	NaN	NaN	NaN	NaN	NaN	NaN	NaN	NaN	NaN	NaN	NaN	NaN	NaN	NaN	NaN	NaN	NaN	NaN	NaN	NaN	NaN	NaN	NaN	NaN	NaN	NaN	NaN	26.4916	26.5652	26.2468	26.5759	26.4501	26.7873	26.5936	26.6321	26.5894	26.3334	26.3406	26.4003	NaN	NaN	NaN	NaN	NaN	NaN	26.8916	27.2937	27.5096	NaN	NaN	NaN	NaN	26.861	NaN	NaN	NaN	NaN	NaN	NaN	NaN	NaN	NaN	NaN	NaN	NaN	NaN	NaN	NaN	NaN	26.525	NaN	26.2379	NaN	NaN	NaN	NaN	NaN	NaN	NaN	NaN	26.3178	26.9298	26.1852	NaN	NaN	NaN	NaN	NaN	NaN	NaN	NaN	NaN	1.54781	-0.386788	-0.764015	1.12074	-0.704303	-0.930054	-0.0975218	1.36051	-0.238716	-0.971365	1.551	-0.636902	1.60931	-0.588405	-0.735727	-0.459575	1.91681	2.03245	2.07019	-0.602122	1.91789	1.84152	1.12222	1.58322	-0.325818	1.87767	2.08797	2.2165	0.709451	-0.124429	-0.34784	-0.519715	-0.392312	-0.70058	-0.839715	1.01182	-0.53906	1.53792	0.00617947	-0.23179	1.17213	-0.896504	1.31502	0.653798	-0.817872	-0.527981	1.34876	-0.686885	1.59256	0.745421	-0.466351	-0.370816	1.00476	0.941588	-0.523437	-0.443589	-0.422844	-0.57343	-0.431537	2.00072	-0.500098				anatomical structure morphogenesis;axon guidance;biological regulation;cell communication;cell differentiation;cell-cell signaling;cellular developmental process;cellular process;cellular response to stimulus;chemotaxis;developmental process;face morphogenesis;intracellular signal transduction;leukocyte differentiation;locomotion;metabolic process;negative regulation of biological process;negative regulation of cell migration;negative regulation of cell motility;negative regulation of cellular component movement;negative regulation of cellular process;negative regulation of locomotion;positive regulation of angiogenesis;positive regulation of biological process;positive regulation of developmental process;Ras protein signal transduction;regulation of anatomical structure morphogenesis;regulation of angiogenesis;regulation of biological process;regulation of cell migration;regulation of cell motility;regulation of cellular component movement;regulation of cellular process;regulation of developmental process;regulation of ERK1 and ERK2 cascade;regulation of intracellular protein kinase cascade;regulation of localization;regulation of locomotion;regulation of MAPKKK cascade;regulation of multicellular organismal development;regulation of multicellular organismal process;regulation of protein kinase B signaling cascade;regulation of response to stimulus;regulation of signal transduction;regulation of signaling;response to chemical stimulus;response to external stimulus;response to stimulus;signal transduction;signaling;small GTPase mediated signal transduction;synaptic transmission;taxis	binding;catalytic activity;GDP binding;GTP binding;GTPase activity;guanyl nucleotide binding;guanyl ribonucleotide binding;hydrolase activity;hydrolase activity, acting on acid anhydrides;hydrolase activity, acting on acid anhydrides, in phosphorus-containing anhydrides;nucleoside-triphosphatase activity;nucleotide binding;protein binding;protein complex binding;purine nucleotide binding;purine ribonucleoside triphosphate binding;purine ribonucleotide binding;pyrophosphatase activity;ribonucleotide binding	adherens junction;anchoring junction;cell junction;cell part;cell-substrate adherens junction;cell-substrate junction;extracellular membrane-bounded organelle;extracellular organelle;extracellular region part;extracellular vesicular exosome;focal adhesion;membrane;membrane-bounded organelle;membrane-bounded vesicle;organelle;plasma membrane;vesicle	MAPK signaling pathway;Regulation of actin cytoskeleton;Tight junction	Ras	ACTAYRNNNCCCR_UNKNOWN;ALK_DN.V1_UP;BASAKI_YBX1_TARGETS_UP;BASSO_HAIRY_CELL_LEUKEMIA_DN;BENPORATH_MYC_MAX_TARGETS;BERENJENO_TRANSFORMED_BY_RHOA_DN;BROWNE_HCMV_INFECTION_14HR_DN;BROWNE_HCMV_INFECTION_18HR_DN;CACTGCC,MIR-34A,MIR-34C,MIR-449;CAIRO_HEPATOBLASTOMA_CLASSES_DN;CHANDRAN_METASTASIS_DN;CROONQUIST_IL6_DEPRIVATION_UP;CYCLIN_D1_KE_.V1_UP;CYCLIN_D1_UP.V1_UP;DANG_BOUND_BY_MYC;DELACROIX_RARG_BOUND_MEF;DELYS_THYROID_CANCER_UP;DOANE_RESPONSE_TO_ANDROGEN_DN;FEVR_CTNNB1_TARGETS_UP;FRIDMAN_SENESCENCE_UP;GGAANCGGAANY_UNKNOWN;GGAMTNNNNNTCCY_UNKNOWN;GGATTA_V$PITX2_Q2;GGGAGGRR_V$MAZ_Q6;GGGCGGR_V$SP1_Q6;GHO_ATF5_TARGETS_DN;GOLDRATH_IMMUNE_MEMORY;GSE12845_IGD_POS_BLOOD_VS_PRE_GC_TONSIL_BCELL_UP;GSE13229_IMM_VS_MATURE_NKCELL_DN;GSE14308_TH1_VS_TH17_DN;GSE1460_CD4_THYMOCYTE_VS_THYMIC_STROMAL_CELL_DN;GSE1460_DP_THYMOCYTE_VS_NAIVE_CD4_TCELL_ADULT_BLOOD_DN;GSE1460_INTRATHYMIC_T_PROGENITOR_VS_NAIVE_CD4_TCELL_ADULT_BLOOD_DN;GSE1460_INTRATHYMIC_T_PROGENITOR_VS_THYMIC_STROMAL_CELL_DN;GSE17721_0.5H_VS_12H_PAM3CSK4_BMDM_DN;GSE17721_ALL_VS_24H_PAM3CSK4_BMDM_DN;GSE17721_LPS_VS_CPG_6H_BMDM_DN;GSE17721_LPS_VS_GARDIQUIMOD_12H_BMDM_DN;GSE17721_LPS_VS_GARDIQUIMOD_24H_BMDM_DN;GSE17721_LPS_VS_PAM3CSK4_12H_BMDM_DN;GSE17721_LPS_VS_PAM3CSK4_24H_BMDM_DN;GSE17721_POLYIC_VS_PAM3CSK4_16H_BMDM_DN;GSE20151_CTRL_VS_FUSOBACT_NUCLEATUM_NEUTROPHIL_UP;GSE24142_ADULT_VS_FETAL_EARLY_THYMIC_PROGENITOR_UP;GSE24142_EARLY_THYMIC_PROGENITOR_VS_DN2_THYMOCYTE_UP;GSE24142_EARLY_THYMIC_PROGENITOR_VS_DN3_THYMOCYTE_UP;GSE24634_TEFF_VS_TCONV_DAY5_IN_CULTURE_DN;GSE24634_TEFF_VS_TCONV_DAY7_IN_CULTURE_DN;GSE25087_TREG_VS_TCONV_FETUS_DN;GSE26669_CD4_VS_CD8_TCELL_IN_MLR_COSTIM_BLOCK_DN;GSE2706_2H_VS_8H_R848_AND_LPS_STIM_DC_UP;GSE27786_CD8_TCELL_VS_NKTCELL_UP;GSE29618_PRE_VS_DAY7_POST_LAIV_FLU_VACCINE_MONOCYTE_UP;GSE30962_ACUTE_VS_CHRONIC_LCMV_PRIMARY_INF_CD8_TCELL_UP;GSE31082_DP_VS_CD4_SP_THYMOCYTE_DN;GSE3337_CTRL_VS_4H_IFNG_IN_CD8POS_DC_UP;GSE360_DC_VS_MAC_B_MALAYI_HIGH_DOSE_DN;GSE360_L_DONOVANI_VS_L_MAJOR_DC_DN;GSE3982_DC_VS_BASOPHIL_UP;GSE7460_CTRL_VS_TGFB_TREATED_ACT_FOXP3_HET_TCONV_DN;GSE7460_TCONV_VS_TREG_THYMUS_DN;GSE7852_LN_VS_THYMUS_TCONV_UP;GSE7852_THYMUS_VS_FAT_TCONV_DN;GTPASE_ACTIVITY;HELLER_HDAC_TARGETS_SILENCED_BY_METHYLATION_UP;HELLER_HDAC_TARGETS_UP;HOFFMANN_PRE_BI_TO_LARGE_PRE_BII_LYMPHOCYTE_UP;HYDROLASE_ACTIVITY_ACTING_ON_ACID_ANHYDRIDES;ICHIBA_GRAFT_VERSUS_HOST_DISEASE_35D_UP;INTRACELLULAR_SIGNALING_CASCADE;ITO_PTTG1_TARGETS_DN;IVANOVA_HEMATOPOIESIS_STEM_CELL_LONG_TERM;JECHLINGER_EPITHELIAL_TO_MESENCHYMAL_TRANSITION_UP;KEGG_MAPK_SIGNALING_PATHWAY;KEGG_REGULATION_OF_ACTIN_CYTOSKELETON;KEGG_TIGHT_JUNCTION;LEE_BMP2_TARGETS_UP;LIAO_METASTASIS;MANALO_HYPOXIA_UP;MARTENS_TRETINOIN_RESPONSE_DN;MODULE_321;MODULE_5;MODULE_86;MONNIER_POSTRADIATION_TUMOR_ESCAPE_DN;NUCLEOSIDE_TRIPHOSPHATASE_ACTIVITY;ONDER_CDH1_TARGETS_1_UP;OSWALD_HEMATOPOIETIC_STEM_CELL_IN_COLLAGEN_GEL_DN;PETROVA_ENDOTHELIUM_LYMPHATIC_VS_BLOOD_DN;PETROVA_PROX1_TARGETS_DN;PICCALUGA_ANGIOIMMUNOBLASTIC_LYMPHOMA_UP;PID_EPHBFWDPATHWAY;PID_FAK_PATHWAY;PID_RAS_PATHWAY;POTTI_TOPOTECAN_SENSITIVITY;PROVENZANI_METASTASIS_DN;PYROPHOSPHATASE_ACTIVITY;RAS_PROTEIN_SIGNAL_TRANSDUCTION;RB_P130_DN.V1_DN;REACTOME_ACTIVATION_OF_NMDA_RECEPTOR_UPON_GLUTAMATE_BINDING_AND_POSTSYNAPTIC_EVENTS;REACTOME_AXON_GUIDANCE;REACTOME_CREB_PHOSPHORYLATION_THROUGH_THE_ACTIVATION_OF_RAS;REACTOME_DEVELOPMENTAL_BIOLOGY;REACTOME_NEURONAL_SYSTEM;REACTOME_NEUROTRANSMITTER_RECEPTOR_BINDING_AND_DOWNSTREAM_TRANSMISSION_IN_THE_POSTSYNAPTIC_CELL;REACTOME_POST_NMDA_RECEPTOR_ACTIVATION_EVENTS;REACTOME_SEMA3A_PLEXIN_REPULSION_SIGNALING_BY_INHIBITING_INTEGRIN_ADHESION;REACTOME_SEMA4D_IN_SEMAPHORIN_SIGNALING;REACTOME_SEMAPHORIN_INTERACTIONS;REACTOME_TRANSMISSION_ACROSS_CHEMICAL_SYNAPSES;REN_ALVEOLAR_RHABDOMYOSARCOMA_DN;RNGTGGGC_UNKNOWN;SCGGAAGY_V$ELK1_02;SESTO_RESPONSE_TO_UV_C6;SIGNAL_TRANSDUCTION;SMALL_GTPASE_MEDIATED_SIGNAL_TRANSDUCTION;TBK1.DF_UP;TONKS_TARGETS_OF_RUNX1_RUNX1T1_FUSION_HSC_UP;TTCYNRGAA_V$STAT5B_01;V$AP2_Q3;V$CETS1P54_01;V$CREL_01;V$MAF_Q6;V$NF1_Q6;V$NF1_Q6_01;V$NFKAPPAB_01;V$NFKAPPAB65_01;V$NRF2_01;V$OCT_C;V$OCT_Q6;V$OCT1_05;V$OCT1_B;V$OCT1_Q5_01;V$PAX4_01;V$POU3F2_02;V$STAT_01;V$STAT5A_01;V$STAT5B_01;VERHAAK_GLIOBLASTOMA_NEURAL;WAKABAYASHI_ADIPOGENESIS_PPARG_RXRA_BOUND_8D;WANG_CISPLATIN_RESPONSE_AND_XPC_DN;WANG_CLIM2_TARGETS_DN;WELCSH_BRCA1_TARGETS_UP;WGGAATGY_V$TEF1_Q6;WONG_ADULT_TISSUE_STEM_MODULE;YAO_TEMPORAL_RESPONSE_TO_PROGESTERONE_CLUSTER_12;YATGNWAAT_V$OCT_C;YGCGYRCGC_UNKNOWN;ZAMORA_NOS2_TARGETS_DN	3D-structure;Cellmembrane;Completeproteome;Directproteinsequencing;GTP-binding;Lipoprotein;Membrane;Methylation;Nucleotide-binding;Prenylation;Referenceproteome																						+		+						+	+								IPF-26_ctr;IPF-28_ctr;IPF-33_ctr;IPF-34_ctr																												9	9	9	47.2	47.2	47.2	23.48	0	19.504	10372000000	236	1.36956	0.194122	0.337148	0.289332	0.267306	0.759064	0.0995606	0.0856597	0.142684	0.445733	1.66021	0.375731	0.930373	0.254313	0.838038	-0.233594	0.607083	0.562862	-0.461379	1.04163	0.371938	0.676831	0.540144	0.610556	-0.424419	0.792995	0.525994	-0.560858	0.0543763	0.976335	-0.0588563	1.38924	0.249661	0.821677	0.144638	0.902494	-0.144158	0.841205	0.542164	-0.585367	1.69574	0.238013	0.936644	0.475873	0.667638	-0.384557	1.79458	0.235374	0.971785	0.42913	0.727023	-0.355258	0.576467	0.658295	-0.444207	0.312417	0.747574	-0.277085	2.35848	0.155865	1.15744	2.58744	0.113972	1.22725	2.66611	0.0830612	1.25027	0.440668	0.667993	-0.363168	2.35589	0.0987563	1.15752	2.2146	0.1352	1.11203	1.04071	0.365183	0.677209	1.75005	0.227667	0.956064	0.206195	0.864482	-0.196433	2.28092	0.209514	1.13355	2.70261	0.0674386	1.26101	2.97179	0.0397097	1.33856	0.53789	0.58386	0.425751	0.0706022	0.949398	-0.0751425	0.223869	0.860869	-0.210049	0.365834	0.756272	-0.313719	0.258385	0.858921	-0.236832	0.536203	0.649419	-0.422146	0.689291	0.602377	-0.506733	10.616	0.0150541	0.897875	0.526944	0.610935	0.382115	0.700292	-0.325105	1.6727	0.22937	0.928586	0.00325684	0.997471	0.00372674	0.139923	0.868798	-0.139986	1.10158	0.659765	0.70601	0.756701	0.591282	-0.541352	1.31946	0.298124	0.794127	0.489064	0.640285	0.393915	0.662824	0.48632	-0.493151	0.372895	0.811655	-0.31862	1.37032	0.217943	0.814444	0.524876	0.692415	-0.414506	1.76551	0.19275	0.96163	0.579178	0.586708	0.448344	0.318657	0.70886	-0.281315	0.24132	0.819838	-0.223824	0.864908	0.45286	0.602054	0.786811	0.646224	0.563775	0.369474	0.736695	-0.316051	0.299961	0.807787	-0.267712	0.282517	0.798549	-0.255104	0.414887	0.731015	-0.346167	0.290143	0.841922	-0.260491	2.5237	0.1347	1.20809	0.348964	0.750419	-0.302006	5.50683	0.187976	A0A024QZF2;P10301	A0A024QZF2;P10301	9
MYH11	Myosin-11	31.3983	31.7562	31.8706	31.1992	31.6085	31.8507	31.4393	31.5379	31.5007	31.7124	31.6674	31.5965	31.5113	31.6145	31.4997	31.1651	31.2933	31.3857	31.3782	31.4658	31.5291	31.6194	31.5488	31.5276	31.4203	31.0081	31.2134	31.411	31.0948	31.2541	31.5436	31.5463	31.4412	30.5672	31.2901	31.9745	31.3296	31.4078	31.2029	31.1301	30.83	31.4733	31.1981	31.5331	31.3663	30.5637	30.6345	30.7967	30.4829	30.5631	30.7684	30.9764	31.0033	31.0482	31.0206	31.178	31.1951	30.533	30.7047	30.7352	30.8622	30.9609	31.2458	30.9933	31.1968	30.7413	31.8324	32.2016	31.7754	30.521	30.6767	30.6676	30.2639	30.6	30.3167	30.8606	30.8698	30.5278	30.8147	30.9438	31.0443	30.9627	30.9547	30.99	30.5433	30.6793	30.7764	31.4693	31.6939	31.5893	32.4581	31.3057	31.5756	31.0104	31.2241	31.4874	31.6774	31.7855	31.6948	31.4148	31.2554	31.4769	31.8553	31.6098	31.3388	31.8972	31.7197	31.7325	31.4276	31.2335	31.209	31.5788	31.7537	31.5124	31.4061	31.6591	31.7397	30.141	30.1044	29.9232	31.5353	30.4694	30.8293	31.4537	31.3458	31.3526	31.359	31.334	31.4571	30.5055	30.5882	30.3645	30.1807	30.7303	30.0037	31.3224	31.4044	31.3822	31.5336	31.7494	31.8736	31.5656	31.4493	31.4733	31.3293	31.3363	31.2523	31.2296	31.3489	31.236	29.0796	28.7001	29.461	29.8243	30.1295	29.7354	30.3016	30.1995	30.6032	32.6934	31.6278	31.583	30.3638	30.1804	30.1873	31.7502	31.5428	31.7733	31.6575	31.309	31.5476	31.5888	31.7222	31.4661	31.8898	31.7742	31.7478	31.6359	31.7163	31.9282	31.3494	31.5398	31.6673	31.5856	31.5174	32.0048	31.7566	31.4003	31.3274	31.4408	31.2571	31.3137	31.3702	31.4013	31.3479	31.2236	31.0732	31.2851	31.1827	31.2541	31.1489	31.2222	31.5772	31.4218	31.5273	31.5781	31.5628	31.3917	31.4157	32.1259	31.9305	31.9793	30.8366	30.9002	30.9669	30.8989	31.0101	30.8686	30.6217	30.7846	30.7588	30.2307	29.9869	30.5941	30.4733	30.5523	30.6249	30.9126	30.6653	30.528	29.2754	29.2649	30.3032	30.6988	30.6724	30.5326	31.564	31.6973	31.7769	30.6783	30.6375	30.4322	30.1464	30.1539	30.2694	29.6484	29.6603	29.7661	30.3693	30.3149	30.1756	30.4283	30.4964	30.5135	30.5395	30.5779	31.5398	31.6687	31.7143	32.3084	32.4129	32.2602	32.1111	32.0953	32.1927	32.0463	31.8579	31.6745	31.6893	31.745	32.0588	31.2402	32.4575	32.5846	0.564186	0.441954	0.381786	0.547893	0.430936	0.170496	0.346827	0.454404	0.103034	0.142434	0.399511	0.166412	0.202562	0.0336139	0.254959	-0.445883	-0.506061	-0.10154	0.0203286	-0.453234	-0.0878988	-0.133763	0.825621	-0.489092	-0.717323	-0.358136	-0.176602	-0.141738	-0.444523	0.473293	0.668938	0.129756	0.608379	0.271486	0.490409	0.672267	0.179158	0.5041	0.490761	-1.05466	-0.1662	0.273157	0.272527	-0.624798	-0.805977	0.258787	0.608017	0.385231	0.195081	0.160617	-2.03062	-1.21446	-0.742756	0.85719	-0.867016	0.577903	0.393851	0.481521	0.693076	0.649287	0.407979				actin cytoskeleton organization;actin filament-based process;anatomical structure development;anatomical structure formation involved in morphogenesis;axon guidance;biological regulation;cardiac muscle fiber development;cell development;cell surface receptor linked signaling pathway;cellular component assembly;cellular component assembly at cellular level;cellular component assembly involved in morphogenesis;cellular component organization;cellular component organization at cellular level;cellular component organization or biogenesis;cellular component organization or biogenesis at cellular level;cellular developmental process;cellular macromolecular complex assembly;cellular macromolecular complex subunit organization;cellular process;cellular protein complex assembly;cellular response to stimulus;chemotaxis;cytoskeleton organization;developmental process;elastic fiber assembly;enzyme linked receptor protein signaling pathway;ephrin receptor signaling pathway;extracellular matrix assembly;extracellular matrix organization;extracellular structure organization;intracellular signal transduction;locomotion;macromolecular complex assembly;macromolecular complex subunit organization;multicellular organismal process;muscle cell development;muscle contraction;muscle fiber development;muscle system process;myosin filament assembly;myosin filament organization;organelle organization;protein complex assembly;protein complex subunit organization;regulation of biological process;regulation of cellular process;response to chemical stimulus;response to external stimulus;response to stimulus;signal transduction;skeletal muscle myosin thick filament assembly;small GTPase mediated signal transduction;smooth muscle contraction;striated muscle cell development;striated muscle myosin thick filament assembly;system process;taxis;transmembrane receptor protein tyrosine kinase signaling pathway	adenyl nucleotide binding;adenyl ribonucleotide binding;ATP binding;binding;catalytic activity;hydrolase activity;hydrolase activity, acting on acid anhydrides;hydrolase activity, acting on acid anhydrides, in phosphorus-containing anhydrides;motor activity;nucleoside-triphosphatase activity;nucleotide binding;purine nucleotide binding;purine ribonucleoside triphosphate binding;purine ribonucleotide binding;pyrophosphatase activity;ribonucleotide binding;structural constituent of muscle;structural molecule activity	actin filament bundle;actomyosin;cell part;contractile fiber;contractile fiber part;cytoplasmic membrane-bounded vesicle;cytoplasmic part;cytoplasmic vesicle;cytoskeletal part;cytosol;extracellular membrane-bounded organelle;extracellular organelle;extracellular region part;extracellular vesicular exosome;intracellular membrane-bounded organelle;intracellular non-membrane-bounded organelle;intracellular organelle;intracellular organelle part;intracellular part;macromolecular complex;melanosome;membrane-bounded organelle;membrane-bounded vesicle;muscle myosin complex;myosin complex;myosin filament;myosin II complex;non-membrane-bounded organelle;organelle;organelle part;pigment granule;protein complex;smooth muscle contractile fiber;stress fiber;vesicle	Tight junction;Viral myocarditis	Myosin_head;Myosin_N;Myosin_tail_1	ACEVEDO_FGFR1_TARGETS_IN_PROSTATE_CANCER_MODEL_DN;ACTIN_CYTOSKELETON_ORGANIZATION_AND_BIOGENESIS;ACTIN_FILAMENT_BASED_PROCESS;AFFAR_YY1_TARGETS_UP;ANATOMICAL_STRUCTURE_DEVELOPMENT;BOQUEST_STEM_CELL_UP;BROWNE_HCMV_INFECTION_48HR_DN;BRUINS_UVC_RESPONSE_LATE;CCAWWNAAGG_V$SRF_Q4;CELL_DEVELOPMENT;CELL_MATURATION;CELLULAR_COMPONENT_ASSEMBLY;chr16p13;CROMER_TUMORIGENESIS_DN;CYTOSKELETON_ORGANIZATION_AND_BIOGENESIS;DEVELOPMENTAL_MATURATION;DODD_NASOPHARYNGEAL_CARCINOMA_UP;EXTRACELLULAR_STRUCTURE_ORGANIZATION_AND_BIOGENESIS;FALVELLA_SMOKERS_WITH_LUNG_CANCER;FLECHNER_BIOPSY_KIDNEY_TRANSPLANT_OK_VS_DONOR_UP;FLECHNER_BIOPSY_KIDNEY_TRANSPLANT_REJECTED_VS_OK_DN;GGGCGGR_V$SP1_Q6;GHANDHI_BYSTANDER_IRRADIATION_DN;GRESHOCK_CANCER_COPY_NUMBER_UP;GSE14000_4H_VS_16H_LPS_DC_TRANSLATED_RNA_DN;GSE14000_UNSTIM_VS_16H_LPS_DC_TRANSLATED_RNA_DN;GSE14308_TH2_VS_INDUCED_TREG_UP;GSE1448_CTRL_VS_ANTI_VBETA5_DP_THYMOCYTE_DN;GSE17721_CTRL_VS_GARDIQUIMOD_0.5H_BMDM_DN;GSE17974_0.5H_VS_72H_UNTREATED_IN_VITRO_CD4_TCELL_UP;GSE17974_0H_VS_24H_IN_VITRO_ACT_CD4_TCELL_UP;GSE17974_CTRL_VS_ACT_IL4_AND_ANTI_IL12_12H_CD4_TCELL_UP;GSE17974_CTRL_VS_ACT_IL4_AND_ANTI_IL12_48H_CD4_TCELL_UP;GSE17974_CTRL_VS_ACT_IL4_AND_ANTI_IL12_4H_CD4_TCELL_UP;GSE26928_CENTR_MEMORY_VS_CXCR5_POS_CD4_TCELL_DN;GSE360_DC_VS_MAC_L_MAJOR_DN;GSE360_L_MAJOR_VS_T_GONDII_DC_DN;GSE36476_CTRL_VS_TSST_ACT_40H_MEMORY_CD4_TCELL_OLD_UP;GSE36476_YOUNG_VS_OLD_DONOR_MEMORY_CD4_TCELL_40H_TSST_ACT_UP;GSE37416_12H_VS_48H_F_TULARENSIS_LVS_NEUTROPHIL_UP;GSE3982_EFF_MEMORY_CD4_TCELL_VS_NKCELL_DN;GSE6269_FLU_VS_E_COLI_INF_PBMC_DN;GSE7852_LN_VS_THYMUS_TCONV_UP;GSE7852_LN_VS_THYMUS_TREG_UP;HEART_DEVELOPMENT;HOFFMANN_LARGE_TO_SMALL_PRE_BII_LYMPHOCYTE_UP;HOFFMANN_SMALL_PRE_BII_TO_IMMATURE_B_LYMPHOCYTE_UP;IZADPANAH_STEM_CELL_ADIPOSE_VS_BONE_DN;KAAB_HEART_ATRIUM_VS_VENTRICLE_UP;KAECH_DAY15_EFF_VS_MEMORY_CD8_TCELL_DN;KATSANOU_ELAVL1_TARGETS_UP;KEEN_RESPONSE_TO_ROSIGLITAZONE_DN;KEGG_TIGHT_JUNCTION;KEGG_VASCULAR_SMOOTH_MUSCLE_CONTRACTION;KEGG_VIRAL_MYOCARDITIS;LE_EGR2_TARGETS_DN;LIM_MAMMARY_STEM_CELL_UP;LIU_PROSTATE_CANCER_DN;MACROMOLECULAR_COMPLEX_ASSEMBLY;MARKEY_RB1_ACUTE_LOF_DN;MCBRYAN_PUBERTAL_BREAST_3_4WK_UP;MCBRYAN_PUBERTAL_BREAST_6_7WK_DN;MCBRYAN_TERMINAL_END_BUD_UP;MIKKELSEN_ES_ICP_WITH_H3K27ME3;MODULE_1;MODULE_100;MODULE_11;MODULE_12;MODULE_137;MODULE_19;MODULE_2;MODULE_201;MODULE_202;MODULE_220;MODULE_329;MODULE_38;MODULE_387;MODULE_397;MODULE_419;MODULE_438;MODULE_5;MODULE_503;MODULE_512;MODULE_524;MODULE_533;MODULE_55;MODULE_576;MODULE_6;MODULE_60;MODULE_66;MODULE_72;MODULE_84;MODULE_88;MODULE_99;MOOTHA_PGC;MTOR_UP.V1_DN;MULLIGHAN_MLL_SIGNATURE_1_DN;MULLIGHAN_MLL_SIGNATURE_2_DN;MULLIGHAN_NPM1_SIGNATURE_3_DN;MULTICELLULAR_ORGANISMAL_DEVELOPMENT;MUSCLE_CELL_DIFFERENTIATION;MUSCLE_DEVELOPMENT;MYOBLAST_DIFFERENTIATION;NAKAMURA_ADIPOGENESIS_EARLY_DN;NAKAMURA_ADIPOGENESIS_LATE_DN;NIELSEN_LEIOMYOSARCOMA_CNN1_UP;ORGAN_DEVELOPMENT;ORGANELLE_ORGANIZATION_AND_BIOGENESIS;PAPASPYRIDONOS_UNSTABLE_ATEROSCLEROTIC_PLAQUE_DN;PLASARI_TGFB1_SIGNALING_VIA_NFIC_10HR_UP;PLASARI_TGFB1_SIGNALING_VIA_NFIC_1HR_DN;PROTEIN_COMPLEX_ASSEMBLY;PROTEIN_METABOLIC_PROCESS;RAMASWAMY_METASTASIS_DN;REACTOME_AXON_GUIDANCE;REACTOME_DEVELOPMENTAL_BIOLOGY;REACTOME_MUSCLE_CONTRACTION;REACTOME_SEMA4D_IN_SEMAPHORIN_SIGNALING;REACTOME_SEMA4D_INDUCED_CELL_MIGRATION_AND_GROWTH_CONE_COLLAPSE;REACTOME_SEMAPHORIN_INTERACTIONS;REACTOME_SMOOTH_MUSCLE_CONTRACTION;ROSS_ACUTE_MYELOID_LEUKEMIA_CBF;ROSS_AML_WITH_CBFB_MYH11_FUSION;SABATES_COLORECTAL_ADENOMA_DN;SKELETAL_MUSCLE_DEVELOPMENT;SMID_BREAST_CANCER_BASAL_DN;SMID_BREAST_CANCER_LUMINAL_A_UP;SMID_BREAST_CANCER_LUMINAL_B_DN;SMID_BREAST_CANCER_NORMAL_LIKE_UP;SMOOTH_MUSCLE_CONTRACTION_GO_0006939;STRIATED_MUSCLE_DEVELOPMENT;STRUCTURAL_CONSTITUENT_OF_MUSCLE;STRUCTURAL_MOLECULE_ACTIVITY;SWEET_LUNG_CANCER_KRAS_DN;SYSTEM_DEVELOPMENT;SYSTEM_PROCESS;TATAAA_V$TATA_01;TTANTCA_UNKNOWN;TURASHVILI_BREAST_DUCTAL_CARCINOMA_VS_DUCTAL_NORMAL_DN;TURASHVILI_BREAST_DUCTAL_CARCINOMA_VS_LOBULAR_NORMAL_DN;TURASHVILI_BREAST_LOBULAR_CARCINOMA_VS_LOBULAR_NORMAL_UP;V$EVI1_04;V$IK2_01;V$IPF1_Q4;V$P53_02;V$P53_DECAMER_Q2;V$SRF_01;V$SRF_C;V$SRF_Q4;V$SRF_Q5_01;V$SRF_Q6;V$TATA_C;V$TFIIA_Q6;V$YY1_01;VALK_AML_CLUSTER_9;VALK_AML_WITH_T_8_21_TRANSLOCATION;VERHAAK_AML_WITH_NPM1_MUTATED_DN;WU_SILENCED_BY_METHYLATION_IN_BLADDER_CANCER;YAGI_AML_WITH_INV_16_TRANSLOCATION;ZHANG_ANTIVIRAL_RESPONSE_TO_RIBAVIRIN_UP	Actin-binding;Alternativesplicing;Aorticaneurysm;ATP-binding;Calmodulin-binding;Chromosomalrearrangement;Coiledcoil;Completeproteome;Diseasemutation;Methylation;Motorprotein;Muscleprotein;Myosin;Nucleotide-binding;Phosphoprotein;Polymorphism;Proteomicsidentification;Proto-oncogene;Referenceproteome;Thickfilament																																																							+											CTD-23_ctr	128	100	95	61.8	48.1	46.4	223.57	0	323.31	574120000000	6960	0.767608	0.572406	0.116384	0.1073	0.069487	0.951518	0.0213085	0.0191254	0.0454074	0.800621	0.721902	0.725813	0.395357	0.517307	0.775459	0.309612	0.428226	0.76047	0.267635	0.694275	0.652724	0.384075	0.501708	0.726532	0.302087	0.160941	0.916274	0.119512	0.378558	0.841802	0.243124	0.538368	0.701312	0.318541	0.0916201	0.953647	0.0722098	0.131182	0.947807	0.0998335	0.454218	0.752863	0.280059	0.154785	0.919282	0.116306	0.196525	0.886842	0.14199	0.028036	0.987875	0.023549	0.25832	0.895811	0.1787	0.524778	0.709115	-0.312545	0.622213	0.664315	-0.354711	0.0902546	0.936616	-0.0711806	0.0167824	0.984146	0.0142499	0.536378	0.701012	-0.317703	0.0771177	0.948748	-0.0616037	0.122189	0.908666	-0.0937403	1.25008	0.46263	0.578586	0.594271	0.676715	-0.342847	1.01683	0.566693	-0.502756	0.39404	0.776171	-0.251001	0.167578	0.863605	-0.123791	0.130535	0.897404	-0.0993605	0.522658	0.707334	-0.311593	0.568424	0.759066	0.331762	0.910317	0.645482	0.467896	0.1181	0.910512	0.0909298	0.803691	0.687716	0.426476	0.278925	0.847473	0.190302	0.595459	0.763979	0.343645	3.35076	0.844685	0.926387	0.65486	0.471244	0.170373	0.894858	0.125582	0.619036	0.668808	0.35335	0.596643	0.748375	0.343969	1.81621	0.295868	-0.739272	0.15528	0.955828	-0.1163	0.281092	0.87647	0.191484	0.280294	0.86385	0.191041	0.834324	0.600489	-0.437961	1.20278	0.428912	-0.564507	0.263199	0.904702	0.181413	0.802405	0.53594	0.426154	0.433222	0.813479	0.270048	0.188108	0.874138	0.136753	0.150356	0.896361	0.112592	5.12215	0.0649901	-1.42224	2.26176	0.271518	-0.851138	1.06951	0.516165	-0.520545	1.30852	0.62068	0.599456	1.34686	0.459432	-0.607754	0.747448	0.691604	0.405081	0.445517	0.786278	0.276043	0.581724	0.740848	0.337521	0.968134	0.609396	0.485842	0.881	0.616617	0.455099	0.466564	0.772339	0.285956	4.7366	0.340052	A0A024QZJ6;A0A024QZJ4;P35749;B1PS43;Q7Z7R0;O14729;O14794;Q66K75;Q4G140;Q16085;Q16086;Q68D89	A0A024QZJ6;A0A024QZJ4;P35749;B1PS43;Q7Z7R0	10
SEC24C	Protein transport protein Sec24C	NaN	NaN	NaN	NaN	NaN	NaN	NaN	NaN	NaN	NaN	NaN	NaN	NaN	NaN	NaN	NaN	NaN	NaN	NaN	NaN	NaN	NaN	NaN	NaN	NaN	NaN	NaN	NaN	NaN	NaN	NaN	NaN	NaN	NaN	NaN	NaN	NaN	NaN	NaN	NaN	NaN	NaN	NaN	NaN	NaN	NaN	NaN	NaN	NaN	NaN	NaN	NaN	NaN	NaN	NaN	NaN	NaN	NaN	NaN	NaN	NaN	NaN	NaN	NaN	NaN	NaN	NaN	NaN	NaN	NaN	NaN	NaN	NaN	NaN	NaN	NaN	NaN	NaN	25.9228	26.065	25.8204	NaN	NaN	NaN	NaN	NaN	NaN	NaN	NaN	NaN	NaN	NaN	NaN	NaN	NaN	NaN	NaN	NaN	NaN	NaN	NaN	NaN	NaN	NaN	NaN	NaN	NaN	NaN	NaN	NaN	NaN	NaN	NaN	NaN	NaN	NaN	NaN	NaN	NaN	NaN	NaN	NaN	NaN	NaN	NaN	NaN	NaN	NaN	NaN	NaN	NaN	NaN	NaN	NaN	NaN	NaN	NaN	NaN	NaN	NaN	NaN	NaN	NaN	NaN	NaN	NaN	NaN	NaN	NaN	NaN	NaN	NaN	NaN	NaN	NaN	NaN	NaN	NaN	NaN	NaN	NaN	NaN	NaN	NaN	NaN	NaN	NaN	NaN	NaN	NaN	NaN	NaN	NaN	NaN	NaN	NaN	NaN	NaN	NaN	NaN	NaN	NaN	NaN	NaN	NaN	NaN	NaN	NaN	NaN	NaN	NaN	NaN	NaN	NaN	NaN	NaN	NaN	NaN	NaN	NaN	NaN	NaN	NaN	NaN	NaN	NaN	NaN	NaN	NaN	NaN	NaN	NaN	NaN	NaN	NaN	NaN	NaN	NaN	NaN	NaN	NaN	NaN	NaN	NaN	NaN	NaN	NaN	NaN	NaN	NaN	NaN	NaN	NaN	NaN	NaN	NaN	NaN	NaN	NaN	NaN	NaN	NaN	NaN	NaN	NaN	NaN	NaN	NaN	NaN	NaN	NaN	NaN	NaN	NaN	NaN	NaN	NaN	NaN	NaN	NaN	NaN	NaN	NaN	NaN	NaN	NaN	NaN	NaN	NaN	NaN	NaN	NaN	NaN	NaN	0	0	0	0	0	0	0	0	0	0	0	0	0	0	0	0	0	0	0	0	0	0	0	0	0	0	1.71255	0	0	0	0	0	0	0	0	0	0	0	0	0	0	0	0	0	0	0	0	0	0	0	0	0	0	0	0	0	0	0	0	0	0				antigen processing and presentation;antigen processing and presentation of exogenous antigen;antigen processing and presentation of exogenous peptide antigen;antigen processing and presentation of exogenous peptide antigen via MHC class II;antigen processing and presentation of peptide antigen;antigen processing and presentation of peptide antigen via MHC class I;antigen processing and presentation of peptide antigen via MHC class II;antigen processing and presentation of peptide or polysaccharide antigen via MHC class II;carbohydrate metabolic process;cellular carbohydrate metabolic process;cellular component organization;cellular component organization at cellular level;cellular component organization or biogenesis;cellular component organization or biogenesis at cellular level;cellular macromolecule metabolic process;cellular metabolic process;cellular process;cellular protein metabolic process;COPII vesicle coating;ER to Golgi vesicle-mediated transport;establishment of localization;establishment of localization in cell;establishment of protein localization;glycosylation;Golgi vesicle transport;immune system process;intracellular protein transport;intracellular transport;macromolecule glycosylation;macromolecule metabolic process;macromolecule modification;membrane organization;metabolic process;organelle organization;peptidyl-amino acid modification;peptidyl-asparagine modification;post-translational protein modification;primary metabolic process;protein glycosylation;protein metabolic process;protein modification process;protein N-linked glycosylation;protein N-linked glycosylation via asparagine;protein transport;small molecule metabolic process;transport;vesicle coating;vesicle organization;vesicle-mediated transport	binding;cation binding;ion binding;metal ion binding;transition metal ion binding;zinc ion binding	cell part;coated vesicle membrane;COPII vesicle coat;cytoplasmic part;cytoplasmic vesicle membrane;cytoplasmic vesicle part;cytosol;endoplasmic reticulum membrane;endoplasmic reticulum part;ER to Golgi transport vesicle membrane;Golgi apparatus part;Golgi membrane;intracellular organelle part;intracellular part;macromolecular complex;membrane;membrane coat;membrane part;organelle membrane;organelle part;perinuclear region of cytoplasm;protein complex;transport vesicle membrane;vesicle coat;vesicle membrane	Protein processing in endoplasmic reticulum	Gelsolin;Sec23_BS;Sec23_helical;Sec23_trunk;zf-Sec23_Sec24	ACAACTT,MIR-382;AGGTGCA,MIR-500;ATACCTC,MIR-202;BLALOCK_ALZHEIMERS_DISEASE_UP;CAATGCA,MIR-33;CASORELLI_ACUTE_PROMYELOCYTIC_LEUKEMIA_DN;CCTGCTG,MIR-214;chr10q22;DIRMEIER_LMP1_RESPONSE_EARLY;GAGCCAG,MIR-149;GAGCTGG,MIR-337;GGAANCGGAANY_UNKNOWN;GGGAGGRR_V$MAZ_Q6;GGGCGGR_V$SP1_Q6;GSE10094_LCMV_VS_LISTERIA_IND_EFF_CD4_TCELL_UP;GSE13484_UNSTIM_VS_12H_YF17D_VACCINE_STIM_PBMC_UP;GSE1460_NAIVE_CD4_TCELL_ADULT_BLOOD_VS_THYMIC_STROMAL_CELL_UP;GSE15767_MED_VS_SCS_MAC_LN_DN;GSE20715_WT_VS_TLR4_KO_6H_OZONE_LUNG_DN;GSE22886_NAIVE_CD4_TCELL_VS_NKCELL_DN;GSE22886_NAIVE_CD8_TCELL_VS_NKCELL_DN;GSE22886_NAIVE_TCELL_VS_NKCELL_DN;GSE24634_TREG_VS_TCONV_POST_DAY10_IL4_CONVERSION_UP;GSE29614_CTRL_VS_TIV_FLU_VACCINE_PBMC_2007_DN;GSE3982_CTRL_VS_LPS_1H_NEUTROPHIL_DN;GSE3982_MAC_VS_EFF_MEMORY_CD4_TCELL_DN;GSE6269_HEALTHY_VS_E_COLI_INF_PBMC_UP;GSE6269_HEALTHY_VS_STREP_PNEUMO_INF_PBMC_UP;GSE7460_TREG_VS_TCONV_ACT_DN;IVANOVA_HEMATOPOIESIS_STEM_CELL_AND_PROGENITOR;LASTOWSKA_NEUROBLASTOMA_COPY_NUMBER_DN;MA_PITUITARY_FETAL_VS_ADULT_DN;MGGAAGTG_V$GABP_B;MODULE_17;MODULE_182;MODULE_206;MODULE_72;MODULE_8;MODULE_97;MORF_BUB3;MORF_CSNK2B;MORF_DAP;MORF_EI24;MORF_GNB1;MORF_HDAC2;MORF_PAPSS1;MORF_RAB6A;MORF_RAC1;MORF_RAD23A;PENG_GLUCOSE_DEPRIVATION_DN;RB_P130_DN.V1_DN;RCGCANGCGY_V$NRF1_Q6;REACTOME_ADAPTIVE_IMMUNE_SYSTEM;REACTOME_ANTIGEN_PRESENTATION_FOLDING_ASSEMBLY_AND_PEPTIDE_LOADING_OF_CLASS_I_MHC;REACTOME_ASPARAGINE_N_LINKED_GLYCOSYLATION;REACTOME_CLASS_I_MHC_MEDIATED_ANTIGEN_PROCESSING_PRESENTATION;REACTOME_IMMUNE_SYSTEM;REACTOME_MEMBRANE_TRAFFICKING;REACTOME_METABOLISM_OF_PROTEINS;REACTOME_MHC_CLASS_II_ANTIGEN_PRESENTATION;REACTOME_POST_TRANSLATIONAL_PROTEIN_MODIFICATION;REACTOME_TRANSPORT_TO_THE_GOLGI_AND_SUBSEQUENT_MODIFICATION;RIZKI_TUMOR_INVASIVENESS_3D_DN;RYTTCCTG_V$ETS2_B;SCGGAAGY_V$ELK1_02;TGAATGT,MIR-181A,MIR-181B,MIR-181C,MIR-181D;TTCYNRGAA_V$STAT5B_01;V$CETS1P54_01;V$CREBP1CJUN_01;V$ELK1_02;V$ETS_Q4;V$ETS1_B;V$HNF4_01;V$NRF1_Q6;V$NRF2_01;V$PEA3_Q6;V$PPAR_DR1_Q2;V$SOX9_B1;V$SP1_Q6_01;V$SP3_Q3;V$STAT_01;V$STAT5A_01;V$STAT5B_01;V$TEL2_Q6;WAKABAYASHI_ADIPOGENESIS_PPARG_RXRA_BOUND_36HR;WAKABAYASHI_ADIPOGENESIS_PPARG_RXRA_BOUND_8D;WELCSH_BRCA1_TARGETS_DN	3D-structure;Alternativesplicing;Completeproteome;Cytoplasm;Endoplasmicreticulum;ER-Golgitransport;Golgiapparatus;Membrane;Phosphoprotein;Polymorphism;Proteintransport;Proteomicsidentification;Referenceproteome;Transport																														+									IPF-33_ctr																												6	6	6	9.2	9.2	9.2	118.32	0	28.832	936630000	38	0.630228	0.670595	0.0854034	0.0796983	NaN	1	0	NaN	NaN	0	-4.34294e-08	1	0	-4.34294e-08	1	0	-4.34294e-08	1	0	-4.34294e-08	1	0	-4.34294e-08	1	0	-4.34294e-08	1	0	-4.34294e-08	1	0	-4.34294e-08	1	0	-4.34294e-08	1	0	-4.34294e-08	1	0	-4.34294e-08	1	0	-4.34294e-08	1	0	-4.34294e-08	1	0	-4.34294e-08	1	0	-4.34294e-08	1	0	-4.34294e-08	1	0	-4.34294e-08	1	0	-4.34294e-08	1	0	-4.34294e-08	1	0	-4.34294e-08	1	0	-4.34294e-08	1	0	-4.34294e-08	1	0	-4.34294e-08	1	0	-4.34294e-08	1	0	-4.34294e-08	1	0	-4.34294e-08	1	0	6.58305	0.0643404	1.30932	-4.34294e-08	1	0	-4.34294e-08	1	0	-4.34294e-08	1	0	-4.34294e-08	1	0	-4.34294e-08	1	0	-4.34294e-08	1	0	-4.34294e-08	1	0	-4.34294e-08	1	0	0.712902	0.941261	-4.34294e-08	1	0	-4.34294e-08	1	0	-4.34294e-08	1	0	-4.34294e-08	1	0	-4.34294e-08	1	0	-4.34294e-08	1	0	-4.34294e-08	1	0	-4.34294e-08	1	0	-4.34294e-08	1	0	-4.34294e-08	1	0	-4.34294e-08	1	0	-4.34294e-08	1	0	-4.34294e-08	1	0	-4.34294e-08	1	0	-4.34294e-08	1	0	-4.34294e-08	1	0	-4.34294e-08	1	0	-4.34294e-08	1	0	-4.34294e-08	1	0	-4.34294e-08	1	0	-4.34294e-08	1	0	-4.34294e-08	1	0	-4.34294e-08	1	0	-4.34294e-08	1	0	-4.34294e-08	1	0	-4.34294e-08	1	0	0	0.920736	A0A024QZM6;P53992;B4DSN3;G5EA31;B7ZAY6	A0A024QZM6;P53992;B4DSN3;G5EA31;B7ZAY6	11
VCL;HEL114	Vinculin	28.5834	28.4398	27.991	27.1859	27.0125	27.2221	27.3739	27.838	27.6063	27.6278	27.5545	27.9079	27.3497	27.4336	27.1036	26.9622	26.3817	26.7353	27.6734	27.2248	27.593	27.5447	28.5098	28.3937	27.0481	27.2534	26.889	26.4241	26.5564	26.8756	27.8069	27.8408	27.2748	26.8484	27.4164	27.1077	27.5261	27.747	27.3039	NaN	NaN	27.5639	27.1714	26.8984	26.5589	27.9747	27.2586	27.5846	27.1232	27.4196	27.4891	26.9654	27.2192	27.2696	27.7636	27.8676	27.731	27.3682	27.3662	27.5862	27.8105	27.7233	27.9142	27.5191	27.2345	27.3595	27.8958	27.1368	27.217	27.0206	27.0667	27.2644	27.6796	27.683	27.5692	27.9396	27.1202	27.7576	27.0778	27.7255	27.6314	27.9396	27.7675	28.0452	27.0956	27.6438	27.34	27.0753	27.0717	26.6972	27.1545	26.8877	27.1736	27.1826	27.2018	27.1305	26.7791	27.9793	26.0172	27.5992	27.0322	28.2812	27.2789	26.9248	27.3148	27.0974	27.5811	27.599	NaN	NaN	NaN	27.3862	27.9783	28.3915	NaN	NaN	NaN	26.7326	26.7589	26.8991	26.5335	27.3142	28.0593	27.328	27.4614	27.6816	27.7526	27.4693	27.9284	26.9127	26.8288	26.5868	27.034	27.1991	26.844	27.3318	27.4775	27.6904	27.5393	28.1446	28.057	27.5152	27.0657	27.3945	27.2107	27.8445	27.1511	NaN	NaN	NaN	27.6613	27.8043	28.3043	NaN	NaN	NaN	27.8164	27.6312	27.9237	26.5343	26.7534	26.8306	NaN	NaN	NaN	27.2709	26.7666	28.4413	28.016	28.0083	28.1953	27.1544	27.2909	27.3931	26.0837	26.5451	28.1834	26.6103	26.644	27.1225	27.0771	27.2589	28.769	NaN	28.5435	27.3673	26.611	NaN	26.3939	27.1289	26.9439	27.572	28.3937	27.3834	27.7436	26.6865	26.5926	26.6264	NaN	NaN	NaN	27.2009	27.2869	26.9755	26.9207	26.7724	27.3382	26.5882	27.6048	27.0462	28.2298	28.2541	27.3538	27.1651	27.4576	27.7744	27.5183	27.3487	27.1278	27.8123	27.6916	NaN	NaN	NaN	27.003	27.0068	27.2135	NaN	NaN	NaN	27.5044	26.5418	27.1931	27.6241	27.2628	27.6486	27.2172	27.1652	27.4713	27.159	27.1372	27.018	NaN	NaN	NaN	26.7409	26.8083	26.7532	27.2457	27.2044	27.2541	27.2095	27.3446	27.6815	27.3742	27.3331	26.3166	26.7811	27.1396	26.5475	26.494	27.8077	28.1664	NaN	28.217	27.1966	27.4513	27.3242	NaN	27.0821	27.4286	NaN	NaN	NaN	1.70342	0.505574	0.97144	1.06212	0.661004	0.0584394	0.862423	1.51478	0.428881	-0.0159338	1.0062	0.489542	0.891047	-1.40321	0.241612	0.971335	0.709328	0.516784	1.15278	0.805565	1.18135	0.736406	0.781895	0.482599	1.0093	0.971173	0.843588	1.28278	0.725147	0.313458	0.437315	0.536998	0.290557	1.00292	0.538202	0.791184	-2.2755	1.28406	-2.96181	0.162218	0.667691	0.855687	1.08211	0.141473	0.391066	0.865263	1.279	0.690494	0.767449	-2.25563	1.2887	-2.45043	1.15582	0.0714724	-2.25968	0.858285	1.43855	0.644839	0.302773	0.15765	1.06704				adherens junction assembly;adherens junction organization;anatomical structure morphogenesis;apical junction assembly;axon extension;biological adhesion;biological regulation;blood coagulation;cell activation;cell adhesion;cell growth;cell junction assembly;cell junction organization;cell projection assembly;cell projection organization;cell-cell adhesion;cell-cell junction assembly;cell-cell junction organization;cell-matrix adhesion;cell-substrate adhesion;cellular component assembly;cellular component assembly at cellular level;cellular component movement;cellular component organization;cellular component organization at cellular level;cellular component organization or biogenesis;cellular component organization or biogenesis at cellular level;cellular localization;cellular macromolecule localization;cellular process;cellular protein localization;coagulation;developmental cell growth;developmental growth;developmental growth involved in morphogenesis;developmental process;epithelial cell-cell adhesion;establishment of localization;establishment of localization in cell;exocytosis;growth;hemostasis;homotypic cell-cell adhesion;lamellipodium assembly;localization;macromolecule localization;morphogenesis of an epithelium;multicellular organismal process;muscle contraction;muscle system process;negative regulation of biological process;negative regulation of cell migration;negative regulation of cell motility;negative regulation of cellular component movement;negative regulation of cellular process;negative regulation of locomotion;platelet activation;platelet aggregation;platelet degranulation;protein localization;protein localization at cell surface;regulation of biological process;regulation of biological quality;regulation of body fluid levels;regulation of cell migration;regulation of cell motility;regulation of cellular component movement;regulation of cellular process;regulation of localization;regulation of locomotion;secretion;secretion by cell;system process;tissue morphogenesis;transport;vesicle-mediated transport	actin binding;alpha-catenin binding;beta-catenin binding;binding;cadherin binding;cell adhesion molecule binding;cytoskeletal protein binding;dystroglycan binding;enzyme binding;glycoprotein binding;protein binding;structural molecule activity;ubiquitin protein ligase binding	actin cytoskeleton;adherens junction;anchoring junction;cell junction;cell part;cell-cell adherens junction;cell-cell junction;cell-substrate adherens junction;cell-substrate junction;contractile fiber part;costamere;cytoplasmic part;cytoskeleton;cytosol;extracellular membrane-bounded organelle;extracellular organelle;extracellular region;extracellular region part;extracellular vesicular exosome;fascia adherens;focal adhesion;intracellular non-membrane-bounded organelle;intracellular organelle;intracellular part;macromolecular complex;membrane;membrane part;membrane raft;membrane-bounded organelle;membrane-bounded vesicle;non-membrane-bounded organelle;organelle;organelle part;plasma membrane;protein complex;vesicle	Adherens junction;Amoebiasis;Bacterial invasion of epithelial cells;Focal adhesion;Leukocyte transendothelial migration;Regulation of actin cytoskeleton;Shigellosis	Vinculin	AACTTT_UNKNOWN;ACTIN_BINDING;ADHERENS_JUNCTION;ALFANO_MYC_TARGETS;ANATOMICAL_STRUCTURE_DEVELOPMENT;ANATOMICAL_STRUCTURE_MORPHOGENESIS;BAKKER_FOXO3_TARGETS_UP;BARIS_THYROID_CANCER_DN;BASOLATERAL_PLASMA_MEMBRANE;BENPORATH_CYCLING_GENES;BERENJENO_ROCK_SIGNALING_NOT_VIA_RHOA_DN;BIOCARTA_CELL2CELL_PATHWAY;BIOCARTA_INTEGRIN_PATHWAY;BIOCARTA_RHO_PATHWAY;BOHN_PRIMARY_IMMUNODEFICIENCY_SYNDROM_DN;BROWNE_HCMV_INFECTION_20HR_DN;BURTON_ADIPOGENESIS_10;BURTON_ADIPOGENESIS_8;BUYTAERT_PHOTODYNAMIC_THERAPY_STRESS_DN;BYSTRYKH_HEMATOPOIESIS_STEM_CELL_QTL_TRANS;CACTGCC,MIR-34A,MIR-34C,MIR-449;CASORELLI_ACUTE_PROMYELOCYTIC_LEUKEMIA_DN;CATTGTYY_V$SOX9_B1;CELL_JUNCTION;CELL_MATRIX_JUNCTION;CELL_MIGRATION;CELL_PROJECTION_BIOGENESIS;CELL_SUBSTRATE_ADHERENS_JUNCTION;CELLULAR_COMPONENT_ASSEMBLY;CHARAFE_BREAST_CANCER_LUMINAL_VS_MESENCHYMAL_DN;CHEMELLO_SOLEUS_VS_EDL_MYOFIBERS_DN;CHEN_LVAD_SUPPORT_OF_FAILING_HEART_UP;chr10q22;CHUNG_BLISTER_CYTOTOXICITY_DN;CONTRACTILE_FIBER;CONTRACTILE_FIBER_PART;CUI_TCF21_TARGETS_2_DN;CYTOPLASM;CYTOPLASM_ORGANIZATION_AND_BIOGENESIS;CYTOPLASMIC_PART;CYTOSKELETAL_PROTEIN_BINDING;DACOSTA_UV_RESPONSE_VIA_ERCC3_DN;DAVIES_MULTIPLE_MYELOMA_VS_MGUS_DN;DIAZ_CHRONIC_MEYLOGENOUS_LEUKEMIA_UP;FOCAL_ADHESION;FONTAINE_PAPILLARY_THYROID_CARCINOMA_UP;FOURNIER_ACINAR_DEVELOPMENT_LATE_2;FULCHER_INFLAMMATORY_RESPONSE_LECTIN_VS_LPS_UP;GCCNNNWTAAR_UNKNOWN;GGGAGGRR_V$MAZ_Q6;GGGCGGR_V$SP1_Q6;GGGTGGRR_V$PAX4_03;GOLDRATH_ANTIGEN_RESPONSE;GOLDRATH_NAIVE_VS_EFF_CD8_TCELL_DN;GSE11057_EFF_MEM_VS_CENT_MEM_CD4_TCELL_UP;GSE11057_NAIVE_CD4_VS_PBMC_CD4_TCELL_DN;GSE11057_NAIVE_VS_CENT_MEMORY_CD4_TCELL_DN;GSE11057_NAIVE_VS_EFF_MEMORY_CD4_TCELL_DN;GSE11864_CSF1_IFNG_VS_CSF1_IFNG_PAM3CYS_IN_MAC_UP;GSE11864_UNTREATED_VS_CSF1_PAM3CYS_IN_MAC_UP;GSE12845_IGD_POS_BLOOD_VS_NAIVE_TONSIL_BCELL_UP;GSE13411_IGM_MEMORY_BCELL_VS_PLASMA_CELL_UP;GSE13411_IGM_VS_SWITCHED_MEMORY_BCELL_DN;GSE13411_NAIVE_VS_SWITCHED_MEMORY_BCELL_DN;GSE14000_UNSTIM_VS_16H_LPS_DC_TRANSLATED_RNA_UP;GSE14000_UNSTIM_VS_16H_LPS_DC_UP;GSE1460_DP_VS_CD4_THYMOCYTE_DN;GSE1460_INTRATHYMIC_T_PROGENITOR_VS_CD4_THYMOCYTE_DN;GSE15930_NAIVE_VS_48H_IN_VITRO_STIM_IFNAB_CD8_TCELL_DN;GSE15930_NAIVE_VS_72H_IN_VITRO_STIM_TRICHOSTATINA_CD8_TCELL_DN;GSE17721_0.5H_VS_12H_POLYIC_BMDM_DN;GSE17721_0.5H_VS_4H_GARDIQUIMOD_BMDM_DN;GSE17721_0.5H_VS_4H_LPS_BMDM_DN;GSE17721_0.5H_VS_8H_POLYIC_BMDM_DN;GSE17721_CTRL_VS_CPG_6H_BMDM_DN;GSE17721_CTRL_VS_GARDIQUIMOD_12H_BMDM_DN;GSE17721_CTRL_VS_LPS_4H_BMDM_DN;GSE17721_CTRL_VS_POLYIC_4H_BMDM_DN;GSE17721_CTRL_VS_POLYIC_8H_BMDM_DN;GSE17721_PAM3CSK4_VS_GADIQUIMOD_16H_BMDM_UP;GSE17721_PAM3CSK4_VS_GADIQUIMOD_6H_BMDM_UP;GSE17974_1.5H_VS_72H_IL4_AND_ANTI_IL12_ACT_CD4_TCELL_DN;GSE17974_2H_VS_72H_UNTREATED_IN_VITRO_CD4_TCELL_DN;GSE17974_IL4_AND_ANTI_IL12_VS_UNTREATED_12H_ACT_CD4_TCELL_UP;GSE17974_IL4_AND_ANTI_IL12_VS_UNTREATED_48H_ACT_CD4_TCELL_UP;GSE17974_IL4_AND_ANTI_IL12_VS_UNTREATED_4H_ACT_CD4_TCELL_UP;GSE20366_CD103_KLRG1_DP_VS_DN_TREG_DN;GSE20366_CD103_POS_VS_CD103_KLRG1_DP_TREG_DN;GSE20366_EX_VIVO_VS_DEC205_CONVERSION_NAIVE_CD4_TCELL_DN;GSE20366_EX_VIVO_VS_HOMEOSTATIC_CONVERSION_TREG_DN;GSE22886_DAY0_VS_DAY1_MONOCYTE_IN_CULTURE_UP;GSE22886_DAY1_VS_DAY7_MONOCYTE_IN_CULTURE_DN;GSE24142_ADULT_VS_FETAL_DN2_THYMOCYTE_DN;GSE24142_DN2_VS_DN3_THYMOCYTE_FETAL_UP;GSE24142_EARLY_THYMIC_PROGENITOR_VS_DN2_THYMOCYTE_ADULT_UP;GSE24142_EARLY_THYMIC_PROGENITOR_VS_DN2_THYMOCYTE_FETAL_UP;GSE24142_EARLY_THYMIC_PROGENITOR_VS_DN3_THYMOCYTE_UP;GSE24634_TEFF_VS_TCONV_DAY10_IN_CULTURE_DN;GSE25087_TREG_VS_TCONV_FETUS_DN;GSE2706_2H_VS_8H_LPS_STIM_DC_UP;GSE2706_UNSTIM_VS_8H_LPS_DC_UP;GSE29617_DAY3_VS_DAY7_TIV_FLU_VACCINE_PBMC_2008_UP;GSE29618_BCELL_VS_MDC_DAY7_FLU_VACCINE_DN;GSE29618_MONOCYTE_VS_MDC_DAY7_FLU_VACCINE_DN;GSE360_CTRL_VS_T_GONDII_DC_UP;GSE360_L_MAJOR_VS_B_MALAYI_HIGH_DOSE_DC_DN;GSE360_L_MAJOR_VS_B_MALAYI_LOW_DOSE_DC_DN;GSE360_T_GONDII_VS_B_MALAYI_HIGH_DOSE_DC_DN;GSE360_T_GONDII_VS_B_MALAYI_LOW_DOSE_DC_DN;GSE36392_TYPE_2_MYELOID_VS_NEUTROPHIL_IL25_TREATED_LUNG_UP;GSE37416_0H_VS_12H_F_TULARENSIS_LVS_NEUTROPHIL_UP;GSE37416_0H_VS_24H_F_TULARENSIS_LVS_NEUTROPHIL_UP;GSE37416_0H_VS_6H_F_TULARENSIS_LVS_NEUTROPHIL_UP;GSE37416_CTRL_VS_12H_F_TULARENSIS_LVS_NEUTROPHIL_UP;GSE37416_CTRL_VS_24H_F_TULARENSIS_LVS_NEUTROPHIL_UP;GSE3982_BASOPHIL_VS_CENT_MEMORY_CD4_TCELL_UP;GSE3982_BASOPHIL_VS_TH1_UP;GSE3982_BCELL_VS_BASOPHIL_DN;GSE3982_BCELL_VS_NKCELL_DN;GSE3982_BCELL_VS_TH2_UP;GSE3982_CENT_MEMORY_CD4_TCELL_VS_NKCELL_DN;GSE3982_CTRL_VS_LPS_48H_DC_UP;GSE3982_CTRL_VS_LPS_4H_MAC_UP;GSE3982_DC_VS_BCELL_UP;GSE3982_DC_VS_CENT_MEMORY_CD4_TCELL_UP;GSE3982_DC_VS_MAC_LPS_STIM_UP;GSE3982_DC_VS_MAC_UP;GSE3982_DC_VS_TH1_UP;GSE3982_DC_VS_TH2_UP;GSE3982_EFF_MEMORY_VS_CENT_MEMORY_CD4_TCELL_UP;GSE3982_EOSINOPHIL_VS_TH1_UP;GSE3982_EOSINOPHIL_VS_TH2_UP;GSE3982_MAC_VS_BASOPHIL_DN;GSE3982_MAC_VS_NKCELL_DN;GSE3982_MAC_VS_TH1_UP;GSE3982_MAC_VS_TH2_UP;GSE3982_MAST_CELL_VS_BASOPHIL_DN;GSE3982_MAST_CELL_VS_NKCELL_DN;GSE3982_MAST_CELL_VS_TH1_UP;GSE3982_MAST_CELL_VS_TH2_UP;GSE3982_NEUTROPHIL_VS_TH1_UP;GSE3982_NEUTROPHIL_VS_TH2_UP;GSE3982_NKCELL_VS_TH1_UP;GSE7852_LN_VS_FAT_TCONV_DN;GSE7852_LN_VS_THYMUS_TCONV_DN;GSE7852_LN_VS_THYMUS_TREG_DN;GSE8678_IL7R_LOW_VS_HIGH_EFF_CD8_TCELL_UP;GSE9006_HEALTHY_VS_TYPE_1_DIABETES_PBMC_AT_DX_UP;GSE9006_TYPE_1_DIABETES_AT_DX_VS_1MONTH_POST_DX_PBMC_DN;GSE9006_TYPE_1_VS_TYPE_2_DIABETES_PBMC_AT_DX_DN;GUENTHER_GROWTH_SPHERICAL_VS_ADHERENT_DN;HASLINGER_B_CLL_WITH_CHROMOSOME_12_TRISOMY;HELLER_HDAC_TARGETS_UP;INTERCELLULAR_JUNCTION;INTERCELLULAR_JUNCTION_ASSEMBLY;INTERCELLULAR_JUNCTION_ASSEMBLY_AND_MAINTENANCE;IWANAGA_CARCINOGENESIS_BY_KRAS_PTEN_DN;IZADPANAH_STEM_CELL_ADIPOSE_VS_BONE_DN;KEGG_ADHERENS_JUNCTION;KEGG_FOCAL_ADHESION;KEGG_LEUKOCYTE_TRANSENDOTHELIAL_MIGRATION;KEGG_REGULATION_OF_ACTIN_CYTOSKELETON;KIM_WT1_TARGETS_UP;KINSEY_TARGETS_OF_EWSR1_FLII_FUSION_DN;KOINUMA_TARGETS_OF_SMAD2_OR_SMAD3;LEE_LIVER_CANCER_SURVIVAL_DN;LEI_MYB_TARGETS;LIU_PROSTATE_CANCER_DN;LOPEZ_MBD_TARGETS;LU_EZH2_TARGETS_DN;LU_IL4_SIGNALING;MACROMOLECULAR_COMPLEX;MACROMOLECULAR_COMPLEX_ASSEMBLY;MARTORIATI_MDM4_TARGETS_FETAL_LIVER_DN;MEMBRANE;MEMBRANE_PART;MILI_PSEUDOPODIA_CHEMOTAXIS_DN;MILI_PSEUDOPODIA_HAPTOTAXIS_DN;MODULE_122;MODULE_321;MODULE_419;MODULE_524;MYOFIBRIL;NAGASHIMA_NRG1_SIGNALING_UP;NAKAMURA_TUMOR_ZONE_PERIPHERAL_VS_CENTRAL_UP;NEGATIVE_REGULATION_OF_BIOLOGICAL_PROCESS;NEGATIVE_REGULATION_OF_CELL_MIGRATION;NEGATIVE_REGULATION_OF_CELLULAR_PROCESS;NUYTTEN_NIPP1_TARGETS_DN;OXIDOREDUCTASE_ACTIVITY;PASINI_SUZ12_TARGETS_DN;PID_AVB3_INTEGRIN_PATHWAY;PID_ECADHERIN_STABILIZATION_PATHWAY;PID_FAK_PATHWAY;PID_RHOA_PATHWAY;PID_VEGFR1_2_PATHWAY;PLASMA_MEMBRANE;PLASMA_MEMBRANE_PART;PROTEIN_COMPLEX;PROTEIN_COMPLEX_ASSEMBLY;PROTEIN_METABOLIC_PROCESS;PROVENZANI_METASTASIS_UP;RAGHAVACHARI_PLATELET_SPECIFIC_GENES;REACTOME_HEMOSTASIS;REACTOME_MUSCLE_CONTRACTION;REACTOME_PLATELET_ACTIVATION_SIGNALING_AND_AGGREGATION;REACTOME_RESPONSE_TO_ELEVATED_PLATELET_CYTOSOLIC_CA2_;REACTOME_SMOOTH_MUSCLE_CONTRACTION;REGULATION_OF_CELL_MIGRATION;ROME_INSULIN_TARGETS_IN_MUSCLE_UP;RYTTCCTG_V$ETS2_B;SASSON_RESPONSE_TO_FORSKOLIN_DN;SASSON_RESPONSE_TO_GONADOTROPHINS_DN;STK33_DN;STK33_SKM_DN;SWEET_LUNG_CANCER_KRAS_DN;TAVAZOIE_METASTASIS;TAVOR_CEBPA_TARGETS_UP;TCCCRNNRTGC_UNKNOWN;TGANTCA_V$AP1_C;TGGNNNNNNKCCAR_UNKNOWN;TOMLINS_PROSTATE_CANCER_DN;TTGTTT_V$FOXO4_01;V$AP1_01;V$AP1_C;V$AP1_Q6_01;V$CIZ_01;V$DR1_Q3;V$ELK1_01;V$ERR1_Q2;V$ETS2_B;V$EVI1_01;V$HNF4ALPHA_Q6;V$NERF_Q2;V$OLF1_01;V$PAX2_01;V$SF1_Q6;V$SRF_01;V$SRF_C;V$SRF_Q4;V$SRF_Q5_01;V$SRF_Q6;V$STAT3_02;V$TEF1_Q6;VALK_AML_CLUSTER_12;WANG_TUMOR_INVASIVENESS_UP;WGGAATGY_V$TEF1_Q6;WHITFIELD_CELL_CYCLE_M_G1;WU_HBX_TARGETS_3_UP;YAGI_AML_FAB_MARKERS;YAO_TEMPORAL_RESPONSE_TO_PROGESTERONE_CLUSTER_14;ZHAN_EARLY_DIFFERENTIATION_GENES_DN;ZHONG_SECRETOME_OF_LUNG_CANCER_AND_ENDOTHELIUM;ZHONG_SECRETOME_OF_LUNG_CANCER_AND_FIBROBLAST;ZWANG_CLASS_1_TRANSIENTLY_INDUCED_BY_EGF	3D-structure;Acetylation;Actin-binding;Alternativesplicing;Cardiomyopathy;Celladhesion;Celljunction;Cellmembrane;Completeproteome;Cytoplasm;Cytoskeleton;Directproteinsequencing;Diseasemutation;Lipoprotein;Membrane;Palmitate;Phosphoprotein;Polymorphism;Referenceproteome;Repeat	+		IPF_Ctr																																						+		+													+										CTD-10_ctr;CTD-12_ctr;CTD-24_ctr	43	43	43	44.9	44.9	44.9	116.74	0	137.6	37056000000	952	5.73375	0.0257778	0.739142	0.642595	0.415251	0.593465	0.186454	0.153614	0.339414	0.469076	1.55682	0.34301	0.966925	0.293894	0.80011	0.287048	0.687679	0.467316	0.551489	0.778892	0.441675	0.603002	0.411667	0.656242	0.375279	0.0273314	0.979956	0.0331733	0.584433	0.621015	0.489595	1.30131	0.22759	0.859405	0.240628	0.815994	0.243491	0.00729138	0.994863	-0.00904565	0.721732	0.468164	0.57115	0.28235	0.769294	0.277893	0.610919	0.550433	0.505856	1.12068	0.354768	-0.787793	0.123895	0.925644	0.137148	0.687119	0.487766	0.551314	0.45102	0.62232	0.402705	0.301911	0.681858	0.293402	0.874938	0.303307	0.654523	0.533488	0.588235	0.457369	0.906096	0.319679	0.67074	0.473734	0.550848	0.418098	0.512044	0.573547	0.443735	0.277603	0.745047	0.274001	0.725455	0.506169	0.573063	0.686614	0.520439	0.551135	0.566968	0.433786	0.478815	1.02051	0.196305	0.728308	0.464051	0.592465	0.411643	0.166504	0.873768	0.177954	0.246339	0.835189	0.248284	0.316663	0.764297	0.304899	0.151606	0.905474	0.164527	0.716591	0.535505	0.568824	0.317431	0.792782	0.305545	6.54184	0.278366	0.520551	0.678047	0.449123	2.44285	0.0964409	-1.29164	1.01973	0.337004	0.728554	3.71378	0.0665455	-1.68042	0.0800192	0.916642	0.0921035	0.415133	0.881225	0.378493	0.578406	0.620946	0.485805	0.799473	0.446056	0.614318	0.0690519	0.937541	0.0803204	0.215566	0.767835	0.222023	0.587162	0.71257	0.491241	1.0153	0.257632	0.725983	0.435455	0.711757	0.391995	0.499667	0.563644	0.435569	2.40917	0.115135	-1.28036	1.02646	0.331259	0.731476	2.74988	0.0800833	-1.39127	0.878104	0.426585	0.656221	0.0336655	0.974095	0.0405784	2.41756	0.116929	-1.28288	0.577231	0.624203	0.486324	1.20793	0.337517	0.816764	0.398836	0.718681	0.366117	0.158633	0.904667	0.17133	0.0775474	0.933516	0.089491	0.778127	0.476694	0.604399	7.74441	0.0253886	A0A384NYN5;A0A024QZN4;V9HWK2;P18206;B3KXA2;B4E3Q9;B4DKC9;B4DTM7;A0A096LPE1	A0A384NYN5;A0A024QZN4;V9HWK2;P18206;B3KXA2;B4E3Q9	12
VDAC2	Voltage-dependent anion-selective channel protein 2	28.104	28.0348	28.5241	27.8367	27.8347	27.698	27.9249	28.0571	28.0941	27.8704	27.9663	28.0702	28.5549	28.6949	28.567	28.2056	28.3402	28.0638	27.8758	28.0559	27.8516	27.6067	27.8853	27.8832	NaN	NaN	NaN	27.9374	27.7133	27.7614	27.9765	27.8046	27.5943	27.9242	28.2148	28.3174	27.7692	27.9307	27.9275	28.0529	27.8711	27.7961	27.6098	27.8894	27.9252	28.7708	28.7918	28.827	28.7536	28.7401	28.8056	28.5482	28.565	28.6626	28.6389	28.5734	28.7463	28.8664	28.6677	28.5488	28.8724	28.9399	28.9856	28.6568	28.4654	28.5725	28.3588	28.1589	28.4364	28.218	28.0843	28.193	28.5195	28.6295	28.5493	28.6053	29.2911	28.7484	29.0139	28.8718	29.0183	28.9991	29.0644	29.1225	28.2733	28.6845	28.4757	27.3895	27.6885	27.6382	27.8017	27.9053	27.8084	28.3655	28.4252	27.8115	27.8905	27.6407	27.8289	NaN	27.562	27.6213	28.252	28.2548	28.7556	28.0428	28.5806	28.2815	27.8573	27.8515	NaN	27.947	27.9493	27.6195	NaN	NaN	NaN	NaN	NaN	NaN	27.9739	27.8144	28.5144	27.9163	28.0849	27.8465	28.1577	27.9949	28.1396	NaN	NaN	28.2289	NaN	NaN	NaN	27.8957	28.4101	28.1385	28.6942	28.8158	28.6833	28.0635	28.2923	28.2652	28.5283	28.662	28.2418	28.1553	28.2635	28.557	27.5509	27.7929	27.6952	28.0708	28.139	28.0666	28.3626	28.3233	28.2586	28.1485	27.7384	28.0224	28.4323	28.2924	28.8432	27.3686	27.3341	NaN	28.4131	28.1971	28.2971	28.1964	28.3433	28.3259	27.7451	27.7765	27.8635	27.9444	27.8672	28.0057	27.958	28.1771	27.9206	27.8056	27.6721	27.9475	28.159	28.3046	28.1437	28.1176	27.8554	28.0365	27.9656	27.7937	27.9187	NaN	NaN	NaN	NaN	NaN	NaN	27.056	27.5431	27.1373	NaN	NaN	NaN	NaN	NaN	28.0105	27.773	27.8939	28.6436	28.4754	28.4282	28.7684	28.6821	28.8217	28.6374	28.5251	28.5021	NaN	NaN	NaN	NaN	NaN	NaN	NaN	NaN	NaN	NaN	NaN	NaN	28.9148	28.852	28.8684	28.391	28.2015	28.5622	28.6243	28.2888	28.3975	28.4434	28.2899	28.1495	28.148	28.1517	28.4269	28.6738	28.6592	28.8393	28.7655	28.935	28.8199	28.9916	28.8314	28.0487	28.0242	28.2386	27.9864	27.9409	27.6917	27.5305	28.0187	28.0619	28.2552	28.3948	28.5546	28.1297	28.6461	28.2625	27.9324	27.8701	27.803	0.969868	0.538723	0.774302	0.7179	1.35451	0.952112	0.676666	0.540645	-3.31864	0.552949	0.540706	0.901069	0.624707	0.655639	0.557049	1.54543	1.51539	1.34087	1.40178	1.4432	1.68155	1.31381	1.06697	0.914035	1.31503	1.63052	1.7169	1.81089	1.22674	0.320991	0.587376	0.949663	0.535605	-0.821372	1.1697	1.05055	-0.528636	0.587528	-2.87214	-3.10998	0.849814	0.698144	0.846305	-1.67757	-2.98125	0.897037	1.48003	0.95591	1.22628	1.0742	0.428582	0.841049	1.06377	0.718664	1.27154	-0.765994	1.05137	1.03747	0.543962	0.68801	0.767486				anion transport;biological regulation;establishment of localization;ion transport;negative regulation of biological process;negative regulation of cellular component organization;negative regulation of cellular process;negative regulation of protein complex assembly;negative regulation of protein polymerization;regulation of biological process;regulation of cellular component biogenesis;regulation of cellular component organization;regulation of cellular process;regulation of protein complex assembly;regulation of protein polymerization;transport	anion channel activity;anion transmembrane transporter activity;binding;channel activity;gated channel activity;ion channel activity;ion transmembrane transporter activity;nucleotide binding;passive transmembrane transporter activity;porin activity;substrate-specific channel activity;substrate-specific transmembrane transporter activity;substrate-specific transporter activity;transmembrane transporter activity;transporter activity;voltage-gated anion channel activity;voltage-gated channel activity;voltage-gated ion channel activity;wide pore channel activity	cell part;cytoplasmic part;extracellular membrane-bounded organelle;extracellular organelle;extracellular region part;extracellular vesicular exosome;integral to membrane;intracellular membrane-bounded organelle;intracellular non-membrane-bounded organelle;intracellular organelle;intracellular organelle part;intracellular part;intrinsic to membrane;macromolecular complex;membrane;membrane part;membrane raft;membrane-bounded organelle;membrane-bounded vesicle;mitochondrial inner membrane;mitochondrial membrane;mitochondrial nucleoid;mitochondrial outer membrane;mitochondrial part;mitochondrion;non-membrane-bounded organelle;nucleoid;nucleus;organelle;organelle inner membrane;organelle membrane;organelle outer membrane;organelle part;outer membrane;pore complex;protein complex;vesicle	Calcium signaling pathway;Huntington's disease;Parkinson's disease	Porin_3	AAAGGAT,MIR-501;ANION_TRANSPORT;BENPORATH_MYC_MAX_TARGETS;BRUECKNER_TARGETS_OF_MIRLET7A3_UP;BYSTRYKH_HEMATOPOIESIS_STEM_CELL_AND_BRAIN_QTL_TRANS;CAGCAGG,MIR-370;CAIRO_HEPATOBLASTOMA_CLASSES_UP;chr10q22;CYTOPLASM;CYTOPLASMIC_PART;DANG_BOUND_BY_MYC;DITTMER_PTHLH_TARGETS_UP;ENVELOPE;ESTABLISHMENT_OF_LOCALIZATION;FLECHNER_BIOPSY_KIDNEY_TRANSPLANT_REJECTED_VS_OK_DN;GALLUZZI_PERMEABILIZE_MITOCHONDRIA;GALLUZZI_PREVENT_MITOCHONDIAL_PERMEABILIZATION;GGGCGGR_V$SP1_Q6;GOLDRATH_HOMEOSTATIC_PROLIFERATION;GSE11924_TH1_VS_TH17_CD4_TCELL_DN;GSE12845_IGD_NEG_BLOOD_VS_DARKZONE_GC_TONSIL_BCELL_DN;GSE14769_40MIN_VS_360MIN_LPS_BMDM_UP;GSE17721_POLYIC_VS_CPG_24H_BMDM_UP;GSE22886_NAIVE_TCELL_VS_NEUTROPHIL_UP;GSE22886_NEUTROPHIL_VS_DC_DN;GSE22886_NEUTROPHIL_VS_MONOCYTE_DN;GSE22886_UNSTIM_VS_STIM_MEMORY_TCELL_DN;GSE29618_LAIV_VS_TIV_FLU_VACCINE_DAY7_MDC_UP;GSE339_CD4POS_VS_CD8POS_DC_IN_CULTURE_DN;GSE360_CTRL_VS_M_TUBERCULOSIS_MAC_DN;GSE360_L_DONOVANI_VS_B_MALAYI_LOW_DOSE_MAC_DN;GSE360_L_DONOVANI_VS_M_TUBERCULOSIS_MAC_DN;GSE360_LOW_DOSE_B_MALAYI_VS_M_TUBERCULOSIS_MAC_DN;GSE37416_0H_VS_12H_F_TULARENSIS_LVS_NEUTROPHIL_DN;GSE37416_0H_VS_24H_F_TULARENSIS_LVS_NEUTROPHIL_DN;GSE37416_CTRL_VS_12H_F_TULARENSIS_LVS_NEUTROPHIL_DN;GSE3982_CENT_MEMORY_CD4_TCELL_VS_TH2_DN;GSE3982_EOSINOPHIL_VS_MAST_CELL_DN;GSE3982_MEMORY_CD4_TCELL_VS_TH1_DN;GSE3982_MEMORY_CD4_TCELL_VS_TH2_DN;GSE3982_NKCELL_VS_TH2_DN;GTTTGTT,MIR-495;GUTIERREZ_MULTIPLE_MYELOMA_DN;HSIAO_HOUSEKEEPING_GENES;INTRACELLULAR_ORGANELLE_PART;ION_TRANSPORT;KAYO_AGING_MUSCLE_DN;KAYO_CALORIE_RESTRICTION_MUSCLE_DN;KEGG_CALCIUM_SIGNALING_PATHWAY;KEGG_HUNTINGTONS_DISEASE;KEGG_PARKINSONS_DISEASE;KIM_ALL_DISORDERS_CALB1_CORR_UP;KOINUMA_TARGETS_OF_SMAD2_OR_SMAD3;LEE_CALORIE_RESTRICTION_NEOCORTEX_DN;LEIN_PONS_MARKERS;MAHAJAN_RESPONSE_TO_IL1A_DN;MEMBRANE;MEMBRANE_PART;MITOCHONDRIAL_ENVELOPE;MITOCHONDRIAL_MEMBRANE;MITOCHONDRIAL_OUTER_MEMBRANE;MITOCHONDRIAL_PART;MITOCHONDRION;MODULE_16;MODULE_17;MODULE_3;MOOTHA_HUMAN_MITODB_6_2002;MOOTHA_MITOCHONDRIA;MORF_AATF;MORF_ACP1;MORF_ANP32B;MORF_AP3D1;MORF_BUB3;MORF_CDC16;MORF_CSNK2B;MORF_CTBP1;MORF_DAP3;MORF_DEAF1;MORF_DEK;MORF_DNMT1;MORF_EI24;MORF_EIF3S2;MORF_EIF3S6;MORF_FBL;MORF_G22P1;MORF_GMPS;MORF_GNB1;MORF_HAT1;MORF_HDAC1;MORF_HDAC2;MORF_MAP2K2;MORF_PAPSS1;MORF_PPP1CC;MORF_PRKDC;MORF_PTPN11;MORF_RAD23A;MORF_RAN;MORF_RFC4;MORF_RRM1;MORF_SOD1;MORF_UBE2N;MORF_XRCC5;NUTT_GBM_VS_AO_GLIOMA_DN;OKAMOTO_LIVER_CANCER_MULTICENTRIC_OCCURRENCE_UP;ORGANELLE_ENVELOPE;ORGANELLE_MEMBRANE;ORGANELLE_OUTER_MEMBRANE;ORGANELLE_PART;OUTER_MEMBRANE;PUJANA_BRCA1_PCC_NETWORK;RGAGGAARY_V$PU1_Q6;SESTO_RESPONSE_TO_UV_C1;STARK_PREFRONTAL_CORTEX_22Q11_DELETION_DN;STEIN_ESRRA_TARGETS;STEIN_ESRRA_TARGETS_UP;TGACCTTG_V$SF1_Q6;TGACCTY_V$ERR1_Q2;TRANSPORT;V$E2F_Q2;V$ERR1_Q2;V$ETS2_B;V$GATA1_01;V$IRF1_Q6;V$NFMUE1_Q6;V$PEA3_Q6;V$PU1_Q6;V$SF1_Q6;WANG_TUMOR_INVASIVENESS_UP;WONG_MITOCHONDRIA_GENE_MODULE;YAO_TEMPORAL_RESPONSE_TO_PROGESTERONE_CLUSTER_10;YYCATTCAWW_UNKNOWN	Acetylation;Alternativesplicing;Completeproteome;Directproteinsequencing;Iontransport;Isopeptidebond;Membrane;Mitochondrion;Mitochondrionoutermembrane;NAD;Nucleotide-binding;Polymorphism;Porin;Proteomicsidentification;Referenceproteome;Transmembrane;Transmembranebetastrand;Transport;Ublconjugation	+		IPF_Ctr									+																											IPF-17_ctr				+	+					+																	CTD-12_ctr;CTD-13_ctr;CTD-18_ctr	12	12	4	55.7	55.7	23.4	30.348	0	278.34	61411000000	886	4.91291	0.0182069	0.881187	0.736613	0.466892	0.539098	0.244186	0.194437	0.407719	0.521639	0.453789	0.677697	0.476313	0.218747	0.815388	0.264603	0.34035	0.643489	0.38031	0.309736	0.685526	0.352606	0.71151	0.385936	0.66529	0.443105	0.616759	0.467635	0.287954	0.727511	0.332352	0.219656	0.764709	0.265538	2.7212	0.0564615	-1.62851	0.225621	0.815916	0.271587	0.219676	0.768969	0.265563	0.41258	0.604144	0.442547	0.261232	0.758767	0.306834	0.277036	0.745786	0.322021	0.2276	0.826282	0.273592	0.856451	0.324664	0.759074	0.832887	0.301474	0.744314	0.701598	0.323726	0.658592	0.746323	0.275239	0.688503	0.777346	0.36209	0.70883	0.966691	0.230906	0.825927	0.682075	0.340621	0.645295	0.514609	0.506174	0.524049	0.420316	0.595255	0.448944	0.68297	0.429193	0.645902	0.924093	0.349492	0.800682	0.99625	0.159258	0.843286	1.07678	0.119519	0.889452	0.620761	0.452701	0.602495	0.120678	0.888805	0.157655	0.242526	0.816006	0.288501	0.441433	0.654312	0.466353	0.217238	0.834627	0.263066	0.360235	0.660548	-0.400575	0.581822	0.567149	0.574437	8.30367	0.0873731	0.504017	0.600665	0.515936	0.210592	0.76106	-0.257904	0.242568	0.738773	0.288559	2.17061	0.0913913	-1.41048	2.45653	0.0473506	-1.52646	0.382613	0.841626	0.417305	0.299232	0.757519	0.3429	0.380816	0.632076	0.415675	0.937994	0.306033	-0.816212	2.30028	0.06176	-1.46377	0.410161	0.741956	0.440548	0.805507	0.257263	0.726942	0.445411	0.648854	0.469503	0.620436	0.421947	0.602268	0.519185	0.50614	0.527574	0.16745	0.783922	0.210502	0.37782	0.619357	0.413099	0.512602	0.515751	0.522492	0.310099	0.797459	0.35296	0.651838	0.446459	0.624456	0.332536	0.720429	-0.374744	0.50468	0.555898	0.516395	0.49589	0.551736	0.509573	0.221277	0.833593	0.267177	0.293905	0.715834	0.337928	0.336584	0.675868	0.376955	6.82009	0.0588362	A0A0A0MR02;A0A024QZT0;A0A024QZN9;P45880;B4DKM5;Q5JSD1;A2A3S1	A0A0A0MR02;A0A024QZT0;A0A024QZN9;P45880;B4DKM5;Q5JSD1	13
H2AFY2	Core histone macro-H2A;Core histone macro-H2A.2;Histone H2A	NaN	NaN	NaN	NaN	NaN	NaN	NaN	NaN	NaN	NaN	NaN	NaN	NaN	NaN	NaN	NaN	NaN	NaN	NaN	NaN	NaN	25.6975	25.6417	25.6167	NaN	NaN	NaN	NaN	NaN	NaN	NaN	NaN	NaN	NaN	NaN	NaN	NaN	NaN	NaN	NaN	NaN	NaN	NaN	NaN	NaN	NaN	NaN	NaN	NaN	NaN	NaN	NaN	NaN	NaN	25.4994	25.382	25.3224	NaN	NaN	NaN	NaN	NaN	NaN	NaN	NaN	NaN	NaN	NaN	NaN	NaN	NaN	NaN	NaN	NaN	NaN	NaN	NaN	NaN	NaN	NaN	NaN	25.4606	25.9488	25.7585	NaN	NaN	NaN	NaN	NaN	NaN	NaN	NaN	NaN	NaN	NaN	NaN	NaN	NaN	NaN	NaN	NaN	NaN	NaN	NaN	NaN	NaN	NaN	NaN	NaN	NaN	NaN	NaN	NaN	NaN	NaN	NaN	NaN	NaN	NaN	NaN	NaN	NaN	NaN	NaN	NaN	NaN	NaN	NaN	NaN	NaN	NaN	NaN	NaN	NaN	NaN	NaN	NaN	NaN	NaN	NaN	NaN	NaN	NaN	NaN	25.7605	NaN	NaN	NaN	NaN	NaN	NaN	NaN	NaN	NaN	NaN	NaN	NaN	NaN	NaN	NaN	NaN	NaN	NaN	NaN	NaN	NaN	NaN	NaN	NaN	NaN	NaN	NaN	NaN	NaN	NaN	NaN	NaN	NaN	NaN	NaN	NaN	NaN	NaN	NaN	NaN	NaN	NaN	NaN	NaN	NaN	NaN	NaN	NaN	NaN	NaN	NaN	NaN	NaN	NaN	NaN	NaN	NaN	NaN	NaN	NaN	NaN	NaN	NaN	NaN	NaN	NaN	NaN	NaN	NaN	NaN	NaN	NaN	NaN	NaN	NaN	NaN	NaN	NaN	NaN	NaN	NaN	NaN	NaN	NaN	NaN	NaN	NaN	NaN	NaN	NaN	NaN	NaN	NaN	NaN	NaN	NaN	NaN	NaN	NaN	NaN	NaN	NaN	NaN	NaN	NaN	NaN	NaN	NaN	NaN	NaN	NaN	NaN	NaN	NaN	NaN	NaN	NaN	NaN	NaN	NaN	NaN	NaN	NaN	NaN	NaN	NaN	NaN	NaN	NaN	0	0	0	0	0	0	0	1.44864	0	0	0	0	0	0	0	0	0	0	1.19795	0	0	0	0	0	0	0	0	1.51928	0	0	0	0	0	0	0	0	0	0	0	0	0	0	0	0	0	0	0	0	0	0	0	0	0	0	0	0	0	0	0	0	0				anatomical structure development;biological regulation;brain development;cellular component assembly;cellular component assembly at cellular level;cellular component organization;cellular component organization at cellular level;cellular component organization or biogenesis;cellular component organization or biogenesis at cellular level;cellular macromolecular complex assembly;cellular macromolecular complex subunit organization;cellular process;chromatin modification;chromatin organization;chromosome organization;developmental process;dosage compensation;establishment of localization;establishment of protein localization;establishment of protein localization to chromatin;establishment of protein localization to chromosome;establishment of protein localization to organelle;macromolecular complex assembly;macromolecular complex subunit organization;negative regulation of biological process;negative regulation of biosynthetic process;negative regulation of cellular biosynthetic process;negative regulation of cellular macromolecule biosynthetic process;negative regulation of cellular metabolic process;negative regulation of cellular process;negative regulation of gene expression;negative regulation of gene expression, epigenetic;negative regulation of macromolecule biosynthetic process;negative regulation of macromolecule metabolic process;negative regulation of metabolic process;negative regulation of nitrogen compound metabolic process;negative regulation of nucleobase-containing compound metabolic process;negative regulation of RNA metabolic process;negative regulation of transcription from RNA polymerase II promoter;negative regulation of transcription, DNA-dependent;nucleosome assembly;nucleosome organization;organ development;organelle organization;positive regulation of biological process;positive regulation of cell differentiation;positive regulation of cellular process;positive regulation of developmental process;positive regulation of epidermal cell differentiation;positive regulation of epidermis development;positive regulation of epithelial cell differentiation;positive regulation of keratinocyte differentiation;protein-DNA complex assembly;protein-DNA complex subunit organization;regulation of biological process;regulation of biosynthetic process;regulation of cell differentiation;regulation of cellular biosynthetic process;regulation of cellular macromolecule biosynthetic process;regulation of cellular metabolic process;regulation of cellular process;regulation of developmental process;regulation of epidermal cell differentiation;regulation of epidermis development;regulation of epithelial cell differentiation;regulation of gene expression;regulation of gene expression, epigenetic;regulation of keratinocyte differentiation;regulation of macromolecule biosynthetic process;regulation of macromolecule metabolic process;regulation of metabolic process;regulation of multicellular organismal development;regulation of multicellular organismal process;regulation of nitrogen compound metabolic process;regulation of nucleobase-containing compound metabolic process;regulation of primary metabolic process;regulation of RNA metabolic process;regulation of transcription from RNA polymerase II promoter;regulation of transcription, DNA-dependent	binding;chromatin binding;chromatin DNA binding;DNA binding;nucleic acid binding;regulatory region DNA binding;regulatory region nucleic acid binding;RNA polymerase II regulatory region DNA binding;RNA polymerase II regulatory region sequence-specific DNA binding;sequence-specific DNA binding;structure-specific DNA binding;transcription regulatory region DNA binding;transcription regulatory region sequence-specific DNA binding	Barr body;cell part;chromatin;chromosomal part;chromosome;extracellular membrane-bounded organelle;extracellular organelle;extracellular region part;extracellular vesicular exosome;intracellular membrane-bounded organelle;intracellular non-membrane-bounded organelle;intracellular organelle;intracellular organelle part;intracellular part;macromolecular complex;membrane-bounded organelle;membrane-bounded vesicle;non-membrane-bounded organelle;nuclear chromatin;nuclear chromosome;nuclear chromosome part;nuclear part;nucleoplasm;nucleosome;nucleus;organelle;organelle part;protein-DNA complex;sex chromosome;vesicle;X chromosome	Systemic lupus erythematosus	Histone;Macro	ACEVEDO_LIVER_CANCER_WITH_H3K27ME3_UP;CAGGTCC,MIR-492;chr10q22;CHROMATIN;CHROMOSOMAL_PART;CHROMOSOME;CTTTAAR_UNKNOWN;CTTTGT_V$LEF1_Q2;EBAUER_TARGETS_OF_PAX3_FOXO1_FUSION_DN;EHLERS_ANEUPLOIDY_UP;GAUSSMANN_MLL_AF4_FUSION_TARGETS_C_UP;GSE13484_12H_UNSTIM_VS_YF17D_VACCINE_STIM_PBMC_UP;GSE13485_DAY7_VS_DAY21_YF17D_VACCINE_PBMC_DN;GSE15733_BM_VS_SPLEEN_MEMORY_CD4_TCELL_UP;GSE17974_IL4_AND_ANTI_IL12_VS_UNTREATED_48H_ACT_CD4_TCELL_UP;GSE17974_IL4_AND_ANTI_IL12_VS_UNTREATED_4H_ACT_CD4_TCELL_UP;GSE18148_CBFB_KO_VS_WT_TREG_UP;GSE19825_NAIVE_VS_DAY3_EFF_CD8_TCELL_UP;GSE20366_EX_VIVO_VS_DEC205_CONVERSION_NAIVE_CD4_TCELL_DN;GSE22886_NAIVE_CD4_TCELL_VS_NKCELL_UP;GSE24142_DN2_VS_DN3_THYMOCYTE_UP;GSE2706_R848_VS_LPS_8H_STIM_DC_DN;GSE2706_R848_VS_R848_AND_LPS_8H_STIM_DC_DN;GSE27786_LSK_VS_BCELL_UP;GSE27786_LSK_VS_NKCELL_UP;GSE27786_LSK_VS_NKTCELL_UP;GSE29618_LAIV_VS_TIV_FLU_VACCINE_DAY7_MONOCYTE_DN;GSE3982_DC_VS_BCELL_UP;GSE7460_TREG_VS_TCONV_ACT_WITH_TGFB_UP;IL2_UP.V1_DN;INTRACELLULAR_NON_MEMBRANE_BOUND_ORGANELLE;INTRACELLULAR_ORGANELLE_PART;KEGG_SYSTEMIC_LUPUS_ERYTHEMATOSUS;KIM_TIAL1_TARGETS;KINSEY_TARGETS_OF_EWSR1_FLII_FUSION_UP;LASTOWSKA_NEUROBLASTOMA_COPY_NUMBER_DN;NON_MEMBRANE_BOUND_ORGANELLE;NUCLEAR_CHROMATIN;NUCLEAR_CHROMOSOME;NUCLEAR_CHROMOSOME_PART;NUCLEAR_PART;NUCLEUS;ODONNELL_TFRC_TARGETS_UP;ORGANELLE_PART;PROVENZANI_METASTASIS_UP;PTEN_DN.V1_UP;REGULATION_OF_GENE_EXPRESSION;REGULATION_OF_GENE_EXPRESSION_EPIGENETIC;RNGTGGGC_UNKNOWN;SMID_BREAST_CANCER_BASAL_UP;TTCNRGNNNNTTC_V$HSF_Q6;V$EGR2_01;V$OLF1_01;V$POU1F1_Q6;V$ZF5_B;YOSHIOKA_LIVER_CANCER_EARLY_RECURRENCE_UP;ZHOU_INFLAMMATORY_RESPONSE_FIMA_UP	3D-structure;Chromatinregulator;Chromosome;Completeproteome;DNA-binding;Nucleosomecore;Nucleus;Referenceproteome																															+								IPF-34_ctr																												8	6	6	30.6	23.7	23.7	40.058	0	7.7812	1333200000	55	1.4874	0.429119	0.174052	0.161034	NaN	1	0	NaN	NaN	0	-4.34294e-08	1	0	-4.34294e-08	1	0	-4.34294e-08	1	0	-4.34294e-08	1	0	-4.34294e-08	1	0	-4.34294e-08	1	0	-4.34294e-08	1	0	5.60128	0.135175	1.12428	-4.34294e-08	1	0	-4.34294e-08	1	0	-4.34294e-08	1	0	-4.34294e-08	1	0	-4.34294e-08	1	0	-4.34294e-08	1	0	-4.34294e-08	1	0	-4.34294e-08	1	0	-4.34294e-08	1	0	-4.34294e-08	1	0	4.13162	0.153205	0.929656	-4.34294e-08	1	0	-4.34294e-08	1	0	-4.34294e-08	1	0	-4.34294e-08	1	0	-4.34294e-08	1	0	-4.34294e-08	1	0	-4.34294e-08	1	0	-4.34294e-08	1	0	6.01553	0.0548367	1.1784	-4.34294e-08	1	0	-4.34294e-08	1	0	-4.34294e-08	1	0	-4.34294e-08	1	0	-4.34294e-08	1	0	-4.34294e-08	1	0	-4.34294e-08	1	0	1.64525	0.980996	-4.34294e-08	1	0	-4.34294e-08	1	0	-4.34294e-08	1	0	-4.34294e-08	1	0	-4.34294e-08	1	0	-4.34294e-08	1	0	-4.34294e-08	1	0	-4.34294e-08	1	0	-4.34294e-08	1	0	-4.34294e-08	1	0	-4.34294e-08	1	0	-4.34294e-08	1	0	-4.34294e-08	1	0	-4.34294e-08	1	0	-4.34294e-08	1	0	-4.34294e-08	1	0	-4.34294e-08	1	0	-4.34294e-08	1	0	-4.34294e-08	1	0	-4.34294e-08	1	0	-4.34294e-08	1	0	-4.34294e-08	1	0	-4.34294e-08	1	0	-4.34294e-08	1	0	-4.34294e-08	1	0	-4.34294e-08	1	0	0	0.920009	A0A024QZP6;Q9P0M6;Q9HA11;Q5SQT3	A0A024QZP6;Q9P0M6;Q9HA11	14
PSAP	Prosaposin;Saposin-A;Saposin-B-Val;Saposin-B;Saposin-C;Saposin-D	NaN	NaN	NaN	NaN	NaN	NaN	NaN	NaN	NaN	NaN	NaN	NaN	NaN	NaN	NaN	NaN	NaN	NaN	NaN	NaN	NaN	NaN	NaN	NaN	NaN	NaN	NaN	NaN	NaN	NaN	NaN	NaN	NaN	NaN	NaN	NaN	NaN	NaN	NaN	NaN	NaN	NaN	NaN	NaN	NaN	NaN	NaN	NaN	NaN	NaN	NaN	NaN	NaN	NaN	NaN	NaN	NaN	NaN	NaN	NaN	NaN	NaN	NaN	26.099	NaN	NaN	NaN	NaN	NaN	NaN	NaN	NaN	NaN	NaN	NaN	NaN	NaN	NaN	26.1773	26.1796	26.3082	25.5791	25.8971	NaN	NaN	NaN	NaN	NaN	NaN	NaN	NaN	NaN	NaN	NaN	NaN	NaN	NaN	NaN	NaN	NaN	NaN	NaN	NaN	NaN	NaN	NaN	NaN	NaN	NaN	NaN	NaN	NaN	NaN	NaN	NaN	NaN	NaN	NaN	NaN	NaN	NaN	NaN	NaN	NaN	NaN	NaN	NaN	NaN	NaN	NaN	NaN	NaN	NaN	NaN	NaN	NaN	NaN	NaN	NaN	NaN	NaN	NaN	NaN	NaN	NaN	NaN	NaN	NaN	NaN	NaN	NaN	NaN	NaN	NaN	NaN	NaN	NaN	NaN	NaN	NaN	NaN	NaN	NaN	NaN	NaN	NaN	NaN	NaN	NaN	NaN	NaN	NaN	NaN	NaN	NaN	NaN	NaN	NaN	NaN	NaN	NaN	NaN	NaN	NaN	NaN	NaN	NaN	NaN	NaN	NaN	NaN	NaN	NaN	NaN	NaN	NaN	NaN	NaN	NaN	NaN	NaN	NaN	NaN	NaN	NaN	NaN	NaN	NaN	NaN	NaN	NaN	NaN	NaN	NaN	NaN	NaN	NaN	NaN	25.9866	26.3762	26.1137	NaN	NaN	NaN	NaN	NaN	NaN	NaN	NaN	NaN	NaN	NaN	NaN	NaN	NaN	NaN	NaN	NaN	NaN	NaN	NaN	NaN	NaN	NaN	NaN	NaN	NaN	NaN	NaN	NaN	NaN	NaN	NaN	NaN	NaN	NaN	NaN	NaN	NaN	NaN	NaN	NaN	NaN	NaN	NaN	NaN	NaN	NaN	NaN	NaN	NaN	NaN	NaN	NaN	0.237985	0.14499	0.0274672	0.257941	-0.0946432	0.0439689	0.0483533	0.380842	0.0986386	0.191395	-0.22388	-0.158622	-0.215705	0.198957	0.52943	0.162699	0.289197	-0.183515	-0.486531	-0.466902	0.184701	0.774104	0.130013	0.404983	0.727139	0.235863	2.00817	0.92189	0.280363	0.0668622	0.161194	-0.681412	0.364847	0.389631	0.0916419	0.227676	-0.279512	0.311713	-0.0974273	0.144254	-0.325213	0.105265	-0.0229059	0.137189	-0.425174	0.186956	-0.0960209	-0.380651	-0.166751	-0.250943	-0.217	-0.393171	0.292949	-0.0239301	-0.30393	0.125866	0.31775	0.112822	0.176825	0.399188	0.0125244				biological regulation;blood coagulation;cell activation;cell differentiation;cellular developmental process;cellular lipid metabolic process;cellular metabolic process;cellular process;cellular process involved in reproduction;cellular response to chemical stimulus;cellular response to organic substance;cellular response to stimulus;coagulation;developmental growth;developmental process;developmental process involved in reproduction;epithelial cell differentiation;epithelial cell differentiation involved in prostate gland development;establishment of localization;establishment of localization in cell;exocytosis;glycolipid metabolic process;glycosphingolipid metabolic process;growth;hemostasis;lipid metabolic process;lipid transport;membrane lipid metabolic process;metabolic process;multicellular organismal process;organic substance transport;platelet activation;platelet degranulation;positive regulation of catalytic activity;positive regulation of molecular function;primary metabolic process;prostate gland growth;regulation of biological process;regulation of biological quality;regulation of body fluid levels;regulation of catalytic activity;regulation of cellular process;regulation of intracellular protein kinase cascade;regulation of lipid metabolic process;regulation of MAPKKK cascade;regulation of metabolic process;regulation of molecular function;regulation of primary metabolic process;regulation of response to stimulus;regulation of signal transduction;regulation of signaling;reproductive process;response to chemical stimulus;response to organic substance;response to stimulus;secretion;secretion by cell;small molecule metabolic process;sphingolipid metabolic process;transport;vesicle-mediated transport	binding;enzyme activator activity;enzyme regulator activity;lipid binding	cell part;cytoplasmic part;extracellular membrane-bounded organelle;extracellular organelle;extracellular region;extracellular region part;extracellular space;extracellular vesicular exosome;Golgi apparatus;integral to membrane;intracellular membrane-bounded organelle;intracellular non-membrane-bounded organelle;intracellular organelle;intracellular organelle lumen;intracellular organelle part;intracellular part;intrinsic to membrane;lysosomal lumen;lysosomal membrane;lysosome;lytic vacuole;membrane;membrane part;membrane-bounded organelle;membrane-bounded vesicle;membrane-enclosed lumen;mitochondrion;non-membrane-bounded organelle;nuclear part;nucleolus;nucleoplasm;organelle;organelle lumen;organelle membrane;organelle part;vacuolar lumen;vacuolar membrane;vacuolar part;vacuole;vesicle	Lysosome	SapA;SapB_1;SapB_2	BERENJENO_TRANSFORMED_BY_RHOA_DN;BERTUCCI_MEDULLARY_VS_DUCTAL_BREAST_CANCER_UP;BURTON_ADIPOGENESIS_8;BYSTRYKH_HEMATOPOIESIS_STEM_CELL_QTL_TRANS;CAIRO_LIVER_DEVELOPMENT_DN;CELLULAR_LIPID_METABOLIC_PROCESS;CHEN_METABOLIC_SYNDROM_NETWORK;chr10q21;CTGAGCC,MIR-24;DANG_BOUND_BY_MYC;DIRMEIER_LMP1_RESPONSE_LATE_DN;ENZYME_ACTIVATOR_ACTIVITY;ENZYME_REGULATOR_ACTIVITY;ESTABLISHMENT_OF_LOCALIZATION;EXTRACELLULAR_REGION;EXTRACELLULAR_REGION_PART;EXTRACELLULAR_SPACE;GAZDA_DIAMOND_BLACKFAN_ANEMIA_ERYTHROID_DN;GLYCOLIPID_METABOLIC_PROCESS;GLYCOSPHINGOLIPID_METABOLIC_PROCESS;GNF2_CARD15;GNF2_CASP1;GNF2_CD14;GNF2_CD1D;GNF2_HCK;GNF2_PECAM1;GNF2_TNFRSF1B;GRADE_COLON_CANCER_UP;GSE10325_BCELL_VS_MYELOID_DN;GSE10325_LUPUS_BCELL_VS_LUPUS_MYELOID_DN;GSE10325_LUPUS_CD4_TCELL_VS_LUPUS_MYELOID_DN;GSE10856_CTRL_VS_TNFRSF6B_IN_MACROPHAGE_UP;GSE11057_CD4_EFF_MEM_VS_PBMC_DN;GSE11924_TH1_VS_TH17_CD4_TCELL_DN;GSE12845_PRE_GC_VS_DARKZONE_GC_TONSIL_BCELL_UP;GSE13484_12H_UNSTIM_VS_YF17D_VACCINE_STIM_PBMC_UP;GSE13484_12H_VS_3H_YF17D_VACCINE_STIM_PBMC_DN;GSE13493_DP_VS_CD4INTCD8POS_THYMOCYTE_UP;GSE14308_INDUCED_VS_NATURAL_TREG_DN;GSE1432_CTRL_VS_IFNG_24H_MICROGLIA_UP;GSE1448_ANTI_VALPHA2_VS_VBETA5_DP_THYMOCYTE_UP;GSE1448_CTRL_VS_ANTI_VBETA5_DP_THYMOCYTE_UP;GSE1460_INTRATHYMIC_T_PROGENITOR_VS_NAIVE_CD4_TCELL_ADULT_BLOOD_UP;GSE1460_INTRATHYMIC_T_PROGENITOR_VS_NAIVE_CD4_TCELL_CORD_BLOOD_UP;GSE15930_NAIVE_VS_24H_IN_VITRO_STIM_CD8_TCELL_UP;GSE15930_NAIVE_VS_24H_IN_VITRO_STIM_IL12_CD8_TCELL_UP;GSE15930_NAIVE_VS_24H_IN_VITRO_STIM_INFAB_CD8_TCELL_UP;GSE15930_NAIVE_VS_48H_IN_VITRO_STIM_CD8_TCELL_UP;GSE15930_NAIVE_VS_48H_IN_VITRO_STIM_IFNAB_CD8_TCELL_UP;GSE15930_NAIVE_VS_48H_IN_VITRO_STIM_IL12_CD8_TCELL_UP;GSE15930_NAIVE_VS_72H_IN_VITRO_STIM_IFNAB_CD8_TCELL_UP;GSE15930_NAIVE_VS_72H_IN_VITRO_STIM_IL12_CD8_TCELL_UP;GSE17721_ALL_VS_24H_PAM3CSK4_BMDM_UP;GSE17721_LPS_VS_CPG_2H_BMDM_UP;GSE17721_PAM3CSK4_VS_CPG_24H_BMDM_DN;GSE22886_IGG_IGA_MEMORY_BCELL_VS_BM_PLASMA_CELL_DN;GSE22886_NAIVE_BCELL_VS_MONOCYTE_DN;GSE22886_NAIVE_CD4_TCELL_VS_MONOCYTE_DN;GSE22886_NAIVE_CD8_TCELL_VS_MONOCYTE_DN;GSE22886_NAIVE_TCELL_VS_MONOCYTE_DN;GSE24142_DN2_VS_DN3_THYMOCYTE_FETAL_DN;GSE24634_TEFF_VS_TCONV_DAY10_IN_CULTURE_DN;GSE24634_TEFF_VS_TCONV_DAY7_IN_CULTURE_DN;GSE24634_TREG_VS_TCONV_POST_DAY10_IL4_CONVERSION_DN;GSE24634_TREG_VS_TCONV_POST_DAY3_IL4_CONVERSION_DN;GSE24634_TREG_VS_TCONV_POST_DAY7_IL4_CONVERSION_DN;GSE27786_CD8_TCELL_VS_NKCELL_DN;GSE27786_LIN_NEG_VS_NKCELL_DN;GSE27786_NKCELL_VS_NEUTROPHIL_UP;GSE27786_NKCELL_VS_NKTCELL_UP;GSE2826_WT_VS_BTK_KO_BCELL_DN;GSE2826_WT_VS_XID_BCELL_DN;GSE29617_DAY3_VS_DAY7_TIV_FLU_VACCINE_PBMC_2008_UP;GSE29618_BCELL_VS_MDC_DAY7_FLU_VACCINE_DN;GSE29618_BCELL_VS_MONOCYTE_DAY7_FLU_VACCINE_DN;GSE29618_BCELL_VS_MONOCYTE_DN;GSE29618_BCELL_VS_PDC_DAY7_FLU_VACCINE_DN;GSE29618_MONOCYTE_VS_MDC_DAY7_FLU_VACCINE_UP;GSE29618_MONOCYTE_VS_MDC_UP;GSE3337_4H_VS_16H_IFNG_IN_CD8POS_DC_DN;GSE339_CD4POS_VS_CD8POS_DC_IN_CULTURE_DN;GSE339_CD8POS_VS_CD4CD8DN_DC_IN_CULTURE_UP;GSE339_EX_VIVO_VS_IN_CULTURE_CD4CD8DN_DC_UP;GSE3982_BCELL_VS_CENT_MEMORY_CD4_TCELL_UP;GSE3982_DC_VS_EFF_MEMORY_CD4_TCELL_UP;GSE3982_DC_VS_TH1_UP;GSE3982_DC_VS_TH2_UP;GSE3982_MAC_VS_NEUTROPHIL_DN;GSE3982_MAST_CELL_VS_NEUTROPHIL_DN;GSE3982_NEUTROPHIL_VS_NKCELL_UP;GSE39820_CTRL_VS_TGFBETA1_IL6_CD4_TCELL_DN;GSE9037_CTRL_VS_LPS_1H_STIM_BMDM_DN;GSE9650_NAIVE_VS_EXHAUSTED_CD8_TCELL_UP;GSE9650_NAIVE_VS_MEMORY_CD8_TCELL_UP;GSE9988_ANTI_TREM1_AND_LPS_VS_VEHICLE_TREATED_MONOCYTES_DN;GSE9988_ANTI_TREM1_VS_VEHICLE_TREATED_MONOCYTES_DN;GSE9988_LOW_LPS_VS_VEHICLE_TREATED_MONOCYTE_DN;GSE9988_LPS_VS_VEHICLE_TREATED_MONOCYTE_DN;HELLER_HDAC_TARGETS_SILENCED_BY_METHYLATION_UP;HESS_TARGETS_OF_HOXA9_AND_MEIS1_DN;HSIAO_HOUSEKEEPING_GENES;INTEGRAL_TO_MEMBRANE;INTRINSIC_TO_MEMBRANE;JAATINEN_HEMATOPOIETIC_STEM_CELL_DN;JOHNSTONE_PARVB_TARGETS_3_UP;JOSEPH_RESPONSE_TO_SODIUM_BUTYRATE_UP;KAECH_NAIVE_VS_MEMORY_CD8_TCELL_UP;KEGG_LYSOSOME;KIM_ALL_DISORDERS_CALB1_CORR_UP;KIM_ALL_DISORDERS_OLIGODENDROCYTE_NUMBER_CORR_UP;KIM_BIPOLAR_DISORDER_OLIGODENDROCYTE_DENSITY_CORR_UP;KINSEY_TARGETS_OF_EWSR1_FLII_FUSION_DN;LIPID_BINDING;LIPID_METABOLIC_PROCESS;LIPID_TRANSPORT;MARTENS_BOUND_BY_PML_RARA_FUSION;MARTINEZ_RB1_AND_TP53_TARGETS_UP;MARTINEZ_RB1_TARGETS_UP;MARTINEZ_TP53_TARGETS_UP;MARTORIATI_MDM4_TARGETS_FETAL_LIVER_DN;MCCLUNG_DELTA_FOSB_TARGETS_8WK;MEMBRANE;MEMBRANE_LIPID_METABOLIC_PROCESS;MEMBRANE_PART;MILI_PSEUDOPODIA_CHEMOTAXIS_DN;MISSIAGLIA_REGULATED_BY_METHYLATION_UP;MODULE_346;MODULE_408;NADLER_OBESITY_UP;ONKEN_UVEAL_MELANOMA_UP;PARK_TRETINOIN_RESPONSE_AND_PML_RARA_FUSION;PENG_LEUCINE_DEPRIVATION_UP;POTTI_ADRIAMYCIN_SENSITIVITY;REACTOME_GLYCOSPHINGOLIPID_METABOLISM;REACTOME_HEMOSTASIS;REACTOME_METABOLISM_OF_LIPIDS_AND_LIPOPROTEINS;REACTOME_PHOSPHOLIPID_METABOLISM;REACTOME_PLATELET_ACTIVATION_SIGNALING_AND_AGGREGATION;REACTOME_RESPONSE_TO_ELEVATED_PLATELET_CYTOSOLIC_CA2_;REACTOME_SPHINGOLIPID_METABOLISM;RUIZ_TNC_TARGETS_UP;RYTTCCTG_V$ETS2_B;SARRIO_EPITHELIAL_MESENCHYMAL_TRANSITION_DN;SCHAEFFER_PROSTATE_DEVELOPMENT_6HR_DN;SIRNA_EIF4GI_UP;SPHINGOLIPID_METABOLIC_PROCESS;SPIELMAN_LYMPHOBLAST_EUROPEAN_VS_ASIAN_DN;SWEET_LUNG_CANCER_KRAS_UP;TARTE_PLASMA_CELL_VS_PLASMABLAST_UP;TATAAA_V$TATA_01;TCANNTGAY_V$SREBP1_01;TGAATGT,MIR-181A,MIR-181B,MIR-181C,MIR-181D;TRANSPORT;TTGCACT,MIR-130A,MIR-301,MIR-130B;TTTGCAC,MIR-19A,MIR-19B;VALK_AML_CLUSTER_5;WANG_LMO4_TARGETS_DN;WANG_RESPONSE_TO_GSK3_INHIBITOR_SB216763_UP;YAMAZAKI_TCEB3_TARGETS_UP;YGCANTGCR_UNKNOWN;YOSHIMURA_MAPK8_TARGETS_DN	3D-structure;Alternativesplicing;Completeproteome;Directproteinsequencing;Diseasemutation;Disulfidebond;Gangliosidosis;Gaucherdisease;Glycoprotein;Leukodystrophy;Lipidmetabolism;Lysosome;Metachromaticleukodystrophy;Proteomicsidentification;Referenceproteome;Repeat;Secreted;Signal;Sphingolipidmetabolism																														+									IPF-33_ctr																												7	7	7	23.5	23.5	23.5	58.14	0	17.138	3366400000	38	0.274795	0.778152	0.0538709	0.0496111	0.0353417	0.983379	0.00792015	0.00732936	0.0200535	0.944057	0.302754	0.888779	0.176309	0.167325	0.928209	0.107344	0.0280312	0.978333	0.0203565	0.332682	0.829946	0.190862	0.103628	0.942367	-0.0700825	0.0453768	0.97778	0.032528	0.0506588	0.975087	0.0358616	0.555353	0.740917	0.282258	0.108822	0.952596	0.0730968	0.229131	0.917752	0.141357	0.278791	0.847101	-0.165599	0.185744	0.918568	-0.117447	0.269472	0.875973	-0.159938	0.243867	0.909954	0.147453	0.871134	0.710982	0.391972	0.190572	0.912577	0.12036	0.374549	0.820468	0.212855	0.221978	0.873723	-0.136081	0.761455	0.594368	-0.35921	0.723146	0.687418	-0.345097	0.222869	0.87232	0.136852	1.43273	0.408403	0.566865	0.148423	0.920319	0.0963625	0.605461	0.72479	0.300348	1.39813	0.538194	0.539019	0.300284	0.841484	0.174841	6.96672	0.0629	1.48938	1.91789	0.232064	0.677838	0.373085	0.812624	0.207864	0.070286	0.962645	0.0493837	0.189179	0.925046	0.11934	1.25606	0.621719	-0.504279	0.525695	0.824979	0.270532	0.545398	0.767558	0.286034	0.100358	0.971207	0.0679144	3.72329	0.806304	0.28582	0.899995	0.168562	0.361355	0.80458	-0.206038	0.420804	0.79757	0.23039	0.107218	0.955525	-0.0721791	0.167217	0.907862	0.106924	0.450848	0.909709	-0.241043	0.117027	0.963156	0.0780172	0.0230879	0.980883	-0.0169448	0.156255	0.921959	0.101453	0.638816	0.66172	-0.314562	0.22483	0.936119	0.138351	0.104171	0.92702	-0.070923	0.54215	0.805122	-0.280836	0.196477	0.883894	-0.123405	0.32394	0.836392	-0.185982	0.270933	0.835928	-0.160834	0.575445	0.764919	-0.290985	0.390508	0.826746	0.216741	0.0243355	0.981932	-0.0177371	0.404227	0.819843	-0.224289	0.142134	0.938262	0.0931502	0.435413	0.809829	0.235293	0.12663	0.94885	0.0836462	0.211968	0.929644	0.131059	0.592979	0.747448	0.295977	0.0125626	0.990175	0.00928106	1.53484	0.930259	Q53FJ5;A0A024QZQ2;P07602;B4DEK5;C9JIZ6;Q59EN5;B4DRB7;Q5BJH1;A0A0J9YXB8	Q53FJ5;A0A024QZQ2;P07602;B4DEK5;C9JIZ6;Q59EN5;B4DRB7;Q5BJH1	15
AP3M1;DKFZp586G1518	AP-3 complex subunit mu-1	NaN	NaN	NaN	NaN	NaN	NaN	NaN	NaN	NaN	NaN	NaN	NaN	NaN	NaN	NaN	NaN	NaN	NaN	NaN	NaN	NaN	NaN	25.3441	NaN	NaN	NaN	NaN	NaN	NaN	NaN	NaN	NaN	NaN	NaN	25.4342	NaN	NaN	NaN	NaN	NaN	NaN	NaN	NaN	NaN	NaN	NaN	NaN	NaN	NaN	NaN	NaN	NaN	NaN	NaN	NaN	NaN	NaN	NaN	NaN	NaN	NaN	NaN	NaN	NaN	NaN	NaN	NaN	NaN	NaN	NaN	NaN	NaN	NaN	NaN	NaN	NaN	NaN	NaN	25.6474	26.0025	25.6548	25.9361	26.0949	25.9934	NaN	NaN	NaN	NaN	NaN	NaN	NaN	NaN	NaN	NaN	NaN	NaN	NaN	NaN	NaN	NaN	NaN	NaN	NaN	NaN	NaN	NaN	NaN	NaN	NaN	NaN	NaN	NaN	NaN	NaN	NaN	NaN	NaN	NaN	NaN	NaN	NaN	NaN	NaN	NaN	NaN	NaN	NaN	NaN	NaN	NaN	NaN	NaN	NaN	NaN	NaN	NaN	NaN	NaN	26.0642	26.1229	26.2071	NaN	NaN	NaN	NaN	NaN	NaN	NaN	NaN	NaN	NaN	NaN	NaN	NaN	NaN	NaN	NaN	NaN	NaN	NaN	NaN	NaN	NaN	NaN	NaN	NaN	NaN	NaN	NaN	NaN	NaN	NaN	NaN	NaN	NaN	NaN	NaN	NaN	NaN	NaN	NaN	NaN	NaN	NaN	NaN	NaN	NaN	NaN	NaN	NaN	NaN	NaN	NaN	NaN	NaN	NaN	NaN	NaN	NaN	NaN	NaN	NaN	NaN	NaN	NaN	NaN	NaN	NaN	NaN	NaN	NaN	NaN	NaN	NaN	NaN	NaN	NaN	NaN	NaN	NaN	NaN	NaN	NaN	NaN	NaN	NaN	NaN	NaN	NaN	NaN	NaN	NaN	NaN	NaN	NaN	NaN	NaN	NaN	NaN	NaN	NaN	NaN	NaN	NaN	NaN	NaN	NaN	NaN	NaN	NaN	NaN	NaN	NaN	NaN	NaN	NaN	NaN	NaN	NaN	NaN	NaN	NaN	NaN	NaN	NaN	NaN	NaN	NaN	NaN	NaN	NaN	NaN	NaN	NaN	0	0	0	0	0	0	0	0	0	0	0	0	0	0	0	0	0	0	0	0	0	0	0	0	0	0	1.56471	1.80461	0	0	0	0	0	0	0	0	0	0	0	0	0	0	0	0	0	0	1.92789	0	0	0	0	0	0	0	0	0	0	0	0	0	0				anterograde axon cargo transport;anterograde synaptic vesicle transport;axon cargo transport;cellular component movement;cellular process;cytoskeleton-dependent intracellular transport;establishment of localization;establishment of localization in cell;establishment of protein localization;establishment of protein localization to organelle;establishment of protein localization to vacuole;intracellular protein transport;intracellular transport;lysosomal transport;microtubule-based movement;microtubule-based process;microtubule-based transport;protein targeting;protein targeting to lysosome;protein targeting to vacuole;protein transport;synaptic vesicle transport;transport;vacuolar transport;vesicle-mediated transport	binding;enzyme binding;GTPase binding;protein binding;Rab GTPase binding;Ras GTPase binding;small GTPase binding	AP-type membrane coat adaptor complex;cell part;clathrin adaptor complex;cytoplasmic part;cytoplasmic vesicle membrane;cytoplasmic vesicle part;Golgi apparatus;intracellular membrane-bounded organelle;intracellular organelle;intracellular organelle part;intracellular part;lysosomal membrane;lysosome;lytic vacuole;macromolecular complex;membrane;membrane part;membrane-bounded organelle;organelle;organelle membrane;organelle part;protein complex;vacuolar membrane;vacuolar part;vacuole;vesicle membrane	Lysosome	Adap_comp_sub;Clat_adaptor_s	AAAGGGA,MIR-204,MIR-211;AAGCACT,MIR-520F;ACTGCCT,MIR-34B;ACTGTAG,MIR-139;BOCHKIS_FOXA2_TARGETS;BOUDOUKHA_BOUND_BY_IGF2BP2;CACGTG_V$MYC_Q2;CAGCTTT,MIR-320;CAGGTG_V$E12_Q6;CELLULAR_LOCALIZATION;chr10q22;CYTOPLASM;CYTOPLASMIC_PART;DODD_NASOPHARYNGEAL_CARCINOMA_DN;ESTABLISHMENT_OF_CELLULAR_LOCALIZATION;ESTABLISHMENT_OF_LOCALIZATION;ESTABLISHMENT_OF_PROTEIN_LOCALIZATION;FEVR_CTNNB1_TARGETS_UP;GABRIELY_MIR21_TARGETS;GGGCGGR_V$SP1_Q6;GSE15659_CD45RA_NEG_CD4_TCELL_VS_RESTING_TREG_UP;GSE15659_NAIVE_CD4_TCELL_VS_RESTING_TREG_UP;GSE16522_ANTI_CD3CD28_STIM_VS_UNSTIM_NAIVE_CD8_TCELL_DN;GSE17721_CPG_VS_GARDIQUIMOD_24H_BMDM_DN;GSE17721_CTRL_VS_GARDIQUIMOD_24H_BMDM_DN;GSE17721_CTRL_VS_GARDIQUIMOD_2H_BMDM_DN;GSE17721_CTRL_VS_PAM3CSK4_1H_BMDM_UP;GSE17974_1H_VS_72H_UNTREATED_IN_VITRO_CD4_TCELL_DN;GSE18791_CTRL_VS_NEWCASTLE_VIRUS_DC_10H_UP;GSE18791_CTRL_VS_NEWCASTLE_VIRUS_DC_18H_UP;GSE20366_CD103_KLRG1_DP_VS_DN_TREG_DN;GSE20366_CD103_POS_VS_NEG_TREG_KLRG1NEG_DN;GSE20366_EX_VIVO_VS_DEC205_CONVERSION_NAIVE_CD4_TCELL_UP;GSE20715_WT_VS_TLR4_KO_48H_OZONE_LUNG_DN;GSE7852_THYMUS_VS_FAT_TCONV_UP;GSE7852_THYMUS_VS_FAT_TREG_UP;GSE9650_EXHAUSTED_VS_MEMORY_CD8_TCELL_DN;GSE9650_GP33_VS_GP276_LCMV_SPECIFIC_EXHAUSTED_CD8_TCELL_DN;GSE9650_NAIVE_VS_EXHAUSTED_CD8_TCELL_UP;GTGCCAT,MIR-183;GTTTGTT,MIR-495;INTRACELLULAR_PROTEIN_TRANSPORT;INTRACELLULAR_TRANSPORT;KEGG_LYSOSOME;LASTOWSKA_NEUROBLASTOMA_COPY_NUMBER_DN;LYSOSOMAL_TRANSPORT;LYSOSOME;LYTIC_VACUOLE;MACROMOLECULE_LOCALIZATION;MARTINEZ_RB1_AND_TP53_TARGETS_UP;MARTINEZ_RB1_TARGETS_UP;MARTINEZ_TP53_TARGETS_UP;MILI_PSEUDOPODIA_HAPTOTAXIS_UP;NUYTTEN_EZH2_TARGETS_UP;NUYTTEN_NIPP1_TARGETS_DN;PILON_KLF1_TARGETS_DN;PROTEIN_LOCALIZATION;PROTEIN_TARGETING;PROTEIN_TRANSPORT;REACTOME_ASSOCIATION_OF_TRIC_CCT_WITH_TARGET_PROTEINS_DURING_BIOSYNTHESIS;REACTOME_METABOLISM_OF_PROTEINS;REACTOME_PROTEIN_FOLDING;RNGTGGGC_UNKNOWN;SHEPARD_CRUSH_AND_BURN_MUTANT_UP;TGCCTTA,MIR-124A;TRANSPORT;V$HIF1_Q3;V$MEF2_03;V$MYC_Q2;V$NKX3A_01;V$USF2_Q6;VACUOLAR_TRANSPORT;VACUOLE;WANG_TUMOR_INVASIVENESS_UP;YAO_TEMPORAL_RESPONSE_TO_PROGESTERONE_CLUSTER_10	Completeproteome;Cytoplasmicvesicle;Golgiapparatus;Membrane;Proteintransport;Referenceproteome;Transport																														+	+								IPF-33_ctr;IPF-34_ctr												+															CTD-2_ctr	8	8	8	27.5	27.5	27.5	46.939	0	20.857	1889900000	54	1.31659	0.461801	0.159435	0.147597	0.294018	0.870964	0.0556503	0.0513419	0.0722602	0.652007	-4.34294e-08	1	0	-4.34294e-08	1	0	-4.34294e-08	1	0	-4.34294e-08	1	0	-4.34294e-08	1	0	-4.34294e-08	1	0	-4.34294e-08	1	0	-4.34294e-08	1	0	-4.34294e-08	1	0	-4.34294e-08	1	0	-4.34294e-08	1	0	-4.34294e-08	1	0	-4.34294e-08	1	0	-4.34294e-08	1	0	-4.34294e-08	1	0	-4.34294e-08	1	0	-4.34294e-08	1	0	-4.34294e-08	1	0	-4.34294e-08	1	0	-4.34294e-08	1	0	-4.34294e-08	1	0	-4.34294e-08	1	0	-4.34294e-08	1	0	-4.34294e-08	1	0	-4.34294e-08	1	0	-4.34294e-08	1	0	6.93284	0.0718065	1.22988	8.6676	0.0411084	1.41898	-4.34294e-08	1	0	-4.34294e-08	1	0	-4.34294e-08	1	0	-4.34294e-08	1	0	-4.34294e-08	1	0	-4.34294e-08	1	0	-4.34294e-08	1	0	1.45171	0.982838	-4.34294e-08	1	0	-4.34294e-08	1	0	-4.34294e-08	1	0	-4.34294e-08	1	0	-4.34294e-08	1	0	-4.34294e-08	1	0	-4.34294e-08	1	0	-4.34294e-08	1	0	-4.34294e-08	1	0	-4.34294e-08	1	0	-4.34294e-08	1	0	9.58064	0.0538113	1.51593	-4.34294e-08	1	0	-4.34294e-08	1	0	-4.34294e-08	1	0	-4.34294e-08	1	0	-4.34294e-08	1	0	-4.34294e-08	1	0	-4.34294e-08	1	0	-4.34294e-08	1	0	-4.34294e-08	1	0	-4.34294e-08	1	0	-4.34294e-08	1	0	-4.34294e-08	1	0	-4.34294e-08	1	0	-4.34294e-08	1	0	0.876262	0.950059	A0A024QZR5;Q9Y2T2;Q8NDP0;B4DRN6;E5RJ52;A0A384NYL6;P53677;H0YBM0;H0YBA0;E7ER80	A0A024QZR5;Q9Y2T2;Q8NDP0;B4DRN6	16
SERPINB9	Serpin B9	NaN	NaN	NaN	NaN	NaN	NaN	NaN	NaN	NaN	NaN	NaN	NaN	NaN	NaN	NaN	NaN	NaN	NaN	NaN	NaN	NaN	NaN	NaN	NaN	NaN	NaN	NaN	NaN	NaN	NaN	NaN	NaN	NaN	NaN	NaN	NaN	NaN	NaN	NaN	NaN	NaN	NaN	NaN	NaN	NaN	NaN	NaN	NaN	NaN	NaN	NaN	NaN	NaN	NaN	26.0365	26.0002	25.9331	NaN	NaN	NaN	NaN	NaN	NaN	NaN	NaN	NaN	NaN	NaN	NaN	NaN	NaN	NaN	NaN	NaN	NaN	NaN	NaN	NaN	NaN	NaN	NaN	NaN	NaN	NaN	NaN	NaN	NaN	NaN	NaN	NaN	NaN	NaN	NaN	NaN	NaN	NaN	NaN	NaN	NaN	NaN	NaN	NaN	NaN	NaN	NaN	NaN	NaN	NaN	NaN	NaN	NaN	NaN	NaN	NaN	NaN	NaN	NaN	NaN	NaN	NaN	NaN	NaN	NaN	NaN	NaN	NaN	NaN	NaN	NaN	NaN	NaN	NaN	NaN	NaN	NaN	NaN	NaN	NaN	NaN	NaN	NaN	NaN	NaN	NaN	NaN	NaN	NaN	NaN	NaN	NaN	NaN	NaN	NaN	NaN	NaN	NaN	NaN	NaN	NaN	NaN	NaN	NaN	NaN	NaN	NaN	NaN	NaN	NaN	NaN	NaN	NaN	NaN	NaN	NaN	NaN	NaN	NaN	NaN	NaN	NaN	NaN	NaN	NaN	NaN	NaN	NaN	NaN	NaN	NaN	NaN	NaN	NaN	NaN	NaN	NaN	NaN	NaN	NaN	NaN	NaN	NaN	NaN	NaN	NaN	NaN	NaN	NaN	NaN	NaN	NaN	NaN	NaN	NaN	NaN	NaN	NaN	NaN	NaN	NaN	NaN	NaN	NaN	NaN	NaN	NaN	NaN	NaN	NaN	NaN	NaN	NaN	NaN	NaN	NaN	NaN	NaN	NaN	NaN	NaN	NaN	NaN	NaN	NaN	NaN	NaN	NaN	NaN	NaN	NaN	NaN	NaN	NaN	NaN	NaN	NaN	NaN	NaN	NaN	NaN	NaN	NaN	NaN	NaN	NaN	NaN	NaN	NaN	NaN	NaN	NaN	NaN	NaN	NaN	NaN	0	0	0	0	0	0	0	0	0	0	0	0	0	0	0	0	0	0	1.69218	0	0	0	0	0	0	0	0	0	0	0	0	0	0	0	0	0	0	0	0	0	0	0	0	0	0	0	0	0	0	0	0	0	0	0	0	0	0	0	0	0	0				biological regulation;cellular process;cellular response to chemical stimulus;cellular response to endogenous stimulus;cellular response to estrogen stimulus;cellular response to hormone stimulus;cellular response to organic substance;cellular response to steroid hormone stimulus;cellular response to stimulus;immune effector process;immune response;immune system process;interaction with host;interspecies interaction between organisms;leukocyte mediated immunity;mast cell mediated immunity;modification by symbiont of host morphology or physiology;modification of morphology or physiology of other organism;modification of morphology or physiology of other organism involved in symbiotic interaction;modulation by organism of apoptosis in other organism involved in symbiotic interaction;modulation by symbiont of host apoptosis;modulation by symbiont of host cellular process;modulation by symbiont of host programmed cell death;modulation of programmed cell death in other organism involved in symbiotic interaction;multi-organism process;myeloid leukocyte mediated immunity;negative regulation by organism of programmed cell death in other organism involved in symbiotic interaction;negative regulation by symbiont of host apoptosis;negative regulation by symbiont of host programmed cell death;negative regulation of apoptosis;negative regulation of biological process;negative regulation of caspase activity;negative regulation of catalytic activity;negative regulation of cell death;negative regulation of cell killing;negative regulation of cellular process;negative regulation of defense response;negative regulation of endopeptidase activity;negative regulation of hydrolase activity;negative regulation of immune effector process;negative regulation of immune response;negative regulation of immune system process;negative regulation of innate immune response;negative regulation of leukocyte mediated cytotoxicity;negative regulation of leukocyte mediated immunity;negative regulation of lymphocyte mediated immunity;negative regulation of molecular function;negative regulation of natural killer cell mediated cytotoxicity;negative regulation of natural killer cell mediated immunity;negative regulation of peptidase activity;negative regulation of programmed cell death;negative regulation of response to stimulus;positive regulation of biological process;positive regulation of gene expression;positive regulation of macromolecule metabolic process;positive regulation of metabolic process;protection from natural killer cell mediated cytotoxicity;regulation of apoptosis;regulation of biological process;regulation of biological quality;regulation of catalytic activity;regulation of cell death;regulation of cell killing;regulation of cellular process;regulation of cysteine-type endopeptidase activity;regulation of cysteine-type endopeptidase activity involved in apoptotic process;regulation of defense response;regulation of endopeptidase activity;regulation of gene expression;regulation of hydrolase activity;regulation of immune effector process;regulation of immune response;regulation of immune system process;regulation of innate immune response;regulation of leukocyte mediated cytotoxicity;regulation of leukocyte mediated immunity;regulation of lymphocyte mediated immunity;regulation of macromolecule metabolic process;regulation of metabolic process;regulation of molecular function;regulation of natural killer cell mediated cytotoxicity;regulation of natural killer cell mediated immunity;regulation of peptidase activity;regulation of programmed cell death;regulation of response to stimulus;regulation of response to stress;response to bacterium;response to biotic stimulus;response to chemical stimulus;response to endogenous stimulus;response to estrogen stimulus;response to hormone stimulus;response to organic substance;response to other organism;response to steroid hormone stimulus;response to stimulus	binding;caspase inhibitor activity;caspase regulator activity;cysteine-type endopeptidase inhibitor activity;endopeptidase inhibitor activity;endopeptidase regulator activity;enzyme binding;enzyme inhibitor activity;enzyme regulator activity;peptidase inhibitor activity;peptidase regulator activity;protease binding;protein binding;serine-type endopeptidase inhibitor activity	cell part;cytoplasm;cytoplasmic part;cytosol;extracellular membrane-bounded organelle;extracellular organelle;extracellular region part;extracellular space;extracellular vesicular exosome;intracellular;intracellular membrane-bounded organelle;intracellular organelle;intracellular part;membrane;membrane-bounded organelle;membrane-bounded vesicle;nucleus;organelle;vesicle	Amoebiasis	Serpin	ANTI_APOPTOSIS;APOPTOSIS_GO;ATF2_UP.V1_DN;BERENJENO_TRANSFORMED_BY_RHOA_DN;BRUINS_UVC_RESPONSE_LATE;BURTON_ADIPOGENESIS_PEAK_AT_0HR;CELL_DEVELOPMENT;CHIANG_LIVER_CANCER_SUBCLASS_CTNNB1_DN;CHIANG_LIVER_CANCER_SUBCLASS_UNANNOTATED_UP;chr6p25;CTIP_DN.V1_DN;CYTOPLASM;CYTOPLASMIC_PART;CYTOSOL;DELASERNA_MYOD_TARGETS_DN;DIRMEIER_LMP1_RESPONSE_LATE_UP;DORSAM_HOXA9_TARGETS_DN;ENZYME_INHIBITOR_ACTIVITY;ENZYME_REGULATOR_ACTIVITY;FOSTER_TOLERANT_MACROPHAGE_UP;GARGALOVIC_RESPONSE_TO_OXIDIZED_PHOSPHOLIPIDS_GREEN_DN;GCNP_SHH_UP_LATE.V1_UP;GOLDRATH_ANTIGEN_RESPONSE;GOLDRATH_EFF_VS_MEMORY_CD8_TCELL_UP;GOLDRATH_NAIVE_VS_EFF_CD8_TCELL_DN;GOLDRATH_NAIVE_VS_MEMORY_CD8_TCELL_DN;GSE10239_NAIVE_VS_DAY4.5_EFF_CD8_TCELL_DN;GSE10239_NAIVE_VS_KLRG1INT_EFF_CD8_TCELL_DN;GSE11924_TH1_VS_TH2_CD4_TCELL_UP;GSE11924_TH2_VS_TH17_CD4_TCELL_UP;GSE13306_TREG_VS_TCONV_SPLEEN_UP;GSE1448_CTRL_VS_ANTI_VALPHA2_DP_THYMOCYTE_DN;GSE1448_CTRL_VS_ANTI_VBETA5_DP_THYMOCYTE_DN;GSE1460_INTRATHYMIC_T_PROGENITOR_VS_CD4_THYMOCYTE_DN;GSE15930_NAIVE_VS_24H_IN_VITRO_STIM_CD8_TCELL_DN;GSE15930_NAIVE_VS_24H_IN_VITRO_STIM_IL12_CD8_TCELL_DN;GSE15930_NAIVE_VS_24H_IN_VITRO_STIM_INFAB_CD8_TCELL_DN;GSE15930_NAIVE_VS_72H_IN_VITRO_STIM_IFNAB_CD8_TCELL_DN;GSE15930_NAIVE_VS_72H_IN_VITRO_STIM_IL12_CD8_TCELL_DN;GSE15930_STIM_VS_STIM_AND_IFNAB_48H_CD8_T_CELL_DN;GSE15930_STIM_VS_STIM_AND_IL-12_48H_CD8_T_CELL_DN;GSE16522_MEMORY_VS_NAIVE_ANTI_CD3CD28_STIM_CD8_TCELL_UP;GSE16755_CTRL_VS_IFNA_TREATED_MAC_DN;GSE17580_TREG_VS_TEFF_S_MANSONI_INF_UP;GSE17721_0.5H_VS_12H_GARDIQUIMOD_BMDM_DN;GSE17721_0.5H_VS_12H_POLYIC_BMDM_DN;GSE17721_0.5H_VS_24H_GARDIQUIMOD_BMDM_DN;GSE17721_0.5H_VS_4H_LPS_BMDM_DN;GSE17721_CPG_VS_GARDIQUIMOD_8H_BMDM_UP;GSE17721_CTRL_VS_CPG_12H_BMDM_DN;GSE17721_CTRL_VS_CPG_1H_BMDM_DN;GSE17721_CTRL_VS_GARDIQUIMOD_12H_BMDM_DN;GSE17721_CTRL_VS_LPS_4H_BMDM_DN;GSE17721_CTRL_VS_POLYIC_8H_BMDM_DN;GSE17721_LPS_VS_CPG_12H_BMDM_UP;GSE17721_LPS_VS_CPG_1H_BMDM_DN;GSE17721_LPS_VS_GARDIQUIMOD_2H_BMDM_UP;GSE17721_LPS_VS_PAM3CSK4_6H_BMDM_UP;GSE17721_PAM3CSK4_VS_CPG_12H_BMDM_DN;GSE17721_PAM3CSK4_VS_GADIQUIMOD_12H_BMDM_DN;GSE17721_PAM3CSK4_VS_GADIQUIMOD_2H_BMDM_UP;GSE17721_POLYIC_VS_CPG_1H_BMDM_DN;GSE17721_POLYIC_VS_PAM3CSK4_2H_BMDM_DN;GSE22886_DAY1_VS_DAY7_MONOCYTE_IN_CULTURE_UP;GSE22886_NAIVE_BCELL_VS_DC_UP;GSE22886_NAIVE_BCELL_VS_NEUTROPHIL_UP;GSE22886_NAIVE_CD8_TCELL_VS_DC_UP;GSE22886_NAIVE_VS_IGG_IGA_MEMORY_BCELL_UP;GSE26669_CTRL_VS_COSTIM_BLOCK_MLR_CD8_TCELL_UP;GSE2706_LPS_VS_R848_AND_LPS_2H_STIM_DC_DN;GSE2706_UNSTIM_VS_2H_R848_DC_DN;GSE30962_ACUTE_VS_CHRONIC_LCMV_SECONDARY_INF_CD8_TCELL_DN;GSE339_CD4POS_VS_CD8POS_DC_DN;GSE339_CD8POS_VS_CD4CD8DN_DC_UP;GSE339_EX_VIVO_VS_IN_CULTURE_CD4POS_DC_DN;GSE339_EX_VIVO_VS_IN_CULTURE_CD8POS_DC_DN;GSE360_CTRL_VS_L_MAJOR_DC_DN;GSE360_L_DONOVANI_VS_M_TUBERCULOSIS_DC_DN;GSE360_L_MAJOR_VS_M_TUBERCULOSIS_DC_DN;GSE36392_TYPE_2_MYELOID_VS_EOSINOPHIL_IL25_TREATED_LUNG_UP;GSE36476_YOUNG_VS_OLD_DONOR_MEMORY_CD4_TCELL_40H_TSST_ACT_DN;GSE37416_12H_VS_24H_F_TULARENSIS_LVS_NEUTROPHIL_UP;GSE37416_12H_VS_48H_F_TULARENSIS_LVS_NEUTROPHIL_UP;GSE3982_EOSINOPHIL_VS_BCELL_DN;GSE39820_CTRL_VS_IL1B_IL6_IL23A_CD4_TCELL_UP;GSE39820_CTRL_VS_TGFBETA1_IL6_IL23A_CD4_TCELL_UP;GSE39820_TGFBETA1_IL6_VS_TGFBETA1_IL6_IL23A_TREATED_CD4_TCELL_DN;GSE6269_STREP_AUREUS_VS_STREP_PNEUMO_INF_PBMC_UP;GSE7852_LN_VS_THYMUS_TCONV_UP;GSE8515_IL1_VS_IL6_4H_STIM_)MAC_UP;GSE9037_CTRL_VS_LPS_1H_STIM_BMDM_DN;GSE9037_WT_VS_IRAK4_KO_BMDM_UP;HAHTOLA_SEZARY_SYNDROM_DN;HU_GENOTOXIC_DAMAGE_24HR;KAECH_NAIVE_VS_DAY15_EFF_CD8_TCELL_DN;KAECH_NAIVE_VS_DAY8_EFF_CD8_TCELL_DN;LABBE_WNT3A_TARGETS_UP;LEE_BMP2_TARGETS_DN;LEE_NEURAL_CREST_STEM_CELL_UP;MALONEY_RESPONSE_TO_17AAG_UP;MARKEY_RB1_ACUTE_LOF_UP;MARZEC_IL2_SIGNALING_UP;MIKKELSEN_MCV6_LCP_WITH_H3K4ME3;MIKKELSEN_MEF_LCP_WITH_H3K4ME3;MILI_PSEUDOPODIA_HAPTOTAXIS_UP;MODULE_33;MODULE_38;NAKAMURA_ADIPOGENESIS_LATE_UP;NEGATIVE_REGULATION_OF_APOPTOSIS;NEGATIVE_REGULATION_OF_BIOLOGICAL_PROCESS;NEGATIVE_REGULATION_OF_CELLULAR_PROCESS;NEGATIVE_REGULATION_OF_DEVELOPMENTAL_PROCESS;NEGATIVE_REGULATION_OF_PROGRAMMED_CELL_DEATH;ONKEN_UVEAL_MELANOMA_DN;PANGAS_TUMOR_SUPPRESSION_BY_SMAD1_AND_SMAD5_UP;PASINI_SUZ12_TARGETS_DN;PLASARI_TGFB1_TARGETS_10HR_DN;PROGRAMMED_CELL_DEATH;PROTEASE_INHIBITOR_ACTIVITY;REGULATION_OF_APOPTOSIS;REGULATION_OF_DEVELOPMENTAL_PROCESS;REGULATION_OF_PROGRAMMED_CELL_DEATH;RIGGI_EWING_SARCOMA_PROGENITOR_UP;SERINE_TYPE_ENDOPEPTIDASE_INHIBITOR_ACTIVITY;SIGNAL_TRANSDUCTION;TONKS_TARGETS_OF_RUNX1_RUNX1T1_FUSION_HSC_UP;TORCHIA_TARGETS_OF_EWSR1_FLI1_FUSION_UP;VALK_AML_CLUSTER_11;WAKABAYASHI_ADIPOGENESIS_PPARG_BOUND_8D;WALLACE_PROSTATE_CANCER_RACE_UP;ZHANG_RESPONSE_TO_IKK_INHIBITOR_AND_TNF_UP;ZWANG_TRANSIENTLY_UP_BY_2ND_EGF_PULSE_ONLY	Acetylation;Completeproteome;Cytoplasm;Proteaseinhibitor;Referenceproteome;Serineproteaseinhibitor																						+																	IPF-26_ctr																												11	10	10	32.7	30.1	30.1	42.403	0	24.657	1380700000	49	1.43335	0.5028	0.141858	0.132889	NaN	1	0	NaN	NaN	0	-4.34294e-08	1	0	-4.34294e-08	1	0	-4.34294e-08	1	0	-4.34294e-08	1	0	-4.34294e-08	1	0	-4.34294e-08	1	0	-4.34294e-08	1	0	-4.34294e-08	1	0	-4.34294e-08	1	0	-4.34294e-08	1	0	-4.34294e-08	1	0	-4.34294e-08	1	0	-4.34294e-08	1	0	-4.34294e-08	1	0	-4.34294e-08	1	0	-4.34294e-08	1	0	-4.34294e-08	1	0	-4.34294e-08	1	0	7.24612	0.0742222	1.31563	-4.34294e-08	1	0	-4.34294e-08	1	0	-4.34294e-08	1	0	-4.34294e-08	1	0	-4.34294e-08	1	0	-4.34294e-08	1	0	-4.34294e-08	1	0	-4.34294e-08	1	0	-4.34294e-08	1	0	-4.34294e-08	1	0	-4.34294e-08	1	0	-4.34294e-08	1	0	-4.34294e-08	1	0	-4.34294e-08	1	0	-4.34294e-08	1	0	-4.34294e-08	1	0	0.717678	0.943436	-4.34294e-08	1	0	-4.34294e-08	1	0	-4.34294e-08	1	0	-4.34294e-08	1	0	-4.34294e-08	1	0	-4.34294e-08	1	0	-4.34294e-08	1	0	-4.34294e-08	1	0	-4.34294e-08	1	0	-4.34294e-08	1	0	-4.34294e-08	1	0	-4.34294e-08	1	0	-4.34294e-08	1	0	-4.34294e-08	1	0	-4.34294e-08	1	0	-4.34294e-08	1	0	-4.34294e-08	1	0	-4.34294e-08	1	0	-4.34294e-08	1	0	-4.34294e-08	1	0	-4.34294e-08	1	0	-4.34294e-08	1	0	-4.34294e-08	1	0	-4.34294e-08	1	0	-4.34294e-08	1	0	-4.34294e-08	1	0	0	0.919284	A0A024QZT4;P50453;Q6N0A8	A0A024QZT4;P50453	17
SERPINB6	Serpin B6	26.2575	25.865	NaN	NaN	NaN	NaN	26.9427	26.8489	26.7897	26.9309	26.38	27.0505	NaN	NaN	NaN	NaN	NaN	NaN	NaN	26.2124	26.9759	NaN	26.668	26.9795	NaN	NaN	NaN	NaN	NaN	NaN	NaN	NaN	NaN	NaN	NaN	NaN	NaN	NaN	NaN	NaN	NaN	NaN	NaN	NaN	NaN	NaN	NaN	NaN	NaN	25.8525	26.2292	26.2048	26.1096	26.3374	NaN	NaN	25.6999	25.7596	NaN	NaN	NaN	26.1509	26.2575	NaN	NaN	NaN	NaN	NaN	NaN	NaN	26.5869	26.2339	26.626	26.2735	25.9765	NaN	NaN	NaN	26.1619	26.2879	26.66	26.6085	26.5542	26.6618	NaN	NaN	NaN	NaN	NaN	NaN	NaN	NaN	NaN	NaN	NaN	NaN	NaN	NaN	NaN	26.2444	26.4189	26.2112	NaN	NaN	NaN	NaN	26.3947	26.0395	NaN	NaN	NaN	25.6375	25.6498	25.7174	NaN	NaN	NaN	NaN	NaN	NaN	NaN	NaN	NaN	NaN	NaN	NaN	NaN	NaN	NaN	NaN	NaN	NaN	NaN	NaN	NaN	26.1706	26.1527	NaN	26.5234	26.3695	26.7046	NaN	NaN	NaN	25.7229	25.0998	NaN	NaN	NaN	NaN	NaN	NaN	NaN	NaN	NaN	NaN	NaN	NaN	NaN	NaN	NaN	NaN	NaN	NaN	NaN	26.0153	26.0455	26.8608	26.2125	26.1355	26.2429	NaN	25.2009	25.8831	NaN	NaN	NaN	25.981	26.1177	NaN	26.6026	26.8769	26.53	NaN	NaN	NaN	NaN	NaN	NaN	26.2606	26.098	NaN	NaN	NaN	NaN	NaN	NaN	NaN	NaN	NaN	NaN	NaN	NaN	NaN	NaN	NaN	NaN	NaN	NaN	NaN	NaN	NaN	NaN	NaN	NaN	26.3396	26.4461	26.3139	NaN	NaN	NaN	NaN	NaN	NaN	NaN	NaN	NaN	NaN	NaN	NaN	NaN	NaN	NaN	NaN	NaN	NaN	26.2308	26.044	26.7012	NaN	NaN	NaN	NaN	NaN	NaN	NaN	NaN	NaN	NaN	NaN	NaN	NaN	NaN	NaN	NaN	NaN	26.5235	26.5818	26.7656	NaN	NaN	NaN	NaN	NaN	NaN	26.1255	26.5786	27.0236	NaN	26.2293	26.3161	NaN	NaN	NaN	0.772978	-0.636923	2.25501	2.18172	-0.822604	-0.951061	1.46556	1.19295	-0.432857	-0.427586	-0.531017	-0.477338	-0.930542	0.0880121	-0.667176	-0.0466168	0.727078	1.61189	-0.183711	-0.203103	1.03723	-0.238582	-0.407822	0.754418	1.6866	-0.290801	1.76455	2.00277	-0.416468	0.330114	-0.537825	-0.688979	-0.539316	1.68608	-0.213846	0.809153	-0.127539	1.06284	-0.299937	0.0412935	-0.621878	-0.096981	-0.168134	-0.912174	-0.73888	1.0769	1.92713	-0.556735	0.27438	-0.226588	-0.389212	-0.665447	-0.435256	-0.707212	-0.363995	1.70179	1.59155	0.428515	-0.381203	0.850217	2.06442				biological regulation;cellular process;cellular response to abiotic stimulus;cellular response to osmotic stress;cellular response to stimulus;cellular response to stress;multicellular organismal process;negative regulation of catalytic activity;negative regulation of endopeptidase activity;negative regulation of hydrolase activity;negative regulation of molecular function;negative regulation of peptidase activity;neurological system process;regulation of biological process;regulation of catalytic activity;regulation of endopeptidase activity;regulation of hydrolase activity;regulation of metabolic process;regulation of molecular function;regulation of peptidase activity;response to abiotic stimulus;response to osmotic stress;response to stimulus;response to stress;sensory perception;sensory perception of mechanical stimulus;sensory perception of sound;system process	binding;endopeptidase inhibitor activity;endopeptidase regulator activity;enzyme binding;enzyme inhibitor activity;enzyme regulator activity;peptidase inhibitor activity;peptidase regulator activity;protease binding;protein binding;serine-type endopeptidase inhibitor activity	cell part;cytoplasm;cytoplasmic part;cytosol;extracellular membrane-bounded organelle;extracellular organelle;extracellular region part;extracellular space;extracellular vesicular exosome;intracellular part;macromolecular complex;membrane-bounded organelle;membrane-bounded vesicle;organelle;protein complex;vesicle	Amoebiasis	Serpin	ACEVEDO_FGFR1_TARGETS_IN_PROSTATE_CANCER_MODEL_UP;ALCALAY_AML_BY_NPM1_LOCALIZATION_DN;BILANGES_RAPAMYCIN_SENSITIVE_VIA_TSC1_AND_TSC2;BORLAK_LIVER_CANCER_EGF_UP;BOSCO_ALLERGEN_INDUCED_TH2_ASSOCIATED_MODULE;BROWNE_HCMV_INFECTION_16HR_DN;BUCKANOVICH_T_LYMPHOCYTE_HOMING_ON_TUMOR_UP;BURTON_ADIPOGENESIS_8;CASORELLI_ACUTE_PROMYELOCYTIC_LEUKEMIA_DN;CHEN_METABOLIC_SYNDROM_NETWORK;CHIARADONNA_NEOPLASTIC_TRANSFORMATION_CDC25_DN;chr6p25;CYTOPLASM;CYTOPLASMIC_PART;CYTOSOL;DODD_NASOPHARYNGEAL_CARCINOMA_UP;DURCHDEWALD_SKIN_CARCINOGENESIS_DN;ENK_UV_RESPONSE_KERATINOCYTE_UP;ENZYME_INHIBITOR_ACTIVITY;ENZYME_REGULATOR_ACTIVITY;GOLDRATH_ANTIGEN_RESPONSE;GOLDRATH_NAIVE_VS_EFF_CD8_TCELL_DN;GOLDRATH_NAIVE_VS_MEMORY_CD8_TCELL_DN;GOTZMANN_EPITHELIAL_TO_MESENCHYMAL_TRANSITION_DN;GSE10239_NAIVE_VS_KLRG1INT_EFF_CD8_TCELL_DN;GSE12366_GC_VS_MEMORY_BCELL_DN;GSE13306_RA_VS_UNTREATED_MEM_CD4_TCELL_UP;GSE13485_DAY1_VS_DAY21_YF17D_VACCINE_PBMC_UP;GSE14350_IL2RB_KO_VS_WT_TREG_DN;GSE1460_CORD_VS_ADULT_BLOOD_NAIVE_CD4_TCELL_DN;GSE15750_WT_VS_TRAF6KO_DAY10_EFF_CD8_TCELL_UP;GSE16522_ANTI_CD3CD28_STIM_VS_UNSTIM_MEMORY_CD8_TCELL_DN;GSE17721_12H_VS_24H_LPS_BMDM_UP;GSE17721_4H_VS_24H_POLYIC_BMDM_UP;GSE17721_CPG_VS_GARDIQUIMOD_0.5H_BMDM_DN;GSE17721_LPS_VS_CPG_0.5H_BMDM_UP;GSE17721_POLYIC_VS_GARDIQUIMOD_1H_BMDM_DN;GSE17974_2.5H_VS_72H_IL4_AND_ANTI_IL12_ACT_CD4_TCELL_DN;GSE19825_NAIVE_VS_DAY3_EFF_CD8_TCELL_DN;GSE20366_TREG_VS_NAIVE_CD4_TCELL_HOMEOSTATIC_CONVERSION_DN;GSE22886_NAIVE_BCELL_VS_MONOCYTE_DN;GSE27786_BCELL_VS_MONO_MAC_DN;GSE27786_BCELL_VS_NEUTROPHIL_DN;GSE2826_WT_VS_BTK_KO_BCELL_DN;GSE2826_WT_VS_XID_BCELL_DN;GSE2826_XID_VS_BTK_KO_BCELL_DN;GSE29617_CTRL_VS_DAY3_TIV_FLU_VACCINE_PBMC_2008_DN;GSE29618_MONOCYTE_VS_PDC_DAY7_FLU_VACCINE_UP;GSE29618_PDC_VS_MDC_DAY7_FLU_VACCINE_DN;GSE29618_PDC_VS_MDC_DN;GSE32423_MEMORY_VS_NAIVE_CD8_TCELL_UP;GSE360_HIGH_DOSE_B_MALAYI_VS_M_TUBERCULOSIS_MAC_UP;GSE360_LOW_DOSE_B_MALAYI_VS_M_TUBERCULOSIS_MAC_UP;GSE3982_MAST_CELL_VS_EFF_MEMORY_CD4_TCELL_UP;GSE7460_CTRL_VS_FOXP3_OVEREXPR_TCONV_1_DN;GSE7852_TREG_VS_TCONV_FAT_UP;GSE7852_TREG_VS_TCONV_LN_UP;GSE9037_CTRL_VS_LPS_1H_STIM_BMDM_UP;HO_LIVER_CANCER_VASCULAR_INVASION;HSIAO_HOUSEKEEPING_GENES;IGLESIAS_E2F_TARGETS_UP;IWANAGA_CARCINOGENESIS_BY_KRAS_PTEN_DN;KEEN_RESPONSE_TO_ROSIGLITAZONE_DN;KRIGE_RESPONSE_TO_TOSEDOSTAT_24HR_UP;KRIGE_RESPONSE_TO_TOSEDOSTAT_6HR_UP;KYNG_DNA_DAMAGE_BY_GAMMA_AND_UV_RADIATION;KYNG_DNA_DAMAGE_DN;LENAOUR_DENDRITIC_CELL_MATURATION_UP;LI_INDUCED_T_TO_NATURAL_KILLER_UP;MODULE_164;MODULE_342;MODULE_486;ONKEN_UVEAL_MELANOMA_DN;PETRETTO_HEART_MASS_QTL_CIS_DN;PROTEASE_INHIBITOR_ACTIVITY;RASHI_RESPONSE_TO_IONIZING_RADIATION_1;ROESSLER_LIVER_CANCER_METASTASIS_UP;SENGUPTA_NASOPHARYNGEAL_CARCINOMA_DN;SERINE_TYPE_ENDOPEPTIDASE_INHIBITOR_ACTIVITY;SIG_INSULIN_RECEPTOR_PATHWAY_IN_CARDIAC_MYOCYTES;SMITH_TERT_TARGETS_DN;TARTE_PLASMA_CELL_VS_PLASMABLAST_UP;V$GATA1_03;VANLOO_SP3_TARGETS_DN;ZHENG_GLIOBLASTOMA_PLASTICITY_UP;ZHONG_SECRETOME_OF_LUNG_CANCER_AND_ENDOTHELIUM;ZHONG_SECRETOME_OF_LUNG_CANCER_AND_FIBROBLAST;ZHU_CMV_24_HR_DN;ZHU_CMV_ALL_DN	Acetylation;Completeproteome;Cytoplasm;Deafness;Directproteinsequencing;Non-syndromicdeafness;Polymorphism;Proteaseinhibitor;Proteomicsidentification;Referenceproteome;Serineproteaseinhibitor						+	+																							+	+								IPF-11_ctr;IPF-12_ctr;IPF-33_ctr;IPF-34_ctr												+															CTD-2_ctr	12	12	5	43.6	43.6	18.9	42.621	0	118.94	7672000000	250	1.64304	0.191159	0.335563	0.292773	0.284999	0.763404	0.0970805	0.0844069	0.1437	0.444217	0.791318	0.647694	0.499366	0.61825	0.659178	-0.413709	4.19586	0.059	1.46615	3.96916	0.0686429	1.41771	0.880622	0.501368	-0.533896	1.06414	0.47698	-0.614189	2.07208	0.295547	0.94877	1.44713	0.272788	0.764864	0.373162	0.777456	-0.281369	0.366191	0.81298	-0.277688	0.484791	0.683462	-0.344944	0.417026	0.722731	-0.309092	1.05458	0.47349	-0.60426	0.0596624	0.965586	0.0570323	0.660607	0.669672	-0.433668	0.0308989	0.981343	-0.0302814	0.72501	0.557709	0.4695	2.45341	0.142156	1.04797	0.132213	0.880625	-0.118787	0.147741	0.886981	-0.131225	1.22224	0.319292	0.671534	0.180964	0.845547	-0.154996	0.34511	0.754069	-0.264881	0.740327	0.558256	0.48336	2.63111	0.184296	1.09609	0.228468	0.83071	-0.188938	2.82941	0.0816341	1.14695	3.46896	0.0405594	1.30217	0.353889	0.742209	-0.270401	0.265597	0.848026	0.214358	0.492709	0.753853	-0.349312	0.69029	0.666699	-0.447798	0.493535	0.750638	-0.350096	2.63484	0.192515	1.09621	0.15906	0.917738	-0.138808	8.90894	0.0558333	0.836431	0.592151	0.521529	0.0898145	0.938053	-0.0829185	1.29062	0.361342	0.691042	0.236626	0.856757	-0.194767	0.0272505	0.968634	0.0268187	0.597145	0.850423	-0.4037	0.0666978	0.968153	-0.063011	0.121722	0.933841	-0.109284	1.02327	0.471162	-0.592182	0.758898	0.497812	-0.479922	1.29901	0.565194	0.698022	3.25976	0.0825321	1.25284	0.515042	0.733812	-0.36146	0.210733	0.839021	0.177645	0.170174	0.867113	-0.147125	0.325466	0.744202	-0.252783	0.658294	0.606919	-0.43255	0.376121	0.756329	-0.282996	0.715453	0.741822	-0.459602	0.298607	0.80601	-0.236198	2.66206	0.216267	1.10534	2.40513	0.208961	1.0348	0.363477	0.804273	0.277505	0.317974	0.862783	-0.247762	0.912138	0.51856	0.550178	3.63947	0.100123	1.34206	5.4821	0.192466	A0A024QZX3;P35237;A0A2R8YD12;A0A024QZX5;A0A087X1N8;Q8IXH2;A0A2R8Y6A7;A0A2R8Y5S1;A0A2R8YDD0;A0A2R8Y517;A0A2R8Y6N4;C9JTJ8;C9JVA8	A0A024QZX3;P35237;A0A2R8YD12;A0A024QZX5;A0A087X1N8;Q8IXH2	20
JTV1;AIMP2	Aminoacyl tRNA synthase complex-interacting multifunctional protein 2	NaN	NaN	NaN	NaN	25.9807	25.9044	26.1559	26.0091	26.2375	25.7737	25.5563	25.7033	NaN	NaN	NaN	NaN	NaN	NaN	NaN	NaN	NaN	NaN	NaN	NaN	NaN	NaN	NaN	NaN	NaN	NaN	26.7839	25.6925	26.8169	25.0255	26.0589	25.5505	26.7071	27.3416	26.4569	NaN	NaN	NaN	NaN	NaN	NaN	NaN	NaN	NaN	NaN	NaN	NaN	26.1451	25.6765	25.6112	NaN	NaN	NaN	NaN	NaN	NaN	25.525	26.3465	25.5158	NaN	26.1904	NaN	NaN	NaN	NaN	25.5772	26.1743	26.3394	NaN	NaN	NaN	25.9202	NaN	NaN	25.6593	25.8293	25.7199	NaN	25.6642	25.9478	NaN	NaN	NaN	NaN	NaN	NaN	25.2928	25.5614	26.0388	NaN	NaN	NaN	NaN	NaN	NaN	NaN	NaN	NaN	NaN	NaN	NaN	NaN	NaN	25.2553	NaN	NaN	NaN	25.6782	25.7861	26.0804	NaN	NaN	NaN	NaN	NaN	NaN	NaN	NaN	NaN	NaN	NaN	NaN	NaN	NaN	NaN	NaN	NaN	NaN	NaN	NaN	NaN	NaN	NaN	NaN	NaN	25.4138	NaN	NaN	NaN	NaN	24.7476	26.4233	25.029	NaN	NaN	NaN	NaN	NaN	NaN	NaN	NaN	NaN	NaN	NaN	NaN	NaN	NaN	26.0626	NaN	NaN	NaN	NaN	NaN	NaN	NaN	NaN	NaN	NaN	NaN	NaN	NaN	NaN	25.6547	NaN	NaN	26.1665	NaN	NaN	NaN	NaN	NaN	NaN	NaN	NaN	NaN	NaN	26.0076	NaN	NaN	NaN	NaN	NaN	NaN	NaN	NaN	NaN	NaN	NaN	NaN	NaN	NaN	NaN	NaN	NaN	NaN	NaN	NaN	NaN	25.9778	25.4323	25.5995	NaN	NaN	NaN	NaN	NaN	NaN	NaN	NaN	NaN	NaN	NaN	NaN	NaN	NaN	NaN	NaN	NaN	NaN	NaN	NaN	NaN	NaN	NaN	NaN	NaN	NaN	NaN	NaN	NaN	NaN	NaN	NaN	NaN	NaN	NaN	NaN	NaN	NaN	NaN	NaN	NaN	NaN	NaN	NaN	NaN	NaN	NaN	NaN	NaN	NaN	NaN	26.5409	25.7236	NaN	NaN	NaN	NaN	NaN	NaN	-0.127544	0.944707	1.7509	1.29451	-0.184677	0.258821	0.0744274	-0.227512	-0.216456	-0.0733654	2.04785	1.16168	2.45194	-0.763464	0.480909	-0.588354	-0.258089	1.42768	-0.0755843	-0.400155	1.41251	0.181318	-0.453371	1.64703	0.166821	0.323059	1.35289	0.76703	-0.415525	0.0154325	1.24775	-0.690055	-0.0734531	-0.0499114	0.147197	-0.0743877	0.162126	1.46497	-0.049823	0.297994	-0.0667138	-0.0908443	-0.329145	0.340441	-0.49124	-0.500072	0.75311	-0.550085	1.01668	0.0790667	0.245696	-0.0831952	-0.500603	0.751832	0.111443	-0.151313	-0.286699	-0.122456	0.251592	0.48531	-0.266993				amine metabolic process;amino acid activation;apoptosis;biological regulation;carboxylic acid metabolic process;cell death;cell differentiation;cellular amine metabolic process;cellular amino acid metabolic process;cellular developmental process;cellular ketone metabolic process;cellular macromolecule metabolic process;cellular metabolic process;cellular nitrogen compound metabolic process;cellular process;death;developmental process;epithelial cell differentiation;gene expression;lung cell differentiation;lung epithelial cell differentiation;macromolecule metabolic process;metabolic process;ncRNA metabolic process;negative regulation of biological process;negative regulation of cell proliferation;negative regulation of cellular process;nitrogen compound metabolic process;nucleic acid metabolic process;nucleobase-containing compound metabolic process;organic acid metabolic process;oxoacid metabolic process;positive regulation of biological process;positive regulation of cellular metabolic process;positive regulation of cellular process;positive regulation of cellular protein metabolic process;positive regulation of macromolecule metabolic process;positive regulation of metabolic process;positive regulation of protein metabolic process;positive regulation of protein modification process;positive regulation of protein ubiquitination;primary metabolic process;programmed cell death;regulation of biological process;regulation of cell proliferation;regulation of cellular metabolic process;regulation of cellular process;regulation of cellular protein metabolic process;regulation of macromolecule metabolic process;regulation of metabolic process;regulation of primary metabolic process;regulation of protein metabolic process;regulation of protein modification process;regulation of protein ubiquitination;RNA metabolic process;small molecule metabolic process;tRNA aminoacylation;tRNA aminoacylation for protein translation;tRNA metabolic process;Type II pneumocyte differentiation		cell part;cytoplasmic part;cytosol;intracellular membrane-bounded organelle;intracellular organelle;intracellular part;membrane;membrane-bounded organelle;nucleus;organelle		GST_C_3	AMUNDSON_GAMMA_RADIATION_RESPONSE;BASSO_B_LYMPHOCYTE_NETWORK;BENPORATH_MYC_MAX_TARGETS;BERENJENO_TRANSFORMED_BY_RHOA_UP;BILD_MYC_ONCOGENIC_SIGNATURE;BLALOCK_ALZHEIMERS_DISEASE_UP;BOQUEST_STEM_CELL_CULTURED_VS_FRESH_UP;BROWNE_HCMV_INFECTION_10HR_DN;CAFFAREL_RESPONSE_TO_THC_8HR_3_UP;CAFFAREL_RESPONSE_TO_THC_8HR_5_UP;CHANG_CORE_SERUM_RESPONSE_UP;chr7p22;DANG_BOUND_BY_MYC;DANG_MYC_TARGETS_UP;DIAZ_CHRONIC_MEYLOGENOUS_LEUKEMIA_UP;DODD_NASOPHARYNGEAL_CARCINOMA_DN;ENK_UV_RESPONSE_EPIDERMIS_UP;GARY_CD5_TARGETS_DN;GAZDA_DIAMOND_BLACKFAN_ANEMIA_ERYTHROID_DN;GROSS_HYPOXIA_VIA_ELK3_AND_HIF1A_UP;GSE10239_NAIVE_VS_KLRG1INT_EFF_CD8_TCELL_DN;GSE10856_CTRL_VS_TNFRSF6B_IN_MACROPHAGE_DN;GSE12845_IGD_NEG_BLOOD_VS_PRE_GC_TONSIL_BCELL_DN;GSE12845_IGD_POS_BLOOD_VS_PRE_GC_TONSIL_BCELL_DN;GSE14000_UNSTIM_VS_4H_LPS_DC_TRANSLATED_RNA_UP;GSE14000_UNSTIM_VS_4H_LPS_DC_UP;GSE14308_TH2_VS_NAIVE_CD4_TCELL_UP;GSE14769_UNSTIM_VS_240MIN_LPS_BMDM_UP;GSE14769_UNSTIM_VS_360MIN_LPS_BMDM_UP;GSE15930_NAIVE_VS_24H_IN_VITRO_STIM_CD8_TCELL_DN;GSE15930_NAIVE_VS_24H_IN_VITRO_STIM_IL12_CD8_TCELL_DN;GSE15930_NAIVE_VS_24H_IN_VITRO_STIM_INFAB_CD8_TCELL_DN;GSE15930_NAIVE_VS_48H_IN_VITRO_STIM_IL12_CD8_TCELL_DN;GSE15930_NAIVE_VS_72H_IN_VITRO_STIM_IL12_CD8_TCELL_DN;GSE15930_NAIVE_VS_72H_IN_VITRO_STIM_TRICHOSTATINA_CD8_TCELL_DN;GSE17721_0.5H_VS_12H_CPG_BMDM_UP;GSE17721_0.5H_VS_24H_CPG_BMDM_UP;GSE17721_CTRL_VS_CPG_0.5H_BMDM_DN;GSE17721_CTRL_VS_GARDIQUIMOD_2H_BMDM_UP;GSE17721_PAM3CSK4_VS_CPG_0.5H_BMDM_DN;GSE17721_PAM3CSK4_VS_CPG_16H_BMDM_DN;GSE17974_0H_VS_4H_IN_VITRO_ACT_CD4_TCELL_DN;GSE22886_IGA_VS_IGM_MEMORY_BCELL_UP;GSE22886_IGM_MEMORY_BCELL_VS_BLOOD_PLASMA_CELL_DN;GSE22886_UNSTIM_VS_STIM_MEMORY_TCELL_DN;GSE24634_NAIVE_CD4_TCELL_VS_DAY5_IL4_CONV_TREG_DN;GSE32423_IL7_VS_IL4_MEMORY_CD8_TCELL_DN;GSE360_DC_VS_MAC_B_MALAYI_HIGH_DOSE_UP;GSE360_HIGH_DOSE_B_MALAYI_VS_M_TUBERCULOSIS_DC_UP;GSE360_HIGH_VS_LOW_DOSE_B_MALAYI_DC_UP;GSE360_HIGH_VS_LOW_DOSE_B_MALAYI_MAC_UP;GSE360_L_DONOVANI_VS_B_MALAYI_HIGH_DOSE_MAC_DN;GSE360_L_DONOVANI_VS_T_GONDII_MAC_DN;GSE36392_EOSINOPHIL_VS_MAC_IL25_TREATED_LUNG_DN;GSE36476_CTRL_VS_TSST_ACT_16H_MEMORY_CD4_TCELL_OLD_DN;GSE36476_CTRL_VS_TSST_ACT_16H_MEMORY_CD4_TCELL_YOUNG_DN;GSE36476_CTRL_VS_TSST_ACT_40H_MEMORY_CD4_TCELL_OLD_DN;GSE36476_CTRL_VS_TSST_ACT_40H_MEMORY_CD4_TCELL_YOUNG_DN;GSE36476_CTRL_VS_TSST_ACT_72H_MEMORY_CD4_TCELL_YOUNG_DN;GSE3982_DC_VS_BASOPHIL_UP;GSE3982_DC_VS_CENT_MEMORY_CD4_TCELL_UP;GSE3982_DC_VS_EFF_MEMORY_CD4_TCELL_UP;GSE3982_EOSINOPHIL_VS_MAST_CELL_DN;GSE3982_MAC_VS_NEUTROPHIL_UP;GSE3982_MAST_CELL_VS_BASOPHIL_UP;GSE3982_MAST_CELL_VS_NEUTROPHIL_UP;GSE3982_NEUTROPHIL_VS_BCELL_DN;GSE3982_NEUTROPHIL_VS_CENT_MEMORY_CD4_TCELL_DN;GSE3982_NEUTROPHIL_VS_EFF_MEMORY_CD4_TCELL_DN;GSE3982_NEUTROPHIL_VS_NKCELL_DN;GSE3982_NEUTROPHIL_VS_TH1_DN;GSE6269_E_COLI_VS_STREP_PNEUMO_INF_PBMC_UP;GSE7460_CTRL_VS_TGFB_TREATED_ACT_TREG_UP;KAAB_HEART_ATRIUM_VS_VENTRICLE_DN;KAECH_NAIVE_VS_DAY15_EFF_CD8_TCELL_UP;LINDVALL_IMMORTALIZED_BY_TERT_DN;LIU_LIVER_CANCER;MANALO_HYPOXIA_DN;MARSON_BOUND_BY_E2F4_UNSTIMULATED;MARSON_BOUND_BY_FOXP3_UNSTIMULATED;MARTENS_TRETINOIN_RESPONSE_DN;MODULE_105;MODULE_15;MODULE_16;MODULE_17;MODULE_18;MODULE_3;MODULE_54;MODULE_72;MODULE_8;MOREAUX_B_LYMPHOCYTE_MATURATION_BY_TACI_DN;MOREAUX_MULTIPLE_MYELOMA_BY_TACI_DN;MORF_AATF;MORF_HAT1;MORF_HDAC2;MORF_MSH2;MORF_RPA1;MORF_SOD1;MORF_UNG;MUELLER_PLURINET;NUTT_GBM_VS_AO_GLIOMA_DN;OUELLET_CULTURED_OVARIAN_CANCER_INVASIVE_VS_LMP_UP;PUJANA_BRCA1_PCC_NETWORK;PURBEY_TARGETS_OF_CTBP1_AND_SATB1_DN;RCGCANGCGY_V$NRF1_Q6;REACTOME_CYTOSOLIC_TRNA_AMINOACYLATION;REACTOME_TRNA_AMINOACYLATION;ROME_INSULIN_TARGETS_IN_MUSCLE_UP;SCHUHMACHER_MYC_TARGETS_UP;SHEPARD_BMYB_MORPHOLINO_UP;TARTE_PLASMA_CELL_VS_PLASMABLAST_DN;TGCGCANK_UNKNOWN;TIEN_INTESTINE_PROBIOTICS_6HR_DN;TOOKER_GEMCITABINE_RESISTANCE_UP;UDAYAKUMAR_MED1_TARGETS_UP;WANG_LMO4_TARGETS_DN;WELCSH_BRCA1_TARGETS_DN;YOSHIMURA_MAPK8_TARGETS_DN	3D-structure;Apoptosis;Completeproteome;Cytoplasm;Developmentalprotein;Differentiation;Nucleus;Phosphoprotein;Polymorphism;Proteinbiosynthesis;Proteomicsidentification;Referenceproteome;Ublconjugation	+		IPF_Ctr			+								+		+																							IPF-11_ctr;IPF-19_ctr;IPF-20_ctr																												5	5	5	28.4	28.4	28.4	35.448	0	12.767	5572900000	166	5.59079	0.05506	0.560983	0.502788	0.88046	0.635955	0.150717	0.137079	0.260699	0.395763	0.141804	0.951393	-0.0940152	1.9532	0.412443	0.692267	5.4943	0.0979412	1.29412	3.38757	0.206443	0.956805	0.218256	0.889638	-0.136212	0.330592	0.85624	0.191092	0.0788764	0.973726	0.0549704	0.276903	0.856206	-0.167332	0.264064	0.883592	-0.159654	0.077928	0.9684	-0.0542309	6.90782	0.0664211	1.50895	2.81496	0.293112	0.85692	9.20104	0.0313846	1.80952	1.44864	0.528517	-0.562222	0.750548	0.744588	0.355182	0.999313	0.594875	-0.434447	0.330787	0.843015	-0.190716	3.94983	0.139367	1.05463	0.0802202	0.945699	-0.0558278	0.585332	0.724142	-0.29577	3.85633	0.123951	1.04227	0.201039	0.880444	0.131913	0.69289	0.685115	-0.334974	4.94861	0.138361	1.21595	0.193933	0.918253	0.123086	0.422493	0.784557	0.236726	3.63665	0.104791	0.999991	1.40794	0.323204	0.56133	0.61167	0.710847	-0.306712	0.0152847	0.988734	0.0113895	3.17389	0.309967	0.921303	1.24237	0.618853	-0.508013	0.0779092	0.978687	-0.0542757	0.0516132	0.973287	-0.0368827	0.168521	0.942306	0.108724	8.5612	0.0717276	0.0774138	0.958797	-0.0546988	0.186655	0.900363	0.119489	4.12491	0.174154	1.08253	0.0514471	0.988316	-0.0368051	0.390524	0.788438	0.219493	0.0703249	0.989796	-0.0493094	0.0980092	0.968099	-0.0670991	0.449557	0.811525	-0.243056	0.465758	0.774104	0.250961	0.776041	0.618286	-0.363056	0.793486	0.783586	-0.369388	1.44542	0.39721	0.556373	0.89377	0.700008	-0.405106	2.22338	0.319525	0.746868	0.0825291	0.952023	0.0581113	0.306486	0.813043	0.18098	0.0893112	0.955228	-0.0614968	0.78872	0.68116	-0.369264	1.40404	0.646566	0.552879	0.123	0.936376	0.0823301	0.172341	0.928511	-0.111526	0.360963	0.839058	-0.209869	0.136316	0.951334	-0.090402	0.311857	0.895262	0.184849	0.72475	0.703212	0.355203	0.340832	0.855848	-0.196779	2.92453	0.807517	B2R7M3;A0A024QZY1;Q13155;A8MU58	B2R7M3;A0A024QZY1;Q13155;A8MU58	21
HIST1H2BI;HIST1H2BK;HIST1H2BN;HIST1H2BD;HIST1H2BM;HIST1H2BH;HIST2H2BF;HIST1H2BC;H2BFS	Histone H2B;Histone H2B type 1-M;Histone H2B type 1-N;Histone H2B type 1-H;Histone H2B type 2-F;Histone H2B type 1-C/E/F/G/I;Histone H2B type 1-D;Histone H2B type F-S;Histone H2B type 1-K	32.5489	32.9255	33.1622	32.3738	32.1592	32.4295	32.5805	32.6166	32.5089	32.3203	32.5236	32.6873	32.8552	32.5993	32.8398	32.5445	32.8786	33.0191	32.5881	32.0047	32.4773	32.2026	32.262	32.2978	32.6071	32.969	32.7445	32.3221	32.1411	31.8832	32.1771	32.432	32.0874	32.0666	32.6564	32.8474	32.298	32.2192	31.9462	32.0111	31.907	32.909	32.6219	33.0325	33.0485	31.9337	31.9761	32.2232	32.0565	32.0957	31.9638	31.7115	31.7244	31.6532	31.8721	32.3891	31.6932	32.2183	31.5767	31.9976	32.3042	31.7362	32.1241	31.7745	31.7329	31.8501	33.1262	32.9925	32.8976	31.5243	31.7965	31.3028	32.0392	32.0594	31.4774	32.138	32.3957	31.4108	31.7684	31.7843	31.8727	31.2954	31.6715	31.3269	32.0922	31.8554	32.2036	32.2679	32.1652	32.448	32.6072	32.4436	32.4377	31.9917	32.4139	32.8611	32.5489	31.9703	32.3095	32.7359	33.0264	32.5739	32.9434	32.6225	32.3747	33.1157	33.3506	32.639	32.7077	32.6371	32.4679	32.176	32.3135	32.2729	32.3812	32.5353	32.7681	33.342	33.593	33.4977	32.0323	32.2287	32.1935	31.9828	31.2639	31.8818	32.5594	32.6275	32.7965	31.5592	31.6862	31.7292	32.2263	33.9155	34.2691	32.1067	32.5693	33.1995	32.5405	32.8225	32.6682	32.9346	33.272	32.4738	31.9037	32.2693	32.2654	32.3277	32.2665	32.3066	31.6929	31.7403	31.9355	31.7415	32.0267	32.0191	31.8137	32.0562	31.9797	33.5814	33.2272	32.972	31.6364	31.9568	32.4251	32.5166	32.4043	32.3162	32.6691	32.892	33.0182	33.37	32.6708	33.1862	32.7086	32.4414	32.5378	32.2813	32.4642	32.7048	32.9775	32.8038	33.2235	32.5009	32.4277	32.803	32.7185	32.9452	33.1261	31.7776	32.3458	32.3238	32.6014	32.7382	32.7019	32.6635	32.6801	32.5558	32.2521	32.4281	32.5616	32.597	32.6799	32.2692	32.2353	32.4983	32.519	32.9745	32.952	32.8453	32.7482	32.6311	31.8553	31.5763	31.1051	31.7077	31.6485	31.5709	31.1037	31.0472	31.6073	33.4699	33.5455	29.4612	33.5273	31.9767	33.5265	33.6545	33.5079	33.5642	33.4805	33.2311	33.7541	31.8601	32.2522	32.2121	33.0985	32.7712	33.0143	31.3573	30.1174	31.4854	31.6154	31.8396	31.2327	31.3087	31.3907	31.3205	31.8727	32.1823	31.8435	31.5923	31.9752	32.0347	31.6943	31.8448	32.6123	33.3718	32.7997	33.2529	32.8585	32.8187	32.7714	32.832	32.8048	33.0723	32.8821	32.9768	32.5131	32.338	32.9722	32.573	33.417	33.1963	0.47225	-0.0857624	0.162045	0.103775	0.35817	0.407459	-0.0498979	-0.152456	0.366931	-0.291163	-0.174433	0.116864	-0.252135	-0.130925	0.494375	-0.362289	-0.367945	-0.710244	-0.421807	-0.475754	-0.351766	-0.620752	0.598845	-0.865419	-0.547954	-0.425092	-0.598139	-0.975324	-0.356225	-0.112874	0.0895445	0.0156106	-0.130399	0.372093	0.240273	0.628527	0.197643	-0.152487	0.15494	1.07099	-0.255124	-0.697086	0.254503	-0.748364	1.0637	0.218597	0.270476	0.486827	-0.260483	-0.106322	-0.617059	-0.477512	-0.456758	0.85359	-0.400502	0.00573052	0.453153	0.669048	0.156007	0.0768161	0.594983				anatomical structure development;antibacterial humoral response;antimicrobial humoral response;cellular component assembly;cellular component assembly at cellular level;cellular component organization;cellular component organization at cellular level;cellular component organization or biogenesis;cellular component organization or biogenesis at cellular level;cellular macromolecular complex assembly;cellular macromolecular complex subunit organization;cellular process;chromatin organization;chromosome organization;defense response;defense response to bacterium;defense response to Gram-positive bacterium;developmental process;humoral immune response;immune response;immune system process;innate immune response;innate immune response in mucosa;macromolecular complex assembly;macromolecular complex subunit organization;mucosal immune response;multi-organism process;nucleosome assembly;nucleosome organization;organ or tissue specific immune response;organelle organization;protein-DNA complex assembly;protein-DNA complex subunit organization;response to bacterium;response to biotic stimulus;response to other organism;response to stimulus;response to stress;substantia nigra development	binding;DNA binding;nucleic acid binding	cell part;chromosomal part;extracellular membrane-bounded organelle;extracellular organelle;extracellular region part;extracellular space;extracellular vesicular exosome;intracellular membrane-bounded organelle;intracellular organelle;intracellular organelle part;intracellular part;macromolecular complex;membrane-bounded organelle;membrane-bounded vesicle;nuclear chromosome part;nuclear nucleosome;nuclear part;nucleoplasm;nucleosome;nucleus;organelle;organelle part;protein-DNA complex;vesicle	Systemic lupus erythematosus	Histone	ACEVEDO_LIVER_CANCER_UP;ACEVEDO_LIVER_CANCER_WITH_H3K27ME3_DN;ACEVEDO_LIVER_CANCER_WITH_H3K9ME3_DN;ACEVEDO_LIVER_TUMOR_VS_NORMAL_ADJACENT_TISSUE_UP;AFFAR_YY1_TARGETS_UP;AKT_UP.V1_UP;ALCALAY_AML_BY_NPM1_LOCALIZATION_UP;AMUNDSON_RESPONSE_TO_ARSENITE;BAE_BRCA1_TARGETS_UP;BENPORATH_CYCLING_GENES;BENPORATH_EED_TARGETS;BENPORATH_MYC_MAX_TARGETS;BENPORATH_NANOG_TARGETS;BLALOCK_ALZHEIMERS_DISEASE_UP;BONOME_OVARIAN_CANCER_SURVIVAL_SUBOPTIMAL_DEBULKING;BOUDOUKHA_BOUND_BY_IGF2BP2;BOYAULT_LIVER_CANCER_SUBCLASS_G56_UP;BROWNE_HCMV_INFECTION_48HR_UP;BRUNO_HEMATOPOIESIS;BURTON_ADIPOGENESIS_5;BUYTAERT_PHOTODYNAMIC_THERAPY_STRESS_UP;BYSTRYKH_HEMATOPOIESIS_STEM_CELL_QTL_TRANS;CAGGTA_V$AREB6_01;CASORELLI_ACUTE_PROMYELOCYTIC_LEUKEMIA_UP;CCAWNWWNNNGGC_UNKNOWN;CHIANG_LIVER_CANCER_SUBCLASS_UNANNOTATED_DN;CHIARADONNA_NEOPLASTIC_TRANSFORMATION_CDC25_DN;CHIARADONNA_NEOPLASTIC_TRANSFORMATION_KRAS_DN;chr1q21;chr21q22;chr6p21;chr6p22;CHUNG_BLISTER_CYTOTOXICITY_DN;CHYLA_CBFA2T3_TARGETS_UP;COULOUARN_TEMPORAL_TGFB1_SIGNATURE_DN;CREIGHTON_ENDOCRINE_THERAPY_RESISTANCE_3;CUI_TCF21_TARGETS_2_DN;DANG_BOUND_BY_MYC;DAVIES_MULTIPLE_MYELOMA_VS_MGUS_UP;DAZARD_RESPONSE_TO_UV_SCC_UP;DCA_UP.V1_UP;DEBIASI_APOPTOSIS_BY_REOVIRUS_INFECTION_UP;DELACROIX_RARG_BOUND_MEF;DEURIG_T_CELL_PROLYMPHOCYTIC_LEUKEMIA_UP;DOANE_RESPONSE_TO_ANDROGEN_UP;DODD_NASOPHARYNGEAL_CARCINOMA_UP;DORN_ADENOVIRUS_INFECTION_12HR_UP;DORN_ADENOVIRUS_INFECTION_24HR_DN;DORN_ADENOVIRUS_INFECTION_32HR_UP;DORN_ADENOVIRUS_INFECTION_48HR_UP;DURCHDEWALD_SKIN_CARCINOGENESIS_UP;EGFR_UP.V1_DN;ELLWOOD_MYC_TARGETS_DN;ENK_UV_RESPONSE_EPIDERMIS_UP;ENK_UV_RESPONSE_KERATINOCYTE_UP;ESC_J1_UP_EARLY.V1_DN;FEVR_CTNNB1_TARGETS_DN;FLECHNER_PBL_KIDNEY_TRANSPLANT_OK_VS_DONOR_UP;FULCHER_INFLAMMATORY_RESPONSE_LECTIN_VS_LPS_DN;GATTGGY_V$NFY_Q6_01;GAZDA_DIAMOND_BLACKFAN_ANEMIA_ERYTHROID_DN;GENTILE_UV_HIGH_DOSE_DN;GENTILE_UV_HIGH_DOSE_UP;GEORGANTAS_HSC_MARKERS;GERY_CEBP_TARGETS;GGGYGTGNY_UNKNOWN;GNATENKO_PLATELET_SIGNATURE;GOBERT_OLIGODENDROCYTE_DIFFERENTIATION_DN;GRADE_COLON_CANCER_UP;GRAHAM_CML_DIVIDING_VS_NORMAL_DIVIDING_UP;GRAHAM_CML_QUIESCENT_VS_NORMAL_DIVIDING_UP;GRAHAM_NORMAL_QUIESCENT_VS_NORMAL_DIVIDING_UP;GSE10325_CD4_TCELL_VS_BCELL_DN;GSE10325_CD4_TCELL_VS_LUPUS_CD4_TCELL_DN;GSE12366_PLASMA_CELL_VS_MEMORY_BCELL_UP;GSE12366_PLASMA_CELL_VS_NAIVE_BCELL_UP;GSE12845_IGD_NEG_BLOOD_VS_DARKZONE_GC_TONSIL_BCELL_DN;GSE12845_IGD_NEG_BLOOD_VS_NAIVE_TONSIL_BCELL_UP;GSE12845_IGD_NEG_BLOOD_VS_PRE_GC_TONSIL_BCELL_UP;GSE12845_IGD_POS_BLOOD_VS_NAIVE_TONSIL_BCELL_UP;GSE12845_IGD_POS_VS_NEG_BLOOD_BCELL_UP;GSE12845_NAIVE_VS_DARKZONE_GC_TONSIL_BCELL_DN;GSE13306_TREG_VS_TCONV_DN;GSE13306_TREG_VS_TCONV_SPLEEN_DN;GSE13411_NAIVE_VS_SWITCHED_MEMORY_BCELL_DN;GSE13411_PLASMA_CELL_VS_MEMORY_BCELL_UP;GSE13411_SWITCHED_MEMORY_BCELL_VS_PLASMA_CELL_DN;GSE13484_UNSTIM_VS_12H_YF17D_VACCINE_STIM_PBMC_DN;GSE14000_4H_VS_16H_LPS_DC_DN;GSE14000_4H_VS_16H_LPS_DC_TRANSLATED_RNA_DN;GSE14000_UNSTIM_VS_16H_LPS_DC_DN;GSE1448_ANTI_VALPHA2_VS_VBETA5_DP_THYMOCYTE_DN;GSE1460_CD4_THYMOCYTE_VS_NAIVE_CD4_TCELL_ADULT_BLOOD_UP;GSE1460_CORD_VS_ADULT_BLOOD_NAIVE_CD4_TCELL_UP;GSE1460_DP_THYMOCYTE_VS_NAIVE_CD4_TCELL_ADULT_BLOOD_UP;GSE1460_DP_THYMOCYTE_VS_NAIVE_CD4_TCELL_CORD_BLOOD_UP;GSE1460_INTRATHYMIC_T_PROGENITOR_VS_DP_THYMOCYTE_DN;GSE15750_WT_VS_TRAF6KO_DAY6_EFF_CD8_TCELL_UP;GSE15930_STIM_VS_STIM_AND_IFNAB_24H_CD8_T_CELL_UP;GSE15930_STIM_VS_STIM_AND_IFNAB_72H_CD8_T_CELL_UP;GSE15930_STIM_VS_STIM_AND_IL-12_72H_CD8_T_CELL_UP;GSE17721_CTRL_VS_CPG_2H_BMDM_UP;GSE17721_CTRL_VS_GARDIQUIMOD_0.5H_BMDM_UP;GSE17721_CTRL_VS_POLYIC_6H_BMDM_UP;GSE17721_LPS_VS_CPG_6H_BMDM_UP;GSE17721_LPS_VS_GARDIQUIMOD_0.5H_BMDM_UP;GSE17721_LPS_VS_GARDIQUIMOD_8H_BMDM_DN;GSE17721_PAM3CSK4_VS_GADIQUIMOD_0.5H_BMDM_UP;GSE17721_POLYIC_VS_GARDIQUIMOD_2H_BMDM_DN;GSE17721_POLYIC_VS_GARDIQUIMOD_4H_BMDM_DN;GSE17721_POLYIC_VS_PAM3CSK4_0.5H_BMDM_DN;GSE17974_0H_VS_1H_IN_VITRO_ACT_CD4_TCELL_UP;GSE17974_0H_VS_48H_IN_VITRO_ACT_CD4_TCELL_UP;GSE17974_CTRL_VS_ACT_IL4_AND_ANTI_IL12_12H_CD4_TCELL_UP;GSE17974_IL4_AND_ANTI_IL12_VS_UNTREATED_0.5H_ACT_CD4_TCELL_DN;GSE17974_IL4_AND_ANTI_IL12_VS_UNTREATED_6H_ACT_CD4_TCELL_DN;GSE20366_TREG_VS_NAIVE_CD4_TCELL_DEC205_CONVERSION_DN;GSE20366_TREG_VS_NAIVE_CD4_TCELL_DEC205_CONVERSION_UP;GSE20366_TREG_VS_NAIVE_CD4_TCELL_DN;GSE22045_TREG_VS_TCONV_UP;GSE22886_CTRL_VS_LPS_24H_DC_DN;GSE22886_DAY0_VS_DAY1_MONOCYTE_IN_CULTURE_DN;GSE22886_IGA_VS_IGM_MEMORY_BCELL_DN;GSE22886_IGG_IGA_MEMORY_BCELL_VS_BLOOD_PLASMA_CELL_DN;GSE22886_IL2_VS_IL15_STIM_NKCELL_UP;GSE22886_NAIVE_CD4_TCELL_VS_12H_ACT_TH1_DN;GSE22886_NAIVE_CD4_TCELL_VS_48H_ACT_TH2_DN;GSE22886_NAIVE_CD4_TCELL_VS_NEUTROPHIL_DN;GSE22886_TH1_VS_TH2_12H_ACT_UP;GSE24634_NAIVE_CD4_TCELL_VS_DAY10_IL4_CONV_TREG_DN;GSE24634_TREG_VS_TCONV_POST_DAY10_IL4_CONVERSION_DN;GSE26669_CTRL_VS_COSTIM_BLOCK_MLR_CD4_TCELL_DN;GSE26669_CTRL_VS_COSTIM_BLOCK_MLR_CD8_TCELL_UP;GSE2706_R848_VS_R848_AND_LPS_8H_STIM_DC_UP;GSE27786_CD4_TCELL_VS_ERYTHTROBLAST_DN;GSE29618_BCELL_VS_MONOCYTE_UP;GSE29618_LAIV_VS_TIV_FLU_VACCINE_DAY7_PDC_DN;GSE29618_MONOCYTE_VS_MDC_DAY7_FLU_VACCINE_DN;GSE29618_MONOCYTE_VS_MDC_DN;GSE29618_MONOCYTE_VS_PDC_DAY7_FLU_VACCINE_DN;GSE29618_MONOCYTE_VS_PDC_DN;GSE29618_PRE_VS_DAY7_FLU_VACCINE_BCELL_DN;GSE29618_PRE_VS_DAY7_POST_LAIV_FLU_VACCINE_MDC_DN;GSE29618_PRE_VS_DAY7_POST_TIV_FLU_VACCINE_BCELL_DN;GSE29618_PRE_VS_DAY7_POST_TIV_FLU_VACCINE_MONOCYTE_DN;GSE29618_PRE_VS_DAY7_POST_TIV_FLU_VACCINE_PDC_DN;GSE30083_SP2_VS_SP4_THYMOCYTE_UP;GSE30962_PRIMARY_VS_SECONDARY_ACUTE_LCMV_INF_CD8_TCELL_DN;GSE3337_CTRL_VS_4H_IFNG_IN_CD8POS_DC_DN;GSE34205_HEALTHY_VS_FLU_INF_INFANT_PBMC_DN;GSE360_CTRL_VS_B_MALAYI_HIGH_DOSE_MAC_DN;GSE360_DC_VS_MAC_B_MALAYI_LOW_DOSE_DN;GSE360_HIGH_VS_LOW_DOSE_B_MALAYI_DC_UP;GSE360_HIGH_VS_LOW_DOSE_B_MALAYI_MAC_UP;GSE360_L_DONOVANI_VS_L_MAJOR_MAC_DN;GSE360_L_DONOVANI_VS_T_GONDII_DC_DN;GSE360_L_MAJOR_VS_M_TUBERCULOSIS_MAC_UP;GSE360_LOW_DOSE_B_MALAYI_VS_M_TUBERCULOSIS_DC_DN;GSE360_T_GONDII_VS_B_MALAYI_HIGH_DOSE_MAC_DN;GSE360_T_GONDII_VS_B_MALAYI_LOW_DOSE_DC_UP;GSE360_T_GONDII_VS_M_TUBERCULOSIS_MAC_UP;GSE36392_MAC_VS_NEUTROPHIL_IL25_TREATED_LUNG_UP;GSE36476_CTRL_VS_TSST_ACT_40H_MEMORY_CD4_TCELL_OLD_DN;GSE36476_YOUNG_VS_OLD_DONOR_MEMORY_CD4_TCELL_16H_TSST_ACT_DN;GSE36476_YOUNG_VS_OLD_DONOR_MEMORY_CD4_TCELL_40H_TSST_ACT_DN;GSE37416_0H_VS_12H_F_TULARENSIS_LVS_NEUTROPHIL_UP;GSE37416_0H_VS_24H_F_TULARENSIS_LVS_NEUTROPHIL_UP;GSE37416_0H_VS_6H_F_TULARENSIS_LVS_NEUTROPHIL_UP;GSE37416_CTRL_VS_6H_F_TULARENSIS_LVS_NEUTROPHIL_UP;GSE3982_BASOPHIL_VS_CENT_MEMORY_CD4_TCELL_UP;GSE3982_BASOPHIL_VS_TH2_UP;GSE3982_BCELL_VS_CENT_MEMORY_CD4_TCELL_UP;GSE3982_BCELL_VS_NKCELL_UP;GSE3982_CENT_MEMORY_CD4_TCELL_VS_TH2_DN;GSE3982_CTRL_VS_LPS_1H_NEUTROPHIL_UP;GSE3982_CTRL_VS_PMA_STIM_EOSINOPHIL_DN;GSE3982_CTRL_VS_PMA_STIM_EOSINOPHIL_UP;GSE3982_DC_VS_BCELL_UP;GSE3982_DC_VS_MAC_LPS_STIM_UP;GSE3982_DC_VS_NEUTROPHIL_DN;GSE3982_EFF_MEMORY_CD4_TCELL_VS_NKCELL_UP;GSE3982_EFF_MEMORY_CD4_TCELL_VS_TH2_DN;GSE3982_EFF_MEMORY_VS_CENT_MEMORY_CD4_TCELL_UP;GSE3982_EOSINOPHIL_VS_CENT_MEMORY_CD4_TCELL_UP;GSE3982_EOSINOPHIL_VS_DC_UP;GSE3982_EOSINOPHIL_VS_EFF_MEMORY_CD4_TCELL_UP;GSE3982_EOSINOPHIL_VS_NEUTROPHIL_DN;GSE3982_MAST_CELL_VS_BASOPHIL_DN;GSE3982_MEMORY_CD4_TCELL_VS_BCELL_DN;GSE3982_NEUTROPHIL_VS_CENT_MEMORY_CD4_TCELL_UP;GSE3982_NEUTROPHIL_VS_NKCELL_UP;GSE3982_NEUTROPHIL_VS_TH2_UP;GSE6566_STRONG_VS_WEAK_DC_STIMULATED_CD4_TCELL_UP;GSE7460_CD8_TCELL_VS_CD4_TCELL_ACT_DN;GSE7460_CD8_TCELL_VS_TREG_ACT_UP;GSE7460_FOXP3_MUT_VS_HET_ACT_TCONV_UP;GSE7852_LN_VS_THYMUS_TCONV_DN;GSE7852_LN_VS_THYMUS_TREG_DN;GSE9006_1MONTH_VS_4MONTH_POST_TYPE_1_DIABETES_DX_PBMC_DN;GSE9650_NAIVE_VS_EXHAUSTED_CD8_TCELL_DN;HADDAD_B_LYMPHOCYTE_PROGENITOR;HAHTOLA_MYCOSIS_FUNGOIDES_UP;HASLINGER_B_CLL_WITH_6Q21_DELETION;HELLER_HDAC_TARGETS_SILENCED_BY_METHYLATION_UP;HOFMANN_CELL_LYMPHOMA_UP;HOLLEMAN_ASPARAGINASE_RESISTANCE_B_ALL_DN;HOLLMANN_APOPTOSIS_VIA_CD40_DN;HORIUCHI_WTAP_TARGETS_UP;HOXA9_DN.V1_UP;HU_GENOTOXIN_ACTION_DIRECT_VS_INDIRECT_24HR;JISON_SICKLE_CELL_DISEASE_UP;JNK_DN.V1_UP;JOHNSTONE_PARVB_TARGETS_3_DN;KAAB_HEART_ATRIUM_VS_VENTRICLE_DN;KEGG_SYSTEMIC_LUPUS_ERYTHEMATOSUS;KIM_RESPONSE_TO_TSA_AND_DECITABINE_UP;KIM_WT1_TARGETS_DN;KOBAYASHI_EGFR_SIGNALING_24HR_UP;KRAS.AMP.LUNG_UP.V1_UP;KRAS.DF.V1_DN;KRCTCNNNNMANAGC_UNKNOWN;KRIEG_HYPOXIA_NOT_VIA_KDM3A;LEE_RECENT_THYMIC_EMIGRANT;LINDGREN_BLADDER_CANCER_CLUSTER_2A_DN;LINDGREN_BLADDER_CANCER_CLUSTER_3_UP;MARKEY_RB1_ACUTE_LOF_UP;MARKEY_RB1_CHRONIC_LOF_DN;MARSON_BOUND_BY_E2F4_UNSTIMULATED;MARSON_BOUND_BY_FOXP3_STIMULATED;MARSON_BOUND_BY_FOXP3_UNSTIMULATED;MARTENS_TRETINOIN_RESPONSE_DN;MARTINEZ_RB1_AND_TP53_TARGETS_DN;MARTINEZ_RB1_TARGETS_DN;MARTINEZ_TP53_TARGETS_DN;MASSARWEH_TAMOXIFEN_RESISTANCE_UP;MCCABE_BOUND_BY_HOXC6;MEK_UP.V1_DN;MISSIAGLIA_REGULATED_BY_METHYLATION_UP;MITSIADES_RESPONSE_TO_APLIDIN_UP;MODULE_118;MODULE_127;MODULE_15;MODULE_16;MODULE_168;MODULE_17;MODULE_18;MODULE_189;MODULE_198;MODULE_203;MODULE_204;MODULE_222;MODULE_23;MODULE_24;MODULE_252;MODULE_277;MODULE_38;MODULE_392;MODULE_421;MODULE_44;MODULE_45;MODULE_52;MODULE_53;MODULE_534;MODULE_55;MODULE_552;MODULE_72;MODULE_84;MODULE_88;MODULE_89;MODULE_90;MODULE_98;MTOR_UP.N4.V1_DN;MTOR_UP.V1_UP;MUELLER_PLURINET;NAKAMURA_TUMOR_ZONE_PERIPHERAL_VS_CENTRAL_DN;NUYTTEN_NIPP1_TARGETS_UP;OLSSON_E2F3_TARGETS_DN;PATIL_LIVER_CANCER;PENG_RAPAMYCIN_RESPONSE_UP;PIGF_UP.V1_UP;PRC1_BMI_UP.V1_UP;PRC2_EDD_UP.V1_DN;PURBEY_TARGETS_OF_CTBP1_NOT_SATB1_UP;RAGHAVACHARI_PLATELET_SPECIFIC_GENES;RAO_BOUND_BY_SALL4_ISOFORM_B;RATTENBACHER_BOUND_BY_CELF1;RB_DN.V1_DN;RB_P107_DN.V1_DN;REACTOME_AMYLOIDS;REACTOME_CELL_CYCLE;REACTOME_CHROMOSOME_MAINTENANCE;REACTOME_DEPOSITION_OF_NEW_CENPA_CONTAINING_NUCLEOSOMES_AT_THE_CENTROMERE;REACTOME_MEIOSIS;REACTOME_MEIOTIC_RECOMBINATION;REACTOME_MEIOTIC_SYNAPSIS;REACTOME_PACKAGING_OF_TELOMERE_ENDS;REACTOME_RNA_POL_I_PROMOTER_OPENING;REACTOME_RNA_POL_I_RNA_POL_III_AND_MITOCHONDRIAL_TRANSCRIPTION;REACTOME_RNA_POL_I_TRANSCRIPTION;REACTOME_TELOMERE_MAINTENANCE;REACTOME_TRANSCRIPTION;RICKMAN_HEAD_AND_NECK_CANCER_C;RICKMAN_TUMOR_DIFFERENTIATED_WELL_VS_MODERATELY_DN;RIGGI_EWING_SARCOMA_PROGENITOR_UP;RODRIGUES_THYROID_CARCINOMA_POORLY_DIFFERENTIATED_UP;ROSS_AML_WITH_AML1_ETO_FUSION;ROZANOV_MMP14_TARGETS_UP;SENESE_HDAC1_AND_HDAC2_TARGETS_DN;SGCGSSAAA_V$E2F1DP2_01;SHEDDEN_LUNG_CANCER_POOR_SURVIVAL_A6;SMID_BREAST_CANCER_BASAL_UP;SPIELMAN_LYMPHOBLAST_EUROPEAN_VS_ASIAN_UP;STEIN_ESRRA_TARGETS;STEIN_ESRRA_TARGETS_DN;STK33_NOMO_UP;STK33_SKM_UP;STK33_UP;SWEET_LUNG_CANCER_KRAS_DN;TARTE_PLASMA_CELL_VS_PLASMABLAST_UP;TATAAA_V$TATA_01;TGTTTGY_V$HNF3_Q6;TIEN_INTESTINE_PROBIOTICS_24HR_UP;TONKS_TARGETS_OF_RUNX1_RUNX1T1_FUSION_HSC_UP;TTTNNANAGCYR_UNKNOWN;UDAYAKUMAR_MED1_TARGETS_DN;V$AMEF2_Q6;V$CHOP_01;V$E2F_01;V$E2F_02;V$E2F_03;V$E2F_Q3;V$E2F_Q3_01;V$E2F_Q4;V$E2F_Q4_01;V$E2F_Q6;V$E2F_Q6_01;V$E2F1_Q3;V$E2F1_Q3_01;V$E2F1_Q4_01;V$E2F1_Q6;V$E2F1_Q6_01;V$E2F1DP1_01;V$E2F1DP1RB_01;V$E2F1DP2_01;V$E2F4DP1_01;V$E2F4DP2_01;V$GFI1_01;V$NFY_C;V$NFY_Q6_01;V$OCT_C;V$OCT_Q6;V$OCT1_01;V$OCT1_B;V$OCT1_Q5_01;V$OCT1_Q6;V$POU3F2_02;VEGF_A_UP.V1_DN;VERHAAK_AML_WITH_NPM1_MUTATED_UP;WAKABAYASHI_ADIPOGENESIS_PPARG_RXRA_BOUND_8D;WANG_RESPONSE_TO_GSK3_INHIBITOR_SB216763_DN;WANG_RESPONSE_TO_GSK3_INHIBITOR_SB216763_UP;WEST_ADRENOCORTICAL_TUMOR_DN;WHITFIELD_CELL_CYCLE_S;WTTGKCTG_UNKNOWN;WU_CELL_MIGRATION;XU_GH1_EXOGENOUS_TARGETS_DN;YAATNANRNNNCAG_UNKNOWN;YAMAZAKI_TCEB3_TARGETS_DN;YAO_TEMPORAL_RESPONSE_TO_PROGESTERONE_CLUSTER_12;YATGNWAAT_V$OCT_C;ZHANG_TLX_TARGETS_36HR_UP;ZHANG_TLX_TARGETS_60HR_UP;ZHANG_TLX_TARGETS_DN;ZHONG_RESPONSE_TO_AZACITIDINE_AND_TSA_UP;ZWANG_DOWN_BY_2ND_EGF_PULSE;ZWANG_TRANSIENTLY_UP_BY_1ST_EGF_PULSE_ONLY;ZWANG_TRANSIENTLY_UP_BY_2ND_EGF_PULSE_ONLY	3D-structure;Acetylation;Alternativesplicing;Antibiotic;Antimicrobial;Chromosome;Completeproteome;Directproteinsequencing;DNA-binding;Glycoprotein;Isopeptidebond;Methylation;Nucleosomecore;Nucleus;Phosphoprotein;Polymorphism;Proteomicsidentification;Referenceproteome;Ublconjugation																																																																			8	8	0	53.2	53.2	0	13.906	0	300.56	1236300000000	1232	0.85006	0.533736	-0.133158	-0.122147	0.540078	0.714841	0.114763	0.1036	0.0816976	0.613529	0.516354	0.779113	0.32404	0.0698265	0.966089	-0.0588718	0.140565	0.913546	0.111247	0.0857525	0.944095	0.0712309	0.361539	0.792843	0.245867	0.42594	0.786679	0.27964	0.0393554	0.975838	-0.034238	0.131221	0.912696	-0.104664	0.37267	0.813503	0.251863	0.279322	0.886195	-0.199838	0.152745	0.894449	-0.119732	0.0973727	0.950854	0.0801562	0.234795	0.868436	-0.173066	0.11006	0.943063	-0.089731	0.549355	0.769571	0.339292	0.366775	0.77047	-0.248688	0.374222	0.788546	-0.252599	0.909152	0.472209	-0.487601	0.444755	0.665603	-0.289371	0.521319	0.695673	-0.326425	0.352892	0.753886	-0.241384	0.751207	0.541814	-0.426157	0.71434	0.610095	0.411095	1.21139	0.45241	-0.593933	0.630603	0.690727	-0.375957	0.447912	0.733017	-0.291412	0.713349	0.508554	-0.410633	1.45015	0.237892	-0.669426	0.35897	0.769368	-0.244516	0.0940043	0.947742	-0.0774822	0.0731534	0.965748	0.0614719	0.0119352	0.991513	0.0107058	0.110045	0.950619	-0.0894803	0.379179	0.793225	0.255378	0.221466	0.907866	0.16488	3.31942	0.850522	0.761965	0.689091	0.431185	0.176385	0.887466	0.135676	0.131243	0.934172	-0.104684	0.133533	0.921994	0.106348	1.67402	0.296494	0.7352	0.238248	0.92834	-0.175139	0.881739	0.626063	-0.478164	0.237534	0.882682	0.17471	0.980148	0.535378	-0.513752	1.6049	0.317103	0.725447	0.197178	0.927766	0.149821	0.255553	0.810526	0.185669	0.536855	0.765918	0.333921	0.244092	0.839135	-0.178785	0.088101	0.93467	-0.0729932	0.744725	0.59054	-0.423591	0.524882	0.720265	-0.327778	0.494988	0.728115	-0.313552	1.18587	0.621176	0.585708	0.415637	0.77445	-0.274714	0.00435803	0.998011	0.00393396	0.489657	0.754269	0.311049	0.832116	0.619529	0.458983	0.134623	0.953446	0.107092	0.062044	0.964189	0.0527233	0.707403	0.65726	0.408372	3.16734	0.764288	B2R4S9;A8K9J7;A0A024RCL8;A0A024RCJ9;A0A024QZZ7;I6L9F7;U3KQK0;B4DR52;Q99879;Q99877;Q93079;Q5QNW6;P62807;P58876;P57053;O60814;Q0D2M2;L0R4T3;A0A2R8Y619	B2R4S9;A8K9J7;A0A024RCL8;A0A024RCJ9;A0A024QZZ7;I6L9F7;U3KQK0;B4DR52;Q99879;Q99877;Q93079;Q5QNW6;P62807;P58876;P57053;O60814;Q0D2M2	22
HIST1H2AH;H2AFJ;HIST1H2AB;HIST1H2AK;HIST1H2AC;HIST1H2AJ;HIST3H2A;HIST1H2AD;HIST1H2AG	Histone H2A;Histone H2A type 1-J;Histone H2A type 1-H;Histone H2A.J;Histone H2A type 1-C;Histone H2A type 3;Histone H2A type 1-D;Histone H2A type 1;Histone H2A type 1-B/E	31.7798	31.1622	31.2811	30.9461	31.2948	30.8135	30.5624	30.6121	30.3279	30.449	29.9962	30.3784	31.1926	31.3705	31.0621	31.0545	31.0079	30.8339	30.2639	30.8451	30.5503	30.5828	30.6902	31.5043	30.6714	30.7999	30.929	31.2735	30.603	31.1633	30.6767	30.7957	30.3596	30.6425	30.9706	31.2929	30.4306	30.4515	30.5599	30.8174	30.3464	31.0818	31.0127	31.4466	31.8497	31.0866	30.4649	30.8246	30.6912	30.4275	30.4566	30.5361	30.7408	30.9022	31.1298	30.8122	30.7161	30.2816	30.4109	30.7326	30.8825	30.4278	30.5779	31.0019	30.46	30.7701	32.7176	32.5897	32.113	30.8768	30.0581	30.1178	30.5008	30.5462	31.024	30.9981	30.5473	30.5692	30.8837	30.7172	30.9092	30.6249	30.3416	30.6327	31.0689	30.8226	30.9183	31.2852	31.1039	31.6134	31.8483	30.683	30.9356	30.493	30.6518	30.9419	31.5816	31.4457	31.2538	31.5563	31.5558	31.7306	31.4675	31.6065	31.138	32.0327	32.4149	31.9552	31.6821	31.0928	31.2009	30.6787	30.9429	31.1216	30.4589	30.5344	31.3934	33.0211	33.1164	33.1207	30.4661	30.89	31.079	30.4428	31.161	30.6648	30.4795	31.3413	31.1795	30.3458	30.2109	30.0245	33.4087	33.3425	33.2862	30.2402	30.5782	31.3684	31.1786	31.4783	31.8275	31.1114	32.0303	31.5854	30.5714	31.2874	30.8373	31.0248	30.8187	30.7276	29.7674	30.1663	29.9727	29.7596	30.0368	30.7064	29.666	29.8023	29.8489	32.4133	32.1605	31.6158	29.635	31.5466	30.4343	31.5666	31.5988	31.4048	31.3392	31.4991	31.2641	31.7244	31.3446	31.5064	31.5215	31.4399	31.8943	31.7301	31.6653	31.8064	31.2037	31.2554	31.7326	31.4606	31.3561	31.5721	31.5746	31.5989	31.6711	30.9777	31.0581	30.9669	30.6004	31.1582	30.9017	31.5102	31.1687	31.275	31.0962	31.4765	31.1649	30.8987	30.6724	30.8415	30.7102	30.8917	30.8015	31.4796	31.577	31.3028	31.4895	31.5331	30.6743	30.6068	30.6895	30.9063	30.4662	30.6168	30.8466	31.0066	30.4644	33.3296	33.3622	32.8634	31.9357	32.5025	32.6535	33.2243	32.792	32.8565	33.185	32.7029	33.0029	30.2987	30.3903	30.5909	31.7606	31.2596	31.5689	29.9975	29.8777	29.9004	29.7981	29.8985	29.6346	29.8584	30.1128	29.7448	30.3793	30.1344	30.135	29.9719	30.1988	30.1416	29.9818	29.9747	31.7799	31.9843	31.4861	32.0537	31.6216	31.6109	31.7176	31.8551	31.9901	31.7584	31.7296	31.5925	31.657	31.3955	31.7261	31.2048	32.1433	31.9485	0.173205	-0.21634	-0.733709	-0.959934	-0.0260677	-0.269026	-0.681382	-0.308713	-0.434381	-0.221193	-0.623839	-0.265864	-0.753808	-0.485976	0.201847	-0.442474	-0.709378	-0.50813	-0.34845	-0.759422	-0.605068	-0.490496	1.23894	-0.883573	-0.544174	-0.529619	-0.397807	-0.701428	-0.297864	0.0996679	-0.0788631	-0.538937	0.192548	0.379758	0.169504	0.899766	0.090814	-0.320073	-0.438934	1.85161	-0.422795	-0.478299	-0.234389	-1.04074	2.11134	-0.505538	0.260315	0.341204	-0.335829	-0.377452	-1.2657	-1.06688	-1.46211	0.828701	-0.695885	0.288909	0.132965	0.290678	0.384092	0.499453	0.162756				biological regulation;cellular component disassembly;cellular component disassembly at cellular level;cellular component organization;cellular component organization at cellular level;cellular component organization or biogenesis;cellular component organization or biogenesis at cellular level;cellular macromolecular complex disassembly;cellular macromolecular complex subunit organization;cellular macromolecule metabolic process;cellular metabolic process;cellular nitrogen compound metabolic process;cellular process;cellular response to stimulus;cellular response to stress;chromatin organization;chromosome organization;DNA metabolic process;DNA repair;macromolecular complex disassembly;macromolecular complex subunit organization;macromolecule metabolic process;metabolic process;negative regulation of biological process;negative regulation of cell proliferation;negative regulation of cellular process;nitrogen compound metabolic process;nucleic acid metabolic process;nucleobase-containing compound metabolic process;nucleosome disassembly;nucleosome organization;organelle organization;primary metabolic process;protein-DNA complex disassembly;protein-DNA complex subunit organization;regulation of biological process;regulation of cell proliferation;regulation of cellular process;response to DNA damage stimulus;response to stimulus;response to stress;UV-damage excision repair	binding;DNA binding;enzyme binding;nucleic acid binding;protein binding	cell part;chromosomal part;extracellular membrane-bounded organelle;extracellular organelle;extracellular region part;extracellular vesicular exosome;intracellular membrane-bounded organelle;intracellular organelle;intracellular organelle part;intracellular part;macromolecular complex;membrane-bounded organelle;membrane-bounded vesicle;nuclear chromosome part;nuclear nucleosome;nuclear part;nucleosome;nucleus;organelle;organelle part;protein-DNA complex;vesicle	Systemic lupus erythematosus	Histone	ABRAMSON_INTERACT_WITH_AIRE;ACEVEDO_LIVER_CANCER_UP;ACEVEDO_LIVER_CANCER_WITH_H3K27ME3_DN;ACEVEDO_LIVER_CANCER_WITH_H3K9ME3_DN;ACEVEDO_LIVER_TUMOR_VS_NORMAL_ADJACENT_TISSUE_UP;BENPORATH_CYCLING_GENES;BENPORATH_EED_TARGETS;BENPORATH_MYC_MAX_TARGETS;BENPORATH_NANOG_TARGETS;BENPORATH_NOS_TARGETS;BENPORATH_OCT4_TARGETS;BENPORATH_SOX2_TARGETS;BERTUCCI_MEDULLARY_VS_DUCTAL_BREAST_CANCER_DN;BILD_HRAS_ONCOGENIC_SIGNATURE;BILD_MYC_ONCOGENIC_SIGNATURE;BLALOCK_ALZHEIMERS_DISEASE_INCIPIENT_UP;BLALOCK_ALZHEIMERS_DISEASE_UP;BOCHKIS_FOXA2_TARGETS;BRACHAT_RESPONSE_TO_CAMPTOTHECIN_UP;BRACHAT_RESPONSE_TO_METHOTREXATE_UP;BURTON_ADIPOGENESIS_3;BUYTAERT_PHOTODYNAMIC_THERAPY_STRESS_UP;BYSTRYKH_HEMATOPOIESIS_STEM_CELL_QTL_CIS;CAFFAREL_RESPONSE_TO_THC_UP;CAGCTG_V$AP4_Q5;CAGGTA_V$AREB6_01;CCAWYNNGAAR_UNKNOWN;CHANG_CYCLING_GENES;CHARAFE_BREAST_CANCER_LUMINAL_VS_MESENCHYMAL_UP;CHIARETTI_T_ALL_REFRACTORY_TO_THERAPY;chr12p12;chr1q42;chr6p22;CHUNG_BLISTER_CYTOTOXICITY_DN;CREIGHTON_ENDOCRINE_THERAPY_RESISTANCE_1;CREIGHTON_ENDOCRINE_THERAPY_RESISTANCE_2;CUI_TCF21_TARGETS_2_DN;DACOSTA_LOW_DOSE_UV_RESPONSE_VIA_ERCC3_XPCS_UP;DANG_BOUND_BY_MYC;DASU_IL6_SIGNALING_UP;DAZARD_RESPONSE_TO_UV_NHEK_UP;DODD_NASOPHARYNGEAL_CARCINOMA_UP;EGFR_UP.V1_DN;FEVR_CTNNB1_TARGETS_DN;FIGUEROA_AML_METHYLATION_CLUSTER_1_DN;FIGUEROA_AML_METHYLATION_CLUSTER_3_DN;FLECHNER_PBL_KIDNEY_TRANSPLANT_REJECTED_VS_OK_UP;GATTGGY_V$NFY_Q6_01;GAZDA_DIAMOND_BLACKFAN_ANEMIA_ERYTHROID_DN;GCNP_SHH_UP_LATE.V1_DN;GNATENKO_PLATELET_SIGNATURE;GOBERT_OLIGODENDROCYTE_DIFFERENTIATION_DN;GOLDRATH_EFF_VS_MEMORY_CD8_TCELL_DN;GRADE_COLON_CANCER_UP;GRAESSMANN_APOPTOSIS_BY_DOXORUBICIN_DN;GRAESSMANN_APOPTOSIS_BY_DOXORUBICIN_UP;GRAESSMANN_RESPONSE_TO_MC_AND_DOXORUBICIN_UP;GRAHAM_CML_DIVIDING_VS_NORMAL_QUIESCENT_DN;GRAHAM_CML_QUIESCENT_VS_CML_DIVIDING_UP;GRAHAM_CML_QUIESCENT_VS_NORMAL_DIVIDING_UP;GRAHAM_NORMAL_QUIESCENT_VS_NORMAL_DIVIDING_UP;GROSS_HYPOXIA_VIA_ELK3_AND_HIF1A_DN;GROSS_HYPOXIA_VIA_ELK3_UP;GROSS_HYPOXIA_VIA_HIF1A_UP;GSE10094_LCMV_VS_LISTERIA_IND_EFF_CD4_TCELL_DN;GSE11057_CD4_EFF_MEM_VS_PBMC_DN;GSE11057_NAIVE_CD4_VS_PBMC_CD4_TCELL_DN;GSE11864_CSF1_IFNG_VS_CSF1_IFNG_PAM3CYS_IN_MAC_DN;GSE11864_CSF1_VS_CSF1_IFNG_PAM3CYS_IN_MAC_UP;GSE11924_TFH_VS_TH17_CD4_TCELL_UP;GSE12845_IGD_NEG_BLOOD_VS_DARKZONE_GC_TONSIL_BCELL_UP;GSE12845_IGD_NEG_BLOOD_VS_PRE_GC_TONSIL_BCELL_UP;GSE12845_IGD_POS_BLOOD_VS_PRE_GC_TONSIL_BCELL_UP;GSE12845_IGD_POS_VS_NEG_BLOOD_BCELL_UP;GSE13229_IMM_VS_INTMATURE_NKCELL_DN;GSE13411_NAIVE_BCELL_VS_PLASMA_CELL_DN;GSE13411_NAIVE_VS_MEMORY_BCELL_DN;GSE13411_PLASMA_CELL_VS_MEMORY_BCELL_UP;GSE13411_SWITCHED_MEMORY_BCELL_VS_PLASMA_CELL_DN;GSE13484_12H_VS_3H_YF17D_VACCINE_STIM_PBMC_DN;GSE13484_UNSTIM_VS_12H_YF17D_VACCINE_STIM_PBMC_UP;GSE13485_CTRL_VS_DAY3_YF17D_VACCINE_PBMC_UP;GSE13485_DAY3_VS_DAY7_YF17D_VACCINE_PBMC_DN;GSE14308_TH2_VS_INDUCED_TREG_UP;GSE14350_TREG_VS_TEFF_IN_IL2RB_KO_UP;GSE14769_UNSTIM_VS_60MIN_LPS_BMDM_UP;GSE14769_UNSTIM_VS_80MIN_LPS_BMDM_UP;GSE15659_TREG_VS_TCONV_DN;GSE17580_UNINFECTED_VS_S_MANSONI_INF_TREG_UP;GSE17721_0.5H_VS_12H_CPG_BMDM_DN;GSE17721_0.5H_VS_12H_GARDIQUIMOD_BMDM_DN;GSE17721_0.5H_VS_12H_POLYIC_BMDM_DN;GSE17721_0.5H_VS_24H_LPS_BMDM_DN;GSE17721_0.5H_VS_24H_PAM3CSK4_BMDM_UP;GSE17721_0.5H_VS_4H_POLYIC_BMDM_DN;GSE17721_12H_VS_24H_GARDIQUIMOD_BMDM_UP;GSE17721_12H_VS_24H_PAM3CSK4_BMDM_UP;GSE17721_CPG_VS_GARDIQUIMOD_16H_BMDM_UP;GSE17721_CTRL_VS_CPG_4H_BMDM_DN;GSE17721_CTRL_VS_POLYIC_4H_BMDM_DN;GSE17721_LPS_VS_GARDIQUIMOD_12H_BMDM_UP;GSE17721_LPS_VS_POLYIC_4H_BMDM_DN;GSE17721_LPS_VS_POLYIC_8H_BMDM_UP;GSE17721_PAM3CSK4_VS_CPG_6H_BMDM_DN;GSE17721_PAM3CSK4_VS_GADIQUIMOD_4H_BMDM_DN;GSE17721_POLYIC_VS_CPG_12H_BMDM_UP;GSE17721_POLYIC_VS_CPG_4H_BMDM_UP;GSE17721_POLYIC_VS_PAM3CSK4_6H_BMDM_DN;GSE17974_0H_VS_12H_IN_VITRO_ACT_CD4_TCELL_UP;GSE17974_CTRL_VS_ACT_IL4_AND_ANTI_IL12_12H_CD4_TCELL_UP;GSE17974_CTRL_VS_ACT_IL4_AND_ANTI_IL12_4H_CD4_TCELL_UP;GSE17974_CTRL_VS_ACT_IL4_AND_ANTI_IL12_6H_CD4_TCELL_UP;GSE20715_0H_VS_6H_OZONE_TLR4_KO_LUNG_DN;GSE22886_CTRL_VS_LPS_24H_DC_DN;GSE22886_IGA_VS_IGM_MEMORY_BCELL_DN;GSE22886_NAIVE_CD4_TCELL_VS_MEMORY_TCELL_UP;GSE22886_NAIVE_CD4_TCELL_VS_NEUTROPHIL_DN;GSE22886_NAIVE_CD8_TCELL_VS_NEUTROPHIL_DN;GSE22886_NAIVE_TCELL_VS_NEUTROPHIL_DN;GSE22886_NAIVE_VS_IGG_IGA_MEMORY_BCELL_UP;GSE22886_NAIVE_VS_MEMORY_TCELL_DN;GSE22886_TH1_VS_TH2_48H_ACT_DN;GSE22886_UNSTIM_VS_IL2_STIM_NKCELL_UP;GSE24081_CONTROLLER_VS_PROGRESSOR_HIV_SPECIFIC_CD8_TCELL_DN;GSE24634_NAIVE_CD4_TCELL_VS_DAY10_IL4_CONV_TREG_UP;GSE24634_TEFF_VS_TCONV_DAY5_IN_CULTURE_DN;GSE25087_FETAL_VS_ADULT_TREG_UP;GSE26928_NAIVE_VS_EFF_MEMORY_CD4_TCELL_UP;GSE2706_LPS_VS_R848_AND_LPS_2H_STIM_DC_UP;GSE27786_BCELL_VS_CD8_TCELL_DN;GSE27786_BCELL_VS_MONO_MAC_UP;GSE27786_BCELL_VS_NEUTROPHIL_DN;GSE29615_CTRL_VS_DAY7_LAIV_FLU_VACCINE_PBMC_UP;GSE29618_MONOCYTE_VS_MDC_DAY7_FLU_VACCINE_DN;GSE29618_MONOCYTE_VS_MDC_DN;GSE29618_PRE_VS_DAY7_FLU_VACCINE_PDC_UP;GSE29618_PRE_VS_DAY7_POST_LAIV_FLU_VACCINE_PDC_UP;GSE31082_DP_VS_CD8_SP_THYMOCYTE_DN;GSE34205_HEALTHY_VS_FLU_INF_INFANT_PBMC_DN;GSE34205_HEALTHY_VS_RSV_INF_INFANT_PBMC_DN;GSE360_CTRL_VS_B_MALAYI_LOW_DOSE_MAC_DN;GSE360_CTRL_VS_L_DONOVANI_DC_DN;GSE360_CTRL_VS_L_MAJOR_DC_DN;GSE360_L_MAJOR_VS_T_GONDII_DC_UP;GSE36392_MAC_VS_NEUTROPHIL_IL25_TREATED_LUNG_UP;GSE36392_TYPE_2_MYELOID_VS_NEUTROPHIL_IL25_TREATED_LUNG_DN;GSE36476_CTRL_VS_TSST_ACT_16H_MEMORY_CD4_TCELL_OLD_UP;GSE37416_0H_VS_3H_F_TULARENSIS_LVS_NEUTROPHIL_UP;GSE3982_BCELL_VS_CENT_MEMORY_CD4_TCELL_UP;GSE3982_BCELL_VS_EFF_MEMORY_CD4_TCELL_UP;GSE3982_BCELL_VS_NKCELL_DN;GSE3982_BCELL_VS_NKCELL_UP;GSE3982_CENT_MEMORY_CD4_TCELL_VS_NKCELL_DN;GSE3982_CENT_MEMORY_CD4_TCELL_VS_TH1_DN;GSE3982_CENT_MEMORY_CD4_TCELL_VS_TH1_UP;GSE3982_CENT_MEMORY_CD4_TCELL_VS_TH2_DN;GSE3982_DC_VS_CENT_MEMORY_CD4_TCELL_UP;GSE3982_DC_VS_EFF_MEMORY_CD4_TCELL_UP;GSE3982_DC_VS_MAC_UP;GSE3982_DC_VS_NKCELL_UP;GSE3982_DC_VS_TH2_UP;GSE3982_EOSINOPHIL_VS_CENT_MEMORY_CD4_TCELL_UP;GSE3982_MAC_VS_CENT_MEMORY_CD4_TCELL_UP;GSE3982_MAST_CELL_VS_BCELL_DN;GSE3982_MAST_CELL_VS_CENT_MEMORY_CD4_TCELL_DN;GSE3982_MEMORY_CD4_TCELL_VS_BCELL_DN;GSE7400_CTRL_VS_CSF3_IN_VIVO_TREATED_PBMC_UP;GSE9006_TYPE_1_DIABETES_AT_DX_VS_4MONTH_POST_DX_PBMC_DN;GSE9037_CTRL_VS_LPS_1H_STIM_IRAK4_KO_BMDM_UP;GSE9037_CTRL_VS_LPS_4H_STIM_BMDM_UP;GSE9037_WT_VS_IRAK4_KO_LPS_1H_STIM_BMDM_DN;GSE9037_WT_VS_IRAK4_KO_LPS_4H_STIM_BMDM_DN;HADDAD_B_LYMPHOCYTE_PROGENITOR;HAN_SATB1_TARGETS_UP;HASLINGER_B_CLL_WITH_6Q21_DELETION;HELLER_HDAC_TARGETS_SILENCED_BY_METHYLATION_UP;HELLER_HDAC_TARGETS_UP;HELLER_SILENCED_BY_METHYLATION_UP;HERNANDEZ_MITOTIC_ARREST_BY_DOCETAXEL_2_UP;HOFMANN_MYELODYSPLASTIC_SYNDROM_LOW_RISK_DN;HOLLMANN_APOPTOSIS_VIA_CD40_DN;HORIUCHI_WTAP_TARGETS_UP;HOXA9_DN.V1_UP;HU_GENOTOXIC_DAMAGE_24HR;HU_GENOTOXIC_DAMAGE_4HR;HUTTMANN_B_CLL_POOR_SURVIVAL_UP;IL2_UP.V1_DN;IL21_UP.V1_DN;JIANG_HYPOXIA_CANCER;JNK_DN.V1_UP;JOHNSTONE_PARVB_TARGETS_1_DN;JOHNSTONE_PARVB_TARGETS_3_UP;KANNAN_TP53_TARGETS_UP;KEGG_SYSTEMIC_LUPUS_ERYTHEMATOSUS;KINSEY_TARGETS_OF_EWSR1_FLII_FUSION_DN;KOBAYASHI_EGFR_SIGNALING_24HR_UP;KOINUMA_TARGETS_OF_SMAD2_OR_SMAD3;KONG_E2F3_TARGETS;KORKOLA_CHORIOCARCINOMA_DN;KORKOLA_EMBRYONAL_CARCINOMA_DN;KORKOLA_SEMINOMA_DN;KRAS.AMP.LUNG_UP.V1_DN;KRASNOSELSKAYA_ILF3_TARGETS_UP;KRCTCNNNNMANAGC_UNKNOWN;KUMAR_PATHOGEN_LOAD_BY_MACROPHAGES;KYNG_DNA_DAMAGE_BY_GAMMA_AND_UV_RADIATION;KYNG_DNA_DAMAGE_UP;KYNG_NORMAL_AGING_DN;KYNG_WERNER_SYNDROM_DN;LEE_BMP2_TARGETS_UP;LEE_RECENT_THYMIC_EMIGRANT;LIANG_SILENCED_BY_METHYLATION_2;LIANG_SILENCED_BY_METHYLATION_UP;LIM_MAMMARY_STEM_CELL_DN;LIU_PROSTATE_CANCER_UP;LOPEZ_MBD_TARGETS;LTE2_UP.V1_DN;LU_AGING_BRAIN_UP;LU_EZH2_TARGETS_UP;MARSON_BOUND_BY_E2F4_UNSTIMULATED;MARSON_BOUND_BY_FOXP3_STIMULATED;MARSON_BOUND_BY_FOXP3_UNSTIMULATED;MARTENS_TRETINOIN_RESPONSE_DN;MEK_UP.V1_DN;MISSIAGLIA_REGULATED_BY_METHYLATION_UP;MODULE_117;MODULE_127;MODULE_15;MODULE_168;MODULE_17;MODULE_189;MODULE_203;MODULE_222;MODULE_33;MODULE_421;MODULE_45;MODULE_552;MODULE_89;MODULE_90;MOLENAAR_TARGETS_OF_CCND1_AND_CDK4_UP;MTOR_UP.N4.V1_DN;MYC_UP.V1_DN;NAKAMURA_TUMOR_ZONE_PERIPHERAL_VS_CENTRAL_DN;NEMETH_INFLAMMATORY_RESPONSE_LPS_DN;NUYTTEN_EZH2_TARGETS_DN;NUYTTEN_NIPP1_TARGETS_UP;ODONNELL_TFRC_TARGETS_UP;OLSSON_E2F3_TARGETS_DN;ONKEN_UVEAL_MELANOMA_DN;OSMAN_BLADDER_CANCER_DN;P53_DN.V2_UP;PATIL_LIVER_CANCER;PEDERSEN_METASTASIS_BY_ERBB2_ISOFORM_7;PEREZ_TP53_TARGETS;PIONTEK_PKD1_TARGETS_DN;POOLA_INVASIVE_BREAST_CANCER_DN;PRC2_EDD_UP.V1_DN;RAGHAVACHARI_PLATELET_SPECIFIC_GENES;RAO_BOUND_BY_SALL4;REACTOME_AMYLOIDS;REACTOME_CELL_CYCLE;REACTOME_CHROMOSOME_MAINTENANCE;REACTOME_DEPOSITION_OF_NEW_CENPA_CONTAINING_NUCLEOSOMES_AT_THE_CENTROMERE;REACTOME_MEIOSIS;REACTOME_MEIOTIC_RECOMBINATION;REACTOME_MEIOTIC_SYNAPSIS;REACTOME_PACKAGING_OF_TELOMERE_ENDS;REACTOME_RNA_POL_I_PROMOTER_OPENING;REACTOME_RNA_POL_I_RNA_POL_III_AND_MITOCHONDRIAL_TRANSCRIPTION;REACTOME_RNA_POL_I_TRANSCRIPTION;REACTOME_TELOMERE_MAINTENANCE;REACTOME_TRANSCRIPTION;REN_BOUND_BY_E2F;RIGGI_EWING_SARCOMA_PROGENITOR_UP;RODRIGUES_THYROID_CARCINOMA_ANAPLASTIC_UP;RODRIGUES_THYROID_CARCINOMA_POORLY_DIFFERENTIATED_UP;ROY_WOUND_BLOOD_VESSEL_DN;SARRIO_EPITHELIAL_MESENCHYMAL_TRANSITION_DN;SATO_SILENCED_BY_METHYLATION_IN_PANCREATIC_CANCER_1;SCHAEFFER_PROSTATE_DEVELOPMENT_6HR_DN;SENESE_HDAC1_AND_HDAC2_TARGETS_DN;SGCGSSAAA_V$E2F1DP2_01;SHEDDEN_LUNG_CANCER_POOR_SURVIVAL_A6;STARK_PREFRONTAL_CORTEX_22Q11_DELETION_DN;STK33_SKM_UP;STK33_UP;SUNG_METASTASIS_STROMA_UP;TAKAO_RESPONSE_TO_UVB_RADIATION_DN;TAKEDA_TARGETS_OF_NUP98_HOXA9_FUSION_3D_UP;TATAAA_V$TATA_01;TAVAZOIE_METASTASIS;TAYLOR_METHYLATED_IN_ACUTE_LYMPHOBLASTIC_LEUKEMIA;TGCTGAY_UNKNOWN;TTTNNANAGCYR_UNKNOWN;V$AHR_01;V$AP4_Q6_01;V$AR_Q6;V$CEBPB_02;V$CREB_Q3;V$E2F_01;V$E2F_02;V$E2F_03;V$E2F_Q3;V$E2F_Q3_01;V$E2F_Q4;V$E2F_Q6;V$E2F1_Q3;V$E2F1_Q3_01;V$E2F1_Q4_01;V$E2F1_Q6;V$E2F1_Q6_01;V$E2F1DP1_01;V$E2F1DP1RB_01;V$E2F1DP2_01;V$E2F4DP1_01;V$E2F4DP2_01;V$E4BP4_01;V$HEB_Q6;V$HLF_01;V$HOX13_01;V$NFY_C;V$NFY_Q6;V$NFY_Q6_01;V$OCT_C;V$OCT_Q6;V$OCT1_01;V$OCT1_05;V$OCT1_B;V$OCT1_Q5_01;V$OCT1_Q6;V$POU3F2_02;V$ZID_01;WANG_HCP_PROSTATE_CANCER;WANG_RESPONSE_TO_GSK3_INHIBITOR_SB216763_DN;WHITFIELD_CELL_CYCLE_G2;WHITFIELD_CELL_CYCLE_S;WU_ALZHEIMER_DISEASE_UP;YATGNWAAT_V$OCT_C;ZHAN_MULTIPLE_MYELOMA_CD1_AND_CD2_DN;ZHANG_TLX_TARGETS_36HR_UP;ZHANG_TLX_TARGETS_60HR_UP;ZHANG_TLX_TARGETS_DN;ZHONG_RESPONSE_TO_AZACITIDINE_AND_TSA_UP	3D-structure;Acetylation;Alternativesplicing;Chromosome;Citrullination;Completeproteome;DNA-binding;Isopeptidebond;Methylation;Nucleosomecore;Nucleus;Phosphoprotein;Proteomicsidentification;Referenceproteome;Ublconjugation																																																	+																	CTD-18_ctr	6	6	0	55.5	55.5	0	13.906	0	287.48	590260000000	1476	2.74612	0.190322	-0.324584	-0.294403	0.0508668	0.956784	-0.0193083	-0.0169561	0.120113	0.494464	0.128299	0.943553	0.11326	0.165269	0.918386	-0.141496	0.773299	0.543536	-0.479965	1.13785	0.416637	-0.627848	0.0173755	0.981993	-0.0170524	0.213238	0.860014	-0.175994	0.696705	0.669547	-0.445608	0.250346	0.825909	-0.201733	0.383669	0.775031	-0.284164	0.169369	0.920018	-0.144625	0.617604	0.616225	-0.40804	0.209974	0.872097	-0.173852	0.803563	0.56708	-0.493155	0.442356	0.74955	-0.317737	0.152388	0.927157	0.131948	0.392275	0.737038	-0.289351	0.737676	0.561725	-0.464053	0.469716	0.635411	-0.332384	0.291062	0.751881	-0.227918	0.811274	0.553857	-0.496715	0.592481	0.576254	-0.395757	0.448221	0.651051	-0.320789	1.66978	0.287737	0.810173	1.00489	0.460462	-0.577506	0.513686	0.707965	-0.355878	0.495747	0.68505	-0.34639	0.343309	0.688918	-0.260245	0.72609	0.429913	-0.458839	0.240724	0.823391	-0.194858	0.0700878	0.953355	0.0651859	0.0543864	0.975242	-0.0515054	0.507431	0.720928	-0.352506	0.144753	0.930797	0.125955	0.323946	0.801312	0.248438	0.125323	0.939863	0.110865	4.30046	0.718653	1.03478	0.551417	0.588492	0.0634234	0.94964	0.0593864	0.262388	0.819368	-0.209354	0.387135	0.782079	-0.286807	3.14785	0.101156	1.21137	0.370191	0.899908	-0.27648	0.433336	0.777043	-0.312723	0.180887	0.900854	-0.153196	1.28385	0.406128	-0.680806	3.88489	0.0791742	1.38128	0.464131	0.807323	-0.330228	0.204819	0.823864	0.170223	0.282895	0.853851	0.223009	0.27782	0.798821	-0.219577	0.321429	0.777135	-0.246915	1.7278	0.271718	-0.827907	1.32685	0.373946	-0.697225	2.16395	0.226058	-0.956518	0.916755	0.657793	0.541747	0.706419	0.602008	-0.453347	0.232105	0.887017	0.189004	0.0958475	0.946474	0.0869844	0.233709	0.871946	0.190139	0.328296	0.856884	0.251217	0.459479	0.72182	0.326751	0.119713	0.919551	0.106438	4.92968	0.293666	A3KPC7;A0A024RAS2;Q08AJ9;B2R5B3;A4FTV9;A0A024R017;A0A0U1RR32;A0A0U1RRH7;Q99878;Q96KK5;Q9BTM1;Q93077;Q7L7L0;P20671;P0C0S8;P04908;H0YFX9;B4E0B3;B2R5B6;A0A3B3IS11;V9GZN0;REV__H0Y672;REV__Q6N028;REV__E7EQ67;REV__Q6ZS45;REV__Q7Z5E6;REV__H7BY63;REV__H0YBA5;REV__A0A087X2A7;REV__Q6P9G8;REV__Q8NB25	A3KPC7;A0A024RAS2;Q08AJ9;B2R5B3;A4FTV9;A0A024R017;A0A0U1RR32;A0A0U1RRH7;Q99878;Q96KK5;Q9BTM1;Q93077;Q7L7L0;P20671;P0C0S8;P04908;H0YFX9;B4E0B3;B2R5B6;A0A3B3IS11	24
C9	Complement component C9;Complement component C9a;Complement component C9b	27.3975	28.0538	27.9582	27.722	27.4654	27.1943	27.2923	27.4617	27.5622	27.276	27.0892	27.3174	27.2807	26.906	27.3295	NaN	NaN	NaN	26.7009	27.1438	27.3522	27.0998	27.4533	27.6608	NaN	26.4941	26.7428	26.9634	26.8035	27.0116	26.8027	27.0812	27.3116	28.1397	27.8445	28.0028	27.4708	27.4964	27.6599	NaN	26.9783	26.8386	NaN	NaN	27.1975	27.4235	27.299	27.3912	27.399	27.5499	27.5491	27.7401	27.7068	27.8244	27.9528	27.7532	27.8806	27.4842	27.2535	27.0997	27.4478	27.8663	27.5718	27.3953	27.856	27.715	27.1344	27.7188	28.3613	27.5168	27.5709	27.7363	27.1938	27.681	27.6748	27.4585	27.9522	27.4163	27.5763	27.7847	27.7737	27.7154	27.9948	27.8986	26.6649	27.7701	27.302	NaN	NaN	NaN	27.5759	27.9344	27.5833	NaN	NaN	NaN	27.2334	26.7922	NaN	NaN	27.7067	26.7212	27.6678	27.4291	27.0367	27.8344	27.4446	27.5301	27.4842	27.4653	27.7294	27.3674	27.135	27.4833	27.0663	26.9619	26.9815	NaN	NaN	NaN	28.2814	NaN	27.282	27.6387	27.7009	27.6153	27.3977	27.0054	27.2551	26.8368	26.616	26.7547	NaN	NaN	NaN	27.6286	27.7934	NaN	27.6013	28.2303	27.8342	27.093	27.3654	27.2924	27.2484	26.7638	27.2484	27.4259	27.6354	27.492	NaN	NaN	NaN	NaN	NaN	NaN	NaN	NaN	NaN	26.6041	NaN	28.6259	NaN	NaN	NaN	27.0487	26.9352	26.7763	27.5661	27.3801	27.9985	27.4159	27.5899	27.6433	27.4654	26.9916	27.8246	27.272	27.4277	27.3944	27.482	27.7309	27.7461	26.9378	27.5619	27.5661	27.4253	27.5348	27.6521	27.6048	27.2324	27.2503	26.8567	26.6919	26.9993	NaN	NaN	NaN	26.9082	27.5447	NaN	26.8519	27.2227	NaN	NaN	NaN	NaN	27.5376	27.1533	27.0407	27.1999	27.5192	27.6211	27.68	27.7126	27.7103	27.8906	27.8309	27.501	27.3501	27.4042	NaN	NaN	NaN	27.1499	27.5704	27.3447	NaN	NaN	26.5676	NaN	NaN	NaN	27.3382	27.0535	27.3857	27.4942	27.4019	27.5048	27.1633	NaN	27.2679	NaN	NaN	NaN	NaN	NaN	NaN	26.7651	27.0007	26.8545	27.1531	27.1631	NaN	26.9983	27.1551	27.6242	27.4582	27.7327	27.3828	27.3038	26.9512	27.4954	NaN	26.6061	27.4318	27.7759	27.6379	27.201	27.822	27.5438	NaN	26.9243	27.4624	1.40542	1.0628	1.04097	0.829787	0.774312	-2.14106	0.667917	1.00689	-0.605506	0.528444	0.6674	1.5979	1.14462	-0.262238	-1.01983	0.973484	1.10158	1.35939	1.46444	0.881394	1.23091	1.25767	1.34042	1.21025	1.11876	1.21125	1.3138	1.47183	0.847939	-1.9686	1.30014	-2.12943	0.0169633	-0.160965	0.980124	1.20526	1.16186	0.930829	0.605497	-1.92929	0.247208	1.25388	0.821658	0.33806	-2.28178	0.375856	1.49084	0.85251	0.689154	1.12001	-2.17792	-2.37655	-2.31336	0.299564	-1.89013	0.522327	1.2505	1.15199	1.02946	0.966939	1.25522				activation of immune response;biological regulation;cell killing;complement activation;complement activation, alternative pathway;complement activation, classical pathway;cytolysis by symbiont of host cells;cytolysis in other organism;cytolysis in other organism involved in symbiotic interaction;defense response;disruption by symbiont of host cells;disruption of cells of other organism involved in symbiotic interaction;hemolysis by symbiont of host erythrocytes;hemolysis in other organism;hemolysis in other organism involved in symbiotic interaction;humoral immune response;immune effector process;immune response;immune system process;innate immune response;interaction with host;interspecies interaction between organisms;killing by symbiont of host cells;killing of cells in other organism involved in symbiotic interaction;killing of cells of other organism;macromolecule metabolic process;metabolic process;modification by organism of cell membrane in other organism involved in symbiotic interaction;modification by symbiont of host cell membrane;modification by symbiont of host cellular component;modification by symbiont of host morphology or physiology;modification by symbiont of host structure;modification of cellular component in other organism involved in symbiotic interaction;modification of morphology or physiology of other organism;modification of morphology or physiology of other organism involved in symbiotic interaction;modification of structure of other organism involved in symbiotic interaction;multi-organism process;positive regulation of biological process;positive regulation of immune response;positive regulation of immune system process;positive regulation of response to stimulus;primary metabolic process;protein activation cascade;protein metabolic process;regulation of acute inflammatory response;regulation of biological process;regulation of biological quality;regulation of complement activation;regulation of defense response;regulation of gene expression;regulation of humoral immune response;regulation of immune effector process;regulation of immune response;regulation of immune system process;regulation of inflammatory response;regulation of macromolecule metabolic process;regulation of metabolic process;regulation of primary metabolic process;regulation of protein activation cascade;regulation of protein metabolic process;regulation of protein processing;regulation of response to external stimulus;regulation of response to stimulus;regulation of response to stress;response to stimulus;response to stress		blood microparticle;cell part;cytoplasm;extracellular membrane-bounded organelle;extracellular organelle;extracellular region;extracellular region part;extracellular vesicular exosome;integral to membrane;integral to plasma membrane;intracellular part;intrinsic to membrane;intrinsic to plasma membrane;macromolecular complex;membrane;membrane attack complex;membrane part;membrane-bounded organelle;membrane-bounded vesicle;organelle;plasma membrane;plasma membrane part;pore complex;protein complex;vesicle	Amoebiasis;Complement and coagulation cascades;Prion diseases;Systemic lupus erythematosus	Ldl_recept_a;MACPF;TSP_1	ACEVEDO_LIVER_CANCER_DN;ACEVEDO_LIVER_CANCER_WITH_H3K27ME3_UP;ACEVEDO_LIVER_TUMOR_VS_NORMAL_ADJACENT_TISSUE_DN;ACEVEDO_NORMAL_TISSUE_ADJACENT_TO_LIVER_TUMOR_UP;BIOCARTA_CLASSIC_PATHWAY;BIOCARTA_COMP_PATHWAY;BIOCARTA_LECTIN_PATHWAY;CAIRO_HEPATOBLASTOMA_DN;CAIRO_LIVER_DEVELOPMENT_DN;CAR_HPX;CAR_IGFBP1;CHIANG_LIVER_CANCER_SUBCLASS_CTNNB1_DN;chr5p14;CTTTGA_V$LEF1_Q2;ESC_V6.5_UP_EARLY.V1_UP;GRABARCZYK_BCL11B_TARGETS_DN;GSE14308_TH2_VS_NAIVE_CD4_TCELL_DN;GSE15324_NAIVE_VS_ACTIVATED_ELF4_KO_CD8_TCELL_UP;GSE17580_TREG_VS_TEFF_UP;GSE22886_IL2_VS_IL15_STIM_NKCELL_DN;GSE27786_BCELL_VS_ERYTHROBLAST_DN;GSE27786_BCELL_VS_MONO_MAC_DN;GSE27786_LIN_NEG_VS_CD4_TCELL_UP;GSE7460_FOXP3_MUT_VS_HET_ACT_TCONV_DN;GSE8515_CTRL_VS_IL6_4H_STIM_MAC_DN;HOSHIDA_LIVER_CANCER_SURVIVAL_DN;HSIAO_LIVER_SPECIFIC_GENES;IL15_UP.V1_UP;INTEGRAL_TO_MEMBRANE;INTEGRAL_TO_PLASMA_MEMBRANE;INTERACTION_WITH_HOST;INTRINSIC_TO_MEMBRANE;INTRINSIC_TO_PLASMA_MEMBRANE;JAK2_DN.V1_UP;KEGG_COMPLEMENT_AND_COAGULATION_CASCADES;KEGG_PRION_DISEASES;KEGG_SYSTEMIC_LUPUS_ERYTHEMATOSUS;KIM_LRRC3B_TARGETS;MEMBRANE;MEMBRANE_PART;MODULE_130;MODULE_46;MODULE_58;MODULE_64;MODULE_75;MORF_EPHA7;MORF_LCAT;MORF_MAP3K14;MTOR_UP.V1_UP;MULTI_ORGANISM_PROCESS;OHGUCHI_LIVER_HNF4A_TARGETS_DN;PIGF_UP.V1_DN;PLASMA_MEMBRANE;PLASMA_MEMBRANE_PART;REACTOME_COMPLEMENT_CASCADE;REACTOME_IMMUNE_SYSTEM;REACTOME_INNATE_IMMUNE_SYSTEM;SERVITJA_LIVER_HNF1A_TARGETS_DN;SU_LIVER;V$HNF4_Q6;ZWANG_TRANSIENTLY_UP_BY_2ND_EGF_PULSE_ONLY	Age-relatedmaculardegeneration;Cellmembrane;Complementalternatepathway;Complementpathway;Completeproteome;Cytolysis;Directproteinsequencing;Diseasemutation;Disulfidebond;EGF-likedomain;Glycoprotein;Immunity;Innateimmunity;Membrane;Membraneattackcomplex;Phosphoprotein;Polymorphism;Referenceproteome;Secreted;Signal;Transmembrane;Transmembranebetastrand	+		IPF_Ctr																																																																13	13	13	27.5	27.5	27.5	63.203	0	82.591	31951000000	641	2.07862	0.0853106	0.499268	0.420495	0.179233	0.78226	0.0962276	0.0788987	0.199125	0.391208	0.951182	0.495698	0.74932	0.642445	0.513445	0.566721	0.624696	0.464513	0.555145	0.46154	0.59039	0.442526	0.421756	0.622941	0.412904	1.78666	0.182319	-1.14172	0.349218	0.706862	0.356123	0.596811	0.443158	0.536892	0.305387	0.737015	-0.321423	0.26168	0.814376	0.281821	0.348976	0.672695	0.355884	1.14804	0.296327	0.852146	0.711899	0.470397	0.610434	0.115164	0.916475	-0.139288	0.595435	0.560428	-0.540117	0.570512	0.524766	0.519172	0.675143	0.438036	0.58748	0.907474	0.270361	0.724982	1.0104	0.225788	0.780995	0.499564	0.574254	0.470024	0.787841	0.32204	0.656396	0.812055	0.3205	0.670652	0.887083	0.340465	0.714259	0.769498	0.408828	0.645429	0.689395	0.493371	0.596548	0.76999	0.446181	0.64585	0.864224	0.241812	0.700654	1.01775	0.162725	0.784916	0.47392	0.561076	0.451905	1.56903	0.222588	-1.04949	0.851287	0.499166	0.693321	1.7711	0.170362	-1.1354	0.00671397	0.995567	0.00902384	0.0672242	0.939321	-0.085246	0.575392	0.603901	0.522598	9.07623	0.0487639	0.764901	0.50362	0.642726	0.726792	0.438602	0.619609	0.537148	0.525049	0.496393	0.309172	0.762997	0.322921	1.5217	0.165172	-1.02857	0.10656	0.952837	0.130623	0.808898	0.501799	0.668712	0.455571	0.614848	0.438166	0.154803	0.851972	0.180289	1.97282	0.114756	-1.21686	0.17231	0.889526	0.199258	1.03636	0.22573	0.79491	0.478158	0.654374	0.454639	0.363357	0.641572	0.367473	0.690777	0.44096	0.597309	1.8279	0.136348	-1.16011	2.09592	0.107567	-1.26625	2.01581	0.122021	-1.23375	0.132402	0.931465	0.158491	1.47581	0.236159	-1.00787	0.258006	0.807588	0.278555	0.805278	0.441622	0.666763	0.718256	0.466114	0.614358	0.614666	0.540586	0.54881	0.565346	0.541129	0.515679	0.810016	0.428611	0.669401	7.58309	0.0298137	A0A024R035;P02748;CON__Q3MHN2	A0A024R035;P02748	25
GNB1	Guanine nucleotide-binding protein G(I)/G(S)/G(T) subunit beta-1	28.0992	28.5732	28.3159	28.0592	28.3707	27.7153	29.3013	28.7999	29.0455	28.7641	28.8379	28.9075	29.264	29.5499	29.5234	28.9236	28.7001	28.3917	28.8712	28.8451	29.0751	29.4007	28.8667	28.7162	28.3805	28.7624	28.669	28.4573	28.8374	28.4089	28.4184	28.3578	28.8003	28.0717	27.8827	28.4646	28.6003	28.5638	28.3446	28.3469	29.4489	29.5809	28.3827	28.7816	28.5868	29.4192	29.4262	29.3741	29.5043	29.4475	29.5196	29.3866	29.3513	29.8266	29.1039	28.9335	29.2275	29.2154	29.2168	29.1772	29.6084	29.7604	29.7201	29.4329	29.0766	29.2305	29.068	28.5899	28.8525	29.0919	29.2304	29.2577	29.3289	29.3493	29.3731	29.4845	28.5486	29.6342	29.6989	29.7977	29.9347	30.0421	30.001	30.0174	29.1759	28.9246	28.6804	28.5464	28.879	28.5654	28.2002	27.7106	28.0043	27.5285	27.9221	28.0076	28.2672	29.0628	28.1208	28.5286	28.3525	28.8891	28.3618	27.8442	28.2803	28.4957	28.9213	28.6678	28.4695	29.0174	28.9895	28.8123	28.5282	28.766	28.8504	29.2623	29.2641	28.8763	28.4944	28.6906	29.1853	28.7813	29.4835	28.9774	29.7097	29.3902	29.0799	29.161	29.2126	29.2075	29.1654	29.0473	29.0424	29.2703	29.1949	29.4029	29.2483	28.5049	28.9321	29.0454	29.2007	28.4648	28.6538	28.6222	29.5833	29.3849	29.8305	29.3823	29.3562	29.3852	29.3772	29.4757	28.8136	29.0526	28.8977	28.8201	28.6422	29.421	29.3168	28.5426	28.6342	28.5993	29.0654	NaN	28.2429	28.3652	28.8387	28.2938	28.574	28.4781	28.6634	28.5576	28.6343	28.2711	27.9991	28.1252	28.4573	28.5282	28.544	28.6958	28.9539	28.2901	28.5751	28.6536	28.7659	28.4043	28.895	28.8953	28.3725	29.3255	28.9574	29.3045	28.7349	29.0442	28.8779	28.9773	28.7321	28.6882	28.6198	28.7905	28.9292	28.9394	28.3846	28.4522	28.4484	29.2335	29.1269	29.2193	29.242	28.1495	28.5635	28.5785	28.8535	29.3802	29.6441	29.8236	29.7314	29.5966	29.4015	28.9788	29.5324	NaN	NaN	NaN	NaN	NaN	NaN	29.16	28.9761	29.0938	NaN	NaN	NaN	29.0676	29.3214	29.5139	28.9474	29.0145	29.0981	28.8805	28.8649	29.1997	29.1252	29.2958	29.5171	28.8417	28.8261	28.8798	29.0849	29.205	29.3184	29.3992	29.1954	29.3692	29.1538	29.3071	28.4777	28.7991	29.1978	28.1646	28.55	28.2317	28.5992	28.8385	28.5415	28.7615	29.3688	29.2168	29.3351	29.3473	28.8605	28.1986	28.4518	28.292	-0.175032	-0.456046	0.544448	0.332036	0.941294	0.167366	0.426026	0.490079	0.0994976	0.0634175	0.021021	-0.364787	-0.00152198	0.621096	0.0792339	0.902049	0.986026	1.01704	0.583838	0.698687	1.19185	0.742237	0.332318	0.688883	0.845958	0.717948	1.30598	1.51572	0.422501	0.159143	-0.532746	-0.685051	-0.0208574	0.0856095	-0.342359	0.190478	0.321006	0.197692	0.621166	0.182643	0.645585	0.854637	0.646713	0.635613	0.664717	0.547555	0.554926	0.0758146	1.09512	0.870138	0.717713	0.419004	0.622239	0.0875804	-1.04637	-0.00521588	0.0673893	-0.0167992	-0.310579	0.0848962	0.101896				activation of adenylate cyclase activity;activation of adenylate cyclase activity by dopamine receptor signaling pathway;activation of adenylate cyclase activity by G-protein signaling pathway;activation of phospholipase C activity;activation of phospholipase C activity by G-protein coupled receptor protein signaling pathway coupled to IP3 second messenger;anatomical structure development;apoptosis;biological regulation;blood coagulation;calcium ion homeostasis;cAMP-mediated signaling;cardiac muscle cell apoptosis;cation homeostasis;cell activation;cell communication;cell death;cell proliferation;cell surface receptor linked signaling pathway;cell-cell signaling;cellular calcium ion homeostasis;cellular cation homeostasis;cellular chemical homeostasis;cellular divalent inorganic cation homeostasis;cellular homeostasis;cellular ion homeostasis;cellular metabolic process;cellular metal ion homeostasis;cellular process;cellular response to amine stimulus;cellular response to catecholamine stimulus;cellular response to chemical stimulus;cellular response to endogenous stimulus;cellular response to glucagon stimulus;cellular response to hormone stimulus;cellular response to hypoxia;cellular response to lipid;cellular response to monoamine stimulus;cellular response to organic nitrogen;cellular response to organic substance;cellular response to oxygen levels;cellular response to peptide hormone stimulus;cellular response to prostaglandin E stimulus;cellular response to prostaglandin stimulus;cellular response to stimulus;cellular response to stress;chemical homeostasis;coagulation;cyclic-nucleotide-mediated signaling;cytosolic calcium ion homeostasis;death;detection of abiotic stimulus;detection of external stimulus;detection of light stimulus;detection of stimulus;detection of visible light;developmental process;divalent inorganic cation homeostasis;dopamine receptor signaling pathway;elevation of cytosolic calcium ion concentration;energy derivation by oxidation of organic compounds;energy reserve metabolic process;generation of precursor metabolites and energy;G-protein coupled receptor protein signaling pathway;G-protein signaling, coupled to cAMP nucleotide second messenger;G-protein signaling, coupled to cyclic nucleotide second messenger;hemostasis;homeostatic process;inositol phosphate-mediated signaling;intracellular signal transduction;ion homeostasis;metabolic process;metal ion homeostasis;multicellular organismal process;muscarinic acetylcholine receptor signaling pathway;muscle cell apoptosis;neurological system process;oxidation-reduction process;phototransduction;phototransduction, visible light;platelet activation;positive regulation of adenylate cyclase activity;positive regulation of adenylate cyclase activity by G-protein signaling pathway;positive regulation of catalytic activity;positive regulation of cyclase activity;positive regulation of hydrolase activity;positive regulation of lipase activity;positive regulation of lyase activity;positive regulation of molecular function;positive regulation of phospholipase activity;positive regulation of phospholipase C activity;programmed cell death;Ras protein signal transduction;regulation of adenylate cyclase activity;regulation of adenylate cyclase activity involved in G-protein signaling pathway;regulation of biological process;regulation of biological quality;regulation of biosynthetic process;regulation of body fluid levels;regulation of cAMP biosynthetic process;regulation of cAMP metabolic process;regulation of catalytic activity;regulation of cellular biosynthetic process;regulation of cellular metabolic process;regulation of cellular process;regulation of cyclase activity;regulation of cyclic nucleotide biosynthetic process;regulation of cyclic nucleotide metabolic process;regulation of G-protein coupled receptor protein signaling pathway;regulation of hydrolase activity;regulation of lipase activity;regulation of lyase activity;regulation of metabolic process;regulation of molecular function;regulation of nitrogen compound metabolic process;regulation of nucleobase-containing compound metabolic process;regulation of nucleotide biosynthetic process;regulation of nucleotide metabolic process;regulation of phospholipase activity;regulation of primary metabolic process;regulation of response to stimulus;regulation of rhodopsin mediated signaling pathway;regulation of signal transduction;regulation of signaling;response to abiotic stimulus;response to amine stimulus;response to catecholamine stimulus;response to chemical stimulus;response to endogenous stimulus;response to external stimulus;response to glucagon stimulus;response to hormone stimulus;response to hypoxia;response to light stimulus;response to lipid;response to monoamine stimulus;response to organic nitrogen;response to organic substance;response to oxygen levels;response to peptide hormone stimulus;response to prostaglandin E stimulus;response to prostaglandin stimulus;response to radiation;response to stimulus;response to stress;retina development in camera-type eye;rhodopsin mediated signaling pathway;second-messenger-mediated signaling;sensory perception;sensory perception of chemical stimulus;sensory perception of taste;signal transduction;signaling;small GTPase mediated signal transduction;small molecule metabolic process;striated muscle cell apoptosis;synaptic transmission;system process	binding;catalytic activity;enzyme binding;GTPase activity;GTPase binding;hydrolase activity;hydrolase activity, acting on acid anhydrides;hydrolase activity, acting on acid anhydrides, in phosphorus-containing anhydrides;molecular transducer activity;nucleoside-triphosphatase activity;protein binding;protein complex binding;pyrophosphatase activity;signal transducer activity	cell body;cell part;cell projection;cell projection part;cilium part;cytoplasmic part;dendrite;extracellular membrane-bounded organelle;extracellular organelle;extracellular region part;extracellular vesicular exosome;extrinsic to internal side of plasma membrane;extrinsic to membrane;extrinsic to plasma membrane;heterotrimeric G-protein complex;intracellular;intracellular organelle part;intracellular part;lysosomal membrane;macromolecular complex;membrane;membrane part;membrane-bounded organelle;membrane-bounded vesicle;neuron projection;organelle;organelle membrane;organelle part;photoreceptor inner segment;photoreceptor outer segment membrane;plasma membrane;plasma membrane part;protein complex;vacuolar membrane;vacuolar part;vesicle	Chemokine signaling pathway;Phototransduction;Taste transduction	WD40	AACTTT_UNKNOWN;AAGCACA,MIR-218;ATAACCT,MIR-154;ATGTACA,MIR-493;BAUS_TFF2_TARGETS_UP;BENPORATH_CYCLING_GENES;BIOCARTA_AGPCR_PATHWAY;BIOCARTA_BARR_MAPK_PATHWAY;BIOCARTA_BARRESTIN_PATHWAY;BIOCARTA_BARRESTIN_SRC_PATHWAY;BIOCARTA_BIOPEPTIDES_PATHWAY;BIOCARTA_CCR3_PATHWAY;BIOCARTA_CSK_PATHWAY;BIOCARTA_CXCR4_PATHWAY;BIOCARTA_EDG1_PATHWAY;BIOCARTA_ERK_PATHWAY;BIOCARTA_FMLP_PATHWAY;BIOCARTA_GCR_PATHWAY;BIOCARTA_GPCR_PATHWAY;BIOCARTA_MPR_PATHWAY;BIOCARTA_MYOSIN_PATHWAY;BIOCARTA_PAR1_PATHWAY;BIOCARTA_SPPA_PATHWAY;BLALOCK_ALZHEIMERS_DISEASE_DN;BLALOCK_ALZHEIMERS_DISEASE_INCIPIENT_DN;BOYAULT_LIVER_CANCER_SUBCLASS_G3_UP;BURTON_ADIPOGENESIS_8;BYSTRYKH_HEMATOPOIESIS_STEM_CELL_AND_BRAIN_QTL_CIS;BYSTRYKH_HEMATOPOIESIS_STEM_CELL_QTL_CIS;CASTELLANO_HRAS_TARGETS_UP;CELL_SURFACE_RECEPTOR_LINKED_SIGNAL_TRANSDUCTION_GO_0007166;CHEN_METABOLIC_SYNDROM_NETWORK;CHESLER_BRAIN_HIGHEST_EXPRESSION;CHESLER_BRAIN_HIGHEST_GENETIC_VARIANCE;CHESLER_BRAIN_QTL_CIS;CHICAS_RB1_TARGETS_SENESCENT;chr1p36;CUI_TCF21_TARGETS_2_DN;DAVICIONI_MOLECULAR_ARMS_VS_ERMS_UP;FORTSCHEGGER_PHF8_TARGETS_DN;FOURNIER_ACINAR_DEVELOPMENT_LATE_2;G_PROTEIN_COUPLED_RECEPTOR_PROTEIN_SIGNALING_PATHWAY;GARY_CD5_TARGETS_UP;GCAAGGA,MIR-502;GRAESSMANN_APOPTOSIS_BY_DOXORUBICIN_DN;GSE11864_UNTREATED_VS_CSF1_IFNG_IN_MAC_UP;GSE11864_UNTREATED_VS_CSF1_IN_MAC_UP;GSE14769_UNSTIM_VS_80MIN_LPS_BMDM_UP;GSE15930_STIM_VS_STIM_AND_IFNAB_24H_CD8_T_CELL_UP;GSE15930_STIM_VS_STIM_AND_IL-12_24H_CD8_T_CELL_UP;GSE15930_STIM_VS_STIM_AND_TRICHOSTATINA_24H_CD8_T_CELL_DN;GSE15930_STIM_VS_STIM_AND_TRICHOSTATINA_72H_CD8_T_CELL_UP;GSE17721_CTRL_VS_CPG_12H_BMDM_DN;GSE17721_CTRL_VS_CPG_1H_BMDM_UP;GSE17721_CTRL_VS_GARDIQUIMOD_1H_BMDM_UP;GSE17721_CTRL_VS_GARDIQUIMOD_6H_BMDM_DN;GSE17721_CTRL_VS_LPS_24H_BMDM_DN;GSE17721_CTRL_VS_PAM3CSK4_8H_BMDM_DN;GSE26928_CENTR_MEMORY_VS_CXCR5_POS_CD4_TCELL_UP;GSE26928_EFF_MEMORY_VS_CXCR5_POS_CD4_TCELL_UP;GSE27786_CD8_TCELL_VS_NKTCELL_DN;GSE29618_LAIV_VS_TIV_FLU_VACCINE_DAY7_PDC_UP;GSE339_CD4POS_VS_CD8POS_DC_IN_CULTURE_UP;GSE360_HIGH_DOSE_B_MALAYI_VS_M_TUBERCULOSIS_MAC_UP;GSE360_LOW_DOSE_B_MALAYI_VS_M_TUBERCULOSIS_DC_UP;GSE360_T_GONDII_VS_B_MALAYI_HIGH_DOSE_MAC_DN;GSE7764_IL15_NK_CELL_24H_VS_SPLENOCYTE_UP;GSE7852_LN_VS_FAT_TREG_DN;GTACTGT,MIR-101;GTGACGY_V$E4F1_Q6;GTPASE_ACTIVITY;HAHTOLA_MYCOSIS_FUNGOIDES_SKIN_UP;HSIAO_HOUSEKEEPING_GENES;HYDROLASE_ACTIVITY_ACTING_ON_ACID_ANHYDRIDES;IGLESIAS_E2F_TARGETS_UP;INTRACELLULAR_SIGNALING_CASCADE;IZADPANAH_STEM_CELL_ADIPOSE_VS_BONE_UP;KAYO_AGING_MUSCLE_DN;KEEN_RESPONSE_TO_ROSIGLITAZONE_DN;KEGG_CHEMOKINE_SIGNALING_PATHWAY;KEGG_TASTE_TRANSDUCTION;KIM_ALL_DISORDERS_CALB1_CORR_UP;KIM_BIPOLAR_DISORDER_OLIGODENDROCYTE_DENSITY_CORR_UP;LASTOWSKA_NEUROBLASTOMA_COPY_NUMBER_DN;LOPEZ_MBD_TARGETS;MARTORIATI_MDM4_TARGETS_FETAL_LIVER_UP;MCCLUNG_CREB1_TARGETS_UP;MILI_PSEUDOPODIA_CHEMOTAXIS_DN;MITSIADES_RESPONSE_TO_APLIDIN_DN;MODULE_177;MORF_ACP1;MORF_AP3D1;MORF_BMI1;MORF_BUB3;MORF_CCNI;MORF_CDC10;MORF_CDC16;MORF_CDK2;MORF_CSNK2B;MORF_CTBP1;MORF_DEK;MORF_DNMT1;MORF_EI24;MORF_EIF3S2;MORF_ESPL1;MORF_GNB1;MORF_HDAC1;MORF_HDAC2;MORF_MAP2K2;MORF_PAPSS1;MORF_PPP1CC;MORF_PRKDC;MORF_RAD23A;MORF_RRM1;MORF_TERF1;MORF_XRCC5;NING_CHRONIC_OBSTRUCTIVE_PULMONARY_DISEASE_DN;NRL_DN.V1_UP;NUCLEOSIDE_TRIPHOSPHATASE_ACTIVITY;ONKEN_UVEAL_MELANOMA_DN;OSMAN_BLADDER_CANCER_UP;PID_AR_NONGENOMIC_PATHWAY;PID_CXCR3PATHWAY;PID_CXCR4_PATHWAY;PID_ER_NONGENOMIC_PATHWAY;PID_HDAC_CLASSII_PATHWAY;PID_HEDGEHOG_GLIPATHWAY;PID_IL8CXCR1_PATHWAY;PID_IL8CXCR2_PATHWAY;PID_LYSOPHOSPHOLIPID_PATHWAY;PID_RHODOPSIN_PATHWAY;PID_THROMBIN_PAR1_PATHWAY;PID_THROMBIN_PAR4_PATHWAY;PID_TXA2PATHWAY;PLASARI_TGFB1_SIGNALING_VIA_NFIC_1HR_DN;PYROPHOSPHATASE_ACTIVITY;RAMALHO_STEMNESS_UP;RAS_PROTEIN_SIGNAL_TRANSDUCTION;REACTOME_ACTIVATION_OF_KAINATE_RECEPTORS_UPON_GLUTAMATE_BINDING;REACTOME_ADP_SIGNALLING_THROUGH_P2RY1;REACTOME_ADP_SIGNALLING_THROUGH_P2RY12;REACTOME_AQUAPORIN_MEDIATED_TRANSPORT;REACTOME_CLASS_B_2_SECRETIN_FAMILY_RECEPTORS;REACTOME_G_ALPHA_I_SIGNALLING_EVENTS;REACTOME_G_ALPHA_Q_SIGNALLING_EVENTS;REACTOME_G_ALPHA_S_SIGNALLING_EVENTS;REACTOME_G_ALPHA_Z_SIGNALLING_EVENTS;REACTOME_G_ALPHA1213_SIGNALLING_EVENTS;REACTOME_G_BETA_GAMMA_SIGNALLING_THROUGH_PI3KGAMMA;REACTOME_G_BETA_GAMMA_SIGNALLING_THROUGH_PLC_BETA;REACTOME_G_PROTEIN_ACTIVATION;REACTOME_G_PROTEIN_BETA_GAMMA_SIGNALLING;REACTOME_GABA_B_RECEPTOR_ACTIVATION;REACTOME_GABA_RECEPTOR_ACTIVATION;REACTOME_GASTRIN_CREB_SIGNALLING_PATHWAY_VIA_PKC_AND_MAPK;REACTOME_GLUCAGON_SIGNALING_IN_METABOLIC_REGULATION;REACTOME_GLUCAGON_TYPE_LIGAND_RECEPTORS;REACTOME_GPCR_DOWNSTREAM_SIGNALING;REACTOME_GPCR_LIGAND_BINDING;REACTOME_HEMOSTASIS;REACTOME_INHIBITION_OF_INSULIN_SECRETION_BY_ADRENALINE_NORADRENALINE;REACTOME_INHIBITION_OF_VOLTAGE_GATED_CA2_CHANNELS_VIA_GBETA_GAMMA_SUBUNITS;REACTOME_INTEGRATION_OF_ENERGY_METABOLISM;REACTOME_INWARDLY_RECTIFYING_K_CHANNELS;REACTOME_NEURONAL_SYSTEM;REACTOME_NEUROTRANSMITTER_RECEPTOR_BINDING_AND_DOWNSTREAM_TRANSMISSION_IN_THE_POSTSYNAPTIC_CELL;REACTOME_OLFACTORY_SIGNALING_PATHWAY;REACTOME_OPIOID_SIGNALLING;REACTOME_PLATELET_ACTIVATION_SIGNALING_AND_AGGREGATION;REACTOME_PLATELET_HOMEOSTASIS;REACTOME_POTASSIUM_CHANNELS;REACTOME_PROSTACYCLIN_SIGNALLING_THROUGH_PROSTACYCLIN_RECEPTOR;REACTOME_REGULATION_OF_INSULIN_SECRETION;REACTOME_REGULATION_OF_INSULIN_SECRETION_BY_GLUCAGON_LIKE_PEPTIDE1;REACTOME_REGULATION_OF_WATER_BALANCE_BY_RENAL_AQUAPORINS;REACTOME_SIGNAL_AMPLIFICATION;REACTOME_SIGNALING_BY_GPCR;REACTOME_THROMBIN_SIGNALLING_THROUGH_PROTEINASE_ACTIVATED_RECEPTORS_PARS;REACTOME_THROMBOXANE_SIGNALLING_THROUGH_TP_RECEPTOR;REACTOME_TRANSMEMBRANE_TRANSPORT_OF_SMALL_MOLECULES;REACTOME_TRANSMISSION_ACROSS_CHEMICAL_SYNAPSES;SASSON_RESPONSE_TO_FORSKOLIN_DN;SASSON_RESPONSE_TO_GONADOTROPHINS_UP;SIGNAL_TRANSDUCTION;SMALL_GTPASE_MEDIATED_SIGNAL_TRANSDUCTION;SPIELMAN_LYMPHOBLAST_EUROPEAN_VS_ASIAN_DN;STAMBOLSKY_RESPONSE_TO_VITAMIN_D3_UP;TARTE_PLASMA_CELL_VS_PLASMABLAST_DN;TGTATGA,MIR-485-3P;TOOKER_GEMCITABINE_RESISTANCE_DN;V$E2F_Q2;V$ETF_Q6;V$GATA1_01;V$NFKAPPAB_01;V$NFKB_Q6_01;V$ZF5_01;WANG_TUMOR_INVASIVENESS_DN;WEIGEL_OXIDATIVE_STRESS_BY_HNE_AND_H2O2;WELCSH_BRCA1_TARGETS_UP;WHITFIELD_CELL_CYCLE_M_G1;YAO_TEMPORAL_RESPONSE_TO_PROGESTERONE_CLUSTER_7;YOSHIMURA_MAPK8_TARGETS_DN;YRTCANNRCGC_UNKNOWN	3D-structure;Acetylation;Alternativesplicing;Completeproteome;Directproteinsequencing;Phosphoprotein;Proteomicsidentification;Referenceproteome;Repeat;Transducer;WDrepeat																																																																			11	11	6	43.8	43.8	29.4	37.301	0	323.31	108070000000	1015	1.87558	0.145429	0.385653	0.334078	1.16975	0.400543	0.329822	0.279672	0.239406	0.388627	0.0778934	0.950948	-0.0950164	0.229486	0.824343	-0.247535	0.28436	0.738846	0.295551	0.158513	0.8404	0.180269	0.574306	0.527397	0.511023	0.0742168	0.94219	0.0908519	0.211787	0.857704	0.231292	0.250134	0.765595	0.265994	0.0427774	0.954939	0.0540147	0.0268105	0.977181	0.0344265	0.00871212	0.988352	0.0114113	0.176557	0.851431	-0.198011	0.00062514	0.998287	-0.000826286	0.33384	0.737746	0.336837	0.0337471	0.969812	0.0430141	0.542487	0.553987	0.489746	0.611663	0.486151	0.535338	0.637734	0.414836	0.552086	0.309989	0.63574	0.316965	0.388562	0.663105	0.379336	0.795211	0.327478	0.647079	0.419826	0.558034	0.402949	0.158617	0.841572	0.180399	0.381605	0.645152	0.374006	0.498116	0.604849	0.459293	0.401383	0.656422	0.389468	0.905549	0.239656	0.709027	1.12452	0.142817	0.822922	0.20966	0.783665	0.229353	0.0703212	0.93896	0.0863957	0.276908	0.815367	-0.2892	0.378759	0.717302	-0.371874	0.0086345	0.997	-0.011317	0.0365636	0.965989	0.0464713	0.164107	0.888865	-0.185841	4.12175	0.749696	0.0853679	0.922623	0.103404	0.152427	0.839609	0.174243	0.0889016	0.928965	0.107326	0.334773	0.750851	0.337201	0.0815708	0.916766	0.0991529	0.351218	0.883025	0.3504	0.504412	0.637343	0.463854	0.352271	0.693711	0.351114	0.344677	0.681081	0.345086	0.364677	0.621865	0.360881	0.286039	0.819076	0.297117	0.291171	0.682027	0.301271	0.0322448	0.969445	0.0411608	0.706229	0.427635	0.594499	0.517065	0.559384	0.472421	0.401807	0.628206	0.389545	0.207676	0.818186	0.227481	0.335228	0.705603	0.337685	0.0374545	0.973109	0.0475495	0.6428	0.489127	-0.562121	0.00214534	0.996737	-0.00283124	0.0285495	0.977219	0.0365867	0.00694937	0.989741	-0.00911993	0.146838	0.906302	-0.168599	0.0362601	0.965899	0.0460915	0.04384	0.973273	0.0553075	2.50237	0.849007	B2R6K4;A0A024R056;P62873;A0A2L0WW42;F6UT28;B1AKQ8;F6X3N5;Q71UM6;B3KVK2;Q71UM7;F5H8J8;F5H100;F5H0S8;Q59G26;E9PCP0;F1T0G5;F1T0G4;P16520	B2R6K4;A0A024R056;P62873;A0A2L0WW42;F6UT28;B1AKQ8;F6X3N5	27
CAPZA1	F-actin-capping protein subunit alpha-1	NaN	NaN	27.4868	NaN	NaN	NaN	26.9864	26.9136	27.2525	27.2557	26.8056	26.9076	26.8495	27.0636	27.0512	27.3689	NaN	27.2736	NaN	NaN	NaN	26.7575	27.0615	26.9299	NaN	NaN	NaN	27.0987	27.2308	NaN	26.6752	26.7966	26.7329	NaN	NaN	NaN	26.9982	26.8816	27.0297	27.0116	27.3042	27.356	27.2144	27.444	27.23	27.5384	27.5693	27.2865	27.392	27.3227	27.3657	27.0662	27.3769	27.1725	27.7121	27.4792	27.5971	27.1905	27.3921	27.3152	27.4224	27.2034	27.3354	27.4733	27.5486	27.535	26.8373	27.6172	27.3397	27.446	27.2568	27.4487	26.6596	NaN	26.6061	27.2288	NaN	NaN	27.5614	27.6357	27.4278	27.1843	27.3765	27.3096	NaN	NaN	NaN	NaN	NaN	NaN	NaN	NaN	NaN	27.4341	27.3752	27.3877	NaN	27.3866	NaN	NaN	NaN	NaN	NaN	NaN	NaN	NaN	NaN	NaN	NaN	NaN	NaN	27.5029	27.5951	27.265	27.4438	27.5552	NaN	NaN	NaN	NaN	NaN	NaN	27.4486	27.0652	27.3551	27.0107	27.6581	27.3823	27.0288	NaN	NaN	NaN	NaN	NaN	NaN	NaN	NaN	NaN	27.8135	27.8876	27.8088	27.4479	27.388	NaN	27.2326	27.582	27.6326	27.4303	27.2996	26.8868	NaN	NaN	NaN	27.1125	27.2057	27.6796	27.5759	27.2691	NaN	27.2315	26.794	26.9154	NaN	NaN	NaN	NaN	NaN	27.0445	27.7038	27.2994	27.4009	NaN	NaN	NaN	NaN	NaN	NaN	27.2846	NaN	27.1858	NaN	NaN	NaN	NaN	26.9547	26.7822	26.7282	27.2989	NaN	NaN	NaN	NaN	27.5076	27.3962	27.2017	27.0653	27.2281	26.9854	26.9824	27.3014	27.4173	27.7459	26.1733	NaN	NaN	NaN	NaN	26.9067	27.1541	27.0578	26.8022	27.0546	27.8801	27.4677	27.5099	27.5636	27.2591	27.3827	27.2348	27.4633	27.3522	NaN	NaN	NaN	NaN	NaN	NaN	NaN	NaN	NaN	NaN	NaN	NaN	27.7191	27.3436	27.2466	NaN	NaN	27.265	NaN	NaN	NaN	26.8236	NaN	26.9182	27.556	27.4703	27.6418	27.7044	27.5464	27.7713	27.7633	27.5728	27.6836	27.6267	27.6207	NaN	26.6171	27.22	NaN	NaN	NaN	NaN	NaN	NaN	26.7268	27.4679	27.2285	27.7629	27.3692	27.3996	NaN	NaN	NaN	-0.7176	-1.5796	1.02811	0.966882	0.965372	0.202637	-1.57271	0.893533	-1.50083	0.0912212	0.712147	-1.85015	0.947081	1.20117	1.27341	1.44197	1.33738	1.18245	1.5734	1.27652	1.29766	1.49622	1.24196	1.3611	-0.13244	-1.12034	1.5189	1.26739	-1.58558	-1.82122	-1.90626	1.37626	-0.954087	-1.93428	-2.27879	-1.73888	-1.83794	1.43159	-0.0157544	-2.72715	-0.820265	1.12091	1.33365	-1.31905	-1.75464	-1.78477	1.81392	0.298272	1.45964	1.18284	-1.63111	1.30985	0.451474	0.957553	-1.77828	-1.126	1.44529	-1.92614	-2.18707	0.139258	-2.05434				actin filament capping;barbed-end actin filament capping;biological regulation;blood coagulation;cellular component assembly;cellular component movement;cellular component organization;cellular component organization or biogenesis;cellular process;coagulation;defense response;hemostasis;immune response;immune system process;innate immune response;macromolecular complex assembly;macromolecular complex subunit organization;multicellular organismal process;negative regulation of actin filament depolymerization;negative regulation of actin filament polymerization;negative regulation of biological process;negative regulation of cellular component organization;negative regulation of cellular process;negative regulation of cytoskeleton organization;negative regulation of organelle organization;negative regulation of protein complex assembly;negative regulation of protein complex disassembly;negative regulation of protein polymerization;protein complex assembly;protein complex subunit organization;regulation of actin cytoskeleton organization;regulation of actin filament depolymerization;regulation of actin filament length;regulation of actin filament polymerization;regulation of actin filament-based process;regulation of actin polymerization or depolymerization;regulation of anatomical structure size;regulation of biological process;regulation of biological quality;regulation of body fluid levels;regulation of cellular component biogenesis;regulation of cellular component organization;regulation of cellular component size;regulation of cellular process;regulation of cytoskeleton organization;regulation of organelle organization;regulation of protein complex assembly;regulation of protein complex disassembly;regulation of protein polymerization;response to stimulus;response to stress	actin binding;binding;cytoskeletal protein binding;protein binding	actin cytoskeleton;cell part;cytoplasmic part;cytoskeletal part;cytoskeleton;cytosol;extracellular membrane-bounded organelle;extracellular organelle;extracellular region;extracellular region part;extracellular vesicular exosome;F-actin capping protein complex;intracellular non-membrane-bounded organelle;intracellular organelle;intracellular organelle part;intracellular part;macromolecular complex;membrane-bounded organelle;membrane-bounded vesicle;non-membrane-bounded organelle;organelle;organelle part;protein complex;vesicle;WASH complex		F-actin_cap_A	AAAYRNCTG_UNKNOWN;ACCAAAG,MIR-9;ACTGTGA,MIR-27A,MIR-27B;ACTIN_BINDING;ACTIN_CYTOSKELETON;ATACTGT,MIR-144;ATTCTTT,MIR-186;BENPORATH_MYC_MAX_TARGETS;CAGGTA_V$AREB6_01;CELLULAR_COMPONENT_ASSEMBLY;chr1p13;CYTOSKELETAL_PART;CYTOSKELETAL_PROTEIN_BINDING;CYTOSKELETON;DANG_BOUND_BY_MYC;FLECHNER_BIOPSY_KIDNEY_TRANSPLANT_OK_VS_DONOR_UP;GCM_APEX1;GCM_CBFB;GCM_PPP1CC;GCM_PSME1;GNF2_MSN;GNF2_PAK2;GNF2_STAT6;GRAESSMANN_APOPTOSIS_BY_DOXORUBICIN_DN;GSE10325_CD4_TCELL_VS_LUPUS_CD4_TCELL_DN;GSE13411_NAIVE_VS_SWITCHED_MEMORY_BCELL_DN;GSE13485_DAY1_VS_DAY7_YF17D_VACCINE_PBMC_DN;GSE17721_0.5H_VS_12H_PAM3CSK4_BMDM_DN;GSE17721_0.5H_VS_24H_GARDIQUIMOD_BMDM_DN;GSE17721_0.5H_VS_24H_PAM3CSK4_BMDM_DN;GSE17721_0.5H_VS_24H_POLYIC_BMDM_DN;GSE17721_0.5H_VS_4H_PAM3CSK4_BMDM_DN;GSE17721_0.5H_VS_8H_LPS_BMDM_DN;GSE17721_0.5H_VS_8H_PAM3CSK4_BMDM_DN;GSE17721_4H_VS_24H_POLYIC_BMDM_UP;GSE17721_CPG_VS_GARDIQUIMOD_16H_BMDM_DN;GSE17721_CTRL_VS_GARDIQUIMOD_0.5H_BMDM_UP;GSE17721_CTRL_VS_LPS_24H_BMDM_UP;GSE17721_CTRL_VS_LPS_8H_BMDM_UP;GSE17721_CTRL_VS_PAM3CSK4_4H_BMDM_UP;GSE17721_CTRL_VS_POLYIC_6H_BMDM_UP;GSE17721_LPS_VS_GARDIQUIMOD_2H_BMDM_DN;GSE17721_POLYIC_VS_CPG_2H_BMDM_UP;GSE17721_POLYIC_VS_GARDIQUIMOD_16H_BMDM_DN;GSE17721_POLYIC_VS_PAM3CSK4_24H_BMDM_DN;GSE17974_0.5H_VS_72H_UNTREATED_IN_VITRO_CD4_TCELL_DN;GSE22886_NAIVE_CD4_TCELL_VS_MONOCYTE_DN;GSE22886_NAIVE_CD8_TCELL_VS_MONOCYTE_DN;GSE24634_NAIVE_CD4_TCELL_VS_DAY5_IL4_CONV_TREG_DN;GSE25087_TREG_VS_TCONV_ADULT_UP;GSE27786_CD4_TCELL_VS_NEUTROPHIL_DN;GSE27786_CD8_TCELL_VS_NKCELL_DN;GSE27786_NKCELL_VS_NKTCELL_UP;GSE29618_PRE_VS_DAY7_FLU_VACCINE_PDC_DN;GSE29618_PRE_VS_DAY7_POST_LAIV_FLU_VACCINE_PDC_DN;GSE360_CTRL_VS_B_MALAYI_LOW_DOSE_MAC_UP;GSE360_CTRL_VS_L_DONOVANI_MAC_DN;GSE360_L_DONOVANI_VS_L_MAJOR_MAC_UP;GSE3982_NEUTROPHIL_VS_NKCELL_UP;GSE3982_NEUTROPHIL_VS_TH1_UP;GSE39820_CTRL_VS_TGFBETA1_IL6_CD4_TCELL_DN;GSE39820_TGFBETA1_VS_TGFBETA3_IN_IL6_TREATED_CD4_TCELL_UP;GSE9988_ANTI_TREM1_AND_LPS_VS_VEHICLE_TREATED_MONOCYTES_DN;GSE9988_LOW_LPS_VS_VEHICLE_TREATED_MONOCYTE_DN;GTATTAT,MIR-369-3P;GTCTTCC,MIR-7;GTTTGTT,MIR-495;HOSHIDA_LIVER_CANCER_SUBCLASS_S1;HSIAO_HOUSEKEEPING_GENES;INTRACELLULAR_NON_MEMBRANE_BOUND_ORGANELLE;INTRACELLULAR_ORGANELLE_PART;KEEN_RESPONSE_TO_ROSIGLITAZONE_DN;KRIEG_KDM3A_TARGETS_NOT_HYPOXIA;KYNG_RESPONSE_TO_H2O2_VIA_ERCC6_UP;KYNG_WERNER_SYNDROM_AND_NORMAL_AGING_DN;LAIHO_COLORECTAL_CANCER_SERRATED_UP;MACROMOLECULAR_COMPLEX;MACROMOLECULAR_COMPLEX_ASSEMBLY;MGGAAGTG_V$GABP_B;MORF_AATF;MORF_AP2M1;MORF_AP3D1;MORF_BECN1;MORF_BMI1;MORF_BUB3;MORF_CDC10;MORF_CTBP1;MORF_CUL1;MORF_DAP3;MORF_DEK;MORF_EIF3S2;MORF_GNB1;MORF_HAT1;MORF_HDAC1;MORF_HDAC2;MORF_MAP2K2;MORF_PAPSS1;MORF_PPP2CA;MORF_PRKAG1;MORF_PRKAR1A;MORF_PRKDC;MORF_RAB1A;MORF_RAD23A;MORF_RAF1;MORF_RAN;MORF_RPA2;MORF_SNRP70;MORF_TERF1;MORF_XRCC5;NON_MEMBRANE_BOUND_ORGANELLE;NUYTTEN_NIPP1_TARGETS_DN;ORGANELLE_PART;PENG_GLUCOSE_DEPRIVATION_DN;PROTEIN_COMPLEX;PROTEIN_COMPLEX_ASSEMBLY;PROTEIN_METABOLIC_PROCESS;PUJANA_ATM_PCC_NETWORK;PUJANA_BRCA1_PCC_NETWORK;PUJANA_CHEK2_PCC_NETWORK;REACTOME_ADVANCED_GLYCOSYLATION_ENDPRODUCT_RECEPTOR_SIGNALING;REACTOME_FACTORS_INVOLVED_IN_MEGAKARYOCYTE_DEVELOPMENT_AND_PLATELET_PRODUCTION;REACTOME_HEMOSTASIS;REACTOME_IMMUNE_SYSTEM;REACTOME_INNATE_IMMUNE_SYSTEM;RYTTCCTG_V$ETS2_B;SASSON_RESPONSE_TO_FORSKOLIN_DN;SASSON_RESPONSE_TO_GONADOTROPHINS_DN;SCHLOSSER_SERUM_RESPONSE_DN;SEIDEN_ONCOGENESIS_BY_MET;TCTATGA,MIR-376A,MIR-376B;TGCTTTG,MIR-330;TGTTTAC,MIR-30A-5P,MIR-30C,MIR-30D,MIR-30B,MIR-30E-5P;V$E2F_Q2;V$ELK1_01;V$ETS_Q4;V$GATA2_01;V$IK2_01;V$MYB_Q6;V$NERF_Q2;V$PEA3_Q6;V$STAT3_02;V$TEL2_Q6;V$TGIF_01;WANG_TUMOR_INVASIVENESS_UP;WEST_ADRENOCORTICAL_TUMOR_UP;YTTCCNNNGGAMR_UNKNOWN	3D-structure;Acetylation;Actin-binding;Actincapping;Completeproteome;Cytoplasm;Cytoskeleton;Directproteinsequencing;Referenceproteome																																												+																						CTD-13_ctr	12	10	10	66.4	57	57	32.908	0	323.31	22063000000	449	0.388999	0.450218	0.186337	0.152128	0.56436	0.493887	-0.276639	-0.22107	0.139274	0.451046	0.349566	0.743822	-0.369915	1.03924	0.331213	-0.820213	0.569275	0.486946	0.5339	0.524286	0.536719	0.502077	0.523322	0.530614	0.501336	0.0810266	0.931941	0.104452	1.03271	0.377039	-0.816651	0.47248	0.52664	0.46402	0.964388	0.355117	-0.779188	0.0348882	0.971181	0.047049	0.352999	0.649952	0.36984	1.31343	0.241302	-0.960779	0.510219	0.568834	0.491846	0.704072	0.480986	0.623766	0.763874	0.449556	0.661303	0.911119	0.329258	0.748829	0.818542	0.337012	0.694546	0.688963	0.363254	0.614054	1.03371	0.202712	0.817097	0.766523	0.40102	0.662929	0.784405	0.316806	0.673905	0.961013	0.25542	0.777037	0.736992	0.392778	0.64478	0.839135	0.373682	0.706848	0.0519129	0.959961	-0.0685435	0.624585	0.503079	-0.576907	0.982101	0.18973	0.788801	0.75885	0.241111	0.658186	1.04433	0.309398	-0.823144	1.28182	0.280641	-0.945524	1.36362	0.268846	-0.987575	0.85251	0.407865	0.71474	0.503051	0.647772	-0.491183	1.40085	0.236785	-1.00367	1.79966	0.203059	-1.1824	10.2981	0.0190511	1.19561	0.314758	-0.902568	1.29583	0.220208	-0.953344	0.901697	0.326372	0.743428	0.00575541	0.997929	-0.0080701	2.38686	0.0603094	-1.41568	0.413904	0.83863	-0.422634	0.640106	0.551036	0.582088	0.814818	0.362942	0.692465	0.802494	0.405571	-0.684957	1.20881	0.222321	-0.910036	1.24055	0.430021	-0.92584	1.27539	0.169173	0.942028	0.123936	0.895895	0.153746	0.927062	0.311937	0.757966	0.689048	0.419548	0.614187	1.08933	0.262174	-0.846992	0.794402	0.38423	0.680117	0.200052	0.80992	0.233142	0.517585	0.70511	0.497238	1.23403	0.274264	-0.922518	0.631211	0.52875	-0.580577	0.914018	0.370846	0.750522	1.39571	0.247833	-1.00031	1.69082	0.205313	-1.13517	0.0542956	0.94992	0.0718039	1.53376	0.194893	-1.06573	8.76256	0.0108992	A8K0T9;A0A024R0E5;P52907	A8K0T9;A0A024R0E5;P52907	31
WDR77	Methylosome protein 50	NaN	NaN	NaN	NaN	NaN	NaN	NaN	NaN	NaN	NaN	NaN	NaN	NaN	NaN	NaN	NaN	NaN	NaN	NaN	NaN	NaN	NaN	NaN	NaN	NaN	NaN	NaN	NaN	NaN	NaN	NaN	NaN	NaN	NaN	NaN	NaN	NaN	NaN	NaN	NaN	NaN	NaN	NaN	NaN	NaN	NaN	NaN	NaN	NaN	NaN	NaN	NaN	NaN	NaN	NaN	NaN	NaN	NaN	NaN	NaN	NaN	NaN	NaN	NaN	NaN	NaN	NaN	NaN	NaN	NaN	NaN	NaN	NaN	NaN	NaN	24.9428	25.241	NaN	NaN	NaN	NaN	24.9688	25.2714	25.0657	NaN	NaN	NaN	NaN	NaN	NaN	NaN	NaN	NaN	NaN	NaN	NaN	NaN	NaN	NaN	NaN	NaN	NaN	NaN	NaN	NaN	NaN	NaN	NaN	NaN	NaN	NaN	NaN	NaN	NaN	NaN	NaN	NaN	NaN	NaN	NaN	NaN	NaN	NaN	NaN	NaN	NaN	NaN	NaN	NaN	NaN	NaN	NaN	NaN	NaN	NaN	NaN	NaN	NaN	NaN	NaN	NaN	NaN	NaN	NaN	NaN	NaN	NaN	NaN	NaN	NaN	NaN	NaN	NaN	NaN	NaN	NaN	NaN	NaN	NaN	NaN	NaN	NaN	NaN	NaN	NaN	NaN	NaN	NaN	NaN	NaN	NaN	NaN	NaN	NaN	NaN	NaN	NaN	NaN	NaN	NaN	NaN	NaN	NaN	NaN	NaN	NaN	NaN	NaN	NaN	NaN	NaN	NaN	NaN	NaN	NaN	NaN	NaN	NaN	NaN	NaN	NaN	NaN	NaN	NaN	NaN	NaN	NaN	NaN	NaN	NaN	NaN	NaN	NaN	NaN	NaN	NaN	NaN	NaN	NaN	NaN	NaN	NaN	NaN	NaN	NaN	NaN	NaN	NaN	NaN	NaN	NaN	NaN	NaN	NaN	NaN	NaN	NaN	NaN	NaN	NaN	NaN	NaN	NaN	NaN	NaN	NaN	NaN	NaN	NaN	NaN	NaN	NaN	NaN	NaN	NaN	NaN	NaN	NaN	NaN	NaN	NaN	NaN	NaN	NaN	NaN	NaN	NaN	NaN	NaN	NaN	NaN	NaN	NaN	NaN	0	0	0	0	0	0	0	0	0	0	0	0	0	0	0	0	0	0	0	0	0	0	0	0	0	0	0	0.970537	0	0	0	0	0	0	0	0	0	0	0	0	0	0	0	0	0	0	0	0	0	0	0	0	0	0	0	0	0	0	0	0	0				biological regulation;cell differentiation;cellular component assembly;cellular component assembly at cellular level;cellular component organization;cellular component organization at cellular level;cellular component organization or biogenesis;cellular component organization or biogenesis at cellular level;cellular developmental process;cellular macromolecular complex assembly;cellular macromolecular complex subunit organization;cellular macromolecule metabolic process;cellular metabolic process;cellular nitrogen compound metabolic process;cellular process;cellular process involved in reproduction;chromatin organization;chromosome organization;columnar/cuboidal epithelial cell differentiation;developmental process;developmental process involved in reproduction;epithelial cell differentiation;epithelial cell differentiation involved in prostate gland development;gene expression;glandular epithelial cell differentiation;macromolecular complex assembly;macromolecular complex subunit organization;macromolecule metabolic process;metabolic process;ncRNA metabolic process;negative regulation of biological process;negative regulation of cell proliferation;negative regulation of cellular process;negative regulation of epithelial cell proliferation;negative regulation of epithelial cell proliferation involved in prostate gland development;negative regulation of reproductive process;nitrogen compound metabolic process;nucleic acid metabolic process;nucleobase-containing compound metabolic process;organelle organization;positive regulation of biological process;positive regulation of cell proliferation;positive regulation of cellular process;primary metabolic process;regulation of biological process;regulation of biosynthetic process;regulation of cell proliferation;regulation of cellular biosynthetic process;regulation of cellular macromolecule biosynthetic process;regulation of cellular metabolic process;regulation of cellular process;regulation of developmental process;regulation of epithelial cell proliferation;regulation of epithelial cell proliferation involved in prostate gland development;regulation of gene expression;regulation of macromolecule biosynthetic process;regulation of macromolecule metabolic process;regulation of metabolic process;regulation of multicellular organismal development;regulation of multicellular organismal process;regulation of nitrogen compound metabolic process;regulation of nucleobase-containing compound metabolic process;regulation of primary metabolic process;regulation of reproductive process;regulation of RNA metabolic process;regulation of transcription from RNA polymerase II promoter;regulation of transcription, DNA-dependent;reproductive process;ribonucleoprotein complex assembly;ribonucleoprotein complex subunit organization;RNA metabolic process;secretory columnal luminar epithelial cell differentiation involved in prostate glandular acinus development;spliceosomal snRNP assembly	ligand-dependent nuclear receptor transcription coactivator activity;protein binding transcription factor activity;transcription coactivator activity;transcription cofactor activity;transcription factor binding transcription factor activity	cell part;cytoplasm;cytoplasmic part;cytosol;Golgi apparatus;intracellular membrane-bounded organelle;intracellular organelle;intracellular organelle part;intracellular part;macromolecular complex;membrane-bounded organelle;methylosome;methyltransferase complex;nuclear part;nucleoplasm;nucleus;organelle;organelle part;protein complex		WD40	BASAKI_YBX1_TARGETS_UP;BENPORATH_NANOG_TARGETS;BENPORATH_SOX2_TARGETS;BONOME_OVARIAN_CANCER_SURVIVAL_SUBOPTIMAL_DEBULKING;BUYTAERT_PHOTODYNAMIC_THERAPY_STRESS_DN;CACGTG_V$MYC_Q2;CAIRO_HEPATOBLASTOMA_CLASSES_UP;CHANG_CORE_SERUM_RESPONSE_UP;chr1p13;ELVIDGE_HIF1A_AND_HIF2A_TARGETS_UP;ELVIDGE_HIF1A_TARGETS_UP;ELVIDGE_HYPOXIA_BY_DMOG_DN;ELVIDGE_HYPOXIA_DN;GARY_CD5_TARGETS_DN;GCCATNTTG_V$YY1_Q6;GRAESSMANN_APOPTOSIS_BY_DOXORUBICIN_DN;GRAESSMANN_APOPTOSIS_BY_SERUM_DEPRIVATION_UP;GRAESSMANN_RESPONSE_TO_MC_AND_DOXORUBICIN_DN;GSE11864_CSF1_VS_CSF1_IFNG_IN_MAC_DN;GSE12845_NAIVE_VS_DARKZONE_GC_TONSIL_BCELL_DN;GSE15930_NAIVE_VS_24H_IN_VITRO_STIM_CD8_TCELL_DN;GSE15930_NAIVE_VS_24H_IN_VITRO_STIM_IL12_CD8_TCELL_DN;GSE15930_NAIVE_VS_24H_IN_VITRO_STIM_INFAB_CD8_TCELL_DN;GSE17721_PAM3CSK4_VS_GADIQUIMOD_24H_BMDM_DN;GSE17974_0H_VS_12H_IN_VITRO_ACT_CD4_TCELL_DN;GSE17974_0H_VS_24H_IN_VITRO_ACT_CD4_TCELL_DN;GSE17974_0H_VS_4H_IN_VITRO_ACT_CD4_TCELL_DN;GSE17974_CTRL_VS_ACT_IL4_AND_ANTI_IL12_4H_CD4_TCELL_DN;GSE22886_IGG_IGA_MEMORY_BCELL_VS_BLOOD_PLASMA_CELL_UP;GSE24634_NAIVE_CD4_TCELL_VS_DAY7_IL4_CONV_TREG_DN;GSE24634_TEFF_VS_TCONV_DAY3_IN_CULTURE_UP;GSE26928_NAIVE_VS_CENT_MEMORY_CD4_TCELL_UP;GSE27786_BCELL_VS_ERYTHROBLAST_UP;GSE27786_CD8_TCELL_VS_MONO_MAC_UP;GSE27786_ERYTHROBLAST_VS_NEUTROPHIL_DN;GSE27786_LIN_NEG_VS_ERYTHROBLAST_UP;GSE27786_LIN_NEG_VS_MONO_MAC_UP;GSE27786_LSK_VS_ERYTHROBLAST_UP;GSE27786_NEUTROPHIL_VS_MONO_MAC_UP;GSE27786_NKTCELL_VS_ERYTHROBLAST_UP;GSE31082_CD4_VS_CD8_SP_THYMOCYTE_DN;GSE32423_CTRL_VS_IL7_MEMORY_CD8_TCELL_DN;GSE339_EX_VIVO_VS_IN_CULTURE_CD4CD8DN_DC_UP;GSE36476_CTRL_VS_TSST_ACT_16H_MEMORY_CD4_TCELL_YOUNG_DN;GSE36476_CTRL_VS_TSST_ACT_40H_MEMORY_CD4_TCELL_YOUNG_DN;GSE3982_BCELL_VS_BASOPHIL_UP;GSE3982_BCELL_VS_NKCELL_UP;GSE3982_BCELL_VS_TH1_UP;GSE3982_DC_VS_BASOPHIL_UP;GSE3982_MAST_CELL_VS_BASOPHIL_UP;GSE39820_CTRL_VS_TGFBETA3_IL6_CD4_TCELL_UP;GSE39820_TGFBETA3_IL6_VS_TGFBETA3_IL6_IL23A_TREATED_CD4_TCELL_DN;GSE6269_E_COLI_VS_STREP_AUREUS_INF_PBMC_UP;GSE6269_HEALTHY_VS_STREP_AUREUS_INF_PBMC_UP;GSE7852_LN_VS_FAT_TREG_UP;HAN_SATB1_TARGETS_DN;IVANOVA_HEMATOPOIESIS_INTERMEDIATE_PROGENITOR;KARLSSON_TGFB1_TARGETS_UP;KRIGE_RESPONSE_TO_TOSEDOSTAT_24HR_DN;KRIGE_RESPONSE_TO_TOSEDOSTAT_6HR_DN;LABBE_WNT3A_TARGETS_UP;LEE_BMP2_TARGETS_DN;LEE_METASTASIS_AND_ALTERNATIVE_SPLICING_DN;LIN_NPAS4_TARGETS_DN;LU_TUMOR_ENDOTHELIAL_MARKERS_UP;LU_TUMOR_VASCULATURE_UP;MANALO_HYPOXIA_DN;MOHANKUMAR_TLX1_TARGETS_UP;MUELLER_PLURINET;MULLIGAN_NTF3_SIGNALING_VIA_INSR_AND_IGF1R_UP;PENG_GLUTAMINE_DEPRIVATION_DN;PID_HDAC_CLASSI_PATHWAY;PUJANA_BRCA1_PCC_NETWORK;PUJANA_BRCA2_PCC_NETWORK;PUJANA_CHEK2_PCC_NETWORK;REACTOME_METABOLISM_OF_NON_CODING_RNA;REACTOME_METABOLISM_OF_RNA;TGACCTY_V$ERR1_Q2;TMTCGCGANR_UNKNOWN;V$MYC_Q2;V$NFMUE1_Q6;V$USF2_Q6;V$YY1_02;V$YY1_Q6;VECCHI_GASTRIC_CANCER_EARLY_UP;WEI_MYCN_TARGETS_WITH_E_BOX;WEST_ADRENOCORTICAL_TUMOR_UP;WONG_EMBRYONIC_STEM_CELL_CORE;ZHANG_TLX_TARGETS_60HR_DN	3D-structure;Alternativesplicing;Completeproteome;Cytoplasm;Directproteinsequencing;Nucleus;Phosphoprotein;Polymorphism;Proteomicsidentification;Referenceproteome;Repeat;WDrepeat																																																																			2	2	2	13.4	13.4	13.4	30.987	0	12.968	993970000	34	0.646577	0.667522	0.0860857	0.0803922	NaN	1	0	NaN	NaN	0	-4.34294e-08	1	0	-4.34294e-08	1	0	-4.34294e-08	1	0	-4.34294e-08	1	0	-4.34294e-08	1	0	-4.34294e-08	1	0	-4.34294e-08	1	0	-4.34294e-08	1	0	-4.34294e-08	1	0	-4.34294e-08	1	0	-4.34294e-08	1	0	-4.34294e-08	1	0	-4.34294e-08	1	0	-4.34294e-08	1	0	-4.34294e-08	1	0	-4.34294e-08	1	0	-4.34294e-08	1	0	-4.34294e-08	1	0	-4.34294e-08	1	0	-4.34294e-08	1	0	-4.34294e-08	1	0	-4.34294e-08	1	0	-4.34294e-08	1	0	-4.34294e-08	1	0	-4.34294e-08	1	0	-4.34294e-08	1	0	-4.34294e-08	1	0	2.8644	0.181757	0.750089	-4.34294e-08	1	0	-4.34294e-08	1	0	-4.34294e-08	1	0	-4.34294e-08	1	0	-4.34294e-08	1	0	-4.34294e-08	1	0	-4.34294e-08	1	0	0.341879	0.911848	-4.34294e-08	1	0	-4.34294e-08	1	0	-4.34294e-08	1	0	-4.34294e-08	1	0	-4.34294e-08	1	0	-4.34294e-08	1	0	-4.34294e-08	1	0	-4.34294e-08	1	0	-4.34294e-08	1	0	-4.34294e-08	1	0	-4.34294e-08	1	0	-4.34294e-08	1	0	-4.34294e-08	1	0	-4.34294e-08	1	0	-4.34294e-08	1	0	-4.34294e-08	1	0	-4.34294e-08	1	0	-4.34294e-08	1	0	-4.34294e-08	1	0	-4.34294e-08	1	0	-4.34294e-08	1	0	-4.34294e-08	1	0	-4.34294e-08	1	0	-4.34294e-08	1	0	-4.34294e-08	1	0	-4.34294e-08	1	0	0	0.918561	H0Y711;A0A024R0H7;Q9BQA1	H0Y711;A0A024R0H7;Q9BQA1	32
RHOC;hCG_2043376	Rho-related GTP-binding protein RhoC	NaN	NaN	NaN	NaN	NaN	NaN	NaN	NaN	NaN	NaN	NaN	NaN	NaN	NaN	NaN	NaN	NaN	NaN	NaN	NaN	NaN	NaN	NaN	NaN	NaN	NaN	NaN	NaN	NaN	NaN	NaN	NaN	NaN	NaN	NaN	NaN	NaN	NaN	NaN	NaN	NaN	NaN	NaN	NaN	NaN	NaN	NaN	NaN	NaN	NaN	NaN	26.1895	26.1354	25.7224	26.4625	25.9857	26.0687	NaN	NaN	NaN	NaN	NaN	NaN	26.0424	26.1134	26.2479	NaN	NaN	NaN	NaN	NaN	NaN	NaN	NaN	NaN	NaN	NaN	NaN	NaN	NaN	NaN	26.4211	26.4901	26.6221	NaN	NaN	NaN	NaN	NaN	NaN	NaN	NaN	NaN	NaN	NaN	NaN	NaN	NaN	NaN	NaN	NaN	NaN	NaN	NaN	NaN	NaN	26.0277	NaN	NaN	NaN	NaN	NaN	NaN	NaN	NaN	NaN	NaN	NaN	NaN	NaN	NaN	NaN	NaN	NaN	NaN	NaN	NaN	NaN	NaN	NaN	NaN	NaN	NaN	NaN	NaN	NaN	NaN	NaN	NaN	NaN	NaN	NaN	NaN	NaN	NaN	NaN	NaN	NaN	NaN	NaN	NaN	NaN	NaN	NaN	NaN	NaN	NaN	NaN	NaN	NaN	NaN	NaN	NaN	NaN	NaN	NaN	NaN	NaN	NaN	NaN	NaN	NaN	NaN	NaN	NaN	NaN	NaN	NaN	NaN	NaN	NaN	NaN	NaN	NaN	NaN	NaN	NaN	NaN	NaN	NaN	NaN	NaN	NaN	NaN	NaN	NaN	NaN	NaN	NaN	NaN	NaN	NaN	NaN	NaN	NaN	NaN	NaN	NaN	NaN	NaN	NaN	NaN	25.8825	26.1479	25.8688	25.9163	25.9286	25.7329	NaN	NaN	25.7453	NaN	NaN	NaN	NaN	NaN	NaN	NaN	NaN	NaN	NaN	NaN	NaN	NaN	NaN	NaN	NaN	NaN	NaN	NaN	NaN	NaN	NaN	NaN	NaN	NaN	NaN	NaN	NaN	NaN	NaN	NaN	NaN	NaN	NaN	NaN	NaN	NaN	NaN	NaN	NaN	NaN	NaN	NaN	NaN	25.6091	26.1814	25.7535	NaN	NaN	NaN	NaN	NaN	NaN	-0.368993	0.20963	-0.331637	-0.277409	-0.110878	0.0574631	-0.254413	0.144924	0.339243	-0.0128367	0.0466675	-0.0368483	-0.288412	0.144999	-0.00479658	-0.29331	-0.287446	1.5751	1.73169	0.213819	-0.434709	1.69391	0.0768475	-0.152539	-0.260714	-0.240202	-0.032134	2.07048	-0.574249	0.0567523	-0.0829832	-1.10629	-0.271893	0.245403	-0.204911	0.899508	-0.340009	0.00122937	-0.134932	-0.0239184	0.00620755	-0.0369704	-0.0467385	-0.157134	-0.216239	-0.0145501	-0.881378	0.0307965	-0.740526	-0.362687	0.172462	-0.181849	-0.509517	-0.254675	-0.571996	-0.625106	0.279946	-0.197424	-0.404461	-0.0179554	-0.467382				apical junction assembly;axon guidance;biological regulation;cell junction assembly;cell junction organization;cell migration;cell motility;cell-cell junction assembly;cell-cell junction organization;cellular component assembly;cellular component assembly at cellular level;cellular component movement;cellular component organization;cellular component organization at cellular level;cellular component organization or biogenesis;cellular component organization or biogenesis at cellular level;cellular process;cellular response to stimulus;chemotaxis;cytokinesis;establishment of localization;establishment of protein localization;intracellular signal transduction;locomotion;positive regulation of biological process;positive regulation of catalytic activity;positive regulation of cell communication;positive regulation of cellular process;positive regulation of hydrolase activity;positive regulation of I-kappaB kinase/NF-kappaB cascade;positive regulation of intracellular protein kinase cascade;positive regulation of lipase activity;positive regulation of molecular function;positive regulation of response to stimulus;positive regulation of signal transduction;positive regulation of signaling;protein transport;regulation of biological process;regulation of catalytic activity;regulation of cell communication;regulation of cellular process;regulation of hydrolase activity;regulation of I-kappaB kinase/NF-kappaB cascade;regulation of intracellular protein kinase cascade;regulation of lipase activity;regulation of metabolic process;regulation of molecular function;regulation of response to stimulus;regulation of signal transduction;regulation of signaling;regulation of small GTPase mediated signal transduction;response to chemical stimulus;response to external stimulus;response to stimulus;signal transduction;small GTPase mediated signal transduction;taxis;transport;wound healing, spreading of cells	binding;GTP binding;guanyl nucleotide binding;guanyl ribonucleotide binding;molecular transducer activity;nucleotide binding;purine nucleotide binding;purine ribonucleoside triphosphate binding;purine ribonucleotide binding;ribonucleotide binding;signal transducer activity	cell division site part;cell part;cleavage furrow;cytoplasmic part;cytosol;extracellular membrane-bounded organelle;extracellular organelle;extracellular region part;extracellular vesicular exosome;intracellular;intracellular membrane-bounded organelle;intracellular organelle;intracellular part;membrane;membrane-bounded organelle;membrane-bounded vesicle;nucleus;organelle;plasma membrane;vesicle		Ras	ACOSTA_PROLIFERATION_INDEPENDENT_MYC_TARGETS_DN;ACTTTAT,MIR-142-5P;AGCACTT,MIR-93,MIR-302A,MIR-302B,MIR-302C,MIR-302D,MIR-372,MIR-373,MIR-520E,MIR-520A,MIR-526B,MIR-520B,MIR-520C,MIR-520D;AMIT_EGF_RESPONSE_480_HELA;BORLAK_LIVER_CANCER_EGF_UP;CACCAGC,MIR-138;CAGCACT,MIR-512-3P;CHANG_CORE_SERUM_RESPONSE_UP;CHEN_METABOLIC_SYNDROM_NETWORK;chr1p13;DELACROIX_RARG_BOUND_MEF;DER_IFN_ALPHA_RESPONSE_UP;DER_IFN_BETA_RESPONSE_UP;DER_IFN_GAMMA_RESPONSE_UP;DUTERTRE_ESTRADIOL_RESPONSE_24HR_DN;EHLERS_ANEUPLOIDY_UP;FAELT_B_CLL_WITH_VH_REARRANGEMENTS_UP;FULCHER_INFLAMMATORY_RESPONSE_LECTIN_VS_LPS_UP;GCACTTT,MIR-17-5P,MIR-20A,MIR-106A,MIR-106B,MIR-20B,MIR-519D;GGGAGGRR_V$MAZ_Q6;GSE10239_NAIVE_VS_MEMORY_CD8_TCELL_DN;GSE11057_NAIVE_CD4_VS_PBMC_CD4_TCELL_DN;GSE12845_PRE_GC_VS_DARKZONE_GC_TONSIL_BCELL_UP;GSE15659_NAIVE_CD4_TCELL_VS_ACTIVATED_TREG_DN;GSE15659_NAIVE_CD4_TCELL_VS_NONSUPPRESSIVE_TCELL_DN;GSE15659_NAIVE_CD4_TCELL_VS_RESTING_TREG_DN;GSE15659_RESTING_TREG_VS_NONSUPPRESSIVE_TCELL_DN;GSE15659_RESTING_VS_ACTIVATED_TREG_DN;GSE16522_MEMORY_VS_NAIVE_CD8_TCELL_UP;GSE17721_12H_VS_24H_CPG_BMDM_UP;GSE17721_12H_VS_24H_PAM3CSK4_BMDM_UP;GSE17721_4_VS_24H_CPG_BMDM_UP;GSE17721_LPS_VS_GARDIQUIMOD_24H_BMDM_DN;GSE17721_LPS_VS_PAM3CSK4_12H_BMDM_UP;GSE17721_LPS_VS_POLYIC_12H_BMDM_DN;GSE17721_PAM3CSK4_VS_CPG_12H_BMDM_DN;GSE17721_PAM3CSK4_VS_CPG_16H_BMDM_DN;GSE17721_PAM3CSK4_VS_GADIQUIMOD_12H_BMDM_DN;GSE17721_PAM3CSK4_VS_GADIQUIMOD_16H_BMDM_DN;GSE17721_PAM3CSK4_VS_GADIQUIMOD_24H_BMDM_DN;GSE17721_POLYIC_VS_CPG_12H_BMDM_UP;GSE17721_POLYIC_VS_CPG_16H_BMDM_UP;GSE17721_POLYIC_VS_CPG_24H_BMDM_UP;GSE17974_0H_VS_72H_IN_VITRO_ACT_CD4_TCELL_DN;GSE17974_2.5H_VS_72H_IL4_AND_ANTI_IL12_ACT_CD4_TCELL_DN;GSE17974_2H_VS_72H_UNTREATED_IN_VITRO_CD4_TCELL_DN;GSE20715_0H_VS_6H_OZONE_LUNG_DN;GSE2197_CPG_DNA_VS_UNTREATED_IN_DC_UP;GSE22886_CD8_TCELL_VS_BCELL_NAIVE_UP;GSE22886_NAIVE_BCELL_VS_DC_DN;GSE22886_NAIVE_VS_IGM_MEMORY_BCELL_UP;GSE24102_GRANULOCYSTIC_MDSC_VS_NEUTROPHIL_DN;GSE25087_FETAL_VS_ADULT_TREG_UP;GSE26928_NAIVE_VS_CENT_MEMORY_CD4_TCELL_DN;GSE28237_EARLY_VS_LATE_GC_BCELL_DN;GSE29618_BCELL_VS_MDC_DAY7_FLU_VACCINE_DN;GSE30083_SP3_VS_SP4_THYMOCYTE_DN;GSE360_CTRL_VS_B_MALAYI_LOW_DOSE_DC_UP;GSE360_DC_VS_MAC_B_MALAYI_HIGH_DOSE_DN;GSE360_L_DONOVANI_VS_B_MALAYI_LOW_DOSE_MAC_UP;GSE36476_YOUNG_VS_OLD_DONOR_MEMORY_CD4_TCELL_40H_TSST_ACT_DN;GSE7460_CTRL_VS_TGFB_TREATED_ACT_FOXP3_MUT_TCONV_DN;GSE7764_NKCELL_VS_SPLENOCYTE_UP;GSE7852_THYMUS_VS_FAT_TREG_DN;GTPASE_ACTIVITY;HUMMERICH_SKIN_CANCER_PROGRESSION_UP;HYDROLASE_ACTIVITY_ACTING_ON_ACID_ANHYDRIDES;I_KAPPAB_KINASE_NF_KAPPAB_CASCADE;INTRACELLULAR_SIGNALING_CASCADE;KOINUMA_TARGETS_OF_SMAD2_OR_SMAD3;LINSLEY_MIR16_TARGETS;LOPEZ_MBD_TARGETS;MATSUDA_NATURAL_KILLER_DIFFERENTIATION;MEISSNER_BRAIN_HCP_WITH_H3K4ME3_AND_H3K27ME3;NEMETH_INFLAMMATORY_RESPONSE_LPS_UP;NUCLEOSIDE_TRIPHOSPHATASE_ACTIVITY;NUTT_GBM_VS_AO_GLIOMA_UP;NUYTTEN_EZH2_TARGETS_UP;PATIL_LIVER_CANCER;PID_CXCR4_PATHWAY;PID_P75NTRPATHWAY;PID_PRLSIGNALINGEVENTSPATHWAY;PILON_KLF1_TARGETS_UP;POSITIVE_REGULATION_OF_BIOLOGICAL_PROCESS;POSITIVE_REGULATION_OF_CELLULAR_PROCESS;POSITIVE_REGULATION_OF_I_KAPPAB_KINASE_NF_KAPPAB_CASCADE;POSITIVE_REGULATION_OF_SIGNAL_TRANSDUCTION;PROTEIN_KINASE_CASCADE;PYROPHOSPHATASE_ACTIVITY;RATTENBACHER_BOUND_BY_CELF1;REACTOME_AXON_GUIDANCE;REACTOME_DEVELOPMENTAL_BIOLOGY;REACTOME_G_ALPHA1213_SIGNALLING_EVENTS;REACTOME_GPCR_DOWNSTREAM_SIGNALING;REACTOME_SEMA4D_IN_SEMAPHORIN_SIGNALING;REACTOME_SEMA4D_INDUCED_CELL_MIGRATION_AND_GROWTH_CONE_COLLAPSE;REACTOME_SEMAPHORIN_INTERACTIONS;REACTOME_SIGNALING_BY_GPCR;REACTOME_SIGNALING_BY_RHO_GTPASES;REGULATION_OF_I_KAPPAB_KINASE_NF_KAPPAB_CASCADE;REGULATION_OF_SIGNAL_TRANSDUCTION;REN_ALVEOLAR_RHABDOMYOSARCOMA_DN;RYCACNNRNNRNCAG_UNKNOWN;SANA_RESPONSE_TO_IFNG_DN;SANSOM_APC_TARGETS_DN;SENESE_HDAC3_TARGETS_UP;SERVITJA_ISLET_HNF1A_TARGETS_UP;SHETH_LIVER_CANCER_VS_TXNIP_LOSS_PAM2;SHETH_LIVER_CANCER_VS_TXNIP_LOSS_PAM3;SIGNAL_TRANSDUCTION;STK33_SKM_UP;STK33_UP;TGANTCA_V$AP1_C;TONKS_TARGETS_OF_RUNX1_RUNX1T1_FUSION_HSC_UP;UDAYAKUMAR_MED1_TARGETS_DN;V$BACH2_01;V$MYB_Q5_01;V$MYB_Q6;VERRECCHIA_EARLY_RESPONSE_TO_TGFB1;VERRECCHIA_RESPONSE_TO_TGFB1_C2;WELCSH_BRCA1_TARGETS_UP;WINTER_HYPOXIA_UP;YTAAYNGCT_UNKNOWN;ZHANG_RESPONSE_TO_CANTHARIDIN_DN	3D-structure;ADP-ribosylation;Cellmembrane;Completeproteome;GTP-binding;Lipoprotein;Membrane;Methylation;Nucleotide-binding;Polymorphism;Prenylation;Proteomicsidentification;Referenceproteome																						+									+								IPF-26_ctr;IPF-34_ctr																												13	5	5	75	30.9	30.9	21.523	0	14.07	4291900000	119	0.616689	0.556535	0.126269	0.11401	1.50708	0.553547	-0.200022	-0.18317	0.109361	0.521401	0.454532	0.811461	-0.264751	0.225083	0.904405	0.150429	0.394835	0.786727	-0.237797	0.316413	0.821408	-0.199074	0.108615	0.935945	-0.0795706	0.0535112	0.97446	0.0412509	0.285187	0.893271	-0.18269	0.145311	0.913756	0.10377	0.405526	0.81584	0.243125	0.0113974	0.995408	-0.0092067	0.0429003	0.968481	0.0334807	0.0335646	0.98032	-0.0264401	0.332343	0.835729	-0.207001	0.146744	0.934622	0.104063	0.00419925	0.999741	-0.00343438	0.336787	0.818239	-0.210146	0.329807	0.826662	-0.206146	3.90259	0.122804	1.13058	4.54341	0.08412	1.24298	0.228704	0.867842	0.153158	0.566978	0.671181	-0.312163	4.39479	0.113972	1.21631	0.072578	0.953399	0.0550953	0.155057	0.903882	-0.109402	0.289305	0.870659	-0.186539	0.265846	0.843357	-0.172481	0.02893	0.977328	-0.023013	6.05352	0.0361714	1.48671	0.830501	0.592209	-0.412131	0.0522582	0.96536	0.0406256	0.0792004	0.967595	-0.0595653	2.22018	0.360406	-0.793916	0.305385	0.887789	-0.194644	0.272547	0.85369	0.176168	0.217764	0.922039	-0.146832	4.73948	0.649544	1.58885	0.505042	0.643936	0.409326	0.772472	-0.244019	0.00108308	1	0.000882699	0.135215	0.928654	-0.0968287	0.0214037	0.977936	-0.0171393	0.00547553	0.998988	0.0044523	0.0333354	0.98456	-0.0264532	0.0425608	0.973442	-0.0334451	0.156057	0.908446	-0.111927	0.233112	0.825761	-0.155099	0.0129318	1	-0.0104336	1.55239	0.329576	-0.631881	0.0279577	0.984776	0.0221137	1.19214	0.479937	-0.5307	0.443748	0.770221	-0.260138	0.17835	0.879092	0.123652	0.18568	0.918332	-0.129703	0.703087	0.683327	-0.365756	0.278522	0.909489	-0.181824	0.824395	0.633695	-0.410366	0.93756	0.65961	-0.448631	0.320922	0.842305	0.201024	0.208826	0.906471	-0.141539	0.514392	0.810611	-0.290383	0.0160203	0.988146	-0.0128771	0.617276	0.728558	-0.334709	2.17796	0.87787	Q5JR08;A0A024R0I3;P08134;E9PQH6;Q5JR07;Q5JR05;U3KQA9;U3KQV3;Q5JR06;E9PN11;E9PLA2	Q5JR08;A0A024R0I3;P08134;E9PQH6;Q5JR07;Q5JR05	33
EHD2	EH domain-containing protein 2	28.5841	28.4234	28.2928	28.1945	27.5414	27.904	28.747	28.7455	28.8506	28.7722	28.7959	28.4807	29.1907	29.0972	29.0812	28.839	28.847	28.6536	28.7466	28.6129	28.853	28.774	28.8433	29.0261	28.6261	28.5945	28.736	28.8314	28.6774	28.5803	28.8373	28.7826	28.8296	28.1028	27.9977	28.2258	28.4363	28.8272	28.4092	28.5647	28.3082	28.7061	28.8332	28.8906	28.8947	28.9473	28.9965	29.1071	28.9319	28.9068	28.9678	29.0763	29.3017	29.4338	29.5534	29.3223	29.1022	29.05	28.939	29.1821	29.1775	29.291	29.4389	29.5178	29.2088	29.1677	28.5441	28.3504	28.4466	28.6498	28.9012	28.8815	28.9227	28.954	28.9467	28.8853	29.2432	29.1719	29.406	29.3089	29.2904	29.5464	29.3791	29.5085	28.9362	28.6392	28.7771	27.4154	28.6665	28.3806	27.8478	26.961	27.6106	27.1694	27.4339	28.0766	27.0476	27.1533	28.333	28.4148	26.9344	27.5091	28.2709	27.798	27.5114	27.6203	28.129	28.4712	28.1639	27.9285	27.6296	28.9615	28.9001	28.6992	28.3307	28.5844	28.4744	28.4698	28.5782	28.3843	28.8339	28.3337	28.9432	28.5518	28.4656	28.699	28.5396	28.7309	28.6883	28.1222	28.1282	27.8888	28.9116	28.42	28.2107	28.1126	28.2551	NaN	28.3014	28.3535	28.9103	28.9072	28.5718	28.8668	28.6796	28.9897	28.4624	28.4545	28.5108	28.7854	27.7758	28.0304	27.8558	28.1118	28.4647	28.7409	27.9114	28.2051	28.4637	27.9925	28.1033	28.6884	27.9807	29.0348	28.9949	28.1755	27.8363	27.4944	28.2964	28.2491	28.3896	28.5366	28.0564	28.3123	27.994	28.2509	28.4496	27.6881	28.2519	28.5751	28.1253	28.254	27.949	27.748	28.0838	27.4642	27.9639	27.8748	27.868	28.7026	28.6845	28.93	28.6136	28.5769	28.7889	28.6223	28.8634	28.5596	28.8789	28.8621	28.7164	28.6806	28.4935	28.075	28.242	28.2258	28.1131	28.697	29.0197	28.2273	28.6541	28.4127	29.1365	29.17	29.1202	29.116	29.1247	29.3604	28.9668	29.1413	29.4739	28.723	28.8513	29.1072	28.5179	28.7445	28.7553	29.1746	29.2582	29.4331	28.6282	29.0679	29.1943	28.9107	28.8784	28.8395	28.4765	28.3079	28.4994	28.6632	28.545	28.9109	28.663	28.3699	28.3779	28.3079	28.3425	28.3264	28.7337	28.5614	28.5063	28.1446	28.3603	28.4116	28.7161	28.6182	27.7212	28.2576	28.4908	28.1248	28.1849	NaN	27.5986	27.9383	28.3954	28.1917	28.5402	28.4914	28.0523	28.7052	28.5157	28.1421	28.4301	28.4904	-0.102064	-0.655534	0.245543	0.147427	0.587529	0.244361	0.20202	0.34559	0.116701	0.160868	0.281032	-0.426744	0.0221072	-0.009153	0.33735	0.481441	0.399985	0.735087	0.790453	0.521509	0.766985	0.762593	-0.0884555	0.275347	0.405627	0.564659	0.799622	0.942517	0.248666	-0.381336	-1.06235	-0.975547	-1.02422	-0.91609	-0.675389	-0.462021	-0.628173	0.318089	-0.0723034	-0.0580803	0.168136	0.0366342	0.1174	-0.489081	-0.0214013	-1.68273	-0.0137688	0.246435	0.175082	0.0480611	-0.648176	-0.0963506	-0.342093	-0.274084	0.134629	-0.700112	-0.223779	-0.233721	-0.304009	-0.363791	-0.426062				actin cytoskeleton organization;actin filament-based process;biological regulation;blood coagulation;cellular component organization;cellular component organization at cellular level;cellular component organization or biogenesis;cellular component organization or biogenesis at cellular level;cellular localization;cellular macromolecule localization;cellular membrane organization;cellular process;cellular protein localization;coagulation;cortical actin cytoskeleton organization;cortical cytoskeleton organization;cytoskeleton organization;endocytic recycling;endocytosis;endosome transport;establishment of localization;establishment of localization in cell;hemostasis;intracellular transport;localization;macromolecule localization;membrane invagination;membrane organization;multicellular organismal process;organelle organization;plasma membrane organization;protein localization;protein localization in membrane;protein localization in plasma membrane;regulation of biological quality;regulation of body fluid levels;transport;vesicle-mediated transport	adenyl nucleotide binding;adenyl ribonucleotide binding;ATP binding;binding;calcium ion binding;catalytic activity;cation binding;GTP binding;guanyl nucleotide binding;guanyl ribonucleotide binding;hydrolase activity;ion binding;metal ion binding;nucleic acid binding;nucleotide binding;purine nucleotide binding;purine ribonucleoside triphosphate binding;purine ribonucleotide binding;ribonucleotide binding	caveola;cell part;cytoplasmic part;endosomal part;endosome membrane;extracellular membrane-bounded organelle;extracellular organelle;extracellular region part;extracellular vesicular exosome;intracellular membrane-bounded organelle;intracellular organelle;intracellular organelle part;intracellular part;membrane;membrane part;membrane raft;membrane-bounded organelle;membrane-bounded vesicle;nucleus;organelle;organelle membrane;organelle part;perinuclear region of cytoplasm;plasma membrane;plasma membrane part;recycling endosome membrane;vesicle	Endocytosis	MMR_HSR1	AGUIRRE_PANCREATIC_CANCER_COPY_NUMBER_UP;BASAKI_YBX1_TARGETS_UP;CHEN_HOXA5_TARGETS_9HR_DN;CHEN_METABOLIC_SYNDROM_NETWORK;CHICAS_RB1_TARGETS_CONFLUENT;chr19q13;FORTSCHEGGER_PHF8_TARGETS_DN;GOBERT_OLIGODENDROCYTE_DIFFERENTIATION_DN;GRAESSMANN_APOPTOSIS_BY_DOXORUBICIN_DN;GRAESSMANN_APOPTOSIS_BY_SERUM_DEPRIVATION_UP;GRAESSMANN_RESPONSE_TO_MC_AND_DOXORUBICIN_DN;GSE1460_DP_THYMOCYTE_VS_NAIVE_CD4_TCELL_CORD_BLOOD_DN;GSE17721_4_VS_24H_GARDIQUIMOD_BMDM_UP;GSE17721_POLYIC_VS_GARDIQUIMOD_12H_BMDM_UP;GSE17721_POLYIC_VS_GARDIQUIMOD_24H_BMDM_UP;GSE17721_POLYIC_VS_GARDIQUIMOD_6H_BMDM_UP;GSE17721_POLYIC_VS_PAM3CSK4_6H_BMDM_UP;GSE19825_NAIVE_VS_IL2RAHIGH_DAY3_EFF_CD8_TCELL_UP;GSE19825_NAIVE_VS_IL2RALOW_DAY3_EFF_CD8_TCELL_UP;GSE20715_0H_VS_48H_OZONE_LUNG_UP;GSE24102_GRANULOCYSTIC_MDSC_VS_NEUTROPHIL_DN;GSE25087_FETAL_VS_ADULT_TREG_UP;GSE27786_LIN_NEG_VS_BCELL_DN;GSE29614_DAY3_VS_DAY7_TIV_FLU_VACCINE_PBMC_UP;GSE6269_E_COLI_VS_STREP_PNEUMO_INF_PBMC_UP;GSE6269_FLU_VS_E_COLI_INF_PBMC_DN;IL2_UP.V1_UP;IVANOVA_HEMATOPOIESIS_LATE_PROGENITOR;JIANG_HYPOXIA_NORMAL;JOHNSTONE_PARVB_TARGETS_3_UP;KEGG_ENDOCYTOSIS;KRIEG_HYPOXIA_NOT_VIA_KDM3A;LIAO_METASTASIS;LIU_PROSTATE_CANCER_DN;LOPEZ_MBD_TARGETS;MARTENS_TRETINOIN_RESPONSE_DN;MCBRYAN_PUBERTAL_BREAST_4_5WK_DN;MCBRYAN_PUBERTAL_BREAST_5_6WK_DN;MCBRYAN_PUBERTAL_BREAST_6_7WK_UP;NING_CHRONIC_OBSTRUCTIVE_PULMONARY_DISEASE_DN;NUCLEUS;PANGAS_TUMOR_SUPPRESSION_BY_SMAD1_AND_SMAD5_UP;PARENT_MTOR_SIGNALING_UP;REACTOME_FACTORS_INVOLVED_IN_MEGAKARYOCYTE_DEVELOPMENT_AND_PLATELET_PRODUCTION;REACTOME_HEMOSTASIS;RICKMAN_TUMOR_DIFFERENTIATED_WELL_VS_POORLY_DN;TONKS_TARGETS_OF_RUNX1_RUNX1T1_FUSION_MONOCYTE_UP;V$MTF1_Q4;VERHAAK_GLIOBLASTOMA_PRONEURAL;WONG_ENDMETRIUM_CANCER_DN	Acetylation;Alternativesplicing;ATP-binding;Calcium;Cellmembrane;Completeproteome;Directproteinsequencing;Endosome;Hydrolase;Membrane;Metal-binding;Nucleotide-binding;Phosphoprotein;Polymorphism;Referenceproteome																																																																			23	23	21	57.1	57.1	53.6	61.161	0	176.26	84042000000	1474	0.837351	0.547405	0.12632	0.116272	1.64216	0.551104	-0.20169	-0.185418	0.111113	0.515603	0.127575	0.956432	-0.0777062	1.39918	0.564047	-0.498702	0.361377	0.842475	0.186974	0.194256	0.902848	0.112234	1.19464	0.581843	0.447387	0.359037	0.855532	0.18606	0.283368	0.906071	0.153818	0.563778	0.766677	0.263125	0.148522	0.945703	0.0888628	0.215407	0.933477	0.122483	0.429544	0.812696	0.214003	0.753071	0.709912	-0.324926	0.0250287	0.992259	0.0168262	0.0102008	0.997185	-0.0069674	0.54626	0.84003	0.256888	0.89352	0.656493	0.366593	0.688661	0.709136	0.304585	1.67311	0.40741	0.5596	1.86969	0.353066	0.601649	1.00223	0.644873	0.397074	1.78796	0.38114	0.583965	1.77014	0.402234	0.580519	0.108835	0.947359	-0.0673528	0.417967	0.80145	0.209639	0.702166	0.753129	0.308883	1.12449	0.629161	0.429846	1.90879	0.311796	0.608888	2.47012	0.202564	0.717673	0.366876	0.828594	0.18932	0.630829	0.786971	-0.289264	2.95153	0.407329	-0.807434	2.57606	0.394894	-0.741413	2.73577	0.451669	-0.776375	2.28636	0.424444	-0.694118	1.46045	0.610559	-0.513621	5.33283	0.520514	0.834616	0.761409	-0.351244	1.31489	0.564947	-0.47804	0.504692	0.789118	0.242182	0.0872184	0.978327	-0.0550507	0.0688755	0.952202	-0.0442242	0.226095	0.954158	0.127913	0.0423013	0.983394	0.0278933	0.149505	0.943439	0.0893912	0.913318	0.657523	-0.372371	0.0241379	0.98117	-0.0162779	4.75462	0.25814	-1.22704	0.015391	0.989544	-0.010474	0.362517	0.87223	0.187603	0.237673	0.877378	0.13324	0.0562466	0.974689	0.0365879	1.38267	0.526751	-0.493508	0.119221	0.947992	-0.0733045	0.554447	0.778103	-0.260322	0.413063	0.890421	-0.208449	0.172323	0.914406	0.10219	1.54529	0.589479	-0.532572	0.321643	0.873279	-0.170399	0.338738	0.879967	-0.177884	0.474663	0.868678	-0.231392	0.598556	0.769736	-0.27652	0.750972	0.738038	-0.324376	2.6138	0.839423	A0A024R0S6;Q9NZN4;Q8NCJ3;B4DLA1;B3KUH4;B7ZAY3;B4DU62;B4DE23	A0A024R0S6;Q9NZN4;Q8NCJ3;B4DLA1	38
APOC2;APOC4-APOC2	Apolipoprotein C-II;Proapolipoprotein C-II	NaN	NaN	NaN	NaN	NaN	NaN	NaN	NaN	NaN	24.9908	26.3166	26.6678	NaN	NaN	NaN	NaN	NaN	NaN	26.0997	25.4081	26.1289	26.1235	26.2422	25.9705	NaN	NaN	NaN	NaN	NaN	NaN	NaN	NaN	NaN	NaN	NaN	NaN	NaN	NaN	NaN	NaN	NaN	NaN	NaN	NaN	NaN	NaN	NaN	NaN	NaN	NaN	NaN	NaN	NaN	NaN	NaN	NaN	NaN	NaN	NaN	NaN	NaN	NaN	NaN	NaN	NaN	NaN	NaN	NaN	NaN	NaN	NaN	NaN	NaN	NaN	NaN	NaN	NaN	NaN	NaN	NaN	NaN	NaN	NaN	NaN	NaN	NaN	NaN	NaN	NaN	NaN	NaN	NaN	NaN	NaN	NaN	NaN	NaN	NaN	NaN	NaN	NaN	NaN	NaN	NaN	NaN	NaN	NaN	NaN	NaN	NaN	NaN	NaN	NaN	NaN	NaN	NaN	NaN	NaN	NaN	NaN	NaN	NaN	NaN	26.2867	NaN	NaN	NaN	NaN	NaN	NaN	NaN	NaN	NaN	NaN	NaN	NaN	NaN	NaN	NaN	NaN	NaN	NaN	NaN	NaN	NaN	NaN	NaN	NaN	NaN	NaN	NaN	NaN	NaN	NaN	NaN	NaN	NaN	NaN	NaN	NaN	NaN	NaN	NaN	NaN	NaN	NaN	NaN	NaN	NaN	NaN	NaN	NaN	NaN	NaN	NaN	NaN	NaN	NaN	NaN	NaN	NaN	NaN	NaN	NaN	NaN	NaN	NaN	NaN	NaN	NaN	NaN	NaN	NaN	NaN	NaN	NaN	NaN	NaN	NaN	NaN	NaN	NaN	NaN	NaN	NaN	NaN	NaN	NaN	NaN	NaN	NaN	NaN	NaN	NaN	NaN	NaN	NaN	NaN	NaN	NaN	NaN	NaN	NaN	NaN	NaN	NaN	NaN	NaN	NaN	NaN	NaN	NaN	NaN	NaN	NaN	NaN	NaN	NaN	NaN	NaN	NaN	NaN	NaN	NaN	NaN	NaN	NaN	NaN	NaN	NaN	NaN	NaN	NaN	NaN	NaN	NaN	NaN	NaN	NaN	NaN	NaN	NaN	NaN	NaN	NaN	NaN	NaN	NaN	NaN	NaN	NaN	NaN	NaN	NaN	0	0	0	1.6851	0	0	1.5723	1.80548	0	0	0	0	0	0	0	0	0	0	0	0	0	0	0	0	0	0	0	0	0	0	0	0	0	0	0	0	0	0	0	0	0	0	0	0	0	0	0	0	0	0	0	0	0	0	0	0	0	0	0	0	0				biological regulation;catabolic process;cellular component organization;cellular component organization or biogenesis;cellular lipid metabolic process;cellular macromolecule metabolic process;cellular metabolic process;cellular process;cellular response to stimulus;chemical homeostasis;cholesterol efflux;cholesterol homeostasis;cholesterol transport;chylomicron remnant clearance;chylomicron remodeling;detection of abiotic stimulus;detection of external stimulus;detection of light stimulus;detection of stimulus;detection of visible light;diterpenoid metabolic process;establishment of localization;high-density lipoprotein particle clearance;homeostatic process;isoprenoid metabolic process;lipid catabolic process;lipid homeostasis;lipid metabolic process;lipid transport;lipoprotein metabolic process;macromolecular complex remodeling;macromolecular complex subunit organization;macromolecule metabolic process;metabolic process;multicellular organismal process;negative regulation of biological process;negative regulation of catalytic activity;negative regulation of cellular component organization;negative regulation of cellular process;negative regulation of cholesterol transport;negative regulation of endocytosis;negative regulation of lipid metabolic process;negative regulation of lipid transport;negative regulation of lipoprotein particle clearance;negative regulation of metabolic process;negative regulation of molecular function;negative regulation of multicellular organismal process;negative regulation of receptor-mediated endocytosis;negative regulation of sterol transport;negative regulation of transport;negative regulation of very-low-density lipoprotein particle clearance;organic substance transport;phospholipid efflux;phospholipid transport;phototransduction;phototransduction, visible light;plasma lipoprotein particle clearance;plasma lipoprotein particle organization;plasma lipoprotein particle remodeling;positive regulation of biological process;positive regulation of biosynthetic process;positive regulation of catabolic process;positive regulation of catalytic activity;positive regulation of cellular biosynthetic process;positive regulation of cellular catabolic process;positive regulation of cellular component organization;positive regulation of cellular metabolic process;positive regulation of cellular process;positive regulation of fatty acid biosynthetic process;positive regulation of fatty acid metabolic process;positive regulation of hydrolase activity;positive regulation of lipase activity;positive regulation of lipid biosynthetic process;positive regulation of lipid catabolic process;positive regulation of lipid metabolic process;positive regulation of lipoprotein lipase activity;positive regulation of metabolic process;positive regulation of molecular function;positive regulation of multicellular organismal process;positive regulation of phospholipase activity;positive regulation of phospholipid catabolic process;positive regulation of triglyceride catabolic process;positive regulation of triglyceride metabolic process;positive regulation of very-low-density lipoprotein particle remodeling;primary metabolic process;protein-lipid complex remodeling;protein-lipid complex subunit organization;regulation of biological process;regulation of biological quality;regulation of biosynthetic process;regulation of catabolic process;regulation of catalytic activity;regulation of cellular biosynthetic process;regulation of cellular catabolic process;regulation of cellular component organization;regulation of cellular ketone metabolic process;regulation of cellular metabolic process;regulation of cellular process;regulation of cholesterol transport;regulation of endocytosis;regulation of fatty acid biosynthetic process;regulation of fatty acid metabolic process;regulation of hydrolase activity;regulation of lipase activity;regulation of lipid biosynthetic process;regulation of lipid catabolic process;regulation of lipid metabolic process;regulation of lipid transport;regulation of lipoprotein lipase activity;regulation of lipoprotein particle clearance;regulation of localization;regulation of metabolic process;regulation of molecular function;regulation of multicellular organismal process;regulation of phospholipase activity;regulation of phospholipid catabolic process;regulation of primary metabolic process;regulation of receptor-mediated endocytosis;regulation of sterol transport;regulation of transport;regulation of triglyceride catabolic process;regulation of triglyceride metabolic process;regulation of very-low-density lipoprotein particle clearance;regulation of very-low-density lipoprotein particle remodeling;regulation of vesicle-mediated transport;response to abiotic stimulus;response to external stimulus;response to light stimulus;response to radiation;response to stimulus;retinoid metabolic process;reverse cholesterol transport;signal transduction;small molecule metabolic process;sterol homeostasis;sterol transport;terpenoid metabolic process;transport;triglyceride homeostasis;triglyceride-rich lipoprotein particle clearance;triglyceride-rich lipoprotein particle remodeling;very-low-density lipoprotein particle remodeling	binding;enzyme activator activity;enzyme binding;enzyme inhibitor activity;enzyme regulator activity;identical protein binding;lipase activator activity;lipase inhibitor activity;lipid binding;lipoprotein lipase activator activity;phospholipase activator activity;phospholipase binding;protein binding;protein dimerization activity;protein homodimerization activity	cell part;chylomicron;cytoplasmic part;early endosome;endosome;extracellular membrane-bounded organelle;extracellular organelle;extracellular region;extracellular region part;extracellular space;extracellular vesicular exosome;high-density lipoprotein particle;intermediate-density lipoprotein particle;intracellular membrane-bounded organelle;intracellular organelle;intracellular part;low-density lipoprotein particle;macromolecular complex;membrane-bounded organelle;membrane-bounded vesicle;organelle;plasma lipoprotein particle;protein-lipid complex;spherical high-density lipoprotein particle;triglyceride-rich lipoprotein particle;very-low-density lipoprotein particle;vesicle		APOC4;Apo-CII	AKT_UP_MTOR_DN.V1_UP;BAUS_TFF2_TARGETS_UP;BRIDEAU_IMPRINTED_GENES;CADWELL_ATG16L1_TARGETS_UP;CARBOXYLESTERASE_ACTIVITY;CELLULAR_LIPID_METABOLIC_PROCESS;chr19q13;DELYS_THYROID_CANCER_UP;ENZYME_ACTIVATOR_ACTIVITY;ENZYME_BINDING;ENZYME_REGULATOR_ACTIVITY;ESC_J1_UP_LATE.V1_UP;ESC_V6.5_UP_LATE.V1_UP;GNF2_CEBPA;GNF2_GSTM1;GNF2_HPN;GNF2_HPX;GNF2_LCAT;GNF2_TST;GRADE_COLON_CANCER_UP;GSE11864_UNTREATED_VS_CSF1_IN_MAC_DN;GSE13229_MATURE_VS_INTMATURE_NKCELL_UP;GSE13411_IGM_VS_SWITCHED_MEMORY_BCELL_UP;GSE17721_0.5H_VS_24H_LPS_BMDM_UP;GSE17721_0.5H_VS_8H_GARDIQUIMOD_BMDM_UP;GSE17721_CPG_VS_GARDIQUIMOD_16H_BMDM_DN;GSE17721_CPG_VS_GARDIQUIMOD_24H_BMDM_DN;GSE17721_CTRL_VS_GARDIQUIMOD_12H_BMDM_UP;GSE17721_CTRL_VS_LPS_6H_BMDM_UP;GSE17721_CTRL_VS_LPS_8H_BMDM_UP;GSE17721_CTRL_VS_PAM3CSK4_24H_BMDM_UP;GSE17721_CTRL_VS_PAM3CSK4_4H_BMDM_UP;GSE17721_PAM3CSK4_VS_CPG_24H_BMDM_UP;GSE17721_POLYIC_VS_GARDIQUIMOD_12H_BMDM_DN;GSE29618_LAIV_VS_TIV_FLU_VACCINE_DAY7_MDC_UP;GSE29618_PRE_VS_DAY7_POST_TIV_FLU_VACCINE_MDC_UP;GSE3337_4H_VS_16H_IFNG_IN_CD8POS_DC_DN;GSE3337_CTRL_VS_16H_IFNG_IN_CD8POS_DC_UP;GSE360_CTRL_VS_T_GONDII_DC_UP;GSE360_L_DONOVANI_VS_T_GONDII_DC_UP;GSE360_L_MAJOR_VS_T_GONDII_DC_UP;GSE360_T_GONDII_VS_B_MALAYI_LOW_DOSE_DC_DN;HOSHIDA_LIVER_CANCER_SUBCLASS_S3;HSIAO_LIVER_SPECIFIC_GENES;HUMMERICH_SKIN_CANCER_PROGRESSION_UP;HYDROLASE_ACTIVITY_ACTING_ON_ESTER_BONDS;IDENTICAL_PROTEIN_BINDING;LABBE_TARGETS_OF_TGFB1_AND_WNT3A_DN;LABBE_TGFB1_TARGETS_DN;LEE_CALORIE_RESTRICTION_NEOCORTEX_UP;LIPASE_ACTIVITY;LIPID_BINDING;LIPID_METABOLIC_PROCESS;MARTINEZ_RB1_AND_TP53_TARGETS_UP;MARTINEZ_RB1_TARGETS_UP;MARTINEZ_TP53_TARGETS_UP;MCBRYAN_PUBERTAL_BREAST_3_4WK_UP;MCBRYAN_PUBERTAL_BREAST_4_5WK_DN;MCBRYAN_PUBERTAL_TGFB1_TARGETS_DN;MEMBRANE_LIPID_METABOLIC_PROCESS;MODULE_117;MODULE_172;MODULE_209;MODULE_212;MODULE_23;MODULE_24;MODULE_40;MODULE_401;MODULE_417;MODULE_54;MODULE_55;MODULE_84;MODULE_88;MOREAUX_B_LYMPHOCYTE_MATURATION_BY_TACI_UP;MOREAUX_MULTIPLE_MYELOMA_BY_TACI_UP;MULLIGHAN_MLL_SIGNATURE_2_UP;NIELSEN_SCHWANNOMA_UP;OHGUCHI_LIVER_HNF4A_TARGETS_DN;P53_DN.V1_DN;PHOSPHOLIPID_METABOLIC_PROCESS;POSITIVE_REGULATION_OF_CATALYTIC_ACTIVITY;POSITIVE_REGULATION_OF_HYDROLASE_ACTIVITY;PROTEIN_DIMERIZATION_ACTIVITY;PROTEIN_HETERODIMERIZATION_ACTIVITY;PROTEIN_HOMODIMERIZATION_ACTIVITY;REACTOME_CHYLOMICRON_MEDIATED_LIPID_TRANSPORT;REACTOME_HDL_MEDIATED_LIPID_TRANSPORT;REACTOME_LIPID_DIGESTION_MOBILIZATION_AND_TRANSPORT;REACTOME_LIPOPROTEIN_METABOLISM;REACTOME_METABOLISM_OF_LIPIDS_AND_LIPOPROTEINS;REGULATION_OF_CATALYTIC_ACTIVITY;REGULATION_OF_HYDROLASE_ACTIVITY;REGULATION_OF_MOLECULAR_FUNCTION;ROSS_AML_WITH_MLL_FUSIONS;ROVERSI_GLIOMA_COPY_NUMBER_UP;SATO_SILENCED_BY_METHYLATION_IN_PANCREATIC_CANCER_1;SYSTEM_PROCESS;TARTE_PLASMA_CELL_VS_PLASMABLAST_UP;TATAAA_V$TATA_01;TRIACYLGLYCEROL_METABOLIC_PROCESS;VALK_AML_CLUSTER_16;VALK_AML_WITH_11Q23_REARRANGED;VANDESLUIS_COMMD1_TARGETS_GROUP_4_UP;YAGI_AML_WITH_T_9_11_TRANSLOCATION;ZWANG_TRANSIENTLY_UP_BY_1ST_EGF_PULSE_ONLY	3D-structure;Chylomicron;Completeproteome;Directproteinsequencing;Diseasemutation;Glycoprotein;HDL;Hyperlipidemia;LDL;Lipiddegradation;Lipidmetabolism;Lipidtransport;Lipoprotein;Polymorphism;Proteomicsidentification;Referenceproteome;Secreted;Sialicacid;Signal;Transport;VLDL							+				+																												IPF-12_ctr;IPF-16_ctr																												3	3	3	40.3	40.3	40.3	8.1463	0.0091116	1.9709	711250000	19	0.0113244	0.991401	0.00288213	0.00264607	NaN	1	0	NaN	NaN	0	-4.34294e-08	1	0	-4.34294e-08	1	0	-4.34294e-08	1	0	6.18504	0.0983562	1.28119	-4.34294e-08	1	0	-4.34294e-08	1	0	5.7546	0.174519	1.20219	7.22094	0.0887619	1.38238	-4.34294e-08	1	0	-4.34294e-08	1	0	-4.34294e-08	1	0	-4.34294e-08	1	0	-4.34294e-08	1	0	-4.34294e-08	1	0	-4.34294e-08	1	0	-4.34294e-08	1	0	-4.34294e-08	1	0	-4.34294e-08	1	0	-4.34294e-08	1	0	-4.34294e-08	1	0	-4.34294e-08	1	0	-4.34294e-08	1	0	-4.34294e-08	1	0	-4.34294e-08	1	0	-4.34294e-08	1	0	-4.34294e-08	1	0	-4.34294e-08	1	0	-4.34294e-08	1	0	-4.34294e-08	1	0	-4.34294e-08	1	0	-4.34294e-08	1	0	-4.34294e-08	1	0	-4.34294e-08	1	0	-4.34294e-08	1	0	-4.34294e-08	1	0	2.09462	0.970982	-4.34294e-08	1	0	-4.34294e-08	1	0	-4.34294e-08	1	0	-4.34294e-08	1	0	-4.34294e-08	1	0	-4.34294e-08	1	0	-4.34294e-08	1	0	-4.34294e-08	1	0	-4.34294e-08	1	0	-4.34294e-08	1	0	-4.34294e-08	1	0	-4.34294e-08	1	0	-4.34294e-08	1	0	-4.34294e-08	1	0	-4.34294e-08	1	0	-4.34294e-08	1	0	-4.34294e-08	1	0	-4.34294e-08	1	0	-4.34294e-08	1	0	-4.34294e-08	1	0	-4.34294e-08	1	0	-4.34294e-08	1	0	-4.34294e-08	1	0	-4.34294e-08	1	0	-4.34294e-08	1	0	-4.34294e-08	1	0	0	0.917838	Q6P163;A0A024R0T9;A0A0S2Z3C2;K7ER74;P02655;V9GYJ8	Q6P163;A0A024R0T9;A0A0S2Z3C2;K7ER74;P02655	39
VASP	Vasodilator-stimulated phosphoprotein	NaN	25.8709	26.6373	NaN	NaN	NaN	NaN	NaN	NaN	NaN	NaN	NaN	NaN	NaN	NaN	NaN	NaN	NaN	NaN	NaN	NaN	25.171	25.5521	25.3561	NaN	NaN	NaN	NaN	NaN	NaN	NaN	NaN	NaN	NaN	NaN	NaN	NaN	NaN	NaN	NaN	NaN	NaN	NaN	NaN	NaN	NaN	NaN	NaN	NaN	NaN	NaN	NaN	NaN	NaN	NaN	NaN	NaN	NaN	NaN	NaN	NaN	NaN	NaN	NaN	NaN	NaN	NaN	NaN	NaN	NaN	NaN	NaN	NaN	NaN	NaN	NaN	NaN	NaN	25.7392	25.4836	25.7947	NaN	26.0056	25.7113	NaN	NaN	NaN	NaN	NaN	NaN	NaN	NaN	NaN	NaN	NaN	NaN	NaN	NaN	NaN	NaN	NaN	NaN	NaN	NaN	NaN	NaN	NaN	NaN	NaN	NaN	NaN	NaN	NaN	NaN	NaN	NaN	NaN	NaN	NaN	NaN	NaN	NaN	NaN	NaN	NaN	NaN	NaN	NaN	NaN	NaN	NaN	NaN	NaN	NaN	NaN	NaN	NaN	NaN	26.1012	26.1844	26.1119	NaN	NaN	NaN	NaN	NaN	NaN	NaN	NaN	NaN	NaN	NaN	NaN	NaN	NaN	NaN	NaN	NaN	NaN	NaN	NaN	NaN	NaN	NaN	NaN	NaN	NaN	NaN	NaN	NaN	NaN	NaN	NaN	NaN	NaN	NaN	NaN	NaN	NaN	NaN	NaN	NaN	NaN	NaN	NaN	NaN	NaN	NaN	NaN	NaN	NaN	NaN	NaN	NaN	NaN	NaN	NaN	NaN	NaN	NaN	NaN	NaN	NaN	NaN	NaN	NaN	NaN	NaN	NaN	NaN	NaN	NaN	NaN	NaN	NaN	NaN	NaN	NaN	NaN	NaN	NaN	NaN	NaN	NaN	NaN	NaN	NaN	NaN	NaN	NaN	NaN	NaN	NaN	NaN	NaN	NaN	NaN	NaN	NaN	NaN	NaN	NaN	NaN	NaN	NaN	NaN	NaN	NaN	NaN	NaN	NaN	NaN	NaN	NaN	NaN	NaN	NaN	NaN	NaN	NaN	NaN	NaN	NaN	NaN	NaN	NaN	NaN	NaN	NaN	NaN	NaN	NaN	NaN	NaN	0	0	0	0	0	0	0	1.11249	0	0	0	0	0	0	0	0	0	0	0	0	0	0	0	0	0	0	1.42528	0	0	0	0	0	0	0	0	0	0	0	0	0	0	0	0	0	0	0	1.8853	0	0	0	0	0	0	0	0	0	0	0	0	0	0				actin cytoskeleton organization;actin filament organization;actin filament-based process;actin polymerization or depolymerization;activation of immune response;anatomical structure formation involved in morphogenesis;antigen receptor-mediated signaling pathway;axon guidance;biological regulation;cell junction assembly;cell junction organization;cell surface receptor linked signaling pathway;cellular component assembly;cellular component assembly at cellular level;cellular component organization;cellular component organization at cellular level;cellular component organization or biogenesis;cellular component organization or biogenesis at cellular level;cellular macromolecular complex subunit organization;cellular process;cellular response to stimulus;chemotaxis;cytoskeleton organization;developmental process;immune response-activating cell surface receptor signaling pathway;immune response-activating signal transduction;immune response-regulating cell surface receptor signaling pathway;immune response-regulating signaling pathway;immune system process;locomotion;macromolecular complex assembly;macromolecular complex subunit organization;neural tube closure;organelle organization;positive regulation of actin filament polymerization;positive regulation of biological process;positive regulation of cellular component organization;positive regulation of cellular process;positive regulation of cytoskeleton organization;positive regulation of immune response;positive regulation of immune system process;positive regulation of organelle organization;positive regulation of protein complex assembly;positive regulation of protein polymerization;positive regulation of response to stimulus;protein complex assembly;protein complex subunit organization;protein homooligomerization;protein homotetramerization;protein oligomerization;protein tetramerization;regulation of actin cytoskeleton organization;regulation of actin filament length;regulation of actin filament polymerization;regulation of actin filament-based process;regulation of actin polymerization or depolymerization;regulation of anatomical structure size;regulation of biological process;regulation of biological quality;regulation of cellular component biogenesis;regulation of cellular component organization;regulation of cellular component size;regulation of cellular process;regulation of cytoskeleton organization;regulation of immune response;regulation of immune system process;regulation of organelle organization;regulation of protein complex assembly;regulation of protein polymerization;regulation of response to stimulus;response to chemical stimulus;response to external stimulus;response to stimulus;signal transduction;T cell receptor signaling pathway;taxis;tube closure;tube formation	binding;profilin binding;protein binding	actin cytoskeleton;adherens junction;anchoring junction;cell junction;cell part;cell projection;cell projection membrane;cell projection part;cell-cell junction;cell-substrate adherens junction;cell-substrate junction;cytoplasm;cytoplasmic part;cytoskeleton;cytosol;extracellular membrane-bounded organelle;extracellular organelle;extracellular region part;extracellular vesicular exosome;filopodium;filopodium membrane;focal adhesion;intracellular non-membrane-bounded organelle;intracellular organelle;intracellular part;lamellipodium;lamellipodium membrane;leading edge membrane;membrane;membrane part;membrane-bounded organelle;membrane-bounded vesicle;non-membrane-bounded organelle;occluding junction;organelle;plasma membrane;plasma membrane part;tight junction;vesicle	Fc gamma R-mediated phagocytosis;Focal adhesion;Leukocyte transendothelial migration	VASP_tetra;WH1	ACAACCT,MIR-453;ACTIN_CYTOSKELETON;AGGAAGC,MIR-516-3P;AMIT_EGF_RESPONSE_480_HELA;ATGCTGG,MIR-338;ATGGYGGA_UNKNOWN;BENPORATH_MYC_MAX_TARGETS;BENPORATH_SOX2_TARGETS;CCCNNGGGAR_V$OLF1_01;CHANG_POU5F1_TARGETS_UP;chr19q13;CTTTAAR_UNKNOWN;CYCLIN_D1_UP.V1_DN;CYTOSKELETON;DANG_BOUND_BY_MYC;ENK_UV_RESPONSE_KERATINOCYTE_UP;ERB2_UP.V1_UP;FULCHER_INFLAMMATORY_RESPONSE_LECTIN_VS_LPS_UP;GCCNNNWTAAR_UNKNOWN;GGGAGGRR_V$MAZ_Q6;GGGCGGR_V$SP1_Q6;GNF2_SPI1;GRAESSMANN_APOPTOSIS_BY_DOXORUBICIN_DN;GRAESSMANN_RESPONSE_TO_MC_AND_DOXORUBICIN_DN;GSE12366_GC_BCELL_VS_PLASMA_CELL_UP;GSE12366_PLASMA_CELL_VS_MEMORY_BCELL_DN;GSE12845_IGD_POS_BLOOD_VS_NAIVE_TONSIL_BCELL_DN;GSE1460_INTRATHYMIC_T_PROGENITOR_VS_DP_THYMOCYTE_DN;GSE14769_UNSTIM_VS_120MIN_LPS_BMDM_DN;GSE17721_0.5H_VS_12H_GARDIQUIMOD_BMDM_DN;GSE17721_0.5H_VS_4H_GARDIQUIMOD_BMDM_DN;GSE17721_LPS_VS_GARDIQUIMOD_16H_BMDM_DN;GSE17721_LPS_VS_GARDIQUIMOD_4H_BMDM_DN;GSE17721_LPS_VS_GARDIQUIMOD_6H_BMDM_DN;GSE17721_LPS_VS_POLYIC_4H_BMDM_UP;GSE17721_LPS_VS_POLYIC_6H_BMDM_UP;GSE17721_POLYIC_VS_CPG_24H_BMDM_DN;GSE17721_POLYIC_VS_GARDIQUIMOD_2H_BMDM_DN;GSE17974_0H_VS_2H_IN_VITRO_ACT_CD4_TCELL_DN;GSE19825_NAIVE_VS_IL2RAHIGH_DAY3_EFF_CD8_TCELL_DN;GSE2197_CPG_DNA_VS_UNTREATED_IN_DC_UP;GSE22886_NAIVE_BCELL_VS_MONOCYTE_DN;GSE22886_NAIVE_BCELL_VS_NEUTROPHIL_DN;GSE27786_BCELL_VS_MONO_MAC_DN;GSE27786_CD4_TCELL_VS_MONO_MAC_DN;GSE27786_CD8_TCELL_VS_MONO_MAC_DN;GSE27786_LSK_VS_CD4_TCELL_DN;GSE27786_NKTCELL_VS_MONO_MAC_DN;GSE28237_EARLY_VS_LATE_GC_BCELL_DN;GSE28237_FOLLICULAR_VS_LATE_GC_BCELL_DN;GSE29618_LAIV_VS_TIV_FLU_VACCINE_DAY7_MONOCYTE_DN;GSE360_HIGH_DOSE_B_MALAYI_VS_M_TUBERCULOSIS_MAC_DN;GSE3982_BASOPHIL_VS_EFF_MEMORY_CD4_TCELL_DN;GSE3982_EOSINOPHIL_VS_BASOPHIL_UP;GSE3982_MAC_VS_BASOPHIL_UP;GSE3982_MAST_CELL_VS_NEUTROPHIL_DN;GSE7460_CTRL_VS_TGFB_TREATED_ACT_TCONV_DN;GSE9006_TYPE_1_DIABETES_AT_DX_VS_4MONTH_POST_DX_PBMC_UP;GSE9988_LOW_LPS_VS_ANTI_TREM1_AND_LPS_MONOCYTE_UP;GSE9988_LPS_VS_LPS_AND_ANTI_TREM1_MONOCYTE_UP;HAMAI_APOPTOSIS_VIA_TRAIL_DN;INTRACELLULAR_NON_MEMBRANE_BOUND_ORGANELLE;JNK_DN.V1_DN;KEGG_FC_GAMMA_R_MEDIATED_PHAGOCYTOSIS;KEGG_FOCAL_ADHESION;KEGG_LEUKOCYTE_TRANSENDOTHELIAL_MIGRATION;KYNG_DNA_DAMAGE_BY_UV;KYNG_DNA_DAMAGE_UP;MA_MYELOID_DIFFERENTIATION_UP;MARTENS_BOUND_BY_PML_RARA_FUSION;MCAATNNNNNGCG_UNKNOWN;MEK_UP.V1_UP;MGGAAGTG_V$GABP_B;MOREAUX_MULTIPLE_MYELOMA_BY_TACI_UP;MUELLER_PLURINET;NON_MEMBRANE_BOUND_ORGANELLE;OSMAN_BLADDER_CANCER_UP;P53_DN.V1_UP;PID_ECADHERIN_KERATINOCYTE_PATHWAY;PID_ECADHERIN_STABILIZATION_PATHWAY;PID_IL8CXCR2_PATHWAY;PID_THROMBIN_PAR1_PATHWAY;QI_PLASMACYTOMA_UP;REACTOME_ADAPTIVE_IMMUNE_SYSTEM;REACTOME_AXON_GUIDANCE;REACTOME_CELL_CELL_COMMUNICATION;REACTOME_CELL_EXTRACELLULAR_MATRIX_INTERACTIONS;REACTOME_CELL_JUNCTION_ORGANIZATION;REACTOME_DEVELOPMENTAL_BIOLOGY;REACTOME_GENERATION_OF_SECOND_MESSENGER_MOLECULES;REACTOME_IMMUNE_SYSTEM;REACTOME_SIGNALING_BY_ROBO_RECEPTOR;REACTOME_TCR_SIGNALING;RGAGGAARY_V$PU1_Q6;RICKMAN_METASTASIS_DN;RODRIGUES_NTN1_TARGETS_DN;RYTTCCTG_V$ETS2_B;SHETH_LIVER_CANCER_VS_TXNIP_LOSS_PAM1;SIG_REGULATION_OF_THE_ACTIN_CYTOSKELETON_BY_RHO_GTPASES;SPIELMAN_LYMPHOBLAST_EUROPEAN_VS_ASIAN_UP;ST_INTEGRIN_SIGNALING_PATHWAY;SWEET_KRAS_ONCOGENIC_SIGNATURE;SWEET_LUNG_CANCER_KRAS_UP;TGACATY_UNKNOWN;TGACCTTG_V$SF1_Q6;TGACCTY_V$ERR1_Q2;TGANNYRGCA_V$TCF11MAFG_01;TGANTCA_V$AP1_C;TGASTMAGC_V$NFE2_01;TIEN_INTESTINE_PROBIOTICS_24HR_DN;TTGCCAA,MIR-182;V$AP1_01;V$AP1_C;V$AP1_Q2_01;V$AP1_Q4_01;V$AP1_Q6;V$BACH2_01;V$CRX_Q4;V$ELK1_01;V$ERR1_Q2;V$ETS2_B;V$GATA2_01;V$LFA1_Q6;V$MAZR_01;V$MZF1_02;V$NFE2_01;V$RORA1_01;V$SF1_Q6;V$SP1_Q6_01;V$SRF_Q4;V$SRF_Q5_01;V$STAT6_02;V$TFIIA_Q6;V$YY1_02;WWTAAGGC_UNKNOWN;YAGI_AML_SURVIVAL;YKACATTT_UNKNOWN	3D-structure;Acetylation;Actin-binding;Celljunction;Cellmembrane;Cellprojection;Coiledcoil;Completeproteome;Cytoplasm;Cytoskeleton;Directproteinsequencing;Membrane;Phosphoprotein;Polymorphism;Referenceproteome;Repeat;SH3-binding;Tightjunction																														+									IPF-33_ctr												+															CTD-2_ctr	7	7	7	23.2	23.2	23.2	35.427	0	29.664	2336400000	81	1.32137	0.472341	0.154474	0.14336	0.0718886	0.961876	-0.0162393	-0.014977	0.0577035	0.729044	-4.34294e-08	1	0	-4.34294e-08	1	0	-4.34294e-08	1	0	-4.34294e-08	1	0	-4.34294e-08	1	0	-4.34294e-08	1	0	-4.34294e-08	1	0	3.42658	0.229231	0.854999	-4.34294e-08	1	0	-4.34294e-08	1	0	-4.34294e-08	1	0	-4.34294e-08	1	0	-4.34294e-08	1	0	-4.34294e-08	1	0	-4.34294e-08	1	0	-4.34294e-08	1	0	-4.34294e-08	1	0	-4.34294e-08	1	0	-4.34294e-08	1	0	-4.34294e-08	1	0	-4.34294e-08	1	0	-4.34294e-08	1	0	-4.34294e-08	1	0	-4.34294e-08	1	0	-4.34294e-08	1	0	-4.34294e-08	1	0	5.10013	0.0895707	1.09548	-4.34294e-08	1	0	-4.34294e-08	1	0	-4.34294e-08	1	0	-4.34294e-08	1	0	-4.34294e-08	1	0	-4.34294e-08	1	0	-4.34294e-08	1	0	-4.34294e-08	1	0	0.962483	0.960301	-4.34294e-08	1	0	-4.34294e-08	1	0	-4.34294e-08	1	0	-4.34294e-08	1	0	-4.34294e-08	1	0	-4.34294e-08	1	0	-4.34294e-08	1	0	-4.34294e-08	1	0	-4.34294e-08	1	0	-4.34294e-08	1	0	-4.34294e-08	1	0	7.93521	0.0591875	1.4494	-4.34294e-08	1	0	-4.34294e-08	1	0	-4.34294e-08	1	0	-4.34294e-08	1	0	-4.34294e-08	1	0	-4.34294e-08	1	0	-4.34294e-08	1	0	-4.34294e-08	1	0	-4.34294e-08	1	0	-4.34294e-08	1	0	-4.34294e-08	1	0	-4.34294e-08	1	0	-4.34294e-08	1	0	-4.34294e-08	1	0	0.822103	0.943802	A0A0S2Z4N8;A0A024R0V4;P50552;A0A0S2Z4I9;A0A0S2Z4I7;K7ENR7;K7ENL7;A0A0S2Z4H6;K7EIG8;K7EM16	A0A0S2Z4N8;A0A024R0V4;P50552;A0A0S2Z4I9;A0A0S2Z4I7	40
PFKM	ATP-dependent 6-phosphofructokinase;ATP-dependent 6-phosphofructokinase, muscle type	NaN	NaN	NaN	NaN	NaN	NaN	NaN	NaN	NaN	NaN	NaN	NaN	NaN	NaN	NaN	NaN	NaN	NaN	NaN	NaN	NaN	NaN	NaN	NaN	NaN	NaN	NaN	NaN	NaN	NaN	NaN	NaN	NaN	NaN	NaN	NaN	NaN	NaN	NaN	NaN	NaN	NaN	NaN	NaN	NaN	NaN	NaN	NaN	NaN	NaN	NaN	NaN	NaN	NaN	NaN	NaN	NaN	NaN	NaN	NaN	NaN	NaN	NaN	25.0239	25.4245	25.3969	NaN	NaN	NaN	NaN	NaN	NaN	NaN	NaN	NaN	NaN	NaN	NaN	25.5988	25.9513	25.6556	NaN	NaN	NaN	NaN	NaN	NaN	NaN	NaN	NaN	NaN	NaN	NaN	NaN	NaN	NaN	NaN	NaN	NaN	NaN	NaN	NaN	NaN	NaN	NaN	NaN	NaN	NaN	NaN	NaN	NaN	NaN	NaN	NaN	NaN	NaN	NaN	NaN	NaN	NaN	NaN	NaN	NaN	NaN	NaN	NaN	NaN	NaN	NaN	NaN	NaN	NaN	NaN	NaN	NaN	NaN	NaN	NaN	NaN	NaN	NaN	NaN	NaN	NaN	NaN	25.5686	24.7151	NaN	NaN	NaN	NaN	NaN	NaN	NaN	NaN	NaN	NaN	NaN	NaN	NaN	NaN	NaN	NaN	NaN	NaN	NaN	NaN	NaN	NaN	NaN	NaN	NaN	NaN	NaN	NaN	NaN	NaN	NaN	NaN	NaN	NaN	NaN	NaN	NaN	NaN	NaN	NaN	NaN	NaN	NaN	NaN	NaN	NaN	NaN	NaN	NaN	NaN	NaN	NaN	NaN	NaN	NaN	NaN	NaN	NaN	NaN	NaN	NaN	NaN	NaN	NaN	NaN	25.5987	NaN	25.1126	NaN	NaN	NaN	NaN	NaN	NaN	NaN	NaN	NaN	NaN	NaN	NaN	NaN	NaN	NaN	NaN	NaN	NaN	NaN	NaN	NaN	NaN	NaN	NaN	NaN	NaN	NaN	NaN	NaN	NaN	NaN	NaN	NaN	NaN	NaN	NaN	NaN	NaN	NaN	NaN	NaN	NaN	NaN	NaN	NaN	NaN	NaN	NaN	NaN	NaN	NaN	NaN	NaN	NaN	NaN	NaN	NaN	NaN	NaN	0	0	0	0	0	0	0	0	0	0	0	0	0	0	0	0	0	0	0	0	0	1.03236	0	0	0	0	1.48581	0	0	0	0	0	0	0	0	0	0	0	0	0	0	0	0	0	0	0	0	0	0	0	0	0	0	0	0	0	0	0	0	0	0				alcohol catabolic process;alcohol metabolic process;anatomical structure homeostasis;biological regulation;carbohydrate catabolic process;carbohydrate homeostasis;carbohydrate metabolic process;carbohydrate phosphorylation;catabolic process;cellular carbohydrate catabolic process;cellular carbohydrate metabolic process;cellular component assembly;cellular component organization;cellular component organization or biogenesis;cellular homeostasis;cellular metabolic process;cellular process;chemical homeostasis;fructose 6-phosphate metabolic process;fructose metabolic process;generation of precursor metabolites and energy;glucose catabolic process;glucose homeostasis;glucose metabolic process;glycolysis;hexose catabolic process;hexose metabolic process;homeostatic process;macromolecular complex assembly;macromolecular complex subunit organization;metabolic process;monosaccharide catabolic process;monosaccharide metabolic process;muscle cell homeostasis;phosphate-containing compound metabolic process;phosphorus metabolic process;phosphorylation;positive regulation of biological process;positive regulation of cellular process;positive regulation of hormone secretion;positive regulation of insulin secretion;positive regulation of peptide hormone secretion;positive regulation of peptide secretion;positive regulation of secretion;positive regulation of transport;primary metabolic process;protein complex assembly;protein complex subunit organization;protein oligomerization;regulation of biological process;regulation of biological quality;regulation of cell communication;regulation of cellular localization;regulation of cellular process;regulation of hormone secretion;regulation of insulin secretion;regulation of localization;regulation of peptide hormone secretion;regulation of peptide secretion;regulation of peptide transport;regulation of secretion;regulation of signaling;regulation of transport;small molecule catabolic process;small molecule metabolic process	6-phosphofructokinase activity;adenyl nucleotide binding;adenyl ribonucleotide binding;ATP binding;binding;carbohydrate binding;carbohydrate kinase activity;catalytic activity;cation binding;enzyme binding;fructose binding;identical protein binding;ion binding;kinase activity;kinase binding;metal ion binding;monosaccharide binding;nucleotide binding;phosphofructokinase activity;phosphotransferase activity, alcohol group as acceptor;protein binding;protein C-terminus binding;purine nucleotide binding;purine ribonucleoside triphosphate binding;purine ribonucleotide binding;ribonucleotide binding;sugar binding;transferase activity;transferase activity, transferring phosphorus-containing groups	6-phosphofructokinase complex;apical plasma membrane;cell part;cytoplasm;cytoplasmic part;cytosol;cytosolic part;extracellular membrane-bounded organelle;extracellular organelle;extracellular region part;extracellular vesicular exosome;intracellular part;macromolecular complex;membrane part;membrane-bounded organelle;membrane-bounded vesicle;organelle;plasma membrane part;protein complex;vesicle	Fructose and mannose metabolism;Galactose metabolism;Glycolysis / Gluconeogenesis;Methane metabolism;Pentose phosphate pathway	PFK	ACEVEDO_FGFR1_TARGETS_IN_PROSTATE_CANCER_MODEL_DN;ALCOHOL_METABOLIC_PROCESS;ALONSO_METASTASIS_UP;BANDRES_RESPONSE_TO_CARMUSTIN_MGMT_48HR_DN;BILD_MYC_ONCOGENIC_SIGNATURE;BIOCARTA_PTDINS_PATHWAY;BLALOCK_ALZHEIMERS_DISEASE_DN;CACTGTG,MIR-128A,MIR-128B;CAIRO_HEPATOBLASTOMA_UP;CARBOHYDRATE_CATABOLIC_PROCESS;CARBOHYDRATE_KINASE_ACTIVITY;CARBOHYDRATE_METABOLIC_PROCESS;CASORELLI_ACUTE_PROMYELOCYTIC_LEUKEMIA_DN;CATABOLIC_PROCESS;CELLULAR_CARBOHYDRATE_CATABOLIC_PROCESS;CELLULAR_CARBOHYDRATE_METABOLIC_PROCESS;CELLULAR_CATABOLIC_PROCESS;CELLULAR_MACROMOLECULE_CATABOLIC_PROCESS;chr12q;CYTOPLASM;CYTOPLASMIC_PART;CYTOSOL;CYTOSOLIC_PART;DIAZ_CHRONIC_MEYLOGENOUS_LEUKEMIA_UP;ENK_UV_RESPONSE_KERATINOCYTE_DN;FARMER_BREAST_CANCER_APOCRINE_VS_LUMINAL;GLUCOSE_CATABOLIC_PROCESS;GLUCOSE_METABOLIC_PROCESS;GRAESSMANN_APOPTOSIS_BY_DOXORUBICIN_DN;GSE10325_LUPUS_BCELL_VS_LUPUS_MYELOID_UP;GSE11864_CSF1_IFNG_VS_CSF1_PAM3CYS_IN_MAC_UP;GSE12366_GC_VS_NAIVE_BCELL_UP;GSE12845_IGD_NEG_BLOOD_VS_DARKZONE_GC_TONSIL_BCELL_DN;GSE12845_NAIVE_VS_PRE_GC_TONSIL_BCELL_DN;GSE13229_IMM_VS_MATURE_NKCELL_UP;GSE13484_12H_VS_3H_YF17D_VACCINE_STIM_PBMC_UP;GSE13484_UNSTIM_VS_3H_YF17D_VACCINE_STIM_PBMC_UP;GSE14308_TH17_VS_NAIVE_CD4_TCELL_UP;GSE14350_TREG_VS_TEFF_DN;GSE1460_DP_THYMOCYTE_VS_THYMIC_STROMAL_CELL_DN;GSE1460_INTRATHYMIC_T_PROGENITOR_VS_DP_THYMOCYTE_UP;GSE1460_NAIVE_CD4_TCELL_ADULT_BLOOD_VS_THYMIC_STROMAL_CELL_DN;GSE17721_POLYIC_VS_CPG_1H_BMDM_DN;GSE17721_POLYIC_VS_GARDIQUIMOD_2H_BMDM_DN;GSE17974_0.5H_VS_72H_IL4_AND_ANTI_IL12_ACT_CD4_TCELL_DN;GSE17974_0H_VS_24H_IN_VITRO_ACT_CD4_TCELL_DN;GSE17974_IL4_AND_ANTI_IL12_VS_UNTREATED_6H_ACT_CD4_TCELL_DN;GSE27786_CD4_TCELL_VS_ERYTHTROBLAST_DN;GSE27786_LSK_VS_LIN_NEG_CELL_DN;GSE27786_NEUTROPHIL_VS_MONO_MAC_UP;GSE27786_NKCELL_VS_ERYTHROBLAST_DN;GSE29618_LAIV_VS_TIV_FLU_VACCINE_DAY7_PDC_DN;GSE32423_IL7_VS_IL4_MEMORY_CD8_TCELL_DN;GSE32423_IL7_VS_IL7_IL4_MEMORY_CD8_TCELL_DN;GSE360_DC_VS_MAC_B_MALAYI_LOW_DOSE_UP;GSE360_T_GONDII_VS_B_MALAYI_LOW_DOSE_MAC_UP;GSE3982_BASOPHIL_VS_EFF_MEMORY_CD4_TCELL_DN;GSE39820_TGFBETA3_IL6_VS_TGFBETA3_IL6_IL23A_TREATED_CD4_TCELL_DN;GSE6269_E_COLI_VS_STREP_AUREUS_INF_PBMC_UP;GSE6269_E_COLI_VS_STREP_PNEUMO_INF_PBMC_UP;GSE6269_STREP_AUREUS_VS_STREP_PNEUMO_INF_PBMC_DN;GSE7852_LN_VS_THYMUS_TREG_DN;GSE9006_HEALTHY_VS_TYPE_2_DIABETES_PBMC_AT_DX_DN;HU_GENOTOXIN_ACTION_DIRECT_VS_INDIRECT_4HR;JOHANSSON_BRAIN_CANCER_EARLY_VS_LATE_DN;KAAB_HEART_ATRIUM_VS_VENTRICLE_DN;KEGG_FRUCTOSE_AND_MANNOSE_METABOLISM;KEGG_GALACTOSE_METABOLISM;KEGG_GLYCOLYSIS_GLUCONEOGENESIS;KEGG_PENTOSE_PHOSPHATE_PATHWAY;KIM_BIPOLAR_DISORDER_OLIGODENDROCYTE_DENSITY_CORR_UP;KINASE_ACTIVITY;LENAOUR_DENDRITIC_CELL_MATURATION_UP;LOPEZ_MBD_TARGETS;MACROMOLECULAR_COMPLEX;MACROMOLECULE_CATABOLIC_PROCESS;MARSON_BOUND_BY_FOXP3_STIMULATED;MENSSEN_MYC_TARGETS;MODULE_105;MODULE_306;MODULE_453;MOHANKUMAR_TLX1_TARGETS_UP;MOOTHA_GLUCONEOGENESIS;MOOTHA_GLYCOLYSIS;MOOTHA_PGC;MTOR_UP.N4.V1_UP;NUTT_GBM_VS_AO_GLIOMA_DN;PAPASPYRIDONOS_UNSTABLE_ATEROSCLEROTIC_PLAQUE_DN;PENG_LEUCINE_DEPRIVATION_DN;PENG_RAPAMYCIN_RESPONSE_DN;PETROVA_ENDOTHELIUM_LYMPHATIC_VS_BLOOD_DN;PETROVA_PROX1_TARGETS_DN;PHOSPHOTRANSFERASE_ACTIVITY_ALCOHOL_GROUP_AS_ACCEPTOR;PID_MYC_ACTIVPATHWAY;PROTEIN_C_TERMINUS_BINDING;PROTEIN_COMPLEX;REACTOME_GLUCOSE_METABOLISM;REACTOME_GLYCOLYSIS;REACTOME_METABOLISM_OF_CARBOHYDRATES;REGULATION_OF_CATABOLIC_PROCESS;REGULATION_OF_CELLULAR_METABOLIC_PROCESS;REGULATION_OF_METABOLIC_PROCESS;RHEIN_ALL_GLUCOCORTICOID_THERAPY_DN;RICKMAN_METASTASIS_UP;STEIN_ESRRA_TARGETS;STEIN_ESRRA_TARGETS_UP;STK33_DN;STK33_SKM_DN;TONKS_TARGETS_OF_RUNX1_RUNX1T1_FUSION_MONOCYTE_UP;TRANSFERASE_ACTIVITY_TRANSFERRING_PHOSPHORUS_CONTAINING_GROUPS;WOO_LIVER_CANCER_RECURRENCE_UP;YANG_BCL3_TARGETS_UP;YOSHIMURA_MAPK8_TARGETS_UP;ZHAN_MULTIPLE_MYELOMA_UP	3D-structure;Acetylation;Allostericenzyme;Alternativesplicing;ATP-binding;Completeproteome;Cytoplasm;Diseasemutation;Glycogenstoragedisease;Glycolysis;Glycoprotein;Kinase;Magnesium;Metal-binding;Nucleotide-binding;Phosphoprotein;Proteomicsidentification;Referenceproteome;Transferase																														+									IPF-33_ctr																												7	5	5	10.8	8.3	8.3	79.236	0	6.1364	2095500000	92	0.460519	0.711435	0.0734957	0.0681872	NaN	1	0	NaN	NaN	0	-4.34294e-08	1	0	-4.34294e-08	1	0	-4.34294e-08	1	0	-4.34294e-08	1	0	-4.34294e-08	1	0	-4.34294e-08	1	0	-4.34294e-08	1	0	-4.34294e-08	1	0	-4.34294e-08	1	0	-4.34294e-08	1	0	-4.34294e-08	1	0	-4.34294e-08	1	0	-4.34294e-08	1	0	-4.34294e-08	1	0	-4.34294e-08	1	0	-4.34294e-08	1	0	-4.34294e-08	1	0	-4.34294e-08	1	0	-4.34294e-08	1	0	-4.34294e-08	1	0	-4.34294e-08	1	0	2.62846	0.254475	0.776225	-4.34294e-08	1	0	-4.34294e-08	1	0	-4.34294e-08	1	0	-4.34294e-08	1	0	4.71102	0.0841967	1.11731	-4.34294e-08	1	0	-4.34294e-08	1	0	-4.34294e-08	1	0	-4.34294e-08	1	0	-4.34294e-08	1	0	-4.34294e-08	1	0	-4.34294e-08	1	0	-4.34294e-08	1	0	0.930798	0.958854	-4.34294e-08	1	0	-4.34294e-08	1	0	-4.34294e-08	1	0	-4.34294e-08	1	0	-4.34294e-08	1	0	-4.34294e-08	1	0	-4.34294e-08	1	0	-4.34294e-08	1	0	-4.34294e-08	1	0	-4.34294e-08	1	0	-4.34294e-08	1	0	-4.34294e-08	1	0	-4.34294e-08	1	0	-4.34294e-08	1	0	-4.34294e-08	1	0	-4.34294e-08	1	0	-4.34294e-08	1	0	-4.34294e-08	1	0	-4.34294e-08	1	0	-4.34294e-08	1	0	-4.34294e-08	1	0	-4.34294e-08	1	0	-4.34294e-08	1	0	-4.34294e-08	1	0	-4.34294e-08	1	0	-4.34294e-08	1	0	0	0.917116	A0A0S2Z4A1;A0A024R0Y5;P08237;A0A2R8Y891;A0A0S2Z4I1;B4E162;F8VZI0;Q96I60;F8VNX2;F8VZQ1;F8VP00;A0A0S2Z4A8;F8W1J8;F8VSF7;F8VW30;F8VSL1;F8VX13;Q7KYX9;P78457;F8VZ53;F8VSF5;F8VUB8;F8VYK8;F8VTQ3	A0A0S2Z4A1;A0A024R0Y5;P08237;A0A2R8Y891;A0A0S2Z4I1;B4E162;F8VZI0;Q96I60	41
ARF1;ARF3	ADP-ribosylation factor 1;ADP-ribosylation factor 3	29.3729	29.3149	30.0456	29.1377	28.5476	28.5684	29.8707	29.7334	29.5972	29.2526	29.4159	29.2569	29.3507	29.4291	29.7078	29.2371	29.0628	29.139	29.6864	29.38	29.1796	29.6564	29.4778	29.3133	29.0294	29.1	29.1414	29.1861	28.9938	28.8611	29.5685	29.5815	29.9445	28.8604	29.6149	29.6748	29.3069	29.0703	29.025	28.9613	28.8221	28.7676	29.0116	29.196	29.498	29.2113	29.4513	29.3872	29.5761	29.4301	29.7773	29.2437	29.4113	29.7372	29.6075	29.9525	29.7386	29.5395	29.7556	30.0921	29.772	29.7761	30.2517	29.7757	29.7276	29.6474	29.6485	29.9977	29.6468	29.3206	29.2289	29.4685	29.4489	29.4297	29.559	29.8796	30.5081	30.0602	29.7561	29.7284	29.8982	30.0076	29.896	29.9971	29.421	29.4407	29.4184	29.4754	29.2827	29.3187	29.2286	29.2763	29.6347	28.8233	29.3176	29.1364	29.5768	29.5221	29.1836	28.2075	29.34	29.5868	29.375	29.1636	29.4126	29.1227	29.4118	29.3862	28.3784	29.6547	28.392	29.8735	29.6437	29.5817	29.2941	29.0278	29.0663	NaN	NaN	NaN	28.8254	NaN	28.8068	29.2772	29.3259	29.2215	29.432	29.3616	29.1887	27.0071	28.6628	28.4798	NaN	NaN	NaN	29.279	29.684	29.6424	29.508	29.7619	29.8308	29.5463	29.3545	29.2472	29.3739	29.5923	29.3648	29.6142	29.6813	28.9041	28.3295	28.4818	28.4078	28.8055	29.2354	29.1125	29.5675	29.3411	29.2915	28.9807	29.4182	29.2917	29.1719	29.0237	29.1563	29.1758	29.4616	29.1946	29.2445	28.8173	29.1743	29.3831	28.8391	29.0496	29.5783	29.5493	30.1731	29.2181	29.3948	29.7143	29.0825	29.2063	29.0979	29.2462	29.2488	29.5155	29.3937	28.8825	28.9719	29.5432	29.7018	29.559	28.7978	28.9337	28.6805	29.2905	29.1905	29.0288	28.9853	29.342	29.0552	29.3633	29.2174	29.5204	29.2896	29.2614	29.3088	29.2915	29.2656	29.3982	29.2715	29.3469	29.9121	29.6611	29.7427	29.5059	29.7578	29.7204	29.7468	29.6663	29.611	NaN	NaN	NaN	NaN	NaN	NaN	NaN	NaN	NaN	NaN	NaN	NaN	29.3742	29.6277	29.3622	29.7618	29.5013	29.5866	29.2652	29.6386	29.4258	29.0055	28.8131	29.3563	29.2659	29.0411	29.2295	29.1775	29.2906	29.2038	29.4136	29.4348	29.0591	29.3199	29.4451	29.2386	29.6821	29.6453	29.3002	29.4933	28.9489	29.1995	29.1499	29.5519	29.4367	29.7565	29.5146	29.4521	29.8237	29.8279	29.2023	29.1859	29.3295	0.89249	0.0659651	1.04847	0.623188	0.810591	0.460993	0.730033	0.797216	0.404979	0.328379	1.01287	0.698071	0.448773	0.165034	0.54991	0.664646	0.909214	0.778763	1.08094	1.11042	1.24797	1.03162	1.07902	0.654067	0.793904	1.46403	1.10898	1.2816	0.741411	0.673657	0.694589	0.407131	0.742226	0.35948	0.631794	0.621604	0.123068	1.01432	0.444103	-4.8176	-1.44699	0.589579	0.642124	-0.635399	-4.62939	0.849829	1.01495	0.69735	0.758396	0.714591	-0.278917	0.365864	0.714758	0.544934	0.432012	0.592025	0.393403	0.40532	1.08164	0.757122	0.443593				antigen processing and presentation;antigen processing and presentation of exogenous antigen;antigen processing and presentation of exogenous peptide antigen;antigen processing and presentation of exogenous peptide antigen via MHC class II;antigen processing and presentation of peptide antigen;antigen processing and presentation of peptide antigen via MHC class II;antigen processing and presentation of peptide or polysaccharide antigen via MHC class II;biological regulation;biosynthetic process;cation homeostasis;cellular biosynthetic process;cellular cation homeostasis;cellular chemical homeostasis;cellular component organization;cellular component organization at cellular level;cellular component organization or biogenesis;cellular component organization or biogenesis at cellular level;cellular copper ion homeostasis;cellular homeostasis;cellular ion homeostasis;cellular lipid metabolic process;cellular metabolic process;cellular process;cellular response to stimulus;chemical homeostasis;COPI coating of Golgi vesicle;copper ion homeostasis;dendritic spine organization;establishment of localization;establishment of localization in cell;establishment of protein localization;glycerolipid biosynthetic process;glycerolipid metabolic process;glycerophospholipid biosynthetic process;glycerophospholipid metabolic process;Golgi transport vesicle coating;Golgi vesicle transport;homeostatic process;immune system process;intracellular signal transduction;intracellular transport;ion homeostasis;lipid biosynthetic process;lipid metabolic process;long term synaptic depression;membrane organization;metabolic process;negative regulation of biological process;negative regulation of cell communication;negative regulation of cellular process;negative regulation of multicellular organismal process;negative regulation of neurological system process;negative regulation of signaling;negative regulation of synaptic transmission;negative regulation of transmission of nerve impulse;organelle organization;organophosphate metabolic process;phosphatidylinositol biosynthetic process;phosphatidylinositol metabolic process;phospholipid biosynthetic process;phospholipid metabolic process;post-Golgi vesicle-mediated transport;primary metabolic process;protein transport;regulation of actin cytoskeleton organization;regulation of actin filament-based process;regulation of actin nucleation;regulation of Arp2/3 complex-mediated actin nucleation;regulation of biological process;regulation of biological quality;regulation of cell communication;regulation of cellular component organization;regulation of cellular metabolic process;regulation of cellular process;regulation of cytoskeleton organization;regulation of defense response;regulation of defense response to virus;regulation of defense response to virus by virus;regulation of endocytosis;regulation of immune effector process;regulation of immune system process;regulation of localization;regulation of macromolecule metabolic process;regulation of metabolic process;regulation of multicellular organismal process;regulation of multi-organism process;regulation of neurological system process;regulation of organelle organization;regulation of receptor internalization;regulation of receptor-mediated endocytosis;regulation of response to biotic stimulus;regulation of response to stimulus;regulation of response to stress;regulation of signaling;regulation of synaptic plasticity;regulation of synaptic transmission;regulation of system process;regulation of transmission of nerve impulse;regulation of transport;regulation of vesicle-mediated transport;response to stimulus;retrograde vesicle-mediated transport, Golgi to ER;signal transduction;small GTPase mediated signal transduction;small molecule metabolic process;transport;vesicle coating;vesicle organization;vesicle-mediated transport;viral reproduction	binding;catalytic activity;GTP binding;GTPase activity;guanyl nucleotide binding;guanyl ribonucleotide binding;hydrolase activity;hydrolase activity, acting on acid anhydrides;hydrolase activity, acting on acid anhydrides, in phosphorus-containing anhydrides;molecular transducer activity;nucleoside-triphosphatase activity;nucleotide binding;purine nucleotide binding;purine ribonucleoside triphosphate binding;purine ribonucleotide binding;pyrophosphatase activity;receptor signaling protein activity;ribonucleotide binding;signal transducer activity	adherens junction;anchoring junction;cell junction;cell leading edge;cell part;cell projection;cell-substrate adherens junction;cell-substrate junction;contractile fiber part;cytoplasmic part;cytoskeletal part;cytosol;extracellular membrane-bounded organelle;extracellular organelle;extracellular region part;extracellular vesicular exosome;focal adhesion;Golgi apparatus;Golgi apparatus part;Golgi membrane;intracellular;intracellular membrane-bounded organelle;intracellular organelle;intracellular organelle part;intracellular part;membrane;membrane-bounded organelle;membrane-bounded vesicle;neuron projection;organelle;organelle membrane;organelle part;perinuclear region of cytoplasm;plasma membrane;postsynaptic density;postsynaptic membrane;sarcomere;synapse part;synaptic membrane;vesicle	Vibrio cholerae infection	Arf	AACTTT_UNKNOWN;AAGCACT,MIR-520F;AAGWWRNYGGC_UNKNOWN;ACATTCC,MIR-1,MIR-206;ACAWNRNSRCGG_UNKNOWN;ACEVEDO_LIVER_CANCER_UP;ACEVEDO_LIVER_TUMOR_VS_NORMAL_ADJACENT_TISSUE_UP;AGUIRRE_PANCREATIC_CANCER_COPY_NUMBER_DN;APRELIKOVA_BRCA1_TARGETS;BACOLOD_RESISTANCE_TO_ALKYLATING_AGENTS_DN;BAKKER_FOXO3_TARGETS_DN;BENPORATH_MYC_TARGETS_WITH_EBOX;BENPORATH_NANOG_TARGETS;BENPORATH_PROLIFERATION;BENPORATH_SOX2_TARGETS;BIOCARTA_ARAP_PATHWAY;BIOCARTA_PTDINS_PATHWAY;BLALOCK_ALZHEIMERS_DISEASE_DN;BLALOCK_ALZHEIMERS_DISEASE_INCIPIENT_DN;BOYAULT_LIVER_CANCER_SUBCLASS_G12_UP;BUYTAERT_PHOTODYNAMIC_THERAPY_STRESS_DN;BYSTRYKH_HEMATOPOIESIS_STEM_CELL_QTL_TRANS;CACCAGC,MIR-138;CAGCAGG,MIR-370;CAMP_UP.V1_UP;CASORELLI_ACUTE_PROMYELOCYTIC_LEUKEMIA_DN;CCANNAGRKGGC_UNKNOWN;CHARAFE_BREAST_CANCER_LUMINAL_VS_BASAL_UP;CHARAFE_BREAST_CANCER_LUMINAL_VS_MESENCHYMAL_UP;chr12q13;chr1q42;CTATGCA,MIR-153;CTCTGGA,MIR-520A,MIR-525;CTGCAGY_UNKNOWN;DANG_BOUND_BY_MYC;DIAZ_CHRONIC_MEYLOGENOUS_LEUKEMIA_UP;DODD_NASOPHARYNGEAL_CARCINOMA_DN;E2F1_UP.V1_UP;FERNANDEZ_BOUND_BY_MYC;GALE_APL_WITH_FLT3_MUTATED_DN;GAVIN_FOXP3_TARGETS_CLUSTER_T4;GCCATNTTG_V$YY1_Q6;GCM_BECN1;GGGAGGRR_V$MAZ_Q6;GGGCGGR_V$SP1_Q6;GGGTGGRR_V$PAX4_03;GSE11057_NAIVE_VS_CENT_MEMORY_CD4_TCELL_DN;GSE12845_NAIVE_VS_DARKZONE_GC_TONSIL_BCELL_DN;GSE12845_NAIVE_VS_PRE_GC_TONSIL_BCELL_DN;GSE13229_IMM_VS_MATURE_NKCELL_DN;GSE13306_TREG_VS_TCONV_LAMINA_PROPRIA_UP;GSE13306_TREG_VS_TCONV_SPLEEN_UP;GSE13485_CTRL_VS_DAY21_YF17D_VACCINE_PBMC_UP;GSE1432_1H_VS_24H_IFNG_MICROGLIA_DN;GSE1432_1H_VS_6H_IFNG_MICROGLIA_DN;GSE1432_6H_VS_24H_IFNG_MICROGLIA_DN;GSE1432_CTRL_VS_IFNG_24H_MICROGLIA_DN;GSE1432_CTRL_VS_IFNG_6H_MICROGLIA_DN;GSE14769_40MIN_VS_360MIN_LPS_BMDM_DN;GSE15750_DAY6_VS_DAY10_EFF_CD8_TCELL_DN;GSE15930_NAIVE_VS_24H_IN_VITRO_STIM_CD8_TCELL_UP;GSE15930_NAIVE_VS_24H_IN_VITRO_STIM_INFAB_CD8_TCELL_UP;GSE15930_NAIVE_VS_72H_IN_VITRO_STIM_IL12_CD8_TCELL_UP;GSE15930_STIM_VS_STIM_AND_IFNAB_24H_CD8_T_CELL_UP;GSE15930_STIM_VS_STIM_AND_IFNAB_72H_CD8_T_CELL_DN;GSE15930_STIM_VS_STIM_AND_IL-12_24H_CD8_T_CELL_UP;GSE15930_STIM_VS_STIM_AND_TRICHOSTATINA_48H_CD8_T_CELL_UP;GSE17721_0.5H_VS_12H_CPG_BMDM_UP;GSE17721_CPG_VS_GARDIQUIMOD_0.5H_BMDM_DN;GSE17721_CTRL_VS_CPG_0.5H_BMDM_UP;GSE17721_LPS_VS_GARDIQUIMOD_2H_BMDM_DN;GSE17721_LPS_VS_PAM3CSK4_8H_BMDM_UP;GSE17721_PAM3CSK4_VS_CPG_0.5H_BMDM_UP;GSE17721_PAM3CSK4_VS_CPG_1H_BMDM_UP;GSE17721_PAM3CSK4_VS_CPG_4H_BMDM_UP;GSE17721_PAM3CSK4_VS_GADIQUIMOD_2H_BMDM_DN;GSE17721_POLYIC_VS_PAM3CSK4_4H_BMDM_DN;GSE27786_BCELL_VS_MONO_MAC_DN;GSE27786_CD4_TCELL_VS_MONO_MAC_DN;GSE27786_LSK_VS_MONO_MAC_DN;GSE27786_NKCELL_VS_NKTCELL_UP;GSE27786_NKTCELL_VS_MONO_MAC_DN;GSE29618_BCELL_VS_PDC_DN;GSE29618_MONOCYTE_VS_MDC_DAY7_FLU_VACCINE_DN;GSE29618_PDC_VS_MDC_DAY7_FLU_VACCINE_UP;GSE29618_PDC_VS_MDC_UP;GSE29618_PRE_VS_DAY7_POST_LAIV_FLU_VACCINE_MONOCYTE_UP;GSE30083_SP1_VS_SP4_THYMOCYTE_UP;GSE3337_CTRL_VS_4H_IFNG_IN_CD8POS_DC_DN;GSE339_CD4POS_VS_CD4CD8DN_DC_UP;GSE339_CD4POS_VS_CD8POS_DC_IN_CULTURE_UP;GSE339_CD8POS_VS_CD4CD8DN_DC_IN_CULTURE_DN;GSE360_CTRL_VS_T_GONDII_MAC_UP;GSE360_T_GONDII_VS_B_MALAYI_HIGH_DOSE_MAC_DN;GSE360_T_GONDII_VS_B_MALAYI_LOW_DOSE_MAC_DN;GSE360_T_GONDII_VS_M_TUBERCULOSIS_MAC_DN;GSE3982_DC_VS_CENT_MEMORY_CD4_TCELL_DN;GSE3982_EFF_MEMORY_CD4_TCELL_VS_TH1_DN;GSE3982_MAST_CELL_VS_DC_UP;GSE3982_MAST_CELL_VS_TH1_DN;GSE39820_TGFBETA1_IL6_VS_TGFBETA1_IL6_IL23A_TREATED_CD4_TCELL_UP;GSE39820_TGFBETA1_VS_TGFBETA3_IN_IL6_TREATED_CD4_TCELL_UP;GSE6269_E_COLI_VS_STREP_AUREUS_INF_PBMC_DN;GSE6269_E_COLI_VS_STREP_PNEUMO_INF_PBMC_DN;GSE6269_HEALTHY_VS_FLU_INF_PBMC_DN;GSE6269_HEALTHY_VS_STREP_AUREUS_INF_PBMC_DN;GSE9037_WT_VS_IRAK4_KO_LPS_4H_STIM_BMDM_UP;GSE9988_ANTI_TREM1_VS_CTRL_TREATED_MONOCYTES_DN;GTP_BINDING;GTPASE_ACTIVITY;GUANYL_NUCLEOTIDE_BINDING;GUTIERREZ_MULTIPLE_MYELOMA_DN;HOLLMANN_APOPTOSIS_VIA_CD40_UP;HSIAO_HOUSEKEEPING_GENES;HYDROLASE_ACTIVITY_ACTING_ON_ACID_ANHYDRIDES;KEGG_VIBRIO_CHOLERAE_INFECTION;KIM_ALL_DISORDERS_CALB1_CORR_UP;KIM_ALL_DISORDERS_OLIGODENDROCYTE_NUMBER_CORR_UP;KIM_BIPOLAR_DISORDER_OLIGODENDROCYTE_DENSITY_CORR_UP;KIM_TIAL1_TARGETS;KINSEY_TARGETS_OF_EWSR1_FLII_FUSION_UP;KYNG_DNA_DAMAGE_BY_GAMMA_RADIATION;KYNG_DNA_DAMAGE_DN;MARTORIATI_MDM4_TARGETS_FETAL_LIVER_DN;MCCLUNG_CREB1_TARGETS_DN;MCCLUNG_DELTA_FOSB_TARGETS_8WK;MEMBRANE;MODULE_86;MODULE_87;MOHANKUMAR_TLX1_TARGETS_UP;MORF_AP2M1;MORF_CSNK2B;MORF_DAP;MORF_HDAC1;MORF_MTA1;MORF_PPP1CA;MORF_PRKAR1A;MORF_PSMC1;MORF_RAB1A;MORF_RAB5A;MORF_RAB6A;MORF_RAC1;MORF_RAD23A;MORF_RAD23B;MORF_SKP1A;MORF_SOD1;NUCLEOSIDE_TRIPHOSPHATASE_ACTIVITY;NUCLEOTIDE_BINDING;NUYTTEN_EZH2_TARGETS_UP;OSMAN_BLADDER_CANCER_DN;PATIL_LIVER_CANCER;PENG_RAPAMYCIN_RESPONSE_DN;PID_ARF_3PATHWAY;PID_ARF6DOWNSTREAMPATHWAY;PID_PI3KCIPATHWAY;PID_VEGFR1_2_PATHWAY;PILON_KLF1_TARGETS_DN;PLASMA_MEMBRANE;PURBEY_TARGETS_OF_CTBP1_NOT_SATB1_UP;PURINE_NUCLEOTIDE_BINDING;PURINE_RIBONUCLEOTIDE_BINDING;PYROPHOSPHATASE_ACTIVITY;REACTOME_ADAPTIVE_IMMUNE_SYSTEM;REACTOME_COPI_MEDIATED_TRANSPORT;REACTOME_GOLGI_ASSOCIATED_VESICLE_BIOGENESIS;REACTOME_HIV_INFECTION;REACTOME_HOST_INTERACTIONS_OF_HIV_FACTORS;REACTOME_IMMUNE_SYSTEM;REACTOME_LYSOSOME_VESICLE_BIOGENESIS;REACTOME_MEMBRANE_TRAFFICKING;REACTOME_METABOLISM_OF_LIPIDS_AND_LIPOPROTEINS;REACTOME_MHC_CLASS_II_ANTIGEN_PRESENTATION;REACTOME_NEF_MEDIATES_DOWN_MODULATION_OF_CELL_SURFACE_RECEPTORS_BY_RECRUITING_THEM_TO_CLATHRIN_ADAPTERS;REACTOME_PHOSPHOLIPID_METABOLISM;REACTOME_PI_METABOLISM;REACTOME_SYNTHESIS_OF_PIPS_AT_THE_GOLGI_MEMBRANE;REACTOME_THE_ROLE_OF_NEF_IN_HIV1_REPLICATION_AND_DISEASE_PATHOGENESIS;REACTOME_TRANS_GOLGI_NETWORK_VESICLE_BUDDING;RECEPTOR_SIGNALING_PROTEIN_ACTIVITY;REN_ALVEOLAR_RHABDOMYOSARCOMA_DN;RICKMAN_METASTASIS_DN;RYTGCNWTGGNR_UNKNOWN;SA_G1_AND_S_PHASES;SCGGAAGY_V$ELK1_02;SCHAEFFER_PROSTATE_DEVELOPMENT_6HR_DN;SENESE_HDAC3_TARGETS_UP;SPIELMAN_LYMPHOBLAST_EUROPEAN_VS_ASIAN_UP;TGACCTTG_V$SF1_Q6;TGACCTY_V$ERR1_Q2;TGANTCA_V$AP1_C;TGCTGAY_UNKNOWN;THUM_SYSTOLIC_HEART_FAILURE_UP;TIEN_INTESTINE_PROBIOTICS_24HR_UP;TMTCGCGANR_UNKNOWN;TSENG_IRS1_TARGETS_UP;TTCYNRGAA_V$STAT5B_01;TTGTTT_V$FOXO4_01;V$AML1_01;V$AML1_Q6;V$AP2_Q6_01;V$CACBINDINGPROTEIN_Q6;V$CETS1P54_01;V$COREBINDINGFACTOR_Q6;V$CP2_01;V$E2F_03;V$EGR1_01;V$FXR_IR1_Q6;V$IRF_Q6;V$MEIS1AHOXA9_01;V$MEIS1BHOXA9_01;V$MZF1_01;V$NFMUE1_Q6;V$NGFIC_01;V$NRF2_01;V$OCT1_06;V$OSF2_Q6;V$PAX4_03;V$PEA3_Q6;V$PTF1BETA_Q6;V$SF1_Q6;V$STAT_01;V$STAT_Q6;V$STAT1_01;V$STAT3_02;V$STAT5A_01;V$STAT5A_02;V$STAT5B_01;V$YY1_02;V$YY1_Q6;WANG_ESOPHAGUS_CANCER_VS_NORMAL_DN;WANG_TUMOR_INVASIVENESS_DN;WEST_ADRENOCORTICAL_TUMOR_UP;YOSHIMURA_MAPK8_TARGETS_UP;ZHANG_TLX_TARGETS_36HR_UP	3D-structure;Acetylation;Alternativesplicing;Celljunction;Cellmembrane;Completeproteome;Cytoplasm;Directproteinsequencing;ER-Golgitransport;Golgiapparatus;GTP-binding;Lipoprotein;Membrane;Myristate;Nucleotide-binding;Postsynapticcellmembrane;Proteintransport;Referenceproteome;Synapse;Synaptosome;Transport	+		IPF_Ctr																																									+					+																	CTD-13_ctr;CTD-18_ctr	11	11	6	64.1	64.1	35.4	20.697	0	323.31	162100000000	1673	4.52668	0.0274087	0.726197	0.620787	0.0941388	0.8799	0.0605654	0.0486435	0.288425	0.418448	0.413091	0.712028	0.440682	0.0228121	0.982814	0.0325745	0.510175	0.501897	0.517835	0.26395	0.737646	0.307797	0.365542	0.633191	0.400337	0.184525	0.828574	0.227688	0.320504	0.706137	0.360531	0.357943	0.606589	0.393736	0.1589	0.852861	0.200023	0.125313	0.905562	0.162183	0.487353	0.539175	0.500232	0.303016	0.691847	0.344659	0.178845	0.828235	0.221646	0.0592844	0.950075	0.0815112	0.227048	0.829156	0.271579	0.285506	0.690577	0.328269	0.423362	0.576736	0.449049	0.347484	0.584704	0.384599	0.531259	0.422239	0.533861	0.550588	0.497825	0.548374	0.644972	0.351898	0.616307	0.499386	0.461933	0.509527	0.529974	0.50117	0.532902	0.279955	0.706212	0.323044	0.356107	0.676302	0.392117	0.805218	0.404923	0.722967	0.549815	0.362508	0.547733	0.669196	0.258587	0.632998	0.326832	0.646454	0.366193	0.290268	0.757763	0.332723	0.301359	0.75593	0.343037	0.159829	0.851061	0.201065	0.327214	0.731054	0.366566	0.138454	0.855785	0.177379	0.268373	0.793513	0.312042	5.34656	0.51769	0.263117	0.793742	0.307005	0.0434281	0.951087	0.0607265	0.488317	0.523333	0.500963	0.176691	0.846593	0.21934	5.04148	0.00696	-2.37907	0.764085	0.653977	-0.705309	0.246854	0.798181	0.2912	0.273727	0.735105	0.317145	0.269296	0.712135	-0.313367	4.72922	0.0163636	-2.28598	0.388157	0.738784	0.419705	0.488705	0.452998	0.50127	0.302873	0.751357	0.344417	0.33619	0.634276	0.374571	0.311941	0.680406	0.352829	0.104536	0.860793	-0.13776	0.141519	0.86695	0.18069	0.312257	0.687288	0.353015	0.224613	0.867981	0.269126	0.171152	0.831493	0.213374	0.248063	0.798652	0.292396	0.153687	0.850721	0.194289	0.159007	0.873843	0.200166	0.53148	0.555782	0.534116	0.335413	0.696693	0.373911	0.176469	0.834825	0.219095	6.39261	0.088	A0A024R3Q3;A0A024R0Y6;P84077;P61204;F5H423;B4DJC8;B4DN70;B4DEB9;B4E190;F5H0C7;H0YGG7	A0A024R3Q3;A0A024R0Y6;P84077;P61204;F5H423;B4DJC8;B4DN70;B4DEB9;B4E190	42
METTL7A	Methyltransferase-like protein 7A	26.9565	27.106	NaN	NaN	NaN	NaN	26.9802	27.4636	27.1984	27.1444	27.2026	27.0798	27.4938	27.7236	27.7242	27.68	27.2143	27.6211	NaN	NaN	26.6972	26.9778	27.0987	27.2261	NaN	NaN	NaN	NaN	27.1638	NaN	27.075	27.0106	26.731	NaN	NaN	NaN	NaN	NaN	NaN	NaN	NaN	NaN	NaN	27.8144	27.3476	NaN	NaN	NaN	NaN	NaN	NaN	27.1402	26.9469	26.3812	NaN	NaN	NaN	NaN	NaN	NaN	NaN	NaN	NaN	26.7667	NaN	NaN	NaN	NaN	NaN	NaN	NaN	NaN	NaN	NaN	NaN	NaN	NaN	NaN	27.024	26.8356	26.9233	NaN	NaN	NaN	27.3057	27.1208	26.8555	NaN	NaN	26.2255	NaN	NaN	NaN	NaN	NaN	NaN	26.5464	26.3629	26.0442	NaN	NaN	NaN	NaN	NaN	NaN	26.6753	27.4296	26.7366	NaN	NaN	NaN	27.1155	NaN	27.5397	NaN	NaN	NaN	NaN	NaN	NaN	NaN	NaN	NaN	27.1071	27.1687	26.7257	26.9933	27.1441	27.1414	NaN	NaN	NaN	NaN	NaN	NaN	27.1348	27.2377	26.4102	NaN	NaN	26.9765	26.3512	27.3672	27.4049	NaN	NaN	NaN	NaN	NaN	NaN	NaN	NaN	NaN	NaN	NaN	NaN	NaN	NaN	NaN	NaN	NaN	NaN	NaN	NaN	NaN	NaN	NaN	NaN	NaN	NaN	NaN	NaN	NaN	NaN	NaN	NaN	NaN	NaN	26.3577	26.2485	NaN	NaN	NaN	NaN	NaN	NaN	NaN	NaN	NaN	27.2613	27.4514	26.9786	27.2097	27.1836	27.1435	NaN	NaN	NaN	NaN	NaN	NaN	26.631	27.1323	27.094	NaN	NaN	NaN	NaN	27.3091	NaN	NaN	NaN	NaN	NaN	NaN	NaN	NaN	27.6981	NaN	NaN	NaN	NaN	NaN	NaN	NaN	NaN	NaN	NaN	NaN	NaN	NaN	NaN	NaN	27.0233	27.4393	27.4609	26.3135	NaN	26.1209	27.0113	27.145	27.1908	NaN	NaN	NaN	NaN	27.1965	26.8165	26.5939	27.1751	27.015	27.2569	27.2203	27.2896	27.1221	26.9702	NaN	NaN	NaN	26.3066	NaN	26.3365	NaN	NaN	26.6454	NaN	NaN	NaN	NaN	NaN	NaN	NaN	NaN	NaN	0.51209	-0.464412	1.93819	1.86641	2.37137	2.2293	-0.26383	1.82501	-1.09606	0.0477557	1.66304	-0.926373	-1.25784	-1.59507	1.19442	-1.0695	-1.17193	1.54695	-0.882107	-1.1504	-1.02158	-0.744914	-1.01359	-0.510012	-0.850136	-0.820419	1.65178	-0.63732	1.81817	-0.119986	-0.82826	-1.38645	1.042	-0.9868	-0.855935	1.67131	-1.06137	1.16243	-0.964625	-0.586482	-0.700991	1.72466	1.81711	-1.08181	-0.8579	1.65172	-0.292084	1.76527	-1.20071	-1.13735	-1.14185	-0.62001	-1.24297	-0.751531	-0.877799	-0.782715	-1.30647	-0.678448	-0.97342	0.21176	-0.925765				cellular metabolic process;cellular process;metabolic process;methylation;one-carbon metabolic process;small molecule metabolic process	catalytic activity;methyltransferase activity;S-adenosylmethionine-dependent methyltransferase activity;transferase activity;transferase activity, transferring one-carbon groups	cell part;cytoplasm;cytoplasmic part;endoplasmic reticulum;extracellular membrane-bounded organelle;extracellular organelle;extracellular region part;extracellular vesicular exosome;intracellular membrane-bounded organelle;intracellular organelle;intracellular part;lipid particle;membrane;membrane-bounded organelle;membrane-bounded vesicle;organelle;vesicle		Methyltransf_11	ACEVEDO_LIVER_CANCER_UP;ACEVEDO_NORMAL_TISSUE_ADJACENT_TO_LIVER_TUMOR_UP;AIYAR_COBRA1_TARGETS_DN;BASSO_CD40_SIGNALING_DN;BENPORATH_NANOG_TARGETS;BIDUS_METASTASIS_DN;BLALOCK_ALZHEIMERS_DISEASE_UP;BMI1_DN.V1_DN;BMI1_DN_MEL18_DN.V1_DN;BOQUEST_STEM_CELL_CULTURED_VS_FRESH_UP;BROWNE_HCMV_INFECTION_16HR_DN;CERVERA_SDHB_TARGETS_2;CHANG_CORE_SERUM_RESPONSE_DN;CHARAFE_BREAST_CANCER_LUMINAL_VS_MESENCHYMAL_UP;CHAUHAN_RESPONSE_TO_METHOXYESTRADIOL_DN;CHEN_LVAD_SUPPORT_OF_FAILING_HEART_UP;CHICAS_RB1_TARGETS_CONFLUENT;chr12q13;CONCANNON_APOPTOSIS_BY_EPOXOMICIN_DN;CREIGHTON_ENDOCRINE_THERAPY_RESISTANCE_1;DEBIASI_APOPTOSIS_BY_REOVIRUS_INFECTION_DN;FARMER_BREAST_CANCER_APOCRINE_VS_LUMINAL;FLECHNER_BIOPSY_KIDNEY_TRANSPLANT_REJECTED_VS_OK_DN;FORTSCHEGGER_PHF8_TARGETS_DN;FULCHER_INFLAMMATORY_RESPONSE_LECTIN_VS_LPS_DN;GARGALOVIC_RESPONSE_TO_OXIDIZED_PHOSPHOLIPIDS_GREY_DN;GAUSSMANN_MLL_AF4_FUSION_TARGETS_E_UP;GCM_SIRT2;GRADE_COLON_CANCER_DN;GRAESSMANN_APOPTOSIS_BY_SERUM_DEPRIVATION_UP;GRAESSMANN_RESPONSE_TO_MC_AND_SERUM_DEPRIVATION_UP;GSE10325_CD4_TCELL_VS_BCELL_DN;GSE10325_CD4_TCELL_VS_MYELOID_DN;GSE10325_LUPUS_CD4_TCELL_VS_LUPUS_BCELL_DN;GSE11057_EFF_MEM_VS_CENT_MEM_CD4_TCELL_DN;GSE12366_PLASMA_CELL_VS_NAIVE_BCELL_UP;GSE12845_IGD_NEG_BLOOD_VS_DARKZONE_GC_TONSIL_BCELL_UP;GSE13306_RA_VS_UNTREATED_TREG_DN;GSE13485_CTRL_VS_DAY3_YF17D_VACCINE_PBMC_DN;GSE13485_PRE_VS_POST_YF17D_VACCINATION_PBMC_DN;GSE13738_RESTING_VS_BYSTANDER_ACTIVATED_CD4_TCELL_DN;GSE14026_TH1_VS_TH17_DN;GSE14308_NAIVE_CD4_TCELL_VS_NATURAL_TREG_DN;GSE1460_DP_VS_CD4_THYMOCYTE_UP;GSE15930_STIM_VS_STIM_AND_IFNAB_24H_CD8_T_CELL_DN;GSE15930_STIM_VS_STIM_AND_IFNAB_72H_CD8_T_CELL_UP;GSE15930_STIM_VS_STIM_AND_IL-12_24H_CD8_T_CELL_DN;GSE15930_STIM_VS_STIM_AND_IL-12_72H_CD8_T_CELL_DN;GSE15930_STIM_VS_STIM_AND_TRICHOSTATINA_24H_CD8_T_CELL_DN;GSE15930_STIM_VS_STIM_AND_TRICHOSTATINA_72H_CD8_T_CELL_DN;GSE17580_TREG_VS_TEFF_S_MANSONI_INF_DN;GSE17580_UNINFECTED_VS_S_MANSONI_INF_TREG_DN;GSE17721_12H_VS_24H_GARDIQUIMOD_BMDM_DN;GSE17721_LPS_VS_CPG_8H_BMDM_UP;GSE18791_CTRL_VS_NEWCASTLE_VIRUS_DC_14H_UP;GSE18791_CTRL_VS_NEWCASTLE_VIRUS_DC_18H_UP;GSE20366_EX_VIVO_VS_DEC205_CONVERSION_NAIVE_CD4_TCELL_UP;GSE20715_WT_VS_TLR4_KO_24H_OZONE_LUNG_UP;GSE20715_WT_VS_TLR4_KO_48H_OZONE_LUNG_UP;GSE22886_CTRL_VS_LPS_24H_DC_UP;GSE22886_DAY0_VS_DAY1_MONOCYTE_IN_CULTURE_UP;GSE24081_CONTROLLER_VS_PROGRESSOR_HIV_SPECIFIC_CD8_TCELL_DN;GSE24142_DN2_VS_DN3_THYMOCYTE_FETAL_UP;GSE24634_IL4_VS_CTRL_TREATED_NAIVE_CD4_TCELL_DAY3_UP;GSE24634_NAIVE_CD4_TCELL_VS_DAY10_IL4_CONV_TREG_DN;GSE24634_NAIVE_CD4_TCELL_VS_DAY3_IL4_CONV_TREG_DN;GSE24634_TREG_VS_TCONV_POST_DAY3_IL4_CONVERSION_DN;GSE24634_TREG_VS_TCONV_POST_DAY5_IL4_CONVERSION_DN;GSE26495_PD1HIGH_VS_PD1LOW_CD8_TCELL_DN;GSE2706_2H_VS_8H_LPS_STIM_DC_UP;GSE2706_2H_VS_8H_R848_AND_LPS_STIM_DC_UP;GSE2706_UNSTIM_VS_8H_LPS_DC_UP;GSE27786_BCELL_VS_CD4_TCELL_DN;GSE27786_LIN_NEG_VS_CD4_TCELL_UP;GSE27786_LIN_NEG_VS_NKTCELL_UP;GSE27786_LSK_VS_CD8_TCELL_UP;GSE27786_LSK_VS_NKTCELL_UP;GSE29618_LAIV_VS_TIV_FLU_VACCINE_DAY7_PDC_UP;GSE29618_PRE_VS_DAY7_POST_LAIV_FLU_VACCINE_PDC_DN;GSE30962_PRIMARY_VS_SECONDARY_ACUTE_LCMV_INF_CD8_TCELL_DN;GSE339_CD8POS_VS_CD4CD8DN_DC_IN_CULTURE_DN;GSE360_CTRL_VS_T_GONDII_DC_UP;GSE360_DC_VS_MAC_T_GONDII_DN;GSE360_HIGH_VS_LOW_DOSE_B_MALAYI_MAC_DN;GSE360_T_GONDII_VS_B_MALAYI_HIGH_DOSE_DC_DN;GSE360_T_GONDII_VS_B_MALAYI_LOW_DOSE_DC_DN;GSE37416_0H_VS_12H_F_TULARENSIS_LVS_NEUTROPHIL_UP;GSE37416_0H_VS_24H_F_TULARENSIS_LVS_NEUTROPHIL_UP;GSE37416_0H_VS_6H_F_TULARENSIS_LVS_NEUTROPHIL_UP;GSE37416_CTRL_VS_12H_F_TULARENSIS_LVS_NEUTROPHIL_UP;GSE37416_CTRL_VS_24H_F_TULARENSIS_LVS_NEUTROPHIL_UP;GSE3982_CENT_MEMORY_CD4_TCELL_VS_NKCELL_DN;GSE3982_MAC_VS_NEUTROPHIL_LPS_STIM_UP;GSE3982_MAST_CELL_VS_CENT_MEMORY_CD4_TCELL_UP;GSE3982_MEMORY_CD4_TCELL_VS_BCELL_DN;GSE6269_FLU_VS_E_COLI_INF_PBMC_UP;GSE7764_IL15_NK_CELL_24H_VS_SPLENOCYTE_DN;GSE8384_CTRL_VS_B_ABORTUS_4H_MAC_CELL_LINE_UP;HAN_SATB1_TARGETS_UP;HANN_RESISTANCE_TO_BCL2_INHIBITOR_DN;HELLER_SILENCED_BY_METHYLATION_UP;IL2_UP.V1_DN;KOBAYASHI_EGFR_SIGNALING_24HR_UP;KOBAYASHI_EGFR_SIGNALING_6HR_UP;KORKOLA_YOLK_SAC_TUMOR;KRAS.600.LUNG.BREAST_UP.V1_DN;KRAS.KIDNEY_UP.V1_UP;KRAS.LUNG.BREAST_UP.V1_DN;KRAS.LUNG_UP.V1_DN;KRIGE_RESPONSE_TO_TOSEDOSTAT_24HR_UP;KRIGE_RESPONSE_TO_TOSEDOSTAT_6HR_UP;LEE_BMP2_TARGETS_UP;LIU_LIVER_CANCER;LIU_PROSTATE_CANCER_DN;LIU_SOX4_TARGETS_UP;LOPEZ_MESOTHELIOMA_SURVIVAL_OVERALL_UP;LU_AGING_BRAIN_UP;MASRI_RESISTANCE_TO_TAMOXIFEN_AND_AROMATASE_INHIBITORS_UP;MODULE_179;MODULE_180;MODULE_212;MODULE_255;MODULE_317;MODULE_378;MODULE_459;MODULE_532;MULLIGHAN_NPM1_MUTATED_SIGNATURE_1_UP;MULLIGHAN_NPM1_MUTATED_SIGNATURE_2_UP;MULLIGHAN_NPM1_SIGNATURE_3_UP;NAKAYAMA_SOFT_TISSUE_TUMORS_PCA2_DN;NIELSEN_GIST_VS_SYNOVIAL_SARCOMA_DN;NUYTTEN_EZH2_TARGETS_DN;ODONNELL_TFRC_TARGETS_UP;ONDER_CDH1_TARGETS_1_UP;PHONG_TNF_RESPONSE_VIA_P38_COMPLETE;PLASARI_TGFB1_TARGETS_10HR_DN;RICKMAN_TUMOR_DIFFERENTIATED_WELL_VS_MODERATELY_UP;RODRIGUES_THYROID_CARCINOMA_POORLY_DIFFERENTIATED_DN;RUIZ_TNC_TARGETS_UP;SETLUR_PROSTATE_CANCER_TMPRSS2_ERG_FUSION_DN;SMIRNOV_RESPONSE_TO_IR_6HR_UP;STEIN_ESRRA_TARGETS;STEIN_ESRRA_TARGETS_UP;VECCHI_GASTRIC_CANCER_EARLY_DN;WILCOX_PRESPONSE_TO_ROGESTERONE_UP;ZHANG_GATA6_TARGETS_UP;ZWANG_TRANSIENTLY_UP_BY_1ST_EGF_PULSE_ONLY	Completeproteome;Endoplasmicreticulum;Lipiddroplet;Membrane;Methyltransferase;Polymorphism;Proteomicsidentification;Referenceproteome;Signal;Transferase																																																																			4	4	4	26.6	26.6	26.6	28.188	0	196.02	15171000000	298	0.119833	0.769991	0.0624085	0.0518765	0.409613	0.616425	-0.177165	-0.146989	0.072209	0.651892	0.271702	0.80862	0.28103	0.249102	0.823869	-0.257854	1.75684	0.151367	1.07615	1.65848	0.171457	1.03644	2.40892	0.106985	1.3168	2.18455	0.142963	1.23776	0.127471	0.912712	-0.145693	1.60225	0.160667	1.01342	0.757953	0.464892	-0.608539	0.0207838	0.978386	0.0263447	1.39097	0.245065	0.923432	0.601347	0.530676	-0.514391	0.920855	0.41222	-0.698226	1.30546	0.307707	-0.88551	0.830569	0.454425	0.656946	0.731651	0.447042	-0.593595	0.83342	0.381803	-0.650786	1.24658	0.194588	0.858701	0.558631	0.46111	-0.488583	0.811131	0.419591	-0.638658	0.685684	0.393836	-0.566765	0.437732	0.555406	-0.409697	0.678497	0.471336	-0.562386	0.278362	0.736646	-0.282907	0.534463	0.589763	-0.471689	0.50994	0.597158	-0.455255	1.37709	0.128319	0.917238	0.36823	0.561145	-0.353856	1.59257	0.211031	1.00953	0.0545568	0.954224	-0.0664468	0.516315	0.655327	-0.459576	1.06122	0.380194	-0.76979	0.70643	0.590555	0.578541	0.653284	0.543427	-0.547342	0.539791	0.642024	-0.47504	10.0652	0.0229132	1.39968	0.296352	0.927687	0.72458	0.458014	-0.589254	0.807838	0.404832	0.641518	0.635338	0.558396	-0.535612	0.330611	0.662685	-0.325264	0.415628	0.870605	-0.389127	1.46938	0.268171	0.95759	1.59176	0.195583	1.00905	0.744076	0.464573	-0.600593	0.542289	0.501199	-0.476376	1.37466	0.42804	0.916744	0.142121	0.832016	-0.16092	1.51826	0.275604	0.979379	0.861622	0.37585	-0.666514	0.798278	0.405777	-0.631438	0.795669	0.404523	-0.632169	0.355172	0.702643	-0.344088	0.901891	0.397119	-0.689168	0.454868	0.751231	-0.417177	0.557109	0.562414	-0.486818	0.47942	0.66988	-0.434388	0.973277	0.387194	-0.725368	0.398869	0.717019	-0.376723	0.642259	0.553749	-0.540218	0.0999837	0.904382	0.116991	0.600219	0.574837	-0.513887	6.70776	0.065597	H0YI09;A0A024R118;Q9H8H3;B4DDW1;F8VQX6	H0YI09;A0A024R118;Q9H8H3;B4DDW1;F8VQX6	43
PRKAG1	5-AMP-activated protein kinase subunit gamma-1	NaN	NaN	NaN	24.4567	24.6891	23.8312	NaN	NaN	NaN	NaN	NaN	NaN	NaN	NaN	NaN	NaN	NaN	NaN	NaN	NaN	NaN	NaN	NaN	NaN	NaN	NaN	NaN	NaN	NaN	NaN	NaN	NaN	NaN	NaN	24.2547	24.1551	NaN	NaN	NaN	NaN	NaN	NaN	NaN	NaN	NaN	NaN	NaN	NaN	NaN	NaN	NaN	NaN	NaN	NaN	NaN	NaN	NaN	NaN	NaN	NaN	24.2737	23.3953	24.1257	NaN	NaN	NaN	NaN	NaN	NaN	NaN	NaN	NaN	NaN	NaN	NaN	NaN	NaN	NaN	NaN	NaN	NaN	NaN	NaN	NaN	NaN	NaN	NaN	NaN	NaN	NaN	NaN	NaN	NaN	NaN	NaN	NaN	NaN	NaN	NaN	NaN	NaN	NaN	NaN	NaN	NaN	NaN	24.9855	24.9685	NaN	NaN	NaN	NaN	NaN	NaN	NaN	NaN	NaN	NaN	NaN	NaN	NaN	NaN	NaN	NaN	NaN	NaN	NaN	NaN	NaN	NaN	NaN	NaN	NaN	NaN	NaN	NaN	NaN	NaN	24.9229	24.7347	24.7339	NaN	NaN	NaN	NaN	NaN	NaN	NaN	NaN	NaN	NaN	NaN	NaN	NaN	NaN	NaN	NaN	NaN	NaN	NaN	NaN	NaN	NaN	NaN	NaN	NaN	NaN	NaN	24.9214	25.317	NaN	NaN	NaN	NaN	NaN	NaN	NaN	NaN	NaN	NaN	NaN	NaN	NaN	NaN	NaN	NaN	NaN	NaN	NaN	NaN	NaN	NaN	NaN	NaN	NaN	NaN	NaN	NaN	NaN	NaN	NaN	NaN	NaN	NaN	NaN	NaN	NaN	NaN	NaN	NaN	NaN	NaN	NaN	NaN	NaN	NaN	NaN	NaN	NaN	NaN	NaN	NaN	NaN	NaN	NaN	NaN	NaN	NaN	NaN	NaN	NaN	NaN	NaN	NaN	NaN	NaN	NaN	NaN	NaN	NaN	NaN	NaN	NaN	NaN	NaN	NaN	NaN	NaN	NaN	NaN	NaN	NaN	NaN	NaN	NaN	NaN	NaN	NaN	NaN	NaN	NaN	NaN	NaN	NaN	NaN	NaN	25.2495	25.7261	NaN	NaN	NaN	NaN	NaN	NaN	0	0.060707	0	0	0	0	0	0	0	0	0	0	0	0	0	0	0	0	0	0	-0.333393	0	0	0	0	0	0	0	0	0	0	0	0	0	0	0	0	0	0	0	0	0	0	0	0	0	0.532204	0	0	0	0	0	0	0	0	0	0	0	0	0	0				biological regulation;biosynthetic process;carboxylic acid biosynthetic process;carboxylic acid metabolic process;cell cycle arrest;cell cycle process;cell surface receptor linked signaling pathway;cellular biosynthetic process;cellular component assembly;cellular component organization;cellular component organization at cellular level;cellular component organization or biogenesis;cellular component organization or biogenesis at cellular level;cellular ketone metabolic process;cellular lipid metabolic process;cellular macromolecule metabolic process;cellular metabolic process;cellular nitrogen compound metabolic process;cellular process;cellular protein metabolic process;cellular response to chemical stimulus;cellular response to endogenous stimulus;cellular response to hormone stimulus;cellular response to insulin stimulus;cellular response to organic substance;cellular response to peptide hormone stimulus;cellular response to stimulus;enzyme linked receptor protein signaling pathway;fatty acid biosynthetic process;fatty acid metabolic process;gamete generation;gene expression;insulin receptor signaling pathway;lipid biosynthetic process;lipid metabolic process;macromolecular complex assembly;macromolecular complex subunit organization;macromolecule metabolic process;macromolecule modification;male gamete generation;membrane organization;metabolic process;mitochondrion organization;monocarboxylic acid metabolic process;multicellular organismal process;multicellular organismal reproductive process;negative regulation of biological process;negative regulation of cell cycle;negative regulation of cellular process;nitrogen compound metabolic process;nucleic acid metabolic process;nucleobase-containing compound metabolic process;organelle organization;organic acid biosynthetic process;organic acid metabolic process;oxoacid metabolic process;phosphate-containing compound metabolic process;phosphorus metabolic process;phosphorylation;positive regulation of biological process;positive regulation of catalytic activity;positive regulation of gene expression;positive regulation of kinase activity;positive regulation of macromolecule metabolic process;positive regulation of metabolic process;positive regulation of molecular function;positive regulation of protein kinase activity;positive regulation of transferase activity;primary metabolic process;protein complex assembly;protein complex subunit organization;protein heterooligomerization;protein metabolic process;protein modification process;protein oligomerization;protein phosphorylation;regulation of biological process;regulation of carbohydrate catabolic process;regulation of carbohydrate metabolic process;regulation of catabolic process;regulation of catalytic activity;regulation of cell cycle;regulation of cellular carbohydrate catabolic process;regulation of cellular carbohydrate metabolic process;regulation of cellular catabolic process;regulation of cellular metabolic process;regulation of cellular process;regulation of cellular protein metabolic process;regulation of gene expression;regulation of generation of precursor metabolites and energy;regulation of glucose metabolic process;regulation of glycolysis;regulation of kinase activity;regulation of macromolecule metabolic process;regulation of metabolic process;regulation of molecular function;regulation of phosphate metabolic process;regulation of phosphorus metabolic process;regulation of phosphorylation;regulation of primary metabolic process;regulation of protein kinase activity;regulation of protein metabolic process;regulation of protein modification process;regulation of protein phosphorylation;regulation of transferase activity;reproductive process;response to chemical stimulus;response to endogenous stimulus;response to hormone stimulus;response to insulin stimulus;response to organic substance;response to peptide hormone stimulus;response to stimulus;RNA biosynthetic process;RNA metabolic process;signal transduction;small molecule biosynthetic process;small molecule metabolic process;spermatogenesis;transcription initiation from RNA polymerase II promoter;transcription initiation, DNA-dependent;transmembrane receptor protein tyrosine kinase signaling pathway	adenyl nucleotide binding;adenyl ribonucleotide binding;ADP binding;AMP binding;AMP-activated protein kinase activity;ATP binding;binding;cAMP-dependent protein kinase activity;cAMP-dependent protein kinase regulator activity;catalytic activity;cyclic nucleotide-dependent protein kinase activity;enzyme binding;enzyme regulator activity;kinase activity;kinase binding;kinase regulator activity;nucleotide binding;phosphotransferase activity, alcohol group as acceptor;protein binding;protein kinase activity;protein kinase binding;protein kinase regulator activity;protein serine/threonine kinase activity;purine nucleotide binding;purine ribonucleoside triphosphate binding;purine ribonucleotide binding;ribonucleotide binding;transferase activity;transferase activity, transferring phosphorus-containing groups	AMP-activated protein kinase complex;cell part;cytoplasmic part;cytosol;extracellular membrane-bounded organelle;extracellular organelle;extracellular region part;extracellular vesicular exosome;intracellular membrane-bounded organelle;intracellular organelle;intracellular part;macromolecular complex;membrane;membrane-bounded organelle;membrane-bounded vesicle;nucleus;organelle;protein complex;vesicle	Adipocytokine signaling pathway;Hypertrophic cardiomyopathy (HCM);Insulin signaling pathway	CBS	ACEVEDO_METHYLATED_IN_LIVER_CANCER_DN;AGUIRRE_PANCREATIC_CANCER_COPY_NUMBER_DN;AUNG_GASTRIC_CANCER;BAKKER_FOXO3_TARGETS_DN;BARRIER_CANCER_RELAPSE_NORMAL_SAMPLE_UP;BENPORATH_MYC_MAX_TARGETS;BHATI_G2M_ARREST_BY_2METHOXYESTRADIOL_DN;BIOCARTA_AKAP13_PATHWAY;BIOCARTA_AKAP95_PATHWAY;BIOCARTA_AKAPCENTROSOME_PATHWAY;BIOCARTA_CHREBP2_PATHWAY;BIOCARTA_LEPTIN_PATHWAY;BIOPOLYMER_METABOLIC_PROCESS;BIOPOLYMER_MODIFICATION;CATRRAGC_UNKNOWN;CELLULAR_MACROMOLECULE_METABOLIC_PROCESS;CELLULAR_PROTEIN_METABOLIC_PROCESS;chr12q12;CTAWWWATA_V$RSRFC4_Q2;CTCNANGTGNY_UNKNOWN;CTGCAGY_UNKNOWN;CTTTAAR_UNKNOWN;CTTTGT_V$LEF1_Q2;DIAZ_CHRONIC_MEYLOGENOUS_LEUKEMIA_UP;ENK_UV_RESPONSE_EPIDERMIS_UP;GAMETE_GENERATION;GAUSSMANN_MLL_AF4_FUSION_TARGETS_C_UP;GCM_AIP;GCM_DPF2;GCM_FANCC;GCM_FCGR2B;GCM_HDAC1;GCM_HMGA2;GCM_PRKAG1;GCM_PRKCG;GCM_RING1;GCM_SMARCD1;GGGCGGR_V$SP1_Q6;GGGTGGRR_V$PAX4_03;GGGYGTGNY_UNKNOWN;GOLDRATH_NAIVE_VS_EFF_CD8_TCELL_UP;GSE12845_IGD_POS_BLOOD_VS_NAIVE_TONSIL_BCELL_UP;GSE13306_LAMINA_PROPRIA_VS_SPLEEN_TREG_UP;GSE17721_0.5H_VS_8H_POLYIC_BMDM_UP;GSE17721_12H_VS_24H_CPG_BMDM_DN;GSE17721_CTRL_VS_LPS_24H_BMDM_UP;GSE17721_CTRL_VS_LPS_6H_BMDM_UP;GSE17721_CTRL_VS_PAM3CSK4_6H_BMDM_UP;GSE17721_CTRL_VS_PAM3CSK4_8H_BMDM_UP;GSE17721_CTRL_VS_POLYIC_1H_BMDM_UP;GSE17721_CTRL_VS_POLYIC_24H_BMDM_UP;GSE17721_CTRL_VS_POLYIC_4H_BMDM_UP;GSE17721_CTRL_VS_POLYIC_8H_BMDM_UP;GSE17721_LPS_VS_PAM3CSK4_16H_BMDM_DN;GSE17721_LPS_VS_PAM3CSK4_24H_BMDM_DN;GSE17721_LPS_VS_POLYIC_1H_BMDM_DN;GSE17721_PAM3CSK4_VS_CPG_12H_BMDM_UP;GSE17974_0.5H_VS_72H_IL4_AND_ANTI_IL12_ACT_CD4_TCELL_DN;GSE17974_0.5H_VS_72H_UNTREATED_IN_VITRO_CD4_TCELL_DN;GSE17974_2H_VS_72H_UNTREATED_IN_VITRO_CD4_TCELL_DN;GSE22886_NAIVE_CD8_TCELL_VS_MEMORY_TCELL_UP;GSE24142_DN2_VS_DN3_THYMOCYTE_ADULT_UP;GSE24142_DN2_VS_DN3_THYMOCYTE_UP;GSE24634_NAIVE_CD4_TCELL_VS_DAY5_IL4_CONV_TREG_DN;GSE29618_LAIV_VS_TIV_FLU_VACCINE_DAY7_MDC_UP;GSE30083_SP2_VS_SP3_THYMOCYTE_DN;GSE31082_DN_VS_DP_THYMOCYTE_DN;GSE360_L_DONOVANI_VS_B_MALAYI_HIGH_DOSE_MAC_DN;GSE360_L_DONOVANI_VS_L_MAJOR_MAC_UP;GSE360_L_MAJOR_VS_B_MALAYI_HIGH_DOSE_MAC_DN;GSE9006_TYPE_1_VS_TYPE_2_DIABETES_PBMC_AT_DX_DN;GSE9650_EFFECTOR_VS_EXHAUSTED_CD8_TCELL_UP;KEGG_ADIPOCYTOKINE_SIGNALING_PATHWAY;KEGG_HYPERTROPHIC_CARDIOMYOPATHY_HCM;KEGG_INSULIN_SIGNALING_PATHWAY;KINASE_ACTIVITY;MGGAAGTG_V$GABP_B;MORF_AATF;MORF_BECN1;MORF_CDC10;MORF_CSNK1D;MORF_DAP3;MORF_DDB1;MORF_EIF3S2;MORF_FANCG;MORF_HDAC2;MORF_MTA1;MORF_PHB;MORF_PRKAG1;MORF_RAB1A;MORF_RAC1;MORF_RAF1;MORF_RFC1;MORF_RPA2;MORF_SS18;MORF_TERF2IP;MORF_TPR;MORF_UBE2A;MORF_USP5;PHOSPHORYLATION;PHOSPHOTRANSFERASE_ACTIVITY_ALCOHOL_GROUP_AS_ACCEPTOR;PID_LKB1_PATHWAY;PID_VEGFR1_2_PATHWAY;POST_TRANSLATIONAL_PROTEIN_MODIFICATION;PROTEIN_AMINO_ACID_PHOSPHORYLATION;PROTEIN_KINASE_ACTIVITY;PROTEIN_METABOLIC_PROCESS;PROTEIN_MODIFICATION_PROCESS;PROTEIN_SERINE_THREONINE_KINASE_ACTIVITY;REACTOME_ACTIVATED_AMPK_STIMULATES_FATTY_ACID_OXIDATION_IN_MUSCLE;REACTOME_ENERGY_DEPENDENT_REGULATION_OF_MTOR_BY_LKB1_AMPK;REACTOME_INSULIN_RECEPTOR_SIGNALLING_CASCADE;REACTOME_PI3K_CASCADE;REACTOME_PKB_MEDIATED_EVENTS;REACTOME_REGULATION_OF_AMPK_ACTIVITY_VIA_LKB1;REACTOME_REGULATION_OF_RHEB_GTPASE_ACTIVITY_BY_AMPK;REACTOME_SIGNALING_BY_INSULIN_RECEPTOR;REPRODUCTION;SCGGAAGY_V$ELK1_02;SEXUAL_REPRODUCTION;SIGNAL_TRANSDUCTION;SMTTTTGT_UNKNOWN;SPIELMAN_LYMPHOBLAST_EUROPEAN_VS_ASIAN_DN;TAATTA_V$CHX10_01;TATAAA_V$TATA_01;TGCCAAR_V$NF1_Q6;TGTTTGY_V$HNF3_Q6;TOYOTA_TARGETS_OF_MIR34B_AND_MIR34C;TRANSFERASE_ACTIVITY_TRANSFERRING_PHOSPHORUS_CONTAINING_GROUPS;TTAYRTAA_V$E4BP4_01;TTGTTT_V$FOXO4_01;V$AR_Q6;V$AREB6_04;V$BRN2_01;V$CACBINDINGPROTEIN_Q6;V$CACCCBINDINGFACTOR_Q6;V$CART1_01;V$CDC5_01;V$CDP_02;V$CDPCR3HD_01;V$CEBP_Q3;V$CEBPA_01;V$CEBPGAMMA_Q6;V$CETS1P54_01;V$COUP_DR1_Q6;V$CP2_02;V$CRX_Q4;V$E4F1_Q6;V$EGR1_01;V$EGR2_01;V$ETS_Q4;V$EVI1_04;V$FAC1_01;V$FOXJ2_01;V$FOXM1_01;V$FOXO3_01;V$FOXO4_01;V$FREAC7_01;V$GATA_C;V$GATA4_Q3;V$GFI1_01;V$GR_Q6;V$GRE_C;V$HEB_Q6;V$HFH1_01;V$HFH3_01;V$HFH8_01;V$HLF_01;V$HNF3ALPHA_Q6;V$HNF4_01;V$HNF4_01_B;V$HP1SITEFACTOR_Q6;V$HSF1_01;V$HSF2_01;V$IK2_01;V$IRF_Q6;V$LMO2COM_01;V$MAF_Q6;V$MEF2_01;V$MMEF2_Q6;V$MTF1_Q4;V$MYOD_Q6_01;V$MZF1_01;V$NKX61_01;V$NKX62_Q2;V$OCT1_Q6;V$P53_02;V$PAX4_01;V$PAX4_04;V$POU1F1_Q6;V$POU3F2_01;V$PPAR_DR1_Q2;V$PPARA_02;V$PR_Q2;V$RSRFC4_01;V$RSRFC4_Q2;V$SMAD4_Q6;V$SP3_Q3;V$SPZ1_01;V$SREBP_Q3;V$SRY_01;V$SRY_02;V$T3R_Q6;V$TATA_C;V$TBP_01;V$TEF_Q6;V$TITF1_Q3;V$VDR_Q3;V$YY1_01;V$ZIC2_01;WATANABE_RECTAL_CANCER_RADIOTHERAPY_RESPONSIVE_UP;WGTTNNNNNAAA_UNKNOWN;WTGAAAT_UNKNOWN;YAGI_AML_WITH_11Q23_REARRANGED;YATTNATC_UNKNOWN;YGTCCTTGR_UNKNOWN;YKACATTT_UNKNOWN;YNGTTNNNATT_UNKNOWN	3D-structure;Alternativesplicing;ATP-binding;CBSdomain;Completeproteome;Directproteinsequencing;Fattyacidbiosynthesis;Fattyacidmetabolism;Kinase;Lipidbiosynthesis;Lipidmetabolism;Nucleotide-binding;Phosphoprotein;Polymorphism;Proteomicsidentification;Referenceproteome;Repeat;Transferase																																																																			6	6	6	29.3	29.3	29.3	31.905	0	6.9354	1640500000	95	0.0530424	0.9629	-0.0100119	-0.00936437	1.14563	0.667274	0.136123	0.12662	0.0493032	0.781709	-4.34294e-08	1	0	0.0646983	0.97677	0.0450609	-4.34294e-08	1	0	-4.34294e-08	1	0	-4.34294e-08	1	0	-4.34294e-08	1	0	-4.34294e-08	1	0	-4.34294e-08	1	0	-4.34294e-08	1	0	-4.34294e-08	1	0	-4.34294e-08	1	0	-4.34294e-08	1	0	-4.34294e-08	1	0	-4.34294e-08	1	0	-4.34294e-08	1	0	-4.34294e-08	1	0	-4.34294e-08	1	0	-4.34294e-08	1	0	-4.34294e-08	1	0	-4.34294e-08	1	0	0.468718	0.747139	-0.247419	-4.34294e-08	1	0	-4.34294e-08	1	0	-4.34294e-08	1	0	-4.34294e-08	1	0	-4.34294e-08	1	0	-4.34294e-08	1	0	-4.34294e-08	1	0	-4.34294e-08	1	0	-4.34294e-08	1	0	-4.34294e-08	1	0	-4.34294e-08	1	0	-4.34294e-08	1	0	-4.34294e-08	1	0	-4.34294e-08	1	0	0.109984	0.903779	-4.34294e-08	1	0	-4.34294e-08	1	0	-4.34294e-08	1	0	-4.34294e-08	1	0	-4.34294e-08	1	0	-4.34294e-08	1	0	-4.34294e-08	1	0	-4.34294e-08	1	0	-4.34294e-08	1	0	-4.34294e-08	1	0	-4.34294e-08	1	0	0.897581	0.570505	0.395625	-4.34294e-08	1	0	-4.34294e-08	1	0	-4.34294e-08	1	0	-4.34294e-08	1	0	-4.34294e-08	1	0	-4.34294e-08	1	0	-4.34294e-08	1	0	-4.34294e-08	1	0	-4.34294e-08	1	0	-4.34294e-08	1	0	-4.34294e-08	1	0	-4.34294e-08	1	0	-4.34294e-08	1	0	-4.34294e-08	1	0	0.15908	0.925117	F8VYY9;A0A024R125;P54619;H0YIC9;H0YHF8;F8VZX1;F8VPF5;F8VVA3;F8VRY2;F8VSL2;B4E094;B7Z6X8;E9PGP6;A0A384MDZ2;A0A090N8Q6;Q9UGJ0	F8VYY9;A0A024R125;P54619;H0YIC9;H0YHF8;F8VZX1	44
PTGR1;LTB4DH	Prostaglandin reductase 1	NaN	NaN	25.7839	NaN	NaN	NaN	NaN	NaN	NaN	NaN	NaN	NaN	NaN	NaN	NaN	NaN	NaN	NaN	NaN	NaN	NaN	NaN	NaN	NaN	NaN	NaN	NaN	NaN	NaN	NaN	NaN	NaN	NaN	NaN	NaN	NaN	NaN	NaN	NaN	NaN	NaN	NaN	NaN	NaN	NaN	NaN	NaN	NaN	26.1701	26.8386	26.4194	NaN	NaN	NaN	NaN	NaN	NaN	NaN	NaN	NaN	26.0697	25.8388	25.9185	NaN	NaN	NaN	NaN	NaN	25.6701	NaN	NaN	NaN	NaN	NaN	NaN	NaN	NaN	NaN	NaN	NaN	NaN	26.3272	26.2219	26.1059	NaN	NaN	NaN	NaN	NaN	NaN	NaN	NaN	NaN	NaN	NaN	NaN	NaN	NaN	NaN	NaN	NaN	NaN	NaN	NaN	NaN	NaN	NaN	NaN	NaN	NaN	NaN	NaN	NaN	NaN	NaN	NaN	NaN	NaN	NaN	NaN	NaN	NaN	NaN	NaN	NaN	NaN	NaN	NaN	NaN	NaN	NaN	NaN	NaN	NaN	NaN	NaN	NaN	NaN	NaN	NaN	NaN	NaN	NaN	NaN	NaN	NaN	NaN	NaN	NaN	NaN	NaN	NaN	NaN	NaN	NaN	NaN	NaN	NaN	NaN	NaN	NaN	NaN	NaN	NaN	NaN	NaN	NaN	NaN	NaN	NaN	NaN	NaN	NaN	NaN	NaN	NaN	NaN	NaN	NaN	NaN	NaN	NaN	NaN	NaN	NaN	NaN	NaN	NaN	NaN	NaN	NaN	NaN	NaN	NaN	NaN	NaN	NaN	NaN	NaN	NaN	NaN	NaN	NaN	NaN	NaN	NaN	NaN	NaN	NaN	NaN	NaN	NaN	NaN	NaN	NaN	NaN	26.2382	NaN	NaN	NaN	NaN	NaN	NaN	NaN	NaN	NaN	NaN	NaN	NaN	NaN	NaN	NaN	NaN	NaN	NaN	NaN	NaN	NaN	NaN	NaN	NaN	NaN	NaN	NaN	NaN	NaN	NaN	NaN	NaN	NaN	NaN	26.3034	NaN	NaN	25.6381	NaN	NaN	NaN	NaN	NaN	NaN	NaN	NaN	NaN	NaN	NaN	NaN	NaN	NaN	NaN	NaN	NaN	NaN	NaN	0.0594872	0.37534	-0.232288	0.333742	-0.334297	-0.319374	-0.0741366	-0.217995	0.423438	-0.38332	0.286561	0.107844	-0.320305	-0.741606	-0.328783	-0.101838	2.14394	-0.961409	0.0503936	0.018036	1.61026	-0.557293	0.583686	-0.191257	0.245449	0.3476	-0.147632	1.88623	-0.199124	0.527961	-0.735576	0.233072	-0.137045	-0.334094	0.107617	-0.507311	0.0358818	-0.768529	0.0691174	-0.136651	-0.444292	-0.107539	-0.0493608	0.53776	-0.0946934	-0.394332	-0.308517	-0.249426	-0.0958677	-0.423851	-0.304879	0.0683042	0.259879	-0.0270289	-0.348727	0.267671	-0.102298	0.121343	0.118511	-0.432816	0.0482662				arachidonic acid metabolic process;carboxylic acid metabolic process;cellular alkene metabolic process;cellular ketone metabolic process;cellular lipid metabolic process;cellular metabolic process;cellular process;cyclooxygenase pathway;fatty acid metabolic process;icosanoid metabolic process;leukotriene metabolic process;lipid metabolic process;metabolic process;monocarboxylic acid metabolic process;organic acid metabolic process;oxoacid metabolic process;primary metabolic process;response to chemical stimulus;response to stimulus;response to toxin;small molecule metabolic process;unsaturated fatty acid metabolic process;very long-chain fatty acid metabolic process	15-oxoprostaglandin 13-oxidase activity;2-alkenal reductase [NAD(P)] activity;binding;catalytic activity;cation binding;ion binding;metal ion binding;oxidoreductase activity;oxidoreductase activity, acting on the CH-CH group of donors;oxidoreductase activity, acting on the CH-CH group of donors, NAD or NADP as acceptor;transition metal ion binding;zinc ion binding	cell part;cytoplasm;extracellular membrane-bounded organelle;extracellular organelle;extracellular region part;extracellular vesicular exosome;intracellular part;membrane-bounded organelle;membrane-bounded vesicle;organelle;vesicle		ADH_zinc_N	BERENJENO_ROCK_SIGNALING_NOT_VIA_RHOA_UP;BOYLAN_MULTIPLE_MYELOMA_C_CLUSTER_UP;BOYLAN_MULTIPLE_MYELOMA_C_UP;BOYLAN_MULTIPLE_MYELOMA_PCA3_DN;BRUINS_UVC_RESPONSE_LATE;CAVARD_LIVER_CANCER_MALIGNANT_VS_BENIGN;chr9q32;DODD_NASOPHARYNGEAL_CARCINOMA_UP;FORTSCHEGGER_PHF8_TARGETS_DN;FULCHER_INFLAMMATORY_RESPONSE_LECTIN_VS_LPS_UP;GARGALOVIC_RESPONSE_TO_OXIDIZED_PHOSPHOLIPIDS_TURQUOISE_UP;GOBERT_OLIGODENDROCYTE_DIFFERENTIATION_UP;GOZGIT_ESR1_TARGETS_DN;GRAESSMANN_APOPTOSIS_BY_DOXORUBICIN_UP;GRAESSMANN_RESPONSE_TO_MC_AND_DOXORUBICIN_UP;GSE14000_TRANSLATED_RNA_VS_MRNA_DC_UP;GSE14769_UNSTIM_VS_360MIN_LPS_BMDM_UP;GSE15750_DAY6_VS_DAY10_TRAF6KO_EFF_CD8_TCELL_UP;GSE15930_NAIVE_VS_72H_IN_VITRO_STIM_CD8_TCELL_DN;GSE15930_NAIVE_VS_72H_IN_VITRO_STIM_IFNAB_CD8_TCELL_DN;GSE15930_NAIVE_VS_72H_IN_VITRO_STIM_IL12_CD8_TCELL_DN;GSE15930_NAIVE_VS_72H_IN_VITRO_STIM_TRICHOSTATINA_CD8_TCELL_DN;GSE17721_0.5H_VS_12H_CPG_BMDM_DN;GSE17721_0.5H_VS_24H_CPG_BMDM_DN;GSE17721_0.5H_VS_24H_LPS_BMDM_DN;GSE17721_12H_VS_24H_POLYIC_BMDM_DN;GSE17721_CPG_VS_GARDIQUIMOD_12H_BMDM_DN;GSE17721_CPG_VS_GARDIQUIMOD_16H_BMDM_DN;GSE17721_CPG_VS_GARDIQUIMOD_1H_BMDM_UP;GSE17721_CPG_VS_GARDIQUIMOD_24H_BMDM_DN;GSE17721_LPS_VS_CPG_16H_BMDM_DN;GSE17721_LPS_VS_GARDIQUIMOD_12H_BMDM_DN;GSE17721_LPS_VS_POLYIC_12H_BMDM_UP;GSE17721_PAM3CSK4_VS_CPG_0.5H_BMDM_UP;GSE17721_PAM3CSK4_VS_CPG_1H_BMDM_DN;GSE17721_PAM3CSK4_VS_GADIQUIMOD_0.5H_BMDM_UP;GSE17721_PAM3CSK4_VS_GADIQUIMOD_12H_BMDM_UP;GSE17721_POLYIC_VS_PAM3CSK4_0.5H_BMDM_DN;GSE18791_UNSTIM_VS_NEWCATSLE_VIRUS_DC_18H_UP;GSE20366_EX_VIVO_VS_HOMEOSTATIC_CONVERSION_NAIVE_CD4_TCELL_DN;GSE20366_TREG_VS_NAIVE_CD4_TCELL_HOMEOSTATIC_CONVERSION_UP;GSE25087_FETAL_VS_ADULT_TREG_UP;GSE25087_TREG_VS_TCONV_FETUS_UP;GSE2706_2H_VS_8H_R848_AND_LPS_STIM_DC_UP;GSE28237_FOLLICULAR_VS_EARLY_GC_BCELL_DN;GSE31082_CD4_VS_CD8_SP_THYMOCYTE_UP;GSE31082_DP_VS_CD8_SP_THYMOCYTE_UP;GSE7852_LN_VS_THYMUS_TREG_DN;GSE8678_IL7R_LOW_VS_HIGH_EFF_CD8_TCELL_UP;GSE9650_NAIVE_VS_EFF_CD8_TCELL_DN;HOFFMANN_IMMATURE_TO_MATURE_B_LYMPHOCYTE_DN;HOFFMANN_SMALL_PRE_BII_TO_IMMATURE_B_LYMPHOCYTE_DN;HOSHIDA_LIVER_CANCER_SUBCLASS_S3;HSIAO_LIVER_SPECIFIC_GENES;IVANOVA_HEMATOPOIESIS_LATE_PROGENITOR;IVANOVA_HEMATOPOIESIS_STEM_CELL;IZADPANAH_STEM_CELL_ADIPOSE_VS_BONE_UP;JOHNSTONE_PARVB_TARGETS_3_UP;KAECH_DAY8_EFF_VS_DAY15_EFF_CD8_TCELL_UP;KAECH_DAY8_EFF_VS_MEMORY_CD8_TCELL_UP;KAECH_NAIVE_VS_DAY8_EFF_CD8_TCELL_DN;KAYO_AGING_MUSCLE_DN;KRIGE_RESPONSE_TO_TOSEDOSTAT_24HR_UP;KRIGE_RESPONSE_TO_TOSEDOSTAT_6HR_UP;LIAO_METASTASIS;LINDGREN_BLADDER_CANCER_WITH_LOH_IN_CHR9Q;MASSARWEH_TAMOXIFEN_RESISTANCE_DN;MORI_EMU_MYC_LYMPHOMA_BY_ONSET_TIME_UP;MORI_IMMATURE_B_LYMPHOCYTE_DN;MORI_MATURE_B_LYMPHOCYTE_DN;NFE2L2.V2;ODONNELL_TFRC_TARGETS_UP;PILON_KLF1_TARGETS_DN;PURBEY_TARGETS_OF_CTBP1_NOT_SATB1_UP;RODWELL_AGING_KIDNEY_DN;RODWELL_AGING_KIDNEY_NO_BLOOD_DN;ROZANOV_MMP14_TARGETS_UP;SCHAEFFER_PROSTATE_DEVELOPMENT_48HR_UP;SCHAEFFER_PROSTATE_DEVELOPMENT_6HR_DN;SCHAEFFER_PROSTATE_DEVELOPMENT_AND_CANCER_BOX1_UP;SCHAEFFER_PROSTATE_DEVELOPMENT_AND_CANCER_BOX2_DN;SCHAEFFER_PROSTATE_DEVELOPMENT_AND_CANCER_BOX6_DN;SENGUPTA_NASOPHARYNGEAL_CARCINOMA_DN;SESTO_RESPONSE_TO_UV_C6;SHETH_LIVER_CANCER_VS_TXNIP_LOSS_PAM2;SWEET_LUNG_CANCER_KRAS_UP;TORCHIA_TARGETS_OF_EWSR1_FLI1_FUSION_DN;TORCHIA_TARGETS_OF_EWSR1_FLI1_FUSION_TOP20_DN;VANLOO_SP3_TARGETS_DN;WELCSH_BRCA1_TARGETS_UP;XU_GH1_AUTOCRINE_TARGETS_UP;YAO_TEMPORAL_RESPONSE_TO_PROGESTERONE_CLUSTER_12;ZHANG_TLX_TARGETS_60HR_UP	3D-structure;Acetylation;Alternativesplicing;Completeproteome;Cytoplasm;NADP;Oxidoreductase;Phosphoprotein;Polymorphism;Proteomicsidentification;Referenceproteome																				+				+							+								IPF-24_ctr;IPF-28_ctr;IPF-34_ctr																												8	8	8	31.3	31.3	31.3	32.729	0	13.516	4824600000	92	2.40534	0.23676	0.281373	0.256631	0.220845	0.89647	0.0450547	0.0414837	0.112733	0.509816	0.062703	0.977686	0.0440519	0.572939	0.800801	0.280873	0.311883	0.845504	-0.174214	0.496276	0.795561	0.250358	0.489572	0.790087	-0.250022	0.466955	0.818681	-0.239441	0.0836559	0.974247	-0.055578	0.282057	0.86102	-0.162751	0.687119	0.737757	0.317868	0.599473	0.806761	-0.287741	0.39868	0.813418	0.214105	0.126593	0.950135	0.0808727	0.463004	0.814061	-0.239573	1.48124	0.531611	-0.552353	0.48434	0.840035	-0.246422	0.119247	0.949654	-0.0764419	8.25749	0.0617143	1.60804	2.3164	0.27242	-0.721322	0.054939	0.961413	0.0377145	0.0191826	0.995734	0.0135407	5.29736	0.0974845	1.20878	0.996701	0.549281	-0.417085	1.05414	0.5816	0.435978	0.242398	0.86354	-0.142999	0.334279	0.872551	0.184112	0.522402	0.766005	0.260625	0.178412	0.877614	-0.110354	6.80489	0.0405176	1.41597	0.255905	0.87661	-0.149058	0.917253	0.691762	0.394787	1.51632	0.598344	-0.551137	0.305034	0.869489	0.173866	0.166373	0.942304	-0.102799	0.498697	0.798092	-0.250786	0.125848	0.959185	0.0806386	5.35222	0.516607	0.878732	0.734148	-0.380295	0.0388615	0.980112	0.0269198	1.59744	0.439139	-0.574426	0.0757775	0.980685	0.0515362	0.165455	0.913151	-0.102454	0.729228	0.889844	-0.33309	0.126737	0.964439	-0.0807219	0.0531135	0.970533	-0.0368366	0.960101	0.632298	0.40346	0.109726	0.925075	-0.0710404	0.619624	0.817657	-0.295712	0.439655	0.754193	-0.230627	0.338682	0.869966	-0.186832	0.11148	0.934074	-0.0719573	0.682684	0.704949	-0.317728	0.441615	0.771467	-0.228784	0.0767715	0.964019	0.051238	0.36034	0.846389	0.195062	0.0290207	0.981957	-0.0202865	0.520723	0.783659	-0.261099	0.365493	0.883226	0.199988	0.119409	0.949524	-0.076724	0.143398	0.953172	0.0908285	0.140861	0.95488	0.0888836	0.705551	0.721066	-0.324683	0.0531034	0.982181	0.036222	1.83474	0.909133	F2Z3J9;A0A024R172;Q14914;Q5JVP2;F6XGT7	F2Z3J9;A0A024R172;Q14914	46
UBE1;UBA1	Ubiquitin-like modifier-activating enzyme 1	27.4878	28.2858	27.5143	27.6315	27.9181	27.8951	28.5666	28.7022	28.3702	27.9841	28.8791	28.4736	28.0958	27.804	28.0332	27.2844	26.8447	27.5029	27.6552	27.9731	28.4827	28.0237	28.1285	27.8027	26.4382	NaN	27.3147	27.4696	26.9041	27.5335	28.3236	28.3535	28.3679	27.1869	28.2607	28.1203	28.4324	27.8889	27.6927	NaN	NaN	28.2526	27.0016	27.6413	28.2061	27.7312	27.8976	27.7159	27.9182	27.8386	28.116	27.8275	28.0759	27.9615	27.7698	27.7694	28.086	27.9304	27.9872	28.1026	28.1703	28.2474	28.3108	27.9151	28.0299	27.9405	27.7337	27.2102	28.3857	27.9835	28.1451	28.3593	27.8445	28.182	28.034	28.3866	28.4341	28.1504	27.8732	27.9839	27.8577	28.0803	28.16	28.4508	28.2771	27.9449	28.1308	27.3874	27.6749	27.6186	27.0991	27.1011	27.5301	26.9321	27.4293	27.598	27.4602	27.996	27.5465	26.8399	28.4204	NaN	27.3083	26.9988	27.4562	28.183	28.1507	28.6032	28.2487	NaN	27.5394	27.2526	28.008	28.4233	27.1263	27.2176	26.9274	NaN	NaN	NaN	27.6221	27.2993	27.6378	28.1212	26.7776	27.341	27.6878	27.7123	27.2806	27.2227	27.1608	27.16	27.432	27.6651	27.4629	27.3796	27.9703	27.6551	28.1617	28.6365	29.0045	27.8196	27.6739	27.8701	27.8471	28.2324	28.295	27.2313	27.6043	26.9563	NaN	NaN	NaN	28.0256	28.1382	28.2226	28.1003	28.097	28.2496	26.5746	26.641	27.7733	28.2078	27.465	27.9768	27.83	27.55	28.4836	28.3251	28.295	28.7087	28.5831	28.436	28.5217	27.4706	27.96	28.5885	27.8589	27.9094	27.7527	28.39	28.422	28.5928	27.6468	27.0311	27.138	27.7341	NaN	NaN	27.6479	27.6264	27.7881	28.0644	28.1132	27.6564	NaN	NaN	NaN	NaN	NaN	NaN	27.495	27.3305	27.3684	NaN	26.9355	26.4289	27.4841	27.5696	27.1379	28.2649	27.9334	27.8871	27.8891	27.9664	27.7582	27.7521	27.7195	27.9051	27.4698	27.7321	27.6446	27.8643	27.4333	NaN	27.8671	NaN	27.2395	27.4891	27.4573	26.8919	26.6579	27.4409	28.4834	27.9639	27.9793	28.5931	28.5116	28.6124	27.7887	27.8278	27.5242	NaN	NaN	NaN	NaN	NaN	NaN	28.018	27.6584	27.6667	27.7503	27.7646	27.9058	27.9706	27.816	28.0954	28.8183	28.6229	26.8657	27.1576	26.8112	27.1113	27.3626	28.1938	27.5205	28.2634	28.189	28.1684	28.697	28.3304	NaN	26.6687	26.2888	0.75874	0.811033	1.54246	1.4417	0.973764	0.206751	1.03311	0.981079	-1.23253	0.298508	1.34446	0.852083	1.0008	-1.40737	0.612449	0.777695	0.953704	0.951081	0.871174	1.00288	1.23895	0.957923	0.772657	1.15871	1.01625	1.31982	0.901065	1.22648	1.11368	0.5564	0.23955	0.315924	0.663696	-0.662589	0.250552	1.3084	-0.177598	0.89074	0.0865549	-2.22511	0.515809	0.409348	0.556318	0.177265	0.516099	0.664424	1.59703	0.78397	1.12095	0.260065	-2.69587	1.12489	1.14509	-0.00757978	0.87929	0.950628	1.43905	1.50969	1.00249	0.836442	1.46435				catabolic process;cellular catabolic process;cellular macromolecule catabolic process;cellular macromolecule metabolic process;cellular metabolic process;cellular process;cellular protein metabolic process;cellular response to stimulus;cellular response to stress;macromolecule catabolic process;macromolecule metabolic process;macromolecule modification;metabolic process;modification-dependent macromolecule catabolic process;modification-dependent protein catabolic process;primary metabolic process;protein metabolic process;protein modification by small protein conjugation;protein modification by small protein conjugation or removal;protein modification process;protein ubiquitination;proteolysis;proteolysis involved in cellular protein catabolic process;response to DNA damage stimulus;response to stimulus;response to stress	acid-amino acid ligase activity;adenyl nucleotide binding;adenyl ribonucleotide binding;ATP binding;binding;catalytic activity;ligase activity;ligase activity, forming carbon-nitrogen bonds;nucleotide binding;purine nucleotide binding;purine ribonucleoside triphosphate binding;purine ribonucleotide binding;ribonucleotide binding;small conjugating protein ligase activity;small protein activating enzyme activity;ubiquitin activating enzyme activity;ubiquitin-protein ligase activity	cell part;cytoplasm;cytoplasmic part;cytosol;extracellular membrane-bounded organelle;extracellular organelle;extracellular region part;extracellular vesicular exosome;intracellular membrane-bounded organelle;intracellular organelle;intracellular part;membrane-bounded organelle;membrane-bounded vesicle;mitochondrion;nucleus;organelle;vesicle	Parkinson's disease;Ubiquitin mediated proteolysis	ThiF;UBA_e1_C;UBA_e1_thiolCys;UBACT	BARIS_THYROID_CANCER_DN;BIOCARTA_PROTEASOME_PATHWAY;BRUINS_UVC_RESPONSE_VIA_TP53_GROUP_C;CACGTG_V$MYC_Q2;CAGGTA_V$AREB6_01;CHAUHAN_RESPONSE_TO_METHOXYESTRADIOL_DN;chrxp11;DACOSTA_UV_RESPONSE_VIA_ERCC3_TTD_UP;DACOSTA_UV_RESPONSE_VIA_ERCC3_UP;DISTECHE_ESCAPED_FROM_X_INACTIVATION;ENK_UV_RESPONSE_KERATINOCYTE_UP;FLECHNER_BIOPSY_KIDNEY_TRANSPLANT_REJECTED_VS_OK_DN;FOURNIER_ACINAR_DEVELOPMENT_LATE_2;GCCATNTTG_V$YY1_Q6;GGCAGTG,MIR-324-3P;GGGCGGR_V$SP1_Q6;GGGTGGRR_V$PAX4_03;GOZGIT_ESR1_TARGETS_DN;GRADE_COLON_CANCER_UP;GSE12845_IGD_NEG_BLOOD_VS_NAIVE_TONSIL_BCELL_UP;GSE12845_IGD_POS_BLOOD_VS_DARKZONE_GC_TONSIL_BCELL_DN;GSE1460_DP_THYMOCYTE_VS_NAIVE_CD4_TCELL_ADULT_BLOOD_UP;GSE17721_CTRL_VS_GARDIQUIMOD_0.5H_BMDM_UP;GSE17721_CTRL_VS_GARDIQUIMOD_12H_BMDM_DN;GSE17721_CTRL_VS_LPS_6H_BMDM_DN;GSE17721_CTRL_VS_PAM3CSK4_24H_BMDM_DN;GSE17721_CTRL_VS_POLYIC_1H_BMDM_UP;GSE17721_CTRL_VS_POLYIC_2H_BMDM_UP;GSE17721_PAM3CSK4_VS_CPG_16H_BMDM_UP;GSE17721_PAM3CSK4_VS_CPG_1H_BMDM_UP;GSE17721_PAM3CSK4_VS_CPG_24H_BMDM_UP;GSE17721_POLYIC_VS_GARDIQUIMOD_0.5H_BMDM_DN;GSE17721_POLYIC_VS_PAM3CSK4_1H_BMDM_DN;GSE27786_BCELL_VS_CD8_TCELL_DN;GSE27786_CD4_TCELL_VS_NKTCELL_DN;GSE27786_CD8_TCELL_VS_MONO_MAC_UP;GSE27786_CD8_TCELL_VS_NKTCELL_DN;GSE27786_LIN_NEG_VS_MONO_MAC_UP;GSE27786_LIN_NEG_VS_NKTCELL_DN;GSE32423_CTRL_VS_IL4_MEMORY_CD8_TCELL_DN;GSE360_HIGH_VS_LOW_DOSE_B_MALAYI_MAC_UP;GSE360_L_DONOVANI_VS_B_MALAYI_HIGH_DOSE_MAC_DN;GSE36392_TYPE_2_MYELOID_VS_EOSINOPHIL_IL25_TREATED_LUNG_DN;GSE36392_TYPE_2_MYELOID_VS_NEUTROPHIL_IL25_TREATED_LUNG_DN;GSE6269_FLU_VS_E_COLI_INF_PBMC_UP;HSIAO_HOUSEKEEPING_GENES;JIANG_AGING_HYPOTHALAMUS_UP;KAUFFMANN_DNA_REPAIR_GENES;KAUFFMANN_DNA_REPLICATION_GENES;KEGG_PARKINSONS_DISEASE;KEGG_UBIQUITIN_MEDIATED_PROTEOLYSIS;KIM_ALL_DISORDERS_CALB1_CORR_UP;KIM_ALL_DISORDERS_OLIGODENDROCYTE_NUMBER_CORR_UP;KIM_BIPOLAR_DISORDER_OLIGODENDROCYTE_DENSITY_CORR_UP;LIN_APC_TARGETS;LOPEZ_MBD_TARGETS;LOPEZ_MBD_TARGETS_IMPRINTED_AND_X_LINKED;MALONEY_RESPONSE_TO_17AAG_UP;MATTIOLI_MGUS_VS_PCL;MODY_HIPPOCAMPUS_NEONATAL;MORF_AP2M1;MORF_ATOX1;MORF_BAG5;MORF_CSNK2B;MORF_CTBP1;MORF_DAP3;MORF_GPX4;MORF_NME2;MORF_PPP1CA;MORF_PPP2R4;MORF_PRKAR1A;MORF_PSMC1;MORF_PSMC2;MORF_RAB1A;MORF_RAB5A;MORF_RAC1;MORF_RAD23B;MORF_RAN;MORF_SKP1A;MORF_UBE2A;MORF_UBE2I;MORF_XPC;OUELLET_OVARIAN_CANCER_INVASIVE_VS_LMP_UP;REACTOME_ADAPTIVE_IMMUNE_SYSTEM;REACTOME_ANTIGEN_PROCESSING_UBIQUITINATION_PROTEASOME_DEGRADATION;REACTOME_CLASS_I_MHC_MEDIATED_ANTIGEN_PROCESSING_PRESENTATION;REACTOME_IMMUNE_SYSTEM;RIZKI_TUMOR_INVASIVENESS_2D_UP;SCGGAAGY_V$ELK1_02;SCHLOSSER_SERUM_RESPONSE_UP;TGACCTTG_V$SF1_Q6;TGACCTY_V$ERR1_Q2;TGANTCA_V$AP1_C;TOMIDA_METASTASIS_UP;TTANTCA_UNKNOWN;V$ARNT_01;V$BRN2_01;V$CP2_02;V$DBP_Q6;V$E2F1_Q4;V$HIF1_Q3;V$MAZR_01;V$MYCMAX_01;V$NMYC_01;V$NRF2_01;V$OLF1_01;V$USF_C;V$YY1_Q6;YAGI_AML_WITH_T_8_21_TRANSLOCATION;YAO_TEMPORAL_RESPONSE_TO_PROGESTERONE_CLUSTER_17	3D-structure;Acetylation;Alternativeinitiation;ATP-binding;Completeproteome;Cytoplasm;Directproteinsequencing;Diseasemutation;Ligase;Mitochondrion;Neurodegeneration;Nucleotide-binding;Nucleus;Phosphoprotein;Polymorphism;Referenceproteome;Repeat;Ublconjugation;Ublconjugationpathway	+		IPF_Ctr																																																				+											CTD-23_ctr	27	27	27	34	34	34	117.85	0	323.31	49453000000	997	4.41294	0.0296	0.712835	0.609669	1.72284	0.230046	0.49694	0.410803	0.431743	0.539617	0.415469	0.734201	0.406238	0.453485	0.639392	0.434417	1.10505	0.254044	0.826191	0.999937	0.308481	0.771912	0.577957	0.513169	0.521583	0.0903811	0.9289	0.110721	0.625615	0.557377	0.55318	0.583809	0.452196	0.525496	0.779171	0.430747	-0.654444	0.135778	0.907251	0.159856	0.905393	0.356629	0.720177	0.482789	0.593347	0.456072	0.599267	0.512356	0.535911	0.931848	0.373805	-0.744881	0.316564	0.784612	0.327792	0.429459	0.60814	0.416574	0.561996	0.507177	0.510841	0.559939	0.45173	0.509442	0.498103	0.476405	0.466621	0.601522	0.509562	0.537199	0.805979	0.318206	0.663654	0.565404	0.458108	0.513121	0.424944	0.60834	0.413554	0.733554	0.427482	0.62063	0.612355	0.529178	0.544335	0.8816	0.412927	0.706944	0.520979	0.4307	0.482664	0.794375	0.242145	0.656924	0.6943	0.456668	0.596523	0.28183	0.782137	0.298028	0.106258	0.916988	0.1283	0.144774	0.87493	0.169182	0.350635	0.745297	0.35545	0.338334	0.701942	-0.350443	0.111674	0.919138	0.134195	7.16524	0.186171	0.870479	0.471872	0.700761	0.0752734	0.926439	-0.094366	0.51189	0.545918	0.47675	0.0358873	0.982339	0.046362	1.92484	0.106313	-1.19181	0.257003	0.898961	0.276277	0.194744	0.860221	0.219043	0.281718	0.756571	0.297959	0.0765388	0.926834	0.0949541	0.25721	0.706335	0.276446	0.351109	0.796077	0.355837	1.16188	0.202071	0.855122	0.433952	0.687832	0.419935	0.700432	0.423344	0.600373	0.11636	0.869877	0.139273	2.60312	0.0615417	-1.444	0.704083	0.44652	0.60255	0.721711	0.451266	0.613372	0.00302545	0.997973	-0.00405597	0.50388	0.58265	0.470848	0.558781	0.600294	0.508948	0.998334	0.355404	0.770756	1.07095	0.347756	0.808679	0.599959	0.555901	0.536607	0.472212	0.618901	0.448046	1.02426	0.350102	0.784381	5.91522	0.132965	A0A024R1A3;P22314;B4DDE4;B4DL67;Q5JRR6;B3KUJ2;Q5JRR9;Q5JRS0;Q8WY81;Q5JRS2;Q5JRS1;Q5JRS3	A0A024R1A3;P22314;B4DDE4;B4DL67	47
YWHAH	14-3-3 protein eta	26.995	27.5048	27.5564	26.7788	26.8662	27.1397	NaN	26.8578	26.5347	26.8334	27.3078	27.2059	NaN	NaN	NaN	NaN	NaN	NaN	NaN	NaN	NaN	26.5525	26.961	26.7256	NaN	NaN	NaN	NaN	NaN	NaN	26.4777	27.1317	27.0051	26.6013	27.1436	27.1853	26.8531	27.1666	26.7021	NaN	NaN	NaN	NaN	NaN	NaN	26.9759	NaN	27.0797	27.2874	27.0673	27.3732	26.9886	26.9264	26.98	27.0888	27.1802	27.1683	27.0453	26.5375	27.0308	27.0789	27.4303	27.268	27.2639	26.9085	27.027	26.8571	27.1519	27.5364	27.1645	27.1477	27.0884	NaN	27.2414	26.5238	27.0534	NaN	26.6402	27.4687	27.2448	27.3178	27.7551	27.6304	27.4213	27.1647	26.72	26.8611	NaN	NaN	NaN	26.8038	27.0467	27.1655	27.232	26.9064	27.0495	26.0596	26.536	26.9126	NaN	NaN	NaN	27.0431	26.9438	26.7979	27.1079	27.2457	27.1815	NaN	NaN	NaN	26.9484	26.5298	26.6839	NaN	NaN	NaN	NaN	NaN	NaN	NaN	NaN	27.5292	26.8445	26.868	26.5872	26.4599	26.7627	26.8292	NaN	NaN	NaN	NaN	NaN	NaN	26.9207	26.7816	NaN	27.4787	27.5748	27.4671	NaN	NaN	NaN	26.6757	27.058	27.5694	27.3266	27.0593	26.9358	NaN	NaN	NaN	NaN	26.9438	26.9985	26.2359	26.8025	27.189	26.8646	27.2756	27.2408	NaN	NaN	NaN	27.0615	26.5752	26.5117	26.7622	26.9024	27.0863	27.0986	26.9778	26.8473	26.9093	26.5596	26.8534	26.7883	26.3292	26.6523	26.9232	26.9118	26.916	26.8558	26.7206	26.5503	NaN	NaN	NaN	26.3095	26.8689	27.1501	27.0038	26.6301	26.7512	NaN	NaN	NaN	NaN	NaN	NaN	NaN	NaN	NaN	NaN	NaN	NaN	NaN	NaN	26.8564	27.0941	27.1307	26.6996	27.1236	26.5952	27.3135	27.2882	27.4156	27.3161	27.2153	27.3117	NaN	NaN	NaN	NaN	NaN	NaN	NaN	NaN	NaN	NaN	NaN	NaN	27.2122	26.7112	26.794	26.7735	26.867	26.8695	26.9676	27.039	27.1903	NaN	27.2877	27.1742	27.1228	26.6044	26.8056	27.1561	26.6487	26.7375	26.7722	27.0038	NaN	27.2093	27.3454	26.6125	26.7675	26.9437	26.9587	26.6151	26.8394	26.9167	25.5186	26.864	26.9779	27.0658	26.9755	26.72	27.0578	27.1519	NaN	NaN	NaN	1.38879	0.964971	-0.281327	1.15246	-1.42296	-1.30726	-1.67847	0.78313	-1.98207	-1.60585	0.908258	1.01346	0.944017	-2.08986	-1.77659	0.124746	1.2794	1.00173	1.18249	0.907928	1.29581	1.10321	1.21854	1.1703	-0.0657497	0.0608957	1.38051	1.63904	0.952021	-1.47621	1.04205	1.09937	0.539507	-1.28109	0.965007	1.21511	-1.39145	0.757454	-1.40228	-2.01713	-0.354883	0.803291	0.720677	-1.75623	-1.80547	0.0197224	1.54362	-1.62999	1.13776	1.14401	-1.67868	-0.0975299	0.77922	1.16374	-1.76896	0.752861	0.953708	1.01132	0.810845	0.626673	0.95377				anatomical structure development;apoptosis;biological regulation;biosynthetic process;C21-steroid hormone catabolic process;C21-steroid hormone metabolic process;catabolic process;cell death;cellular biosynthetic process;cellular component organization;cellular component organization or biogenesis;cellular hormone metabolic process;cellular macromolecule metabolic process;cellular metabolic process;cellular nitrogen compound metabolic process;cellular process;cellular response to stimulus;corticosteroid receptor signaling pathway;death;developmental process;establishment of localization;establishment of localization in cell;establishment of protein localization;gene expression;glucocorticoid catabolic process;glucocorticoid metabolic process;glucocorticoid receptor signaling pathway;hormone catabolic process;hormone metabolic process;intracellular protein transport;intracellular receptor mediated signaling pathway;intracellular signal transduction;intracellular transport;lipid catabolic process;lipid metabolic process;macromolecule metabolic process;membrane organization;metabolic process;negative regulation of biological process;negative regulation of cell development;negative regulation of cell differentiation;negative regulation of cell projection organization;negative regulation of cellular component organization;negative regulation of cellular process;negative regulation of dendrite morphogenesis;negative regulation of developmental process;negative regulation of neurogenesis;nitrogen compound metabolic process;nucleic acid metabolic process;nucleobase-containing compound metabolic process;positive regulation of biological process;positive regulation of biosynthetic process;positive regulation of cellular biosynthetic process;positive regulation of cellular metabolic process;positive regulation of cellular process;positive regulation of gene expression;positive regulation of macromolecule biosynthetic process;positive regulation of macromolecule metabolic process;positive regulation of metabolic process;positive regulation of nitrogen compound metabolic process;positive regulation of nucleobase-containing compound metabolic process;positive regulation of RNA metabolic process;positive regulation of transcription, DNA-dependent;primary metabolic process;programmed cell death;protein transport;regulation of anatomical structure morphogenesis;regulation of biological process;regulation of biological quality;regulation of biosynthetic process;regulation of cell communication;regulation of cell development;regulation of cell differentiation;regulation of cell morphogenesis;regulation of cell morphogenesis involved in differentiation;regulation of cell projection organization;regulation of cellular biosynthetic process;regulation of cellular component organization;regulation of cellular macromolecule biosynthetic process;regulation of cellular metabolic process;regulation of cellular process;regulation of dendrite development;regulation of dendrite morphogenesis;regulation of developmental process;regulation of gene expression;regulation of hormone levels;regulation of ion transmembrane transport;regulation of ion transmembrane transporter activity;regulation of ion transport;regulation of localization;regulation of macromolecule biosynthetic process;regulation of macromolecule metabolic process;regulation of metabolic process;regulation of metal ion transport;regulation of molecular function;regulation of multicellular organismal development;regulation of multicellular organismal process;regulation of nervous system development;regulation of neurogenesis;regulation of neurological system process;regulation of neuron differentiation;regulation of neuron projection development;regulation of nitrogen compound metabolic process;regulation of nucleobase-containing compound metabolic process;regulation of primary metabolic process;regulation of RNA metabolic process;regulation of signaling;regulation of sodium ion transmembrane transporter activity;regulation of sodium ion transport;regulation of synaptic plasticity;regulation of synaptic transmission;regulation of system process;regulation of transcription, DNA-dependent;regulation of transmembrane transport;regulation of transmembrane transporter activity;regulation of transmission of nerve impulse;regulation of transport;regulation of transporter activity;response to stimulus;RNA biosynthetic process;RNA metabolic process;signal transduction;small GTPase mediated signal transduction;steroid catabolic process;steroid hormone receptor signaling pathway;steroid metabolic process;substantia nigra development;transcription initiation from RNA polymerase II promoter;transcription initiation, DNA-dependent;transport	binding;catalytic activity;channel regulator activity;enzyme binding;glucocorticoid receptor binding;hormone receptor binding;insulin-like growth factor receptor binding;ion channel binding;monooxygenase activity;nuclear hormone receptor binding;oxidoreductase activity;protein binding;protein dimerization activity;protein domain specific binding;protein heterodimerization activity;receptor binding;sodium channel regulator activity;steroid hormone receptor binding	cell junction;cell part;cell-cell contact zone;cell-cell junction;cytoplasm;cytoplasmic part;cytoplasmic vesicle membrane;cytoplasmic vesicle part;cytosol;extracellular membrane-bounded organelle;extracellular organelle;extracellular region part;extracellular vesicular exosome;intercalated disc;intracellular organelle part;intracellular part;membrane;membrane-bounded organelle;membrane-bounded vesicle;organelle;organelle membrane;organelle part;plasma membrane;vesicle;vesicle membrane	Cell cycle;Neurotrophin signaling pathway;Oocyte meiosis	2003-03-14	AGUIRRE_PANCREATIC_CANCER_COPY_NUMBER_DN;ANATOMICAL_STRUCTURE_DEVELOPMENT;ANATOMICAL_STRUCTURE_MORPHOGENESIS;ATGCTGC,MIR-103,MIR-107;BANDRES_RESPONSE_TO_CARMUSTIN_MGMT_48HR_DN;BANDRES_RESPONSE_TO_CARMUSTIN_WITHOUT_MGMT_48HR_DN;BASAKI_YBX1_TARGETS_UP;BENPORATH_CYCLING_GENES;BENPORATH_MYC_MAX_TARGETS;BIOCARTA_ACH_PATHWAY;BIOCARTA_AKT_PATHWAY;BIOCARTA_BAD_PATHWAY;BIOCARTA_CHREBP2_PATHWAY;BIOCARTA_G2_PATHWAY;BIOCARTA_HDAC_PATHWAY;BIOCARTA_IGF1R_PATHWAY;BIOCARTA_PGC1A_PATHWAY;BIOCARTA_RB_PATHWAY;BLALOCK_ALZHEIMERS_DISEASE_DN;CAATGCA,MIR-33;CASORELLI_ACUTE_PROMYELOCYTIC_LEUKEMIA_DN;CATABOLIC_PROCESS;CELL_CELL_SIGNALING;CELL_DEVELOPMENT;CELLULAR_CATABOLIC_PROCESS;CELLULAR_LIPID_CATABOLIC_PROCESS;CELLULAR_LIPID_METABOLIC_PROCESS;CELLULAR_LOCALIZATION;CELLULAR_MORPHOGENESIS_DURING_DIFFERENTIATION;CHEN_METABOLIC_SYNDROM_NETWORK;chr22q12;CTTTGT_V$LEF1_Q2;CYTOPLASM;DANG_BOUND_BY_MYC;DEN_INTERACT_WITH_LCA5;DODD_NASOPHARYNGEAL_CARCINOMA_DN;DOUGLAS_BMI1_TARGETS_UP;ENK_UV_RESPONSE_EPIDERMIS_DN;ESTABLISHMENT_OF_CELLULAR_LOCALIZATION;ESTABLISHMENT_OF_LOCALIZATION;ESTABLISHMENT_OF_PROTEIN_LOCALIZATION;FLECHNER_BIOPSY_KIDNEY_TRANSPLANT_OK_VS_DONOR_UP;FOURNIER_ACINAR_DEVELOPMENT_LATE_2;FUJII_YBX1_TARGETS_DN;GCAAAAA,MIR-129;GENERATION_OF_NEURONS;GGGCATT,MIR-365;GGGYGTGNY_UNKNOWN;GHO_ATF5_TARGETS_DN;GNATENKO_PLATELET_SIGNATURE;GNF2_DNM1;GNF2_RTN1;GOTZMANN_EPITHELIAL_TO_MESENCHYMAL_TRANSITION_DN;GRADE_COLON_CANCER_UP;GRAESSMANN_APOPTOSIS_BY_DOXORUBICIN_DN;GRUETZMANN_PANCREATIC_CANCER_UP;GSE11057_NAIVE_VS_CENT_MEMORY_CD4_TCELL_DN;GSE11057_NAIVE_VS_EFF_MEMORY_CD4_TCELL_DN;GSE11057_NAIVE_VS_MEMORY_CD4_TCELL_DN;GSE12845_IGD_NEG_BLOOD_VS_NAIVE_TONSIL_BCELL_UP;GSE12845_IGD_POS_VS_NEG_BLOOD_BCELL_DN;GSE14308_TH2_VS_NAIVE_CD4_TCELL_UP;GSE14769_UNSTIM_VS_40MIN_LPS_BMDM_UP;GSE15750_DAY6_VS_DAY10_EFF_CD8_TCELL_UP;GSE16522_MEMORY_VS_NAIVE_CD8_TCELL_UP;GSE17721_0.5H_VS_24H_PAM3CSK4_BMDM_UP;GSE17721_12H_VS_24H_LPS_BMDM_UP;GSE17721_CTRL_VS_CPG_6H_BMDM_UP;GSE17721_CTRL_VS_GARDIQUIMOD_6H_BMDM_UP;GSE17721_CTRL_VS_PAM3CSK4_24H_BMDM_UP;GSE17721_CTRL_VS_POLYIC_1H_BMDM_UP;GSE17721_CTRL_VS_POLYIC_8H_BMDM_UP;GSE17721_LPS_VS_POLYIC_16H_BMDM_DN;GSE17721_LPS_VS_POLYIC_1H_BMDM_DN;GSE17721_PAM3CSK4_VS_GADIQUIMOD_12H_BMDM_DN;GSE17721_PAM3CSK4_VS_GADIQUIMOD_1H_BMDM_DN;GSE17721_POLYIC_VS_GARDIQUIMOD_1H_BMDM_DN;GSE20715_0H_VS_48H_OZONE_LUNG_DN;GSE22886_NAIVE_BCELL_VS_DC_DN;GSE22886_NAIVE_VS_IGG_IGA_MEMORY_BCELL_DN;GSE24142_EARLY_THYMIC_PROGENITOR_VS_DN2_THYMOCYTE_FETAL_UP;GSE24634_IL4_VS_CTRL_TREATED_NAIVE_CD4_TCELL_DAY5_UP;GSE27786_BCELL_VS_NKTCELL_DN;GSE27786_CD4_TCELL_VS_MONO_MAC_DN;GSE27786_CD8_TCELL_VS_MONO_MAC_DN;GSE29618_LAIV_VS_TIV_FLU_VACCINE_DAY7_BCELL_DN;GSE29618_PDC_VS_MDC_DN;GSE29618_PRE_VS_DAY7_POST_TIV_FLU_VACCINE_PDC_DN;GSE360_CTRL_VS_L_MAJOR_DC_UP;GSE360_CTRL_VS_M_TUBERCULOSIS_DC_UP;GSE360_DC_VS_MAC_B_MALAYI_HIGH_DOSE_UP;GSE360_HIGH_DOSE_B_MALAYI_VS_M_TUBERCULOSIS_DC_UP;GSE36476_CTRL_VS_TSST_ACT_40H_MEMORY_CD4_TCELL_YOUNG_DN;GSE37416_0H_VS_12H_F_TULARENSIS_LVS_NEUTROPHIL_UP;GSE37416_0H_VS_6H_F_TULARENSIS_LVS_NEUTROPHIL_UP;GSE3982_BASOPHIL_VS_TH1_DN;GSE3982_MAST_CELL_VS_NEUTROPHIL_UP;GSE3982_NKCELL_VS_TH1_DN;GSE5463_CTRL_VS_DEXAMETHASONE_TREATED_THYMOCYTE_UP;GSE5960_TH1_VS_ANERGIC_TH1_DN;GSE9037_CTRL_VS_LPS_4H_STIM_BMDM_UP;HORMONE_METABOLIC_PROCESS;HORMONE_RECEPTOR_BINDING;HSIAO_HOUSEKEEPING_GENES;INSULIN_LIKE_GROWTH_FACTOR_RECEPTOR_BINDING;INTRACELLULAR_PROTEIN_TRANSPORT;INTRACELLULAR_RECEPTOR_MEDIATED_SIGNALING_PATHWAY;INTRACELLULAR_SIGNALING_CASCADE;INTRACELLULAR_TRANSPORT;JISON_SICKLE_CELL_DISEASE_UP;KEGG_CELL_CYCLE;KEGG_NEUROTROPHIN_SIGNALING_PATHWAY;KEGG_OOCYTE_MEIOSIS;KINSEY_TARGETS_OF_EWSR1_FLII_FUSION_UP;LEE_LIVER_CANCER_SURVIVAL_DN;LIPID_CATABOLIC_PROCESS;LIPID_METABOLIC_PROCESS;MACROMOLECULE_LOCALIZATION;MOREIRA_RESPONSE_TO_TSA_UP;MORF_BECN1;MULTICELLULAR_ORGANISMAL_DEVELOPMENT;NEGATIVE_REGULATION_OF_BIOLOGICAL_PROCESS;NEGATIVE_REGULATION_OF_CELLULAR_COMPONENT_ORGANIZATION_AND_BIOGENESIS;NEGATIVE_REGULATION_OF_CELLULAR_PROCESS;NEGATIVE_REGULATION_OF_DEVELOPMENTAL_PROCESS;NERVOUS_SYSTEM_DEVELOPMENT;NEURITE_DEVELOPMENT;NEUROGENESIS;NEUROLOGICAL_SYSTEM_PROCESS;NEURON_DEVELOPMENT;NEURON_DIFFERENTIATION;NUCLEAR_HORMONE_RECEPTOR_BINDING;NUCLEOBASENUCLEOSIDENUCLEOTIDE_AND_NUCLEIC_ACID_METABOLIC_PROCESS;NUYTTEN_EZH2_TARGETS_DN;PENG_LEUCINE_DEPRIVATION_DN;PID_A6B1_A6B4_INTEGRIN_PATHWAY;PID_BETACATENIN_NUC_PATHWAY;PID_ERBB1_DOWNSTREAM_PATHWAY;PID_FOXOPATHWAY;PID_INSULIN_GLUCOSE_PATHWAY;PID_LKB1_PATHWAY;PID_MTOR_4PATHWAY;PID_NFAT_3PATHWAY;PID_P38_MK2PATHWAY;PID_PDGFRBPATHWAY;PID_PI3KCIAKTPATHWAY;PID_PI3KPLCTRKPATHWAY;PID_REG_GR_PATHWAY;POSITIVE_REGULATION_OF_BIOLOGICAL_PROCESS;POSITIVE_REGULATION_OF_CELLULAR_METABOLIC_PROCESS;POSITIVE_REGULATION_OF_CELLULAR_PROCESS;POSITIVE_REGULATION_OF_METABOLIC_PROCESS;POSITIVE_REGULATION_OF_NUCLEOBASENUCLEOSIDENUCLEOTIDE_AND_NUCLEIC_ACID_METABOLIC_PROCESS;POSITIVE_REGULATION_OF_TRANSCRIPTION;PROTEIN_DOMAIN_SPECIFIC_BINDING;PROTEIN_LOCALIZATION;PROTEIN_TRANSPORT;RAMALHO_STEMNESS_UP;RECEPTOR_BINDING;REGULATION_OF_ANATOMICAL_STRUCTURE_MORPHOGENESIS;REGULATION_OF_BIOLOGICAL_QUALITY;REGULATION_OF_CELL_DIFFERENTIATION;REGULATION_OF_CELLULAR_COMPONENT_ORGANIZATION_AND_BIOGENESIS;REGULATION_OF_CELLULAR_METABOLIC_PROCESS;REGULATION_OF_DEVELOPMENTAL_PROCESS;REGULATION_OF_GENE_EXPRESSION;REGULATION_OF_METABOLIC_PROCESS;REGULATION_OF_NEUROGENESIS;REGULATION_OF_NUCLEOBASENUCLEOSIDENUCLEOTIDE_AND_NUCLEIC_ACID_METABOLIC_PROCESS;REGULATION_OF_SYNAPSE_STRUCTURE_AND_ACTIVITY;REGULATION_OF_TRANSCRIPTION;RUIZ_TNC_TARGETS_DN;RYTTCCTG_V$ETS2_B;SARRIO_EPITHELIAL_MESENCHYMAL_TRANSITION_UP;SESTO_RESPONSE_TO_UV_C0;SIG_INSULIN_RECEPTOR_PATHWAY_IN_CARDIAC_MYOCYTES;SIG_PIP3_SIGNALING_IN_CARDIAC_MYOCTES;SIGNAL_TRANSDUCTION;ST_PHOSPHOINOSITIDE_3_KINASE_PATHWAY;STEROID_HORMONE_RECEPTOR_BINDING;STEROID_HORMONE_RECEPTOR_SIGNALING_PATHWAY;STEROID_METABOLIC_PROCESS;SYNAPTIC_TRANSMISSION;SYSTEM_DEVELOPMENT;SYSTEM_PROCESS;TARTE_PLASMA_CELL_VS_PLASMABLAST_DN;TGACCTTG_V$SF1_Q6;TGACCTY_V$ERR1_Q2;TGCTGCT,MIR-15A,MIR-16,MIR-15B,MIR-195,MIR-424,MIR-497;TRANSCRIPTION;TRANSCRIPTION_ACTIVATOR_ACTIVITY;TRANSMISSION_OF_NERVE_IMPULSE;TRANSPORT;WAKABAYASHI_ADIPOGENESIS_PPARG_BOUND_8D;WEI_MYCN_TARGETS_WITH_E_BOX;WEIGEL_OXIDATIVE_STRESS_BY_HNE_AND_TBH;WHITFIELD_CELL_CYCLE_G2_M;ZAMORA_NOS2_TARGETS_UP;ZHONG_SECRETOME_OF_LUNG_CANCER_AND_FIBROBLAST	3D-structure;Acetylation;Completeproteome;Directproteinsequencing;Monooxygenase;Nitration;Oxidoreductase;Phosphoprotein;Proteomicsidentification;Referenceproteome																																																																			12	9	9	40.7	36.6	36.6	28.218	0	71.841	22258000000	519	0.683557	0.339325	0.238435	0.200633	0.0137998	0.98268	0.00803025	0.00666686	0.0774156	0.630739	1.15177	0.483189	0.789555	0.684883	0.528815	0.5487	0.144495	0.860151	-0.158612	0.878656	0.392722	0.655262	1.19468	0.306635	-0.809123	1.05324	0.391228	-0.743084	1.52581	0.298408	-0.953402	0.516166	0.549317	0.445294	1.96907	0.185	-1.12546	1.43187	0.309437	-0.913091	0.629748	0.525982	0.516329	0.732624	0.472484	0.576156	0.664347	0.511847	0.536754	2.14859	0.187803	-1.18813	1.67069	0.304658	-1.01022	0.0595359	0.951669	0.07042	1.0219	0.310444	0.727512	0.721536	0.399575	0.569659	0.912121	0.287489	0.672447	0.629641	0.530379	0.516195	1.04101	0.283592	0.736832	0.825958	0.352806	0.627309	0.951388	0.354883	0.692726	0.898678	0.399168	0.665516	0.0303842	0.98403	-0.037077	0.0282488	0.971013	0.0344309	1.14257	0.192304	0.785034	1.4772	0.106479	0.932005	0.67214	0.491306	0.541312	1.25278	0.342841	-0.837659	0.762177	0.554264	0.592533	0.82194	0.495439	0.625139	0.31947	0.780638	0.306647	1.02338	0.403518	-0.728371	0.685043	0.603439	0.548752	10.1398	0.0215014	0.948523	0.474978	0.690995	1.15517	0.313518	-0.791096	0.493871	0.595127	0.430691	1.16748	0.328466	-0.797053	2.03231	0.119554	-1.14672	0.18904	0.925059	-0.200203	0.53401	0.637568	0.45678	0.462637	0.640318	0.409786	1.64029	0.206078	-0.998453	1.70888	0.177814	-1.026	0.00894687	1	0.0111453	1.34953	0.189822	0.877809	1.46171	0.314016	-0.926295	0.861606	0.389262	0.646651	0.869651	0.400726	0.650495	1.52013	0.215759	-0.952462	0.0456114	0.962549	-0.0549045	0.51192	0.597504	0.442838	0.891054	0.606881	0.66169	1.657	0.236947	-1.00542	0.489734	0.669092	0.428025	0.673934	0.526447	0.542309	0.731074	0.498542	0.575089	0.540675	0.638963	0.461062	0.386178	0.706323	0.356318	0.674154	0.537395	0.542385	7.35516	0.0365767	A0A024R1K7;Q04917;B2R6N6;A2IDB2;Q9H4N8;F8WEB6;A2IDB1	A0A024R1K7;Q04917;B2R6N6;A2IDB2;Q9H4N8	49
MYH9	Myosin-9	33.8953	34.3798	34.6016	34.7258	34.4862	34.757	33.3567	33.5068	33.657	34.1859	34.5065	34.2808	33.5624	33.704	33.341	33.2168	33.206	33.1098	33.9265	34.0024	34.0096	34.4831	34.1942	34.2021	34.0653	33.7836	33.5245	33.4848	33.4738	33.3561	33.1645	33.3286	33.3278	33.1146	33.4933	33.8381	34.423	34.5584	34.2387	33.6523	33.627	33.5565	33.5431	33.1397	33.1781	33.3332	33.3624	33.3825	32.9729	32.9888	32.9459	32.6031	32.4309	32.5452	32.9082	32.8814	32.7918	33.3513	33.4264	33.2197	33.0355	32.9601	33.1157	32.6579	32.8298	32.6741	34.2954	34.1252	33.9635	32.9144	33.0437	33.0361	32.8269	33.1	32.8279	33.214	33.2149	33.2534	33.3539	33.3597	33.3489	33.0779	32.9807	32.9205	32.9076	32.6224	32.5348	34.3011	34.3932	34.522	34.3523	34.6425	34.64	35.7584	35.7121	35.4684	34.1575	34.2542	34.1743	34.9284	34.4336	34.3921	34.3114	34.6664	34.4152	34.7478	34.5982	34.766	34.0986	33.9585	34.0964	33.4473	33.5926	33.4298	33.6154	33.6242	33.6674	33.2191	33.2292	33.3827	33.425	32.2936	32.8073	33.5091	33.6299	33.5492	33.4789	33.4728	33.4137	32.1395	32.4253	32.4524	33.5321	33.5576	33.6596	34.0016	34.1039	34.074	35.7303	35.432	35.4131	34.0289	33.8631	33.8423	33.8214	33.6069	33.6438	33.768	33.7662	33.7804	32.0495	32.3191	32.3218	32.257	32.5816	32.5669	32.9266	32.981	33.1345	34.9962	34.1345	33.865	32.3345	32.9879	33.0734	35.0301	35.0706	35.3532	34.4034	34.2967	34.1203	33.2739	33.3649	33.3983	34.0246	33.8385	34.1644	34.478	34.3916	34.3461	34.4472	34.4249	34.4759	34.1437	33.9876	34.4436	34.835	34.7332	34.6612	33.3551	33.2483	33.3243	33.1548	33.2331	33.1087	33.0629	33.1331	33.2172	32.9896	33.0947	33.0704	33.2476	33.5116	33.6128	33.689	33.7093	33.688	33.448	33.3847	34.2569	34.1959	33.9846	32.3433	32.3079	32.4	34.0259	33.9162	33.8605	33.213	32.6408	32.642	33.0195	33.1288	33.1731	32.6571	32.7485	32.775	32.0042	32.5938	32.3339	31.9861	31.4506	32.0952	33.2258	33.1421	33.2508	33.6125	33.5451	33.6023	33.3528	33.4279	33.3687	34.2008	34.0338	34.2083	34.4615	34.4497	34.5311	34.4917	34.4079	34.4392	34.8259	34.7675	34.8103	35.0258	35.0073	33.2161	33.515	33.5038	34.5733	34.3294	34.3848	34.2407	34.5304	33.9399	34.4393	33.6613	33.6416	33.5987	33.6671	34.0257	34.0374	34.5479	34.5845	0.671713	1.03582	-0.113689	0.703861	-0.0847219	-0.44298	0.359008	0.672614	0.170621	-0.182265	-0.346891	-0.138493	0.786176	-0.00855894	-0.333564	-0.261111	-0.651286	-1.09408	-0.760044	-0.288036	-0.583402	-0.89992	0.50754	-0.62241	-0.702245	-0.393107	-0.266352	-0.627464	-0.932214	0.784934	0.924413	2.02581	0.574812	0.964174	0.843845	1.08351	0.430667	-0.130628	0.0151837	-0.343536	-0.778538	-0.057766	-0.165346	-1.28143	-0.037412	0.439334	1.90465	0.290928	0.0701599	0.15104	-1.39038	-1.15202	-0.606459	0.711395	-0.821907	1.5308	0.652943	-0.274806	0.388627	0.784719	0.828828				actin cytoskeleton organization;actin cytoskeleton reorganization;actin filament-based movement;actin filament-based process;actomyosin structure organization;anatomical structure formation involved in morphogenesis;anatomical structure morphogenesis;angiogenesis;axon guidance;biological adhesion;biological regulation;blood vessel endothelial cell migration;cell adhesion;cell cycle process;cell differentiation;cell migration;cell morphogenesis;cell morphogenesis involved in differentiation;cell motility;cell projection organization;cell surface receptor linked signaling pathway;cell-cell adhesion;cellular component morphogenesis;cellular component movement;cellular component organization;cellular component organization at cellular level;cellular component organization or biogenesis;cellular component organization or biogenesis at cellular level;cellular developmental process;cellular membrane organization;cellular process;cellular response to stimulus;chemotaxis;chordate embryonic development;cytokinesis;cytoskeleton organization;developmental process;embryo development;embryo development ending in birth or egg hatching;endothelial cell migration;enzyme linked receptor protein signaling pathway;ephrin receptor signaling pathway;establishment of cell polarity;establishment of localization;establishment of localization in cell;establishment of lymphocyte polarity;establishment of meiotic spindle localization;establishment of organelle localization;establishment of protein localization;establishment of spindle localization;establishment of T cell polarity;establishment or maintenance of cell polarity;homotypic cell-cell adhesion;immune system process;in utero embryonic development;integrin-mediated signaling pathway;intracellular signal transduction;leukocyte differentiation;leukocyte migration;locomotion;macromolecule metabolic process;meiotic spindle organization;membrane invagination;membrane organization;membrane protein ectodomain proteolysis;membrane protein proteolysis;metabolic process;microtubule cytoskeleton organization;microtubule-based process;monocyte differentiation;myeloid cell differentiation;myeloid leukocyte differentiation;myoblast fusion;negative regulation of biological process;negative regulation of cell communication;negative regulation of cellular process;negative regulation of G-protein coupled receptor protein signaling pathway;negative regulation of response to stimulus;negative regulation of signal transduction;negative regulation of signaling;organelle organization;phagocytosis, engulfment;platelet aggregation;platelet formation;primary metabolic process;protein metabolic process;protein transport;proteolysis;regulation of anatomical structure morphogenesis;regulation of biological process;regulation of biological quality;regulation of cell communication;regulation of cell morphogenesis;regulation of cell shape;regulation of cellular component organization;regulation of cellular process;regulation of developmental process;regulation of G-protein coupled receptor protein signaling pathway;regulation of response to stimulus;regulation of signal transduction;regulation of signaling;response to chemical stimulus;response to external stimulus;response to stimulus;signal transduction;small GTPase mediated signal transduction;spindle organization;syncytium formation;syncytium formation by plasma membrane fusion;taxis;termination of G-protein coupled receptor signaling pathway;termination of signal transduction;transmembrane receptor protein tyrosine kinase signaling pathway;transport;uropod organization	actin binding;actin filament binding;actin-dependent ATPase activity;adenyl nucleotide binding;adenyl ribonucleotide binding;ADP binding;ATP binding;ATPase activity;ATPase activity, coupled;binding;catalytic activity;cytoskeletal protein binding;hydrolase activity;hydrolase activity, acting on acid anhydrides;hydrolase activity, acting on acid anhydrides, in phosphorus-containing anhydrides;identical protein binding;microfilament motor activity;motor activity;nucleoside-triphosphatase activity;nucleotide binding;protein anchor;protein binding;protein dimerization activity;protein domain specific binding;protein homodimerization activity;purine nucleotide binding;purine ribonucleoside triphosphate binding;purine ribonucleotide binding;pyrophosphatase activity;ribonucleotide binding	actin cytoskeleton;actin filament bundle;actomyosin;actomyosin contractile ring;adherens junction;anchoring junction;cell cortex part;cell division site part;cell junction;cell leading edge;cell part;cell projection;cell-cell adherens junction;cell-cell junction;cleavage furrow;contractile ring;cortical cytoskeleton;cytoplasm;cytoplasmic part;cytoskeletal part;cytoskeleton;cytosol;extracellular membrane-bounded organelle;extracellular organelle;extracellular region part;extracellular vesicular exosome;immunological synapse;intracellular membrane-bounded organelle;intracellular non-membrane-bounded organelle;intracellular organelle;intracellular organelle part;intracellular part;macromolecular complex;membrane;membrane part;membrane-bounded organelle;membrane-bounded vesicle;myosin complex;myosin II complex;neuromuscular junction;non-membrane-bounded organelle;nucleus;organelle;organelle part;plasma membrane;plasma membrane part;protein complex;ruffle;spindle;stress fiber;synapse;uropod;vesicle	Tight junction;Viral myocarditis	IQ;Myosin_head;Myosin_N;Myosin_tail_1	ACACTGG,MIR-199A,MIR-199B;ACCAAAG,MIR-9;ACEVEDO_METHYLATED_IN_LIVER_CANCER_DN;ACTIN_BINDING;ACTIN_CYTOSKELETON;ACTIN_CYTOSKELETON_ORGANIZATION_AND_BIOGENESIS;ACTIN_FILAMENT_BASED_MOVEMENT;ACTIN_FILAMENT_BASED_PROCESS;ACTIN_FILAMENT_BINDING;ADENYL_NUCLEOTIDE_BINDING;ADENYL_RIBONUCLEOTIDE_BINDING;ADP_BINDING;AGUIRRE_PANCREATIC_CANCER_COPY_NUMBER_DN;ANATOMICAL_STRUCTURE_DEVELOPMENT;ANATOMICAL_STRUCTURE_FORMATION;ANATOMICAL_STRUCTURE_MORPHOGENESIS;ANGIOGENESIS;ATP_BINDING;ATPASE_ACTIVITY;ATPASE_ACTIVITY_COUPLED;BAELDE_DIABETIC_NEPHROPATHY_DN;BERENJENO_ROCK_SIGNALING_NOT_VIA_RHOA_DN;BERTUCCI_MEDULLARY_VS_DUCTAL_BREAST_CANCER_DN;BURTON_ADIPOGENESIS_8;CAGGTCC,MIR-492;CELL_CORTEX;CELL_CORTEX_PART;CELL_DIVISION;CELL_MIGRATION;CELL_PROJECTION;CELLULAR_LOCALIZATION;CELLULAR_MACROMOLECULE_METABOLIC_PROCESS;CELLULAR_PROTEIN_METABOLIC_PROCESS;CHESLER_BRAIN_QTL_TRANS;CHICAS_RB1_TARGETS_CONFLUENT;chr22q12;CREIGHTON_ENDOCRINE_THERAPY_RESISTANCE_5;CYTOKINESIS;CYTOPLASM;CYTOPLASMIC_PART;CYTOSKELETAL_PART;CYTOSKELETAL_PROTEIN_BINDING;CYTOSKELETON;CYTOSKELETON_DEPENDENT_INTRACELLULAR_TRANSPORT;CYTOSKELETON_ORGANIZATION_AND_BIOGENESIS;CYTOSOL;DAVICIONI_TARGETS_OF_PAX_FOXO1_FUSIONS_UP;DAVIES_MULTIPLE_MYELOMA_VS_MGUS_DN;DITTMER_PTHLH_TARGETS_DN;DURCHDEWALD_SKIN_CARCINOGENESIS_DN;DUTERTRE_ESTRADIOL_RESPONSE_24HR_DN;ENDOTHELIAL_CELL_MIGRATION;ESTABLISHMENT_OF_CELLULAR_LOCALIZATION;ESTABLISHMENT_OF_LOCALIZATION;ESTABLISHMENT_OF_PROTEIN_LOCALIZATION;FLECHNER_BIOPSY_KIDNEY_TRANSPLANT_OK_VS_DONOR_UP;FOURNIER_ACINAR_DEVELOPMENT_LATE_2;FULCHER_INFLAMMATORY_RESPONSE_LECTIN_VS_LPS_UP;GAUSSMANN_MLL_AF4_FUSION_TARGETS_A_UP;GGGACCA,MIR-133A,MIR-133B;GRADE_COLON_CANCER_UP;GRESHOCK_CANCER_COPY_NUMBER_UP;GROSS_HYPOXIA_VIA_ELK3_AND_HIF1A_DN;GROSS_HYPOXIA_VIA_ELK3_DN;GROSS_HYPOXIA_VIA_HIF1A_DN;GRUETZMANN_PANCREATIC_CANCER_UP;GSE11864_UNTREATED_VS_CSF1_IFNG_IN_MAC_UP;GSE11924_TFH_VS_TH1_CD4_TCELL_UP;GSE11924_TFH_VS_TH2_CD4_TCELL_UP;GSE12366_PLASMA_CELL_VS_MEMORY_BCELL_DN;GSE12366_PLASMA_CELL_VS_NAIVE_BCELL_DN;GSE1460_INTRATHYMIC_T_PROGENITOR_VS_DP_THYMOCYTE_DN;GSE1460_INTRATHYMIC_T_PROGENITOR_VS_THYMIC_STROMAL_CELL_DN;GSE16522_ANTI_CD3CD28_STIM_VS_UNSTIM_NAIVE_CD8_TCELL_DN;GSE17721_CPG_VS_GARDIQUIMOD_1H_BMDM_UP;GSE17721_PAM3CSK4_VS_GADIQUIMOD_1H_BMDM_UP;GSE20715_WT_VS_TLR4_KO_6H_OZONE_LUNG_UP;GSE27786_CD8_TCELL_VS_NKTCELL_DN;GSE28237_EARLY_VS_LATE_GC_BCELL_DN;GSE29618_LAIV_VS_TIV_FLU_VACCINE_DAY7_MDC_UP;GSE31082_DP_VS_CD8_SP_THYMOCYTE_DN;GSE32423_IL7_VS_IL7_IL4_MEMORY_CD8_TCELL_UP;GSE360_CTRL_VS_T_GONDII_DC_UP;GSE360_DC_VS_MAC_B_MALAYI_HIGH_DOSE_UP;GSE360_DC_VS_MAC_T_GONDII_UP;GSE360_T_GONDII_VS_B_MALAYI_HIGH_DOSE_DC_DN;GSE37416_12H_VS_24H_F_TULARENSIS_LVS_NEUTROPHIL_UP;GSE37416_12H_VS_48H_F_TULARENSIS_LVS_NEUTROPHIL_UP;GSE9006_HEALTHY_VS_TYPE_2_DIABETES_PBMC_AT_DX_UP;GSE9037_CTRL_VS_LPS_1H_STIM_BMDM_UP;GTGCAAT,MIR-25,MIR-32,MIR-92,MIR-363,MIR-367;GTGCCTT,MIR-506;HEMOPOIESIS;HEMOPOIETIC_OR_LYMPHOID_ORGAN_DEVELOPMENT;HOFFMANN_SMALL_PRE_BII_TO_IMMATURE_B_LYMPHOCYTE_DN;HSIAO_HOUSEKEEPING_GENES;HYDROLASE_ACTIVITY_ACTING_ON_ACID_ANHYDRIDES;IDENTICAL_PROTEIN_BINDING;IKEDA_MIR133_TARGETS_UP;IMMUNE_SYSTEM_DEVELOPMENT;IMMUNE_SYSTEM_PROCESS;IMMUNOLOGICAL_SYNAPSE;INTEGRAL_TO_MEMBRANE;INTEGRAL_TO_PLASMA_MEMBRANE;INTEGRIN_COMPLEX;INTRACELLULAR_NON_MEMBRANE_BOUND_ORGANELLE;INTRACELLULAR_ORGANELLE_PART;INTRACELLULAR_TRANSPORT;INTRINSIC_TO_MEMBRANE;INTRINSIC_TO_PLASMA_MEMBRANE;JECHLINGER_EPITHELIAL_TO_MESENCHYMAL_TRANSITION_DN;JIANG_HYPOXIA_NORMAL;JOHNSTONE_PARVB_TARGETS_3_UP;KAYO_CALORIE_RESTRICTION_MUSCLE_UP;KEGG_REGULATION_OF_ACTIN_CYTOSKELETON;KEGG_TIGHT_JUNCTION;KEGG_VIRAL_MYOCARDITIS;KOINUMA_TARGETS_OF_SMAD2_OR_SMAD3;KRIEG_HYPOXIA_NOT_VIA_KDM3A;LEADING_EDGE;LEUKOCYTE_DIFFERENTIATION;LI_WILMS_TUMOR_VS_FETAL_KIDNEY_1_UP;MACROMOLECULAR_COMPLEX;MACROMOLECULE_LOCALIZATION;MARIADASON_RESPONSE_TO_BUTYRATE_CURCUMIN_SULINDAC_TSA_1;MARSON_FOXP3_TARGETS_UP;MARTENS_BOUND_BY_PML_RARA_FUSION;MEMBRANE;MEMBRANE_PART;MODULE_321;MODULE_419;MODULE_524;MORF_BECN1;MOTOR_ACTIVITY;MULTICELLULAR_ORGANISMAL_DEVELOPMENT;MYELOID_CELL_DIFFERENTIATION;MYELOID_LEUKOCYTE_DIFFERENTIATION;MYLLYKANGAS_AMPLIFICATION_HOT_SPOT_22;NAKAMURA_TUMOR_ZONE_PERIPHERAL_VS_CENTRAL_UP;NON_MEMBRANE_BOUND_ORGANELLE;NUCLEOSIDE_TRIPHOSPHATASE_ACTIVITY;NUCLEOTIDE_BINDING;NUCLEUS;NUYTTEN_EZH2_TARGETS_DN;ORGAN_DEVELOPMENT;ORGAN_MORPHOGENESIS;ORGANELLE_ORGANIZATION_AND_BIOGENESIS;ORGANELLE_PART;PHONG_TNF_RESPONSE_NOT_VIA_P38;PLASMA_MEMBRANE;PLASMA_MEMBRANE_PART;PROTEIN_COMPLEX;PROTEIN_DIMERIZATION_ACTIVITY;PROTEIN_HOMODIMERIZATION_ACTIVITY;PROTEIN_LOCALIZATION;PROTEIN_METABOLIC_PROCESS;PROTEIN_TRANSPORT;PROTEOLYSIS;PURINE_NUCLEOTIDE_BINDING;PURINE_RIBONUCLEOTIDE_BINDING;PYROPHOSPHATASE_ACTIVITY;REACTOME_AXON_GUIDANCE;REACTOME_DEVELOPMENTAL_BIOLOGY;REACTOME_SEMA4D_IN_SEMAPHORIN_SIGNALING;REACTOME_SEMA4D_INDUCED_CELL_MIGRATION_AND_GROWTH_CONE_COLLAPSE;REACTOME_SEMAPHORIN_INTERACTIONS;RECEPTOR_COMPLEX;REGULATION_OF_ANATOMICAL_STRUCTURE_MORPHOGENESIS;REGULATION_OF_BIOLOGICAL_QUALITY;REGULATION_OF_CELL_MORPHOGENESIS;REGULATION_OF_CELL_SHAPE;REGULATION_OF_CELLULAR_COMPONENT_ORGANIZATION_AND_BIOGENESIS;REGULATION_OF_DEVELOPMENTAL_PROCESS;REN_ALVEOLAR_RHABDOMYOSARCOMA_DN;RIZKI_TUMOR_INVASIVENESS_3D_DN;ROSS_LEUKEMIA_WITH_MLL_FUSIONS;RUFFLE;STARK_PREFRONTAL_CORTEX_22Q11_DELETION_UP;SYSTEM_DEVELOPMENT;TGCCTTA,MIR-124A;TRANSPORT;VASCULATURE_DEVELOPMENT;VERHAAK_GLIOBLASTOMA_NEURAL;XU_HGF_SIGNALING_NOT_VIA_AKT1_48HR_DN;XU_RESPONSE_TO_TRETINOIN_AND_NSC682994_UP;YAGI_AML_WITH_11Q23_REARRANGED;ZAMORA_NOS2_TARGETS_DN;ZHU_CMV_8_HR_DN;ZHU_CMV_ALL_DN	3D-structure;Acetylation;Actin-binding;Alportsyndrome;Alternativesplicing;ATP-binding;Calmodulin-binding;Cataract;Celladhesion;Cellshape;Coiledcoil;Completeproteome;Cytoplasm;Cytoskeleton;Deafness;Directproteinsequencing;Diseasemutation;Motorprotein;Myosin;Non-syndromicdeafness;Nucleotide-binding;Phosphoprotein;Polymorphism;Referenceproteome;Ublconjugation																																			+				IPF-6_ctr												+															CTD-2_ctr	175	175	18	73.8	73.8	12.7	226.53	0	323.31	3894200000000	22080	0.136505	0.853332	0.0369284	0.0333601	0.314494	0.783029	0.0862516	0.076793	0.0390888	0.837596	0.852117	0.684833	0.462652	1.62164	0.401829	0.713874	0.0960794	0.935313	-0.0783534	0.913455	0.551348	0.48508	0.0698516	0.949234	-0.0583857	0.483623	0.760961	-0.30533	0.368683	0.835338	0.247453	0.856052	0.526856	0.463546	0.151001	0.923331	0.117556	0.163078	0.932913	-0.125627	0.352972	0.788468	-0.239092	0.119226	0.938754	-0.0953884	1.07238	0.511135	0.541813	0.00661059	0.996769	-0.0058994	0.335711	0.855193	-0.229853	0.24883	0.85543	-0.179977	0.818359	0.576	-0.448915	1.76479	0.252332	-0.754094	1.02134	0.4259	-0.52387	0.280234	0.829766	-0.198524	0.701369	0.568426	-0.402112	1.31074	0.359861	-0.620263	0.579408	0.670242	0.349781	0.767616	0.609594	-0.429	0.910503	0.586271	-0.483973	0.414014	0.753493	-0.270959	0.254871	0.796558	-0.183591	0.77636	0.461872	-0.432481	1.38098	0.417087	-0.642414	1.07029	0.557894	0.540999	1.36399	0.535571	0.637075	4.6889	0.0910164	1.39615	0.68718	0.705695	0.396199	1.45111	0.450901	0.664245	1.19005	0.556154	0.581533	6.1561	0.348784	1.73849	0.45486	0.746799	0.466022	0.726093	0.296838	0.112003	0.947498	-0.0900348	0.0117961	0.995545	0.0104658	0.348684	0.767062	-0.23678	1.04886	0.728251	-0.535647	0.0465675	0.979302	-0.0398159	0.145921	0.929677	-0.113968	2.25675	0.274047	-0.883112	0.0296325	0.973449	-0.0257866	0.478403	0.81646	0.302818	4.24665	0.0753407	1.31259	0.283683	0.871217	0.200518	0.0571536	0.95391	0.048356	0.131739	0.911265	0.104109	2.56775	0.215524	-0.958225	1.91027	0.303568	-0.793907	0.74011	0.622183	-0.417991	0.919717	0.707096	0.489374	1.14054	0.483666	-0.565993	2.9921	0.234385	1.05496	0.820879	0.619703	0.450006	0.264674	0.870649	-0.189413	0.407701	0.833187	0.267831	1.07009	0.531509	0.540875	1.15986	0.510733	0.57129	5.068	0.26565	A0A024R1N1;P35579;Q86XU5;B4E3S1;Q6ZNL4;Q5BKV1;Q99529;B1AH99;Q2PS10;Q9UMJ0;REV__B4DQZ7;REV__S4R3H4;REV__E7EQT4;REV__Q9UKV3	A0A024R1N1;P35579;Q86XU5	50
XRCC6	X-ray repair cross-complementing protein 6	31.2537	27.7867	27.7193	26.6642	26.7839	26.5972	27.5581	27.7445	27.6821	27.5263	27.8255	27.5379	26.4324	26.5832	26.894	26.5085	26.5823	27.4479	26.9259	27.2123	27.8561	27.4677	27.7484	27.7693	NaN	NaN	NaN	26.2672	NaN	26.6557	27.8569	27.6514	27.6113	26.4785	27.4504	27.6458	25.9798	27.0335	26.8997	26.4038	26.4701	26.6171	NaN	NaN	NaN	27.6676	27.7449	27.5402	27.2701	27.3949	26.0852	28.0188	27.5695	27.9763	27.7542	28.2404	27.7988	27.7049	27.3252	28.0488	27.7348	27.9084	28.4393	27.1775	27.9472	27.9617	27.8071	28.1208	28.6653	26.7586	27.3657	27.3905	28.1054	27.5211	27.3945	27.3828	28.0843	27.848	28.3741	28.9759	28.4228	28.5393	28.2413	28.5059	26.6407	26.9565	26.0824	26.893	27.2514	27.6046	31.0534	28.8812	27.6608	25.1706	25.8889	NaN	26.7714	27.2321	26.2941	25.9829	26.48	26.7981	31.3912	28.8555	27.5584	27.5595	28.4369	27.9899	28.2217	26.7847	26.6752	27.6	27.5475	27.4556	NaN	NaN	NaN	NaN	NaN	NaN	25.7587	NaN	27.2213	27.2128	26.3292	26.8666	27.2028	26.9406	27.3724	NaN	NaN	NaN	25.5696	26.4102	25.2033	27.0358	26.7409	27.3086	28.2246	28.5907	28.9251	27.3542	27.3034	26.8553	27.2521	27.3512	27.4268	27.2664	26.6991	26.8249	NaN	NaN	NaN	25.9786	25.801	26.0192	NaN	NaN	NaN	30.3962	31.2581	28.2464	27.5137	26.0699	26.8104	28.0681	26.8179	28.3112	28.8617	28.6364	29.0258	26.8968	27.4053	27.6212	31.9816	31.3892	29.8995	29.6856	28.419	31.9251	34.2762	34.1189	34.2672	31.4373	31.7779	30.9981	30.804	30.602	28.4462	27.5357	27.5715	27.4887	27.311	27.4823	25.2153	NaN	NaN	NaN	NaN	NaN	NaN	27.1329	26.2125	26.7381	NaN	NaN	NaN	NaN	NaN	31.8852	32.1439	31.496	27.918	28.2942	28.0289	27.9021	28.2012	28.1057	27.7938	25.8378	27.9271	27.1032	27.6943	27.0532	26.0697	25.6956	25.7967	26.3483	26.4446	26.3827	NaN	NaN	NaN	27.2572	27.2549	27.7079	29.6351	29.4811	29.1738	NaN	NaN	NaN	NaN	NaN	NaN	NaN	NaN	NaN	NaN	25.6499	NaN	27.0336	26.9298	27.432	NaN	NaN	28.3112	28.0815	28.0519	31.8893	31.9828	31.8279	31.4795	31.8282	31.5519	32.7583	30.2543	29.0447	28.5793	31.6267	32.055	28.6059	31.2508	31.3495	1.51251	-0.725618	0.254158	0.222483	-0.770867	-0.561152	-0.0759615	0.254384	-3.37898	-1.4267	0.299103	-0.215819	-0.769744	-0.910429	-3.97796	0.243488	-0.490683	0.447477	0.523732	0.285566	0.62008	0.288054	0.790333	-0.235801	0.26628	0.364282	1.18351	1.02143	-0.847537	-0.157764	1.79107	-2.46655	-0.641542	-0.987085	1.86095	0.58805	-0.180223	0.126951	-3.51361	-3.24837	-1.6863	-0.604557	-0.235523	-3.2581	-1.67972	-0.37899	1.17272	-0.236436	-0.0640673	-0.477263	-2.90599	-1.47448	-3.35194	2.5595	-0.609398	0.324983	1.43387	-0.0996546	3.68269	2.60249	6.81336				anatomical structure development;anatomical structure homeostasis;biological regulation;biosynthetic process;brain development;cellular biosynthetic process;cellular component organization;cellular component organization at cellular level;cellular component organization or biogenesis;cellular component organization or biogenesis at cellular level;cellular hyperosmotic response;cellular hyperosmotic salinity response;cellular macromolecule biosynthetic process;cellular macromolecule metabolic process;cellular metabolic process;cellular nitrogen compound metabolic process;cellular process;cellular response to abiotic stimulus;cellular response to ionizing radiation;cellular response to osmotic stress;cellular response to radiation;cellular response to salt stress;cellular response to stimulus;cellular response to stress;cellular response to X-ray;chromosome organization;defense response;developmental process;DNA conformation change;DNA duplex unwinding;DNA geometric change;DNA ligation;DNA metabolic process;DNA recombination;DNA repair;double-strand break repair;double-strand break repair via nonhomologous end joining;homeostatic process;hyperosmotic response;hyperosmotic salinity response;immune response;immune system process;innate immune response;macromolecule biosynthetic process;macromolecule metabolic process;metabolic process;negative regulation of biological process;negative regulation of biosynthetic process;negative regulation of cellular biosynthetic process;negative regulation of cellular macromolecule biosynthetic process;negative regulation of cellular metabolic process;negative regulation of cellular process;negative regulation of gene expression;negative regulation of macromolecule biosynthetic process;negative regulation of macromolecule metabolic process;negative regulation of metabolic process;negative regulation of nitrogen compound metabolic process;negative regulation of nucleobase-containing compound metabolic process;negative regulation of RNA metabolic process;negative regulation of transcription, DNA-dependent;nitrogen compound metabolic process;non-recombinational repair;nucleic acid metabolic process;nucleobase-containing compound metabolic process;organ development;organelle organization;positive regulation of biological process;positive regulation of biosynthetic process;positive regulation of cell development;positive regulation of cell differentiation;positive regulation of cellular biosynthetic process;positive regulation of cellular metabolic process;positive regulation of cellular process;positive regulation of cytokine production;positive regulation of developmental process;positive regulation of gene expression;positive regulation of macromolecule biosynthetic process;positive regulation of macromolecule metabolic process;positive regulation of metabolic process;positive regulation of multicellular organismal process;positive regulation of neurogenesis;positive regulation of nitrogen compound metabolic process;positive regulation of nucleobase-containing compound metabolic process;positive regulation of RNA metabolic process;positive regulation of transcription from RNA polymerase II promoter;positive regulation of transcription, DNA-dependent;positive regulation of type I interferon production;primary metabolic process;regulation of biological process;regulation of biological quality;regulation of biosynthetic process;regulation of cell development;regulation of cell differentiation;regulation of cellular biosynthetic process;regulation of cellular macromolecule biosynthetic process;regulation of cellular metabolic process;regulation of cellular process;regulation of cytokine production;regulation of developmental process;regulation of gene expression;regulation of macromolecule biosynthetic process;regulation of macromolecule metabolic process;regulation of metabolic process;regulation of multicellular organismal development;regulation of multicellular organismal process;regulation of nervous system development;regulation of neurogenesis;regulation of nitrogen compound metabolic process;regulation of nucleobase-containing compound metabolic process;regulation of primary metabolic process;regulation of RNA metabolic process;regulation of transcription from RNA polymerase II promoter;regulation of transcription, DNA-dependent;regulation of type I interferon production;response to abiotic stimulus;response to DNA damage stimulus;response to ionizing radiation;response to osmotic stress;response to radiation;response to salt stress;response to stimulus;response to stress;response to X-ray;RNA biosynthetic process;RNA metabolic process;somatic cell DNA recombination;somatic diversification of immune receptors;somatic diversification of immune receptors via germline recombination within a single locus;telomere maintenance;telomere organization;transcription, DNA-dependent;V(D)J recombination;viral reproduction	5'-deoxyribose-5-phosphate lyase activity;adenyl nucleotide binding;adenyl ribonucleotide binding;ATP binding;ATPase activity;ATPase activity, coupled;ATP-dependent DNA helicase activity;ATP-dependent helicase activity;binding;carbon-oxygen lyase activity;catalytic activity;damaged DNA binding;DNA binding;DNA helicase activity;DNA-dependent ATPase activity;double-stranded DNA binding;helicase activity;hydrolase activity;hydrolase activity, acting on acid anhydrides;hydrolase activity, acting on acid anhydrides, in phosphorus-containing anhydrides;lyase activity;nucleic acid binding;nucleoside-triphosphatase activity;nucleotide binding;protein binding;protein C-terminus binding;purine NTP-dependent helicase activity;purine nucleotide binding;purine ribonucleoside triphosphate binding;purine ribonucleotide binding;pyrophosphatase activity;regulatory region DNA binding;regulatory region nucleic acid binding;ribonucleotide binding;sequence-specific DNA binding;structure-specific DNA binding;telomeric DNA binding;transcription regulatory region DNA binding	cell part;chromosomal part;cytoplasm;cytoplasmic part;cytosol;intracellular membrane-bounded organelle;intracellular non-membrane-bounded organelle;intracellular organelle;intracellular organelle part;intracellular part;Ku70:Ku80 complex;macromolecular complex;membrane;membrane-bounded organelle;nonhomologous end joining complex;non-membrane-bounded organelle;nuclear chromosome part;nuclear part;nuclear telomere cap complex;nucleolus;nucleoplasm;nucleoplasm part;nucleus;organelle;organelle part;protein complex;protein-DNA complex;telomere cap complex;transcription factor complex	Non-homologous end-joining	Ku;Ku_C;Ku_N;SAP	ACEVEDO_LIVER_CANCER_UP;ACEVEDO_LIVER_TUMOR_VS_NORMAL_ADJACENT_TISSUE_UP;ATP_DEPENDENT_DNA_HELICASE_ACTIVITY;ATP_DEPENDENT_HELICASE_ACTIVITY;ATPASE_ACTIVITY;ATPASE_ACTIVITY_COUPLED;BENPORATH_MYC_MAX_TARGETS;BIOCARTA_TEL_PATHWAY;BIOPOLYMER_METABOLIC_PROCESS;BROWNE_HCMV_INFECTION_48HR_DN;BYSTRYKH_HEMATOPOIESIS_STEM_CELL_QTL_TRANS;CAIRO_HEPATOBLASTOMA_CLASSES_UP;CASORELLI_ACUTE_PROMYELOCYTIC_LEUKEMIA_DN;CELL_FRACTION;chr22q11;COLLIS_PRKDC_REGULATORS;COLLIS_PRKDC_SUBSTRATES;CTTTGA_V$LEF1_Q2;DANG_BOUND_BY_MYC;DER_IFN_ALPHA_RESPONSE_UP;DER_IFN_BETA_RESPONSE_UP;DER_IFN_GAMMA_RESPONSE_UP;DNA_BINDING;DNA_DEPENDENT_ATPASE_ACTIVITY;DNA_HELICASE_ACTIVITY;DNA_METABOLIC_PROCESS;DNA_REPAIR;DODD_NASOPHARYNGEAL_CARCINOMA_DN;DOUBLE_STRAND_BREAK_REPAIR;DOUBLE_STRANDED_DNA_BINDING;FIRESTEIN_PROLIFERATION;FLECHNER_BIOPSY_KIDNEY_TRANSPLANT_OK_VS_DONOR_DN;GGGCGGR_V$SP1_Q6;GNF2_G22P1;GNF2_UBE2I;GREENBAUM_E2A_TARGETS_DN;GSE11864_CSF1_IFNG_VS_CSF1_PAM3CYS_IN_MAC_DN;GSE1448_ANTI_VALPHA2_VS_VBETA5_DP_THYMOCYTE_UP;GSE1448_CTRL_VS_ANTI_VBETA5_DP_THYMOCYTE_UP;GSE15750_WT_VS_TRAF6KO_DAY10_EFF_CD8_TCELL_UP;GSE17721_0.5H_VS_24H_LPS_BMDM_UP;GSE17721_0.5H_VS_4H_PAM3CSK4_BMDM_UP;GSE17721_12H_VS_24H_CPG_BMDM_DN;GSE17721_4_VS_24H_CPG_BMDM_DN;GSE17721_CPG_VS_GARDIQUIMOD_1H_BMDM_DN;GSE17721_LPS_VS_CPG_24H_BMDM_DN;GSE17721_LPS_VS_CPG_2H_BMDM_UP;GSE17721_LPS_VS_GARDIQUIMOD_8H_BMDM_UP;GSE17721_POLYIC_VS_GARDIQUIMOD_24H_BMDM_DN;GSE20715_0H_VS_6H_OZONE_LUNG_UP;GSE22886_NAIVE_CD8_TCELL_VS_MEMORY_TCELL_DN;GSE22886_NAIVE_VS_MEMORY_TCELL_DN;GSE22886_NEUTROPHIL_VS_DC_DN;GSE24142_DN2_VS_DN3_THYMOCYTE_FETAL_DN;GSE24142_EARLY_THYMIC_PROGENITOR_VS_DN3_THYMOCYTE_DN;GSE24634_TREG_VS_TCONV_POST_DAY10_IL4_CONVERSION_UP;GSE339_EX_VIVO_VS_IN_CULTURE_CD4CD8DN_DC_UP;GSE339_EX_VIVO_VS_IN_CULTURE_CD8POS_DC_UP;GSE3982_MEMORY_CD4_TCELL_VS_TH1_DN;GSE3982_MEMORY_CD4_TCELL_VS_TH2_DN;GSE39820_TGFBETA1_IL6_VS_TGFBETA1_IL6_IL23A_TREATED_CD4_TCELL_DN;GSE39820_TGFBETA3_IL6_VS_TGFBETA3_IL6_IL23A_TREATED_CD4_TCELL_DN;GSE5463_CTRL_VS_DEXAMETHASONE_TREATED_THYMOCYTE_DN;GSE9006_HEALTHY_VS_TYPE_1_DIABETES_PBMC_1MONTH_POST_DX_UP;GSE9006_HEALTHY_VS_TYPE_1_DIABETES_PBMC_4MONTH_POST_DX_UP;GSE9650_GP33_VS_GP276_LCMV_SPECIFIC_EXHAUSTED_CD8_TCELL_DN;HARRIS_HYPOXIA;HEDENFALK_BREAST_CANCER_BRCA1_VS_BRCA2;HEDENFALK_BREAST_CANCER_HEREDITARY_VS_SPORADIC;HELICASE_ACTIVITY;HOFFMANN_SMALL_PRE_BII_TO_IMMATURE_B_LYMPHOCYTE_DN;HYDROLASE_ACTIVITY_ACTING_ON_ACID_ANHYDRIDES;INTRACELLULAR_ORGANELLE_PART;KAUFFMANN_DNA_REPAIR_GENES;KEGG_NON_HOMOLOGOUS_END_JOINING;LEE_BMP2_TARGETS_DN;LEI_MYB_TARGETS;LI_INDUCED_T_TO_NATURAL_KILLER_DN;MACLACHLAN_BRCA1_TARGETS_UP;MACROMOLECULAR_COMPLEX;MARKS_ACETYLATED_NON_HISTONE_PROTEINS;MEMBRANE_ENCLOSED_LUMEN;MEMBRANE_FRACTION;MODULE_229;MODULE_244;MODULE_318;MODULE_32;MORF_ACP1;MORF_ANP32B;MORF_AP2M1;MORF_AP3D1;MORF_BUB3;MORF_CSNK2B;MORF_CTBP1;MORF_DEK;MORF_EIF3S2;MORF_ERH;MORF_FBL;MORF_G22P1;MORF_HDAC1;MORF_NPM1;MORF_PCNA;MORF_RAD23A;MORF_RAN;MORF_SMC1L1;MORF_UBE2I;MORF_XRCC5;MORI_IMMATURE_B_LYMPHOCYTE_DN;MORI_LARGE_PRE_BII_LYMPHOCYTE_UP;MULLIGHAN_NPM1_MUTATED_SIGNATURE_1_DN;MULLIGHAN_NPM1_MUTATED_SIGNATURE_2_DN;NUCLEAR_LUMEN;NUCLEAR_PART;NUCLEOBASENUCLEOSIDENUCLEOTIDE_AND_NUCLEIC_ACID_METABOLIC_PROCESS;NUCLEOPLASM;NUCLEOPLASM_PART;NUCLEOSIDE_TRIPHOSPHATASE_ACTIVITY;NUCLEUS;ORGANELLE_LUMEN;ORGANELLE_PART;OUELLET_CULTURED_OVARIAN_CANCER_INVASIVE_VS_LMP_UP;PENG_GLUCOSE_DEPRIVATION_UP;PID_AR_PATHWAY;PID_BARD1PATHWAY;PID_DNAPK_PATHWAY;PID_HDAC_CLASSIII_PATHWAY;PID_TELOMERASEPATHWAY;POSITIVE_REGULATION_OF_BIOLOGICAL_PROCESS;POSITIVE_REGULATION_OF_CELLULAR_METABOLIC_PROCESS;POSITIVE_REGULATION_OF_CELLULAR_PROCESS;POSITIVE_REGULATION_OF_METABOLIC_PROCESS;POSITIVE_REGULATION_OF_NUCLEOBASENUCLEOSIDENUCLEOTIDE_AND_NUCLEIC_ACID_METABOLIC_PROCESS;POSITIVE_REGULATION_OF_RNA_METABOLIC_PROCESS;POSITIVE_REGULATION_OF_TRANSCRIPTION;POSITIVE_REGULATION_OF_TRANSCRIPTIONDNA_DEPENDENT;PROTEIN_COMPLEX;PUJANA_BRCA1_PCC_NETWORK;PUJANA_BREAST_CANCER_LIT_INT_NETWORK;PUJANA_CHEK2_PCC_NETWORK;PYROPHOSPHATASE_ACTIVITY;REACTOME_DNA_REPAIR;REACTOME_DOUBLE_STRAND_BREAK_REPAIR;REACTOME_EARLY_PHASE_OF_HIV_LIFE_CYCLE;REACTOME_HIV_INFECTION;REACTOME_HIV_LIFE_CYCLE;REACTOME_INTEGRATION_OF_PROVIRUS;REGULATION_OF_CELLULAR_METABOLIC_PROCESS;REGULATION_OF_GENE_EXPRESSION;REGULATION_OF_METABOLIC_PROCESS;REGULATION_OF_NUCLEOBASENUCLEOSIDENUCLEOTIDE_AND_NUCLEIC_ACID_METABOLIC_PROCESS;REGULATION_OF_RNA_METABOLIC_PROCESS;REGULATION_OF_TRANSCRIPTION;REGULATION_OF_TRANSCRIPTIONDNA_DEPENDENT;RESPONSE_TO_DNA_DAMAGE_STIMULUS;RESPONSE_TO_ENDOGENOUS_STIMULUS;RESPONSE_TO_STRESS;RNA_BIOSYNTHETIC_PROCESS;RNA_METABOLIC_PROCESS;ROME_INSULIN_TARGETS_IN_MUSCLE_UP;SESTO_RESPONSE_TO_UV_C6;STRUCTURE_SPECIFIC_DNA_BINDING;TARTE_PLASMA_CELL_VS_PLASMABLAST_DN;TOYOTA_TARGETS_OF_MIR34B_AND_MIR34C;TRANSCRIPTION;TRANSCRIPTION_DNA_DEPENDENT;TRANSCRIPTION_FACTOR_COMPLEX;TSENG_IRS1_TARGETS_UP;V$AP2_Q3;V$CREB_Q2_01;V$GATA1_01;V$HNF4_Q6;V$SP1_Q6;V$SREBP1_02;V$USF_Q6;V$ZID_01;WINTER_HYPOXIA_METAGENE;YIH_RESPONSE_TO_ARSENITE_C3;YRTCANNRCGC_UNKNOWN;ZHAN_MULTIPLE_MYELOMA_SUBGROUPS	3D-structure;Acetylation;Activator;Alternativesplicing;ATP-binding;Chromosome;Completeproteome;Directproteinsequencing;DNA-binding;DNAdamage;DNArecombination;DNArepair;Helicase;Hydrolase;Lyase;Multifunctionalenzyme;Nucleotide-binding;Nucleus;Phosphoprotein;Proteomicsidentification;Referenceproteome;Systemiclupuserythematosus;Transcription;Transcriptionregulation																																											+	+																					+	CTD-12_ctr;CTD-13_ctr;CTD-9_ctr	32	32	32	66.2	66.2	66.2	69.842	0	323.31	191090000000	1498	0.3113	0.43493	-0.203999	-0.157673	0.236794	0.592186	-0.217607	-0.15631	0.115559	0.504613	0.46258	0.600428	0.583442	0.188618	0.80179	-0.280946	0.0590962	0.915719	0.0984051	0.051331	0.933463	0.0861397	0.202445	0.729033	-0.298452	0.14035	0.835321	-0.217215	0.0168978	0.973714	-0.029405	0.0591501	0.916767	0.0984907	1.44958	0.13392	-1.3079	0.43151	0.571879	-0.552027	0.0703098	0.895167	0.115806	0.049684	0.948272	-0.0835318	0.202001	0.762204	-0.297943	0.246759	0.730404	-0.3525	1.86299	0.141	-1.5401	0.056468	0.939009	0.0942738	0.120657	0.842051	-0.189894	0.108995	0.818238	0.173246	0.129889	0.775196	0.202767	0.0668953	0.903616	0.110553	0.157272	0.754375	0.240055	0.0675113	0.897741	0.111509	0.208429	0.716828	0.305952	0.0545724	0.920878	-0.0912875	0.0620846	0.929721	0.103086	0.0869737	0.867848	0.141028	0.340474	0.45596	0.458189	0.283726	0.508496	0.395471	0.226421	0.691765	-0.328094	0.0358193	0.955397	-0.0610766	0.580349	0.496	0.69161	0.909325	0.238571	-0.953988	0.163505	0.85306	-0.248345	0.27205	0.672252	-0.382124	0.610191	0.439511	0.71804	5.33739	0.519683	0.148026	0.864252	0.227644	0.0411059	0.940459	-0.0697319	0.0286102	0.975689	0.0491532	1.53852	0.0980377	-1.3601	1.36396	0.0916571	-1.25666	0.535929	0.687429	-0.651535	0.152766	0.849542	-0.234032	0.0545113	0.943307	-0.0911867	1.37215	0.10553	-1.26119	0.535181	0.36629	-0.650133	0.0908124	0.932289	-0.146728	0.33658	0.503495	0.454006	0.0547326	0.939227	-0.091538	0.0142145	0.978875	-0.0248056	0.117069	0.835365	-0.184773	1.15633	0.145678	-1.12468	0.451005	0.472708	-0.570889	1.43221	0.115646	-1.29749	0.956514	0.32415	0.988823	0.154078	0.804778	-0.235837	0.076796	0.918353	0.125754	0.434903	0.518533	0.555152	0.0223025	0.971734	-0.0385798	1.64982	0.115758	1.42438	0.978264	0.227355	1.00475	4.37981	0.00133333	2.638	8.98457	0.00888333	A0A024R1N4;P12956;B1AHC9;B2RDN9;B4DE32;B4E356;Q6IC76;A8WDG6	A0A024R1N4;P12956;B1AHC9;B2RDN9;B4DE32;B4E356	51
RAC2	Ras-related C3 botulinum toxin substrate 2	NaN	NaN	27.7065	27.9013	NaN	27.3743	28.0966	28.0866	28.0867	27.9422	28.3605	28.075	NaN	NaN	29.0547	NaN	NaN	NaN	27.4	27.712	28.1436	28.7178	28.5228	28.0895	NaN	NaN	NaN	27.9996	27.6587	NaN	27.9036	28.0507	28.1279	27.4115	28.1994	27.8328	NaN	28.1168	27.7684	27.7409	27.5647	28.3544	NaN	NaN	NaN	28.2076	NaN	28.5985	28.2381	28.5607	28.4966	28.2916	28.4078	28.353	28.1743	28.4415	28.5216	28.4587	28.569	28.7685	28.7739	29.1161	28.9951	28.3682	28.1327	28.3103	NaN	27.6304	27.9883	28.3567	28.3204	28.3621	28.4265	28.2917	NaN	NaN	28.5486	28.5032	28.6295	28.3047	28.3093	28.8702	28.6872	28.4852	27.7791	28.4679	28.5683	27.4059	27.5933	28.2547	NaN	NaN	NaN	NaN	NaN	NaN	26.9031	26.835	27.4782	27.8037	27.3993	27.9538	27.7885	27.9385	27.4747	27.8458	27.988	28.1561	NaN	NaN	NaN	28.2737	28.5017	27.9455	28.4449	28.76	NaN	28.1589	28.1719	28.07	28.5929	28.214	28.5629	27.7573	28.0379	27.8463	27.8905	28.018	27.8545	NaN	27.9125	28.0116	NaN	28.5045	NaN	27.9068	27.9091	NaN	28.1672	28.2847	28.322	27.8342	NaN	NaN	28.1749	28.5839	28.2611	29.0769	28.4335	29.021	NaN	NaN	28.3499	28.8434	29.1561	28.665	28.6207	28.471	28.6438	28.0853	28.03	28.0399	NaN	NaN	NaN	NaN	NaN	NaN	NaN	28.1401	28.1945	27.971	NaN	NaN	NaN	NaN	NaN	NaN	NaN	NaN	NaN	NaN	NaN	NaN	NaN	NaN	26.9916	27.321	NaN	27.2893	28.1891	27.9661	27.5619	27.7376	NaN	NaN	NaN	NaN	NaN	NaN	NaN	NaN	NaN	NaN	27.609	NaN	27.6566	28.0828	28.005	27.6638	27.8517	27.8281	28.3109	28.1763	28.3018	28.505	28.461	28.5081	28.2043	28.4329	28.356	28.6523	28.7748	27.9792	28.2506	28.5959	28.57	NaN	NaN	NaN	NaN	29.0671	NaN	28.3885	28.3774	28.3586	28.0397	28.0641	27.7488	28.089	28.0737	28.1708	27.7759	27.5496	27.8902	27.9399	28.1724	27.9381	28.1111	27.9987	28.3188	28.0202	28.1507	28.1483	28.1197	27.9565	27.601	27.6701	28.373	NaN	NaN	NaN	28.0122	NaN	NaN	27.0511	28.2076	27.9795	NaN	28.0906	26.2118	NaN	NaN	NaN	-1.48252	-0.144527	1.27593	1.31183	-0.899135	-2.68263	0.937823	1.62932	-2.28744	0.151995	1.21337	1.00052	-0.314126	1.07262	-2.76513	0.153279	1.61776	1.53678	1.56508	1.78466	2.14765	1.45633	-0.238688	1.53235	0.381816	0.409316	1.6005	1.86683	1.45771	0.937285	-2.38449	-2.34993	0.258035	0.904872	0.919841	1.18262	-2.54665	1.42625	0.456485	1.31958	1.64258	1.06646	1.10699	-0.180537	-0.90204	0.170419	1.44396	-1.29383	1.52591	2.02977	-1.36413	2.07414	1.76445	1.23768	-2.79661	-2.17474	-0.0900495	-1.12074	-2.89921	-2.96149	-2.84496				actin cytoskeleton organization;actin filament organization;actin filament-based process;anatomical structure homeostasis;axon guidance;biological adhesion;biological regulation;blood coagulation;bone resorption;cell activation;cell adhesion;cell projection assembly;cell projection organization;cell surface receptor linked signaling pathway;cell-cell adhesion;cellular component assembly;cellular component assembly at cellular level;cellular component organization;cellular component organization at cellular level;cellular component organization or biogenesis;cellular component organization or biogenesis at cellular level;cellular process;cellular response to stimulus;chemotaxis;coagulation;cytoskeleton organization;G-protein coupled receptor protein signaling pathway;hemostasis;homeostatic process;homotypic cell-cell adhesion;intracellular signal transduction;leukocyte aggregation;leukocyte cell-cell adhesion;locomotion;lymphocyte aggregation;metabolic process;multicellular organismal process;organelle organization;platelet activation;positive regulation of behavior;positive regulation of biological process;positive regulation of cell migration;positive regulation of cell motility;positive regulation of cell projection organization;positive regulation of cell proliferation;positive regulation of cellular component movement;positive regulation of cellular component organization;positive regulation of cellular process;positive regulation of chemotaxis;positive regulation of immune system process;positive regulation of lamellipodium assembly;positive regulation of leukocyte chemotaxis;positive regulation of leukocyte migration;positive regulation of locomotion;positive regulation of neutrophil chemotaxis;positive regulation of response to external stimulus;positive regulation of response to stimulus;regulation of behavior;regulation of biological process;regulation of biological quality;regulation of body fluid levels;regulation of cell adhesion;regulation of cell migration;regulation of cell motility;regulation of cell projection assembly;regulation of cell projection organization;regulation of cell proliferation;regulation of cell-substrate adhesion;regulation of cellular component biogenesis;regulation of cellular component movement;regulation of cellular component organization;regulation of cellular metabolic process;regulation of cellular process;regulation of chemotaxis;regulation of hydrogen peroxide metabolic process;regulation of immune system process;regulation of lamellipodium assembly;regulation of leukocyte chemotaxis;regulation of leukocyte migration;regulation of localization;regulation of locomotion;regulation of metabolic process;regulation of neutrophil chemotaxis;regulation of reactive oxygen species metabolic process;regulation of respiratory burst;regulation of response to external stimulus;regulation of response to stimulus;regulation of signal transduction;regulation of signaling;regulation of small GTPase mediated signal transduction;response to chemical stimulus;response to external stimulus;response to stimulus;signal transduction;small GTPase mediated signal transduction;taxis;tissue homeostasis	binding;catalytic activity;GTP binding;GTPase activity;guanyl nucleotide binding;guanyl ribonucleotide binding;hydrolase activity;hydrolase activity, acting on acid anhydrides;hydrolase activity, acting on acid anhydrides, in phosphorus-containing anhydrides;nucleoside-triphosphatase activity;nucleotide binding;purine nucleotide binding;purine ribonucleoside triphosphate binding;purine ribonucleotide binding;pyrophosphatase activity;ribonucleotide binding	adherens junction;anchoring junction;cell junction;cell part;cell projection;cell-substrate adherens junction;cell-substrate junction;cytoplasm;cytoplasmic part;cytoplasmic vesicle membrane;cytoplasmic vesicle part;cytosol;endocytic vesicle membrane;envelope;extracellular membrane-bounded organelle;extracellular organelle;extracellular region part;extracellular vesicular exosome;focal adhesion;intracellular;intracellular organelle part;intracellular part;lamellipodium;membrane;membrane-bounded organelle;membrane-bounded vesicle;nuclear envelope;nuclear part;organelle;organelle envelope;organelle membrane;organelle part;phagocytic vesicle membrane;plasma membrane;vesicle;vesicle membrane	Adherens junction;Axon guidance;B cell receptor signaling pathway;Chemokine signaling pathway;Colorectal cancer;Fc epsilon RI signaling pathway;Fc gamma R-mediated phagocytosis;Focal adhesion;Leukocyte transendothelial migration;MAPK signaling pathway;Natural killer cell mediated cytotoxicity;Pancreatic cancer;Pathways in cancer;Regulation of actin cytoskeleton;VEGF signaling pathway;Viral myocarditis;Wnt signaling pathway	Ras	ACEVEDO_LIVER_CANCER_UP;ACOSTA_PROLIFERATION_INDEPENDENT_MYC_TARGETS_DN;ALCALA_APOPTOSIS;AMUNDSON_POOR_SURVIVAL_AFTER_GAMMA_RADIATION_2G;BASSO_CD40_SIGNALING_UP;BENPORATH_MYC_MAX_TARGETS;BROWNE_HCMV_INFECTION_18HR_DN;BUYTAERT_PHOTODYNAMIC_THERAPY_STRESS_DN;CAGGTG_V$E12_Q6;CHARAFE_BREAST_CANCER_LUMINAL_VS_BASAL_DN;CHEN_METABOLIC_SYNDROM_NETWORK;chr22q12;CTTTGT_V$LEF1_Q2;DAIRKEE_TERT_TARGETS_UP;DANG_BOUND_BY_MYC;DIAZ_CHRONIC_MEYLOGENOUS_LEUKEMIA_UP;FLECHNER_BIOPSY_KIDNEY_TRANSPLANT_REJECTED_VS_OK_UP;FORTSCHEGGER_PHF8_TARGETS_DN;FULCHER_INFLAMMATORY_RESPONSE_LECTIN_VS_LPS_UP;GALINDO_IMMUNE_RESPONSE_TO_ENTEROTOXIN;GAVIN_FOXP3_TARGETS_CLUSTER_T7;GILDEA_METASTASIS;GNF2_CD48;GNF2_CD53;GNF2_HLA-C;GNF2_INPP5D;GNF2_PTPN6;GNF2_PTPRC;GNF2_RAP1B;GNF2_STAT6;GNF2_VAV1;GSE13738_RESTING_VS_BYSTANDER_ACTIVATED_CD4_TCELL_DN;GSE13738_RESTING_VS_TCR_ACTIVATED_CD4_TCELL_DN;GSE1460_CD4_THYMOCYTE_VS_NAIVE_CD4_TCELL_ADULT_BLOOD_UP;GSE1460_CD4_THYMOCYTE_VS_NAIVE_CD4_TCELL_CORD_BLOOD_UP;GSE1460_INTRATHYMIC_T_PROGENITOR_VS_CD4_THYMOCYTE_DN;GSE15930_STIM_VS_STIM_AND_IFNAB_48H_CD8_T_CELL_UP;GSE15930_STIM_VS_STIM_AND_TRICHOSTATINA_48H_CD8_T_CELL_UP;GSE17580_UNINFECTED_VS_S_MANSONI_INF_TREG_UP;GSE17721_0.5H_VS_12H_PAM3CSK4_BMDM_DN;GSE17721_12H_VS_24H_POLYIC_BMDM_DN;GSE17721_LPS_VS_CPG_24H_BMDM_DN;GSE17721_LPS_VS_PAM3CSK4_6H_BMDM_DN;GSE17721_LPS_VS_POLYIC_16H_BMDM_UP;GSE17721_LPS_VS_POLYIC_6H_BMDM_UP;GSE17721_LPS_VS_POLYIC_8H_BMDM_UP;GSE17721_POLYIC_VS_CPG_24H_BMDM_DN;GSE20715_0H_VS_24H_OZONE_LUNG_UP;GSE20715_0H_VS_6H_OZONE_TLR4_KO_LUNG_UP;GSE22045_TREG_VS_TCONV_UP;GSE24634_NAIVE_CD4_TCELL_VS_DAY7_IL4_CONV_TREG_DN;GSE24634_TREG_VS_TCONV_POST_DAY7_IL4_CONVERSION_UP;GSE26669_CTRL_VS_COSTIM_BLOCK_MLR_CD4_TCELL_UP;GSE27786_NKCELL_VS_MONO_MAC_DN;GSE31082_DN_VS_CD8_SP_THYMOCYTE_DN;GSE339_CD4POS_VS_CD8POS_DC_UP;GSE339_EX_VIVO_VS_IN_CULTURE_CD4POS_DC_UP;GSE360_CTRL_VS_L_MAJOR_DC_UP;GSE360_CTRL_VS_T_GONDII_MAC_UP;GSE360_HIGH_DOSE_B_MALAYI_VS_M_TUBERCULOSIS_DC_UP;GSE360_L_DONOVANI_VS_T_GONDII_DC_UP;GSE360_L_MAJOR_VS_M_TUBERCULOSIS_DC_DN;GSE360_T_GONDII_VS_B_MALAYI_LOW_DOSE_MAC_DN;GSE37416_CTRL_VS_3H_F_TULARENSIS_LVS_NEUTROPHIL_UP;GSE3982_NEUTROPHIL_VS_TH1_UP;GSE3982_NEUTROPHIL_VS_TH2_UP;GSE3982_NKCELL_VS_TH2_UP;GSE39820_TGFBETA1_IL6_VS_TGFBETA1_IL6_IL23A_TREATED_CD4_TCELL_DN;GSE6269_STREP_AUREUS_VS_STREP_PNEUMO_INF_PBMC_DN;GSE9650_NAIVE_VS_EFF_CD8_TCELL_DN;GTPASE_ACTIVITY;GU_PDEF_TARGETS_UP;HINATA_NFKB_TARGETS_KERATINOCYTE_UP;HOLLMANN_APOPTOSIS_VIA_CD40_UP;HUANG_DASATINIB_RESISTANCE_UP;HYDROLASE_ACTIVITY_ACTING_ON_ACID_ANHYDRIDES;KAECH_DAY8_EFF_VS_DAY15_EFF_CD8_TCELL_UP;KANG_CISPLATIN_RESISTANCE_UP;KEGG_ADHERENS_JUNCTION;KEGG_AXON_GUIDANCE;KEGG_B_CELL_RECEPTOR_SIGNALING_PATHWAY;KEGG_CHEMOKINE_SIGNALING_PATHWAY;KEGG_COLORECTAL_CANCER;KEGG_FC_EPSILON_RI_SIGNALING_PATHWAY;KEGG_FC_GAMMA_R_MEDIATED_PHAGOCYTOSIS;KEGG_FOCAL_ADHESION;KEGG_LEUKOCYTE_TRANSENDOTHELIAL_MIGRATION;KEGG_MAPK_SIGNALING_PATHWAY;KEGG_NATURAL_KILLER_CELL_MEDIATED_CYTOTOXICITY;KEGG_PANCREATIC_CANCER;KEGG_PATHWAYS_IN_CANCER;KEGG_REGULATION_OF_ACTIN_CYTOSKELETON;KEGG_VEGF_SIGNALING_PATHWAY;KEGG_VIRAL_MYOCARDITIS;KEGG_WNT_SIGNALING_PATHWAY;KRAS.DF.V1_UP;LEE_DIFFERENTIATING_T_LYMPHOCYTE;LEF1_UP.V1_DN;LINDGREN_BLADDER_CANCER_CLUSTER_2B;LIU_NASOPHARYNGEAL_CARCINOMA;MARKEY_RB1_ACUTE_LOF_UP;MARSON_FOXP3_TARGETS_UP;MARTENS_BOUND_BY_PML_RARA_FUSION;MCLACHLAN_DENTAL_CARIES_DN;MCLACHLAN_DENTAL_CARIES_UP;MODULE_104;MODULE_117;MODULE_118;MODULE_13;MODULE_15;MODULE_16;MODULE_165;MODULE_17;MODULE_18;MODULE_213;MODULE_24;MODULE_3;MODULE_33;MODULE_41;MODULE_430;MODULE_44;MODULE_45;MODULE_484;MODULE_5;MODULE_500;MODULE_52;MODULE_53;MODULE_55;MODULE_6;MODULE_60;MODULE_84;MODULE_88;MULLIGHAN_MLL_SIGNATURE_1_UP;MULLIGHAN_MLL_SIGNATURE_2_UP;NAKAMURA_METASTASIS_MODEL_DN;NAKAMURA_TUMOR_ZONE_PERIPHERAL_VS_CENTRAL_DN;NEBEN_AML_WITH_FLT3_OR_NRAS_DN;NUCLEOSIDE_TRIPHOSPHATASE_ACTIVITY;NUYTTEN_NIPP1_TARGETS_DN;PETROVA_ENDOTHELIUM_LYMPHATIC_VS_BLOOD_DN;PETROVA_PROX1_TARGETS_DN;PHONG_TNF_RESPONSE_NOT_VIA_P38;PID_IL8CXCR2_PATHWAY;PUJANA_ATM_PCC_NETWORK;PUJANA_BRCA1_PCC_NETWORK;PYROPHOSPHATASE_ACTIVITY;QI_PLASMACYTOMA_UP;REACTOME_AXON_GUIDANCE;REACTOME_DEVELOPMENTAL_BIOLOGY;REACTOME_G_ALPHA1213_SIGNALLING_EVENTS;REACTOME_GPCR_DOWNSTREAM_SIGNALING;REACTOME_GPVI_MEDIATED_ACTIVATION_CASCADE;REACTOME_HEMOSTASIS;REACTOME_PLATELET_ACTIVATION_SIGNALING_AND_AGGREGATION;REACTOME_SEMA4D_IN_SEMAPHORIN_SIGNALING;REACTOME_SEMA4D_INDUCED_CELL_MIGRATION_AND_GROWTH_CONE_COLLAPSE;REACTOME_SEMAPHORIN_INTERACTIONS;REACTOME_SIGNALING_BY_GPCR;REACTOME_SIGNALING_BY_RHO_GTPASES;RGAGGAARY_V$PU1_Q6;RODWELL_AGING_KIDNEY_UP;ROSS_LEUKEMIA_WITH_MLL_FUSIONS;SANSOM_APC_TARGETS_DN;SATO_SILENCED_BY_METHYLATION_IN_PANCREATIC_CANCER_1;SENESE_HDAC1_AND_HDAC2_TARGETS_UP;SENESE_HDAC1_TARGETS_UP;SIGNAL_TRANSDUCTION;SMID_BREAST_CANCER_LUMINAL_B_DN;SMID_BREAST_CANCER_NORMAL_LIKE_UP;SMID_BREAST_CANCER_RELAPSE_IN_BONE_DN;SPIELMAN_LYMPHOBLAST_EUROPEAN_VS_ASIAN_DN;TGACAGNY_V$MEIS1_01;THUM_SYSTOLIC_HEART_FAILURE_UP;V$MYOD_01;VERHAAK_GLIOBLASTOMA_NEURAL;VERRECCHIA_DELAYED_RESPONSE_TO_TGFB1;VERRECCHIA_RESPONSE_TO_TGFB1_C4;WALLACE_PROSTATE_CANCER_RACE_UP;WANG_CISPLATIN_RESPONSE_AND_XPC_DN;WATANABE_RECTAL_CANCER_RADIOTHERAPY_RESPONSIVE_DN;WIELAND_UP_BY_HBV_INFECTION;WU_CELL_MIGRATION	3D-structure;Acetylation;ADP-ribosylation;Completeproteome;Cytoplasm;Directproteinsequencing;Diseasemutation;GTP-binding;Lipoprotein;Membrane;Methylation;Nucleotide-binding;Polymorphism;Prenylation;Proteomicsidentification;Referenceproteome																																																																+	+	CTD-8_ctr;CTD-9_ctr	8	7	4	41.1	35.4	19.8	21.429	0	21.608	46397000000	532	0.66924	0.246446	0.312485	0.249841	0.125934	0.803574	-0.0912857	-0.0710951	0.120599	0.493681	0.762614	0.526211	-0.713137	0.0490309	0.957273	-0.0696867	0.631757	0.414186	0.618223	0.656088	0.408737	0.635568	0.385608	0.603551	-0.43023	1.8725	0.132455	-1.29974	0.419592	0.654019	0.454295	0.88873	0.260271	0.789314	1.46301	0.198047	-1.10746	0.0518136	0.96274	0.0733642	0.589993	0.451058	0.5879	0.456318	0.560627	0.484653	0.111831	0.883982	-0.150609	0.499958	0.570872	0.519565	1.95779	0.165212	-1.33857	0.051578	0.948762	0.0734967	0.880037	0.285677	0.783811	0.81818	0.257054	0.744609	0.8395	0.237136	0.758284	1.01386	0.255742	0.864685	1.33304	0.123157	1.04055	0.7585	0.301607	0.705616	0.0832494	0.911061	-0.114758	0.814857	0.347733	0.742465	0.140248	0.870352	0.183737	0.151205	0.823057	0.196634	0.86665	0.196326	0.775443	1.08268	0.114476	0.904478	0.758913	0.368376	0.706081	0.419175	0.642176	0.453988	1.561	0.203403	-1.15507	1.52438	0.170308	-1.13776	0.0920655	0.930088	0.124999	0.400825	0.636611	0.438375	0.409404	0.660081	0.445648	10.1129	0.0218584	0.569873	0.571704	0.572989	1.72655	0.119489	-1.23357	0.736483	0.360205	0.69097	0.17119	0.845832	0.2192	0.66155	0.367967	0.639372	0.899349	0.593282	0.795815	0.496492	0.610769	0.516711	0.521682	0.518738	0.536361	0.0615348	0.932948	-0.0866992	0.391062	0.545072	-0.43337	0.0584217	0.965426	0.0822157	0.749529	0.273843	0.699632	0.632208	0.525673	-0.622566	0.809847	0.319674	0.739288	1.22458	0.205245	0.983269	0.67313	0.394102	-0.653944	1.2651	0.212154	1.00487	0.997295	0.278887	0.854914	0.606107	0.622553	0.599693	1.99715	0.1079	-1.35482	1.35691	0.233333	-1.05327	0.0296189	0.97176	-0.0431763	0.521205	0.5231	-0.539376	2.11388	0.110811	-1.40475	2.18271	0.0931163	-1.43431	2.05154	0.0926	-1.37829	9.36162	0.00576526	A0A024R1P2;P15153;B1AH77;B1AH80;B1AH78;J3KSC4;J3QLK0	A0A024R1P2;P15153;B1AH77;B1AH80;B1AH78	52
RPL23	60S ribosomal protein L23	NaN	NaN	NaN	NaN	NaN	NaN	26.913	27.0856	27.0662	26.9985	27.2754	27.4044	NaN	NaN	NaN	NaN	NaN	NaN	26.7234	NaN	26.9229	26.9852	27.6483	27.4153	NaN	NaN	NaN	NaN	NaN	NaN	27.2434	26.8615	27.0656	NaN	NaN	NaN	NaN	27.1116	26.9747	NaN	NaN	NaN	NaN	NaN	NaN	NaN	NaN	NaN	NaN	NaN	NaN	NaN	NaN	NaN	NaN	NaN	NaN	NaN	NaN	NaN	NaN	NaN	NaN	NaN	NaN	NaN	NaN	NaN	NaN	NaN	NaN	NaN	NaN	NaN	NaN	NaN	NaN	NaN	NaN	NaN	NaN	NaN	NaN	NaN	NaN	NaN	NaN	NaN	NaN	NaN	NaN	NaN	NaN	NaN	NaN	NaN	NaN	NaN	NaN	NaN	NaN	NaN	NaN	NaN	NaN	NaN	NaN	NaN	NaN	NaN	NaN	27.4833	26.9212	27.4808	NaN	NaN	NaN	NaN	NaN	NaN	NaN	NaN	NaN	26.7214	27.0649	26.8442	NaN	NaN	NaN	NaN	NaN	NaN	NaN	NaN	NaN	NaN	NaN	NaN	NaN	27.2624	27.0953	NaN	NaN	NaN	NaN	NaN	NaN	NaN	NaN	NaN	NaN	NaN	NaN	NaN	NaN	NaN	NaN	NaN	NaN	NaN	NaN	NaN	NaN	NaN	NaN	NaN	NaN	NaN	NaN	NaN	NaN	NaN	NaN	NaN	NaN	NaN	NaN	NaN	NaN	NaN	NaN	NaN	NaN	NaN	NaN	NaN	NaN	NaN	NaN	26.4618	27.1832	26.601	27.3767	26.9518	26.6554	NaN	NaN	NaN	NaN	NaN	NaN	NaN	NaN	NaN	NaN	NaN	NaN	NaN	NaN	NaN	NaN	NaN	NaN	NaN	NaN	NaN	NaN	NaN	NaN	NaN	NaN	NaN	NaN	NaN	NaN	NaN	NaN	NaN	NaN	NaN	NaN	NaN	NaN	NaN	NaN	NaN	NaN	NaN	NaN	NaN	NaN	NaN	NaN	NaN	NaN	NaN	NaN	NaN	NaN	NaN	NaN	NaN	NaN	NaN	NaN	NaN	NaN	NaN	NaN	NaN	NaN	NaN	NaN	NaN	NaN	NaN	NaN	NaN	NaN	NaN	NaN	NaN	NaN	NaN	-0.283476	0.239356	2.57309	2.77761	-1.18007	-0.39072	1.42694	2.90111	-0.34828	-0.33488	2.60831	-0.500173	1.68276	-0.291003	0.0160322	-0.017274	-0.346788	-0.308727	-0.0846733	-0.0823495	-0.796997	-0.507859	-0.142673	-0.252325	-0.671816	-0.0514441	-0.19877	-0.0479931	0.02416	-0.422301	-0.52256	-0.0390362	0.138483	0.0613482	-0.103264	-0.0947822	0.303287	2.84659	0.315272	0.04885	-0.210462	2.42834	-0.0284008	0.0884466	0.0925029	-0.706964	1.66037	-0.3747	-0.46042	-0.276105	-0.0713295	-0.0737232	0.0684467	-0.286872	-0.0221116	0.0446074	-0.221197	-0.147994	-0.148441	-0.346277	-0.276967				biosynthetic process;catabolic process;cellular biosynthetic process;cellular catabolic process;cellular component disassembly;cellular component disassembly at cellular level;cellular component organization;cellular component organization at cellular level;cellular component organization or biogenesis;cellular component organization or biogenesis at cellular level;cellular macromolecular complex disassembly;cellular macromolecular complex subunit organization;cellular macromolecule biosynthetic process;cellular macromolecule catabolic process;cellular macromolecule metabolic process;cellular metabolic process;cellular nitrogen compound metabolic process;cellular process;cellular process involved in reproduction;cellular protein complex disassembly;cellular protein metabolic process;cotranslational protein targeting to membrane;establishment of localization;establishment of localization in cell;establishment of protein localization;establishment of protein localization in endoplasmic reticulum;establishment of protein localization to organelle;gene expression;intracellular protein transport;intracellular transport;macromolecular complex disassembly;macromolecular complex subunit organization;macromolecule biosynthetic process;macromolecule catabolic process;macromolecule metabolic process;metabolic process;mRNA catabolic process;mRNA metabolic process;nitrogen compound metabolic process;nuclear import;nuclear transport;nuclear-transcribed mRNA catabolic process;nuclear-transcribed mRNA catabolic process, nonsense-mediated decay;nucleic acid metabolic process;nucleobase-containing compound metabolic process;nucleocytoplasmic transport;primary metabolic process;protein complex disassembly;protein complex subunit organization;protein import;protein import into nucleus;protein metabolic process;protein targeting;protein targeting to ER;protein targeting to membrane;protein transport;reproductive process;ribosomal protein import into nucleus;RNA biosynthetic process;RNA catabolic process;RNA metabolic process;SRP-dependent cotranslational protein targeting to membrane;translation;translational elongation;translational initiation;translational termination;transport;viral infectious cycle;viral reproduction;viral reproductive process;viral transcription	structural constituent of ribosome;structural molecule activity	adherens junction;anchoring junction;cell junction;cell part;cell-substrate adherens junction;cell-substrate junction;cytoplasm;cytoplasmic part;cytosol;cytosolic large ribosomal subunit;extracellular membrane-bounded organelle;extracellular organelle;extracellular region part;extracellular vesicular exosome;focal adhesion;intracellular non-membrane-bounded organelle;intracellular organelle;intracellular organelle part;intracellular part;large ribosomal subunit;macromolecular complex;membrane;membrane-bounded organelle;membrane-bounded vesicle;non-membrane-bounded organelle;nuclear part;nucleolus;organelle;organelle part;ribonucleoprotein complex;ribosome;vesicle	Ribosome	Ribosomal_L14	ACEVEDO_LIVER_CANCER_UP;ACEVEDO_NORMAL_TISSUE_ADJACENT_TO_LIVER_TUMOR_UP;BILANGES_SERUM_AND_RAPAMYCIN_SENSITIVE_GENES;BOYLAN_MULTIPLE_MYELOMA_C_D_UP;BROWN_MYELOID_CELL_DEVELOPMENT_DN;CAIRO_HEPATOBLASTOMA_CLASSES_UP;chr17q12;GCM_CSNK2B;GCM_NPM1;GCM_TPT1;GNF2_DAP3;GNF2_EIF3S6;GNF2_ST13;GNF2_TPT1;GSE10239_MEMORY_VS_DAY4.5_EFF_CD8_TCELL_DN;GSE10239_NAIVE_VS_MEMORY_CD8_TCELL_UP;GSE11864_UNTREATED_VS_CSF1_IFNG_IN_MAC_UP;GSE12366_NAIVE_VS_MEMORY_BCELL_DN;GSE13493_DP_VS_CD4INTCD8POS_THYMOCYTE_DN;GSE14000_TRANSLATED_RNA_VS_MRNA_16H_LPS_DC_DN;GSE14000_TRANSLATED_RNA_VS_MRNA_DC_DN;GSE15930_STIM_VS_STIM_AND_IFNAB_48H_CD8_T_CELL_UP;GSE17721_LPS_VS_CPG_0.5H_BMDM_UP;GSE17721_PAM3CSK4_VS_GADIQUIMOD_24H_BMDM_UP;GSE17721_POLYIC_VS_PAM3CSK4_8H_BMDM_DN;GSE22886_IGM_MEMORY_BCELL_VS_BM_PLASMA_CELL_UP;GSE22886_NAIVE_BCELL_VS_NEUTROPHIL_UP;GSE22886_NAIVE_TCELL_VS_DC_UP;GSE22886_NEUTROPHIL_VS_MONOCYTE_DN;GSE24081_CONTROLLER_VS_PROGRESSOR_HIV_SPECIFIC_CD8_TCELL_UP;GSE24142_ADULT_VS_FETAL_DN3_THYMOCYTE_UP;GSE27786_LSK_VS_CD8_TCELL_DN;GSE27786_NKTCELL_VS_MONO_MAC_UP;GSE28237_EARLY_VS_LATE_GC_BCELL_DN;GSE29618_PRE_VS_DAY7_POST_LAIV_FLU_VACCINE_MONOCYTE_DN;GSE339_CD4POS_VS_CD8POS_DC_IN_CULTURE_UP;GSE360_DC_VS_MAC_DN;GSE36476_YOUNG_VS_OLD_DONOR_MEMORY_CD4_TCELL_40H_TSST_ACT_UP;GSE3982_CTRL_VS_IGE_STIM_MAST_CELL_UP;GSE6269_FLU_VS_E_COLI_INF_PBMC_DN;GSE6269_HEALTHY_VS_FLU_INF_PBMC_UP;HAHTOLA_MYCOSIS_FUNGOIDES_SKIN_UP;HAN_SATB1_TARGETS_DN;HSIAO_HOUSEKEEPING_GENES;KEGG_RIBOSOME;KESHELAVA_MULTIPLE_DRUG_RESISTANCE;LASTOWSKA_NEUROBLASTOMA_COPY_NUMBER_UP;LEE_TARGETS_OF_PTCH1_AND_SUFU_UP;MARTENS_TRETINOIN_RESPONSE_DN;MARTINEZ_RB1_AND_TP53_TARGETS_DN;MARTINEZ_RB1_TARGETS_UP;MARTINEZ_TP53_TARGETS_DN;MELLMAN_TUT1_TARGETS_UP;MIDORIKAWA_AMPLIFIED_IN_LIVER_CANCER;MODULE_114;MODULE_151;MODULE_83;MORF_ACTG1;MORF_EIF4A2;MORF_NPM1;MORF_TPT1;NIKOLSKY_BREAST_CANCER_17Q11_Q21_AMPLICON;ONKEN_UVEAL_MELANOMA_DN;OSWALD_HEMATOPOIETIC_STEM_CELL_IN_COLLAGEN_GEL_UP;PID_P53REGULATIONPATHWAY;PUJANA_ATM_PCC_NETWORK;PUJANA_BRCA1_PCC_NETWORK;PUJANA_CHEK2_PCC_NETWORK;REACTOME_3_UTR_MEDIATED_TRANSLATIONAL_REGULATION;REACTOME_INFLUENZA_LIFE_CYCLE;REACTOME_INFLUENZA_VIRAL_RNA_TRANSCRIPTION_AND_REPLICATION;REACTOME_METABOLISM_OF_MRNA;REACTOME_METABOLISM_OF_PROTEINS;REACTOME_METABOLISM_OF_RNA;REACTOME_NONSENSE_MEDIATED_DECAY_ENHANCED_BY_THE_EXON_JUNCTION_COMPLEX;REACTOME_PEPTIDE_CHAIN_ELONGATION;REACTOME_SRP_DEPENDENT_COTRANSLATIONAL_PROTEIN_TARGETING_TO_MEMBRANE;REACTOME_TRANSLATION;RHEIN_ALL_GLUCOCORTICOID_THERAPY_DN;RICKMAN_TUMOR_DIFFERENTIATED_WELL_VS_POORLY_UP;RYTTCCTG_V$ETS2_B;SPIELMAN_LYMPHOBLAST_EUROPEAN_VS_ASIAN_UP;STTTCRNTTT_V$IRF_Q6;TGANNYRGCA_V$TCF11MAFG_01;TIEN_INTESTINE_PROBIOTICS_24HR_DN;TIEN_INTESTINE_PROBIOTICS_2HR_UP;TIEN_INTESTINE_PROBIOTICS_6HR_UP;TOYOTA_TARGETS_OF_MIR34B_AND_MIR34C;TTGTTT_V$FOXO4_01;V$AP1FJ_Q2;V$CREBP1_01;V$IRF1_Q6;V$SOX5_01;WANG_LMO4_TARGETS_DN;WEST_ADRENOCORTICAL_TUMOR_DN	3D-structure;Completeproteome;Phosphoprotein;Proteomicsidentification;Referenceproteome;Ribonucleoprotein;Ribosomalprotein						+	+				+			+																									IPF-11_ctr;IPF-12_ctr;IPF-16_ctr;IPF-19_ctr			+				+																				CTD-11_ctr;CTD-15_ctr	6	6	6	59.7	59.7	59.7	14.149	0	69.771	9511200000	117	1.69001	0.193076	0.33182	0.290577	0.41503	0.708623	0.121277	0.106467	0.150977	0.433391	0.255527	0.876749	-0.191699	0.210448	0.894758	0.162212	6.33457	0.0296923	1.74546	7.13619	0.0220741	1.88385	1.81903	0.311502	-0.799035	0.384501	0.796092	-0.264951	2.30924	0.3	0.954485	7.62204	0.0264	1.96687	0.33138	0.825771	-0.235957	0.316321	0.857089	-0.227018	6.46712	0.037037	1.76909	0.527624	0.699679	-0.338727	3.0154	0.193455	1.12678	0.265146	0.864653	-0.197063	0.0118042	1	0.0108643	0.0127452	0.987829	-0.0117098	0.328658	0.806556	-0.234771	0.286781	0.781057	-0.209414	0.0658306	0.947099	-0.0573475	0.0640398	0.96084	-0.0558095	1.01281	0.416016	-0.540162	0.540047	0.620733	-0.344176	0.116127	0.921695	-0.0966187	0.22415	0.844896	-0.171026	0.79267	0.605552	-0.455273	0.03904	0.971049	-0.0348724	0.169146	0.851916	-0.134641	0.0363473	0.962423	-0.0325411	0.0179697	0.982508	0.0163897	0.421288	0.78394	-0.285767	0.560976	0.748326	-0.354121	0.0290129	0.978094	-0.0263734	0.111008	0.950127	0.0934535	0.0470154	0.971	0.0416079	0.0814396	0.967342	-0.0699251	7.96178	0.109899	0.0745094	0.952097	-0.0642503	0.279874	0.804783	0.205582	7.40236	0.0232	1.93	0.292414	0.851906	0.2135	0.0370454	0.960043	0.0331285	0.180726	0.944717	-0.142565	5.77673	0.0528696	1.64708	0.0209918	0.980572	-0.0192072	0.0692977	0.958125	0.0599876	0.0724472	0.932833	0.0626697	0.85448	0.715038	-0.479406	2.88512	0.117664	1.10653	0.36499	0.826986	-0.254159	0.472329	0.688022	-0.31171	0.250321	0.834308	-0.187275	0.0545627	0.965889	-0.0482297	0.0571154	0.962362	-0.0500122	0.0527609	0.96696	0.0464223	0.260952	0.899277	-0.194338	0.0163638	0.989402	-0.0149844	0.033491	0.975993	0.03019	0.19219	0.893419	-0.149984	0.121636	0.942928	-0.100383	0.121408	0.954888	-0.100534	0.330648	0.796827	-0.234902	0.249705	0.868005	-0.187547	4.00594	0.547002	Q9BTQ7;A0A024R1Q8;P62829;J3KTJ3;J3KT29;C9JD32;B9ZVP7	Q9BTQ7;A0A024R1Q8;P62829;J3KTJ3;J3KT29	53
LASP1	LIM and SH3 domain protein 1	NaN	NaN	25.9831	NaN	NaN	NaN	NaN	NaN	NaN	NaN	NaN	NaN	NaN	NaN	NaN	NaN	NaN	NaN	NaN	NaN	NaN	NaN	NaN	NaN	NaN	NaN	NaN	NaN	NaN	NaN	NaN	NaN	NaN	NaN	NaN	NaN	NaN	NaN	NaN	NaN	NaN	NaN	NaN	NaN	NaN	NaN	NaN	NaN	NaN	NaN	NaN	NaN	NaN	NaN	NaN	NaN	NaN	NaN	NaN	NaN	NaN	NaN	NaN	NaN	NaN	NaN	NaN	NaN	NaN	NaN	NaN	NaN	NaN	NaN	NaN	NaN	NaN	NaN	NaN	NaN	NaN	NaN	NaN	NaN	NaN	NaN	NaN	NaN	NaN	NaN	NaN	NaN	NaN	NaN	NaN	NaN	NaN	NaN	NaN	NaN	NaN	NaN	NaN	NaN	NaN	NaN	NaN	NaN	NaN	NaN	NaN	NaN	NaN	NaN	NaN	NaN	NaN	NaN	NaN	NaN	NaN	NaN	NaN	NaN	NaN	NaN	NaN	NaN	NaN	NaN	NaN	NaN	NaN	NaN	NaN	NaN	NaN	NaN	NaN	NaN	NaN	NaN	NaN	NaN	NaN	NaN	NaN	NaN	NaN	NaN	NaN	NaN	NaN	NaN	NaN	NaN	NaN	NaN	NaN	25.4615	25.6393	26.1295	NaN	NaN	NaN	NaN	NaN	NaN	NaN	NaN	NaN	NaN	NaN	NaN	NaN	NaN	NaN	25.5647	25.6853	25.8087	NaN	NaN	NaN	25.901	25.5546	NaN	NaN	NaN	NaN	NaN	NaN	NaN	NaN	NaN	NaN	NaN	NaN	NaN	NaN	NaN	NaN	NaN	NaN	NaN	NaN	NaN	NaN	NaN	NaN	25.3851	25.4769	26.2288	NaN	NaN	NaN	NaN	NaN	NaN	NaN	NaN	NaN	NaN	NaN	NaN	NaN	NaN	NaN	NaN	NaN	NaN	NaN	NaN	NaN	NaN	NaN	NaN	NaN	NaN	NaN	NaN	NaN	NaN	NaN	NaN	NaN	NaN	NaN	NaN	NaN	NaN	NaN	NaN	NaN	NaN	NaN	NaN	NaN	NaN	NaN	NaN	NaN	NaN	NaN	NaN	NaN	NaN	NaN	NaN	NaN	NaN	NaN	NaN	NaN	NaN	0.751246	-0.184152	-0.579849	-0.255672	0.247939	0.205243	-0.486223	0.16972	-0.676931	0.346355	-0.361968	-0.280616	0.232828	0.291294	-0.441917	0.176067	-0.000184943	-0.241033	0.0817274	0.300385	-0.114925	0.177294	0.0804463	-0.397875	-0.357726	0.0202072	0.0630151	-0.549952	-0.426279	-0.201222	0.409574	-0.03033	-0.09637	-0.264151	0.558655	0.0158361	0.278802	0.0606461	-0.217777	0.460934	0.24587	-0.015363	0.104811	-0.290973	-0.408603	-0.371901	-0.100894	-0.257419	-0.126422	-0.217131	-0.375869	-0.345742	0.0477525	1.43735	-0.0868441	-0.0724436	-0.130288	-0.392096	-0.00234597	1.38013	0.0409807				biological regulation;establishment of localization;ion transport;positive regulation of biological process;positive regulation of cell communication;positive regulation of cellular process;positive regulation of response to stimulus;positive regulation of signal transduction;positive regulation of signaling;regulation of biological process;regulation of cell communication;regulation of cellular process;regulation of response to stimulus;regulation of signal transduction;regulation of signaling;transport	binding;binding, bridging;cation binding;ion binding;ion transmembrane transporter activity;metal ion binding;protein binding;protein binding, bridging;SH3/SH2 adaptor activity;signaling adaptor activity;substrate-specific transmembrane transporter activity;substrate-specific transporter activity;transition metal ion binding;transmembrane transporter activity;transporter activity;zinc ion binding	adherens junction;anchoring junction;cell cortex part;cell junction;cell part;cell-substrate adherens junction;cell-substrate junction;cortical actin cytoskeleton;cortical cytoskeleton;cytoplasmic part;cytoskeletal part;cytoskeleton;extracellular membrane-bounded organelle;extracellular organelle;extracellular region part;extracellular vesicular exosome;focal adhesion;intracellular non-membrane-bounded organelle;intracellular organelle;intracellular organelle part;intracellular part;membrane-bounded organelle;membrane-bounded vesicle;non-membrane-bounded organelle;organelle;organelle part;vesicle		LIM;Nebulin;SH3_9	AACTTT_UNKNOWN;AAGCACA,MIR-218;ACEVEDO_NORMAL_TISSUE_ADJACENT_TO_LIVER_TUMOR_DN;ACOSTA_PROLIFERATION_INDEPENDENT_MYC_TARGETS_DN;ACTIN_CYTOSKELETON;ALFANO_MYC_TARGETS;BENPORATH_SOX2_TARGETS;BOYLAN_MULTIPLE_MYELOMA_D_CLUSTER_DN;BROWN_MYELOID_CELL_DEVELOPMENT_UP;BRUECKNER_TARGETS_OF_MIRLET7A3_DN;CATTTCA,MIR-203;CCCNNGGGAR_V$OLF1_01;CELL_CORTEX;CELL_CORTEX_PART;CHEN_METABOLIC_SYNDROM_NETWORK;CHIARADONNA_NEOPLASTIC_TRANSFORMATION_CDC25_DN;CHIARADONNA_NEOPLASTIC_TRANSFORMATION_KRAS_DN;chr17q11;COATES_MACROPHAGE_M1_VS_M2_DN;CORTICAL_ACTIN_CYTOSKELETON;CORTICAL_CYTOSKELETON;CREIGHTON_AKT1_SIGNALING_VIA_MTOR_UP;CTCTGGA,MIR-520A,MIR-525;CTTTGT_V$LEF1_Q2;CUI_TCF21_TARGETS_2_DN;CYTOPLASM;CYTOPLASMIC_PART;CYTOSKELETAL_PART;CYTOSKELETON;CYTOSKELETON_ORGANIZATION_AND_BIOGENESIS;DAVIES_MULTIPLE_MYELOMA_VS_MGUS_DN;DEBIASI_APOPTOSIS_BY_REOVIRUS_INFECTION_DN;DOANE_BREAST_CANCER_CLASSES_UP;ESTABLISHMENT_OF_LOCALIZATION;FARMER_BREAST_CANCER_BASAL_VS_LULMINAL;FLECHNER_BIOPSY_KIDNEY_TRANSPLANT_OK_VS_DONOR_UP;FRASOR_TAMOXIFEN_RESPONSE_UP;GCTNWTTGK_UNKNOWN;GGGAGGRR_V$MAZ_Q6;GGGCGGR_V$SP1_Q6;GGGNNTTTCC_V$NFKB_Q6_01;GGGTGGRR_V$PAX4_03;GNF2_MSN;GOBERT_OLIGODENDROCYTE_DIFFERENTIATION_UP;GRAESSMANN_APOPTOSIS_BY_DOXORUBICIN_UP;GRAESSMANN_RESPONSE_TO_MC_AND_DOXORUBICIN_UP;GRESHOCK_CANCER_COPY_NUMBER_UP;GSE12845_IGD_NEG_BLOOD_VS_NAIVE_TONSIL_BCELL_DN;GSE12845_IGD_NEG_BLOOD_VS_PRE_GC_TONSIL_BCELL_DN;GSE13306_LAMINA_PROPRIA_VS_SPLEEN_TREG_UP;GSE13306_RA_VS_UNTREATED_TREG_DN;GSE13484_12H_VS_3H_YF17D_VACCINE_STIM_PBMC_UP;GSE13738_TCR_VS_BYSTANDER_ACTIVATED_CD4_TCELL_UP;GSE17721_CTRL_VS_PAM3CSK4_24H_BMDM_UP;GSE17721_LPS_VS_POLYIC_12H_BMDM_DN;GSE17721_LPS_VS_POLYIC_6H_BMDM_DN;GSE17721_PAM3CSK4_VS_CPG_4H_BMDM_UP;GSE17721_POLYIC_VS_CPG_12H_BMDM_UP;GSE17721_POLYIC_VS_PAM3CSK4_16H_BMDM_UP;GSE20715_WT_VS_TLR4_KO_48H_OZONE_LUNG_DN;GSE22886_NAIVE_CD4_TCELL_VS_NKCELL_DN;GSE22886_NAIVE_CD8_TCELL_VS_NKCELL_DN;GSE24634_TREG_VS_TCONV_POST_DAY10_IL4_CONVERSION_UP;GSE30083_SP1_VS_SP2_THYMOCYTE_DN;GSE30083_SP2_VS_SP3_THYMOCYTE_UP;GSE31082_DN_VS_CD4_SP_THYMOCYTE_DN;GSE31082_DN_VS_CD8_SP_THYMOCYTE_DN;GSE339_CD4POS_VS_CD8POS_DC_UP;GSE360_DC_VS_MAC_B_MALAYI_LOW_DOSE_UP;GSE360_L_DONOVANI_VS_T_GONDII_MAC_UP;GSE36392_TYPE_2_MYELOID_VS_NEUTROPHIL_IL25_TREATED_LUNG_UP;GSE3982_MAC_VS_CENT_MEMORY_CD4_TCELL_UP;GSE5463_CTRL_VS_DEXAMETHASONE_TREATED_THYMOCYTE_UP;GSE9988_ANTI_TREM1_VS_ANTI_TREM1_AND_LPS_MONOCYTE_UP;GSE9988_ANTI_TREM1_VS_LOW_LPS_MONOCYTE_UP;GSE9988_ANTI_TREM1_VS_LPS_MONOCYTE_UP;GSE9988_LOW_LPS_VS_CTRL_TREATED_MONOCYTE_DN;GSE9988_LOW_LPS_VS_VEHICLE_TREATED_MONOCYTE_DN;GSE9988_LPS_VS_CTRL_TREATED_MONOCYTE_DN;GUILLAUMOND_KLF10_TARGETS_UP;HIRSCH_CELLULAR_TRANSFORMATION_SIGNATURE_DN;HSIAO_HOUSEKEEPING_GENES;INGRAM_SHH_TARGETS;INTRACELLULAR_NON_MEMBRANE_BOUND_ORGANELLE;INTRACELLULAR_ORGANELLE_PART;ION_TRANSMEMBRANE_TRANSPORTER_ACTIVITY;ION_TRANSPORT;KIM_ALL_DISORDERS_OLIGODENDROCYTE_NUMBER_CORR_UP;KIM_BIPOLAR_DISORDER_OLIGODENDROCYTE_DENSITY_CORR_UP;LEI_MYB_TARGETS;LI_INDUCED_T_TO_NATURAL_KILLER_UP;LIAO_METASTASIS;LIU_SOX4_TARGETS_UP;LUCAS_HNF4A_TARGETS_UP;LUI_THYROID_CANCER_CLUSTER_1;LUI_THYROID_CANCER_PAX8_PPARG_UP;MARTENS_BOUND_BY_PML_RARA_FUSION;MARTINEZ_RB1_AND_TP53_TARGETS_DN;MARTINEZ_RB1_AND_TP53_TARGETS_UP;MARTINEZ_RB1_TARGETS_DN;MARTINEZ_RB1_TARGETS_UP;MARTINEZ_TP53_TARGETS_DN;MARTINEZ_TP53_TARGETS_UP;MARTORIATI_MDM4_TARGETS_FETAL_LIVER_DN;MCBRYAN_PUBERTAL_BREAST_4_5WK_DN;MCBRYAN_PUBERTAL_BREAST_5_6WK_DN;MCBRYAN_PUBERTAL_BREAST_6_7WK_UP;MCBRYAN_PUBERTAL_TGFB1_TARGETS_UP;MIDORIKAWA_AMPLIFIED_IN_LIVER_CANCER;MODULE_237;MOLECULAR_ADAPTOR_ACTIVITY;MORF_AP2M1;MORF_BECN1;MORF_RAB1A;MORF_UBE2A;MYLLYKANGAS_AMPLIFICATION_HOT_SPOT_12;NIKOLSKY_BREAST_CANCER_17Q11_Q21_AMPLICON;NON_MEMBRANE_BOUND_ORGANELLE;ORGANELLE_ORGANIZATION_AND_BIOGENESIS;ORGANELLE_PART;PANGAS_TUMOR_SUPPRESSION_BY_SMAD1_AND_SMAD5_UP;PILON_KLF1_TARGETS_DN;PROTEIN_BINDING_BRIDGING;QI_PLASMACYTOMA_UP;RODWELL_AGING_KIDNEY_UP;RTAAACA_V$FREAC2_01;SCGGAAGY_V$ELK1_02;SH3_SH2_ADAPTOR_ACTIVITY;SUBSTRATE_SPECIFIC_TRANSMEMBRANE_TRANSPORTER_ACTIVITY;SUBSTRATE_SPECIFIC_TRANSPORTER_ACTIVITY;TCATCTC,MIR-143;THEILGAARD_NEUTROPHIL_AT_SKIN_WOUND_DN;TOOKER_GEMCITABINE_RESISTANCE_DN;TRANSMEMBRANE_TRANSPORTER_ACTIVITY;TRANSPORT;V$CACBINDINGPROTEIN_Q6;V$CHOP_01;V$E2F_Q3;V$E2F1_Q3;V$FOXO1_01;V$GR_Q6_01;V$HFH8_01;V$NFAT_Q6;V$NFKB_C;V$NFKB_Q6;V$NGFIC_01;V$PAX2_02;V$SP1_Q2_01;V$SP1_Q4_01;V$SP1_Q6_01;V$SREBP1_Q6;V$STAT_01;VARELA_ZMPSTE24_TARGETS_DN;WANG_ESOPHAGUS_CANCER_VS_NORMAL_UP	3D-structure;Acetylation;Actin-binding;Alternativesplicing;Completeproteome;Cytoplasm;Cytoskeleton;Directproteinsequencing;Iontransport;LIMdomain;Metal-binding;Phosphoprotein;Proteomicsidentification;Referenceproteome;Repeat;SH3domain;Transport;Zinc																																																																			6	6	6	22.2	22.2	22.2	29.717	0	15.872	13729000000	91	1.29981	0.473744	-0.153963	-0.142808	0.121829	0.934629	-0.0287388	-0.0263152	0.061478	0.709384	1.53563	0.611131	0.561069	0.236573	0.919136	-0.138295	1.06796	0.601622	-0.434805	0.352629	0.830297	-0.191864	0.331321	0.846072	0.185177	0.268014	0.884637	0.153942	0.811486	0.704226	-0.363243	0.209937	0.892177	0.126854	1.34831	0.563363	-0.507892	0.520313	0.821883	0.259729	0.554817	0.761387	-0.271707	0.397085	0.840055	-0.210604	0.312785	0.867693	0.17462	0.414524	0.842078	0.218406	0.727939	0.778261	-0.331648	0.224526	0.898004	0.132259	0.000192968	0.999696	-0.000138921	0.328609	0.814369	-0.181001	0.0937688	0.944246	0.0613806	0.429153	0.812111	0.225004	0.135487	0.923819	-0.0861142	0.225158	0.878908	0.133029	0.0920491	0.953148	0.0604013	0.628803	0.725083	-0.298507	0.54441	0.788824	-0.268366	0.021109	0.990809	0.0150945	0.0706729	0.954872	0.0473134	0.993167	0.484408	-0.412707	0.691884	0.699069	-0.319866	0.262985	0.898107	-0.151084	0.65412	0.800785	0.307273	0.032811	0.981993	-0.022784	0.112024	0.959928	-0.0723192	0.365574	0.850577	-0.198026	1.01378	0.680392	0.419075	2.93457	0.898801	0.0167304	0.986546	0.0118772	0.39394	0.803878	0.209257	0.0679566	0.977182	0.0455545	0.288741	0.901063	-0.163413	0.758076	0.641463	0.344787	0.335251	0.931238	0.184456	0.016254	0.995971	-0.011528	0.123556	0.954551	0.0787327	0.41218	0.80765	-0.217985	0.653385	0.668956	-0.306663	0.570795	0.838947	-0.278749	0.118059	0.925032	-0.0757395	0.355941	0.87519	-0.193205	0.151879	0.907077	-0.0948566	0.288	0.847571	-0.162963	0.577966	0.709036	-0.281628	0.522824	0.795951	-0.259618	0.0526783	0.97116	0.035864	4.4118	0.284533	1.07877	0.100299	0.951884	-0.0652345	0.079364	0.959444	-0.0539593	0.1555	0.936417	-0.0975251	0.613804	0.793017	-0.293944	0.00242747	0.998143	-0.0017574	4.1572	0.213719	1.03675	0.0447503	0.986727	0.0307617	2.38645	0.858861	A0A024R1S8;Q14847;B4DIC4;C9J9W2;B4DJI4;A8K1D2;F6S2S5;K7ESD6;B7ZB56;Q59FZ8	A0A024R1S8;Q14847;B4DIC4;C9J9W2;B4DJI4;A8K1D2	54
CNP	2,3-cyclic-nucleotide 3-phosphodiesterase	NaN	NaN	NaN	NaN	NaN	NaN	NaN	NaN	NaN	NaN	NaN	NaN	NaN	NaN	NaN	NaN	NaN	NaN	NaN	NaN	NaN	NaN	NaN	NaN	NaN	NaN	NaN	NaN	NaN	NaN	NaN	NaN	NaN	NaN	NaN	NaN	NaN	NaN	NaN	NaN	NaN	NaN	NaN	NaN	NaN	NaN	25.9893	26.1238	NaN	25.8827	25.9055	NaN	NaN	NaN	26.4173	26.1487	25.9754	NaN	25.9047	NaN	26.3216	26.4155	26.2704	26.2519	26.3268	26.3373	NaN	26.0852	25.7885	NaN	NaN	NaN	NaN	NaN	NaN	NaN	NaN	NaN	NaN	26.1905	26.2878	26.0656	26.5383	26.2208	NaN	NaN	NaN	NaN	NaN	NaN	NaN	NaN	NaN	NaN	NaN	NaN	NaN	NaN	NaN	NaN	NaN	NaN	NaN	NaN	NaN	NaN	NaN	NaN	NaN	NaN	NaN	NaN	NaN	NaN	NaN	NaN	NaN	NaN	NaN	NaN	NaN	NaN	NaN	NaN	NaN	NaN	NaN	NaN	NaN	NaN	NaN	NaN	NaN	NaN	NaN	NaN	NaN	NaN	NaN	NaN	NaN	NaN	NaN	NaN	NaN	NaN	NaN	NaN	NaN	NaN	NaN	NaN	NaN	NaN	NaN	NaN	NaN	NaN	NaN	NaN	NaN	NaN	NaN	NaN	NaN	NaN	NaN	NaN	NaN	NaN	NaN	NaN	NaN	NaN	NaN	NaN	NaN	NaN	NaN	NaN	NaN	NaN	NaN	NaN	NaN	NaN	NaN	NaN	NaN	NaN	NaN	NaN	NaN	NaN	NaN	NaN	NaN	NaN	NaN	NaN	NaN	NaN	NaN	NaN	NaN	NaN	NaN	NaN	NaN	NaN	NaN	NaN	NaN	NaN	NaN	NaN	NaN	NaN	NaN	NaN	NaN	NaN	NaN	NaN	NaN	NaN	NaN	NaN	NaN	NaN	NaN	NaN	NaN	NaN	NaN	NaN	NaN	NaN	NaN	NaN	NaN	NaN	NaN	NaN	NaN	NaN	NaN	NaN	NaN	NaN	NaN	NaN	NaN	NaN	NaN	NaN	NaN	NaN	NaN	NaN	NaN	NaN	NaN	NaN	NaN	NaN	NaN	NaN	NaN	NaN	NaN	NaN	NaN	NaN	0	0	0	0	0	0	0	0	0	0	0	0	0	0	0	0	0	0	1.96282	0	2.11815	2.08767	0	0	0	0	0	2.05726	0	0	0	0	0	0	0	0	0	0	0	0	0	0	0	0	0	0	0	0	0	0	0	0	0	0	0	0	0	0	0	0	0				adult behavior;adult locomotory behavior;aging;anatomical structure development;anatomical structure morphogenesis;axonogenesis;behavior;biological regulation;catabolic process;cell communication;cell differentiation;cell part morphogenesis;cell projection morphogenesis;cell projection organization;cell-cell signaling;cellular catabolic process;cellular component morphogenesis;cellular component organization;cellular component organization at cellular level;cellular component organization or biogenesis;cellular component organization or biogenesis at cellular level;cellular developmental process;cellular membrane organization;cellular metabolic process;cellular nitrogen compound catabolic process;cellular nitrogen compound metabolic process;cellular process;cyclic nucleotide catabolic process;cyclic nucleotide metabolic process;cytoskeleton organization;developmental process;forebrain development;glial cell differentiation;locomotory behavior;membrane organization;metabolic process;microtubule cytoskeleton organization;microtubule-based process;mitochondrial membrane organization;mitochondrion organization;multicellular organismal process;neuron projection morphogenesis;nitrogen compound metabolic process;nucleobase-containing compound catabolic process;nucleobase-containing compound metabolic process;nucleobase-containing small molecule metabolic process;nucleoside monophosphate catabolic process;nucleoside monophosphate metabolic process;nucleoside phosphate metabolic process;nucleotide catabolic process;nucleotide metabolic process;oligodendrocyte differentiation;organelle organization;primary metabolic process;regulation of biological quality;regulation of mitochondrial membrane permeability;response to biotic stimulus;response to chemical stimulus;response to lipopolysaccharide;response to molecule of bacterial origin;response to organic substance;response to stimulus;response to toxin;signaling;small molecule metabolic process;substantia nigra development;synaptic transmission	2',3'-cyclic-nucleotide 3'-phosphodiesterase activity;binding;catalytic activity;cyclic nucleotide binding;cyclic-nucleotide phosphodiesterase activity;hydrolase activity;hydrolase activity, acting on ester bonds;nucleic acid binding;nucleotide binding;phosphoric diester hydrolase activity;phosphoric ester hydrolase activity;RNA binding	cell part;cell projection;cytoplasm;cytoplasmic membrane-bounded vesicle;cytoplasmic part;cytoplasmic vesicle;cytoskeletal part;extracellular membrane-bounded organelle;extracellular organelle;extracellular region part;extracellular space;extracellular vesicular exosome;intracellular membrane-bounded organelle;intracellular organelle;intracellular organelle part;intracellular part;macromolecular complex;melanosome;membrane;membrane-bounded organelle;membrane-bounded vesicle;microtubule;microvillus;mitochondrial inner membrane;mitochondrial membrane;mitochondrial outer membrane;mitochondrial part;myelin sheath abaxonal region;myelin sheath adaxonal region;nuclear part;nucleoplasm;nucleus;organelle;organelle inner membrane;organelle membrane;organelle outer membrane;organelle part;outer membrane;perinuclear region of cytoplasm;pigment granule;plasma membrane;protein complex;pseudopodium;vesicle		CNPase	ASTON_MAJOR_DEPRESSIVE_DISORDER_DN;ATGCTGG,MIR-338;BLALOCK_ALZHEIMERS_DISEASE_UP;BROWNE_HCMV_INFECTION_1HR_DN;BROWNE_HCMV_INFECTION_6HR_UP;CAGCTG_V$AP4_Q5;CAGGTG_V$E12_Q6;CAGTGTT,MIR-141,MIR-200A;CELL_CELL_SIGNALING;chr17q21;CTTTGT_V$LEF1_Q2;CYCLIC_NUCLEOTIDE_PHOSPHODIESTERASE_ACTIVITY;DACOSTA_UV_RESPONSE_VIA_ERCC3_COMMON_UP;DACOSTA_UV_RESPONSE_VIA_ERCC3_UP;FIRESTEIN_PROLIFERATION;GAUSSMANN_MLL_AF4_FUSION_TARGETS_F_UP;GOBERT_OLIGODENDROCYTE_DIFFERENTIATION_DN;GSE10239_NAIVE_VS_KLRG1HIGH_EFF_CD8_TCELL_UP;GSE13484_UNSTIM_VS_YF17D_VACCINE_STIM_PBMC_DN;GSE13485_CTRL_VS_DAY3_YF17D_VACCINE_PBMC_DN;GSE13485_CTRL_VS_DAY7_YF17D_VACCINE_PBMC_DN;GSE13485_PRE_VS_POST_YF17D_VACCINATION_PBMC_DN;GSE13493_CD4INTCD8POS_VS_CD8POS_THYMOCYTE_DN;GSE14000_UNSTIM_VS_16H_LPS_DC_DN;GSE14000_UNSTIM_VS_16H_LPS_DC_TRANSLATED_RNA_DN;GSE14000_UNSTIM_VS_4H_LPS_DC_DN;GSE14000_UNSTIM_VS_4H_LPS_DC_TRANSLATED_RNA_DN;GSE14308_TH17_VS_INDUCED_TREG_UP;GSE15733_BM_VS_SPLEEN_MEMORY_CD4_TCELL_DN;GSE15930_STIM_VS_STIM_AND_IFNAB_24H_CD8_T_CELL_UP;GSE15930_STIM_VS_STIM_AND_IL-12_24H_CD8_T_CELL_UP;GSE15930_STIM_VS_STIM_AND_TRICHOSTATINA_24H_CD8_T_CELL_UP;GSE17721_0.5H_VS_24H_GARDIQUIMOD_BMDM_UP;GSE17721_0.5H_VS_24H_PAM3CSK4_BMDM_UP;GSE17721_0.5H_VS_24H_POLYIC_BMDM_DN;GSE17721_0.5H_VS_8H_PAM3CSK4_BMDM_UP;GSE17721_CTRL_VS_CPG_8H_BMDM_DN;GSE17721_CTRL_VS_LPS_12H_BMDM_DN;GSE17721_PAM3CSK4_VS_CPG_4H_BMDM_DN;GSE17721_PAM3CSK4_VS_CPG_6H_BMDM_DN;GSE17721_PAM3CSK4_VS_GADIQUIMOD_4H_BMDM_DN;GSE18791_CTRL_VS_NEWCASTLE_VIRUS_DC_10H_DN;GSE18791_CTRL_VS_NEWCASTLE_VIRUS_DC_6H_DN;GSE18791_CTRL_VS_NEWCASTLE_VIRUS_DC_8H_DN;GSE18791_UNSTIM_VS_NEWCATSLE_VIRUS_DC_10H_DN;GSE18791_UNSTIM_VS_NEWCATSLE_VIRUS_DC_18H_DN;GSE18791_UNSTIM_VS_NEWCATSLE_VIRUS_DC_6H_DN;GSE20715_0H_VS_48H_OZONE_TLR4_KO_LUNG_UP;GSE22886_CTRL_VS_LPS_24H_DC_DN;GSE22886_NAIVE_BCELL_VS_BLOOD_PLASMA_CELL_DN;GSE22886_NAIVE_VS_IGM_MEMORY_BCELL_DN;GSE24634_IL4_VS_CTRL_TREATED_NAIVE_CD4_TCELL_DAY5_DN;GSE24634_NAIVE_CD4_TCELL_VS_DAY10_IL4_CONV_TREG_DN;GSE24634_NAIVE_CD4_TCELL_VS_DAY5_IL4_CONV_TREG_DN;GSE24634_NAIVE_CD4_TCELL_VS_DAY7_IL4_CONV_TREG_DN;GSE26669_CTRL_VS_COSTIM_BLOCK_MLR_CD4_TCELL_UP;GSE26669_CTRL_VS_COSTIM_BLOCK_MLR_CD8_TCELL_UP;GSE2706_2H_VS_8H_LPS_STIM_DC_DN;GSE27786_BCELL_VS_CD8_TCELL_UP;GSE29618_PRE_VS_DAY7_POST_LAIV_FLU_VACCINE_BCELL_UP;GSE32423_IL7_VS_IL4_MEMORY_CD8_TCELL_DN;GSE360_L_DONOVANI_VS_T_GONDII_DC_DN;GSE3982_BCELL_VS_CENT_MEMORY_CD4_TCELL_UP;GSE3982_CENT_MEMORY_CD4_TCELL_VS_TH1_DN;GSE39820_CTRL_VS_TGFBETA1_IL6_CD4_TCELL_DN;GSE7460_CTRL_VS_TGFB_TREATED_ACT_FOXP3_HET_TCONV_DN;GSE8678_IL7R_LOW_VS_HIGH_EFF_CD8_TCELL_DN;GSE9037_CTRL_VS_LPS_4H_STIM_BMDM_UP;GSE9037_CTRL_VS_LPS_4H_STIM_IRAK4_KO_BMDM_UP;HYDROLASE_ACTIVITY_ACTING_ON_ESTER_BONDS;KAYO_AGING_MUSCLE_UP;LEE_AGING_CEREBELLUM_DN;LEE_BMP2_TARGETS_UP;LEE_TARGETS_OF_PTCH1_AND_SUFU_DN;LEIN_OLIGODENDROCYTE_MARKERS;LIM_MAMMARY_STEM_CELL_UP;MODULE_100;MODULE_11;MODULE_12;MODULE_137;MODULE_177;MODULE_18;MODULE_274;MODULE_66;MORF_AATF;MORF_ARAF1;MORF_BMI1;MORF_CASP2;MORF_CDC10;MORF_CNTN1;MORF_CSNK1D;MORF_DDB1;MORF_DDX11;MORF_FANCG;MORF_FDXR;MORF_IKBKG;MORF_ORC1L;MORF_PHB;MORF_PML;MORF_PRKAG1;MORF_PTPN9;MORF_RPA2;MORF_TERF2IP;MORF_USP5;NEUROLOGICAL_SYSTEM_PROCESS;PECE_MAMMARY_STEM_CELL_DN;PHOSPHORIC_DIESTER_HYDROLASE_ACTIVITY;PHOSPHORIC_ESTER_HYDROLASE_ACTIVITY;PILON_KLF1_TARGETS_DN;QI_PLASMACYTOMA_UP;RCGCANGCGY_V$NRF1_Q6;ROME_INSULIN_TARGETS_IN_MUSCLE_DN;SCHLOSSER_SERUM_RESPONSE_DN;SYNAPTIC_TRANSMISSION;SYSTEM_PROCESS;TGCCAAR_V$NF1_Q6;TONG_INTERACT_WITH_PTTG1;TRANSMISSION_OF_NERVE_IMPULSE;V$AP2_Q3;V$AP2_Q6;V$AP2_Q6_01;V$AP2GAMMA_01;V$EVI1_02;V$MYOGENIN_Q6;WEST_ADRENOCORTICAL_TUMOR_DN;YAP1_UP	3D-structure;Alternativesplicing;Completeproteome;Directproteinsequencing;Hydrolase;Lipoprotein;Membrane;Methylation;Phosphoprotein;Polymorphism;Prenylation;Referenceproteome;RNA-binding	+		IPF_Ctr																			+		+	+						+								IPF-26_ctr;IPF-28_ctr;IPF-29_ctr;IPF-34_ctr																												10	10	10	33.7	33.7	33.7	45.098	0	19.443	2875300000	81	4.56825	0.0934321	0.442242	0.401	NaN	1	0	NaN	NaN	0	-4.34294e-08	1	0	-4.34294e-08	1	0	-4.34294e-08	1	0	-4.34294e-08	1	0	-4.34294e-08	1	0	-4.34294e-08	1	0	-4.34294e-08	1	0	-4.34294e-08	1	0	-4.34294e-08	1	0	-4.34294e-08	1	0	-4.34294e-08	1	0	-4.34294e-08	1	0	-4.34294e-08	1	0	-4.34294e-08	1	0	-4.34294e-08	1	0	-4.34294e-08	1	0	-4.34294e-08	1	0	-4.34294e-08	1	0	7.77789	0.0712	1.49016	-4.34294e-08	1	0	8.76469	0.0644286	1.60872	8.5746	0.0877647	1.58562	-4.34294e-08	1	0	-4.34294e-08	1	0	-4.34294e-08	1	0	-4.34294e-08	1	0	-4.34294e-08	1	0	8.35752	0.03472	1.56173	-4.34294e-08	1	0	-4.34294e-08	1	0	-4.34294e-08	1	0	-4.34294e-08	1	0	-4.34294e-08	1	0	-4.34294e-08	1	0	-4.34294e-08	1	0	3.65836	0.811568	-4.34294e-08	1	0	-4.34294e-08	1	0	-4.34294e-08	1	0	-4.34294e-08	1	0	-4.34294e-08	1	0	-4.34294e-08	1	0	-4.34294e-08	1	0	-4.34294e-08	1	0	-4.34294e-08	1	0	-4.34294e-08	1	0	-4.34294e-08	1	0	-4.34294e-08	1	0	-4.34294e-08	1	0	-4.34294e-08	1	0	-4.34294e-08	1	0	-4.34294e-08	1	0	-4.34294e-08	1	0	-4.34294e-08	1	0	-4.34294e-08	1	0	-4.34294e-08	1	0	-4.34294e-08	1	0	-4.34294e-08	1	0	-4.34294e-08	1	0	-4.34294e-08	1	0	-4.34294e-08	1	0	-4.34294e-08	1	0	0	0.916396	A0A024R1T5;P09543;B4DFN6;B4DI06;K7ERC4;K7EN66;C9K0L8;K7ERZ0	A0A024R1T5;P09543;B4DFN6;B4DI06	56
ACLY;ACLY variant protein	ATP-citrate synthase	NaN	26.2737	26.4879	NaN	NaN	NaN	26.9249	27.0354	26.9928	26.6925	26.8909	26.9527	NaN	NaN	NaN	26.9709	27.0706	27.2748	26.6377	26.128	26.5222	26.5111	27.0751	26.8723	NaN	NaN	NaN	NaN	NaN	NaN	27.0591	26.9756	26.7492	26.0096	26.7261	25.9979	27.0037	26.8875	26.5336	NaN	NaN	NaN	NaN	NaN	NaN	26.4746	26.6338	26.5482	26.3488	26.6384	26.7788	26.8121	26.3004	26.9138	26.1324	27.0067	26.7325	26.0905	NaN	26.0355	26.6528	26.9523	26.5578	26.5694	26.9115	26.9252	NaN	NaN	26.2561	26.3143	26.2282	26.6388	27.0352	26.8278	26.4367	26.4019	NaN	26.4834	26.9506	26.83	27.1885	26.9795	27.0684	27.0403	26.2506	26.7574	26.9058	NaN	NaN	NaN	25.4722	26.4143	26.2455	NaN	NaN	NaN	NaN	NaN	NaN	NaN	NaN	NaN	NaN	NaN	NaN	NaN	NaN	NaN	NaN	NaN	NaN	26.7936	26.6181	26.8142	NaN	NaN	NaN	NaN	NaN	NaN	NaN	NaN	NaN	26.745	25.7105	26.894	27.0481	26.8003	26.87	NaN	NaN	NaN	NaN	NaN	NaN	26.4322	26.9174	NaN	26.5161	26.8253	26.8048	NaN	NaN	NaN	NaN	NaN	NaN	NaN	NaN	NaN	NaN	NaN	NaN	NaN	NaN	NaN	26.8249	27.2861	27.1594	NaN	NaN	NaN	27.3064	27.3167	27.4958	NaN	NaN	NaN	26.457	26.9246	26.8192	26.2143	26.674	26.821	NaN	NaN	26.5423	NaN	NaN	NaN	NaN	26.706	26.6039	NaN	NaN	NaN	NaN	NaN	NaN	NaN	26.8883	26.987	26.6913	26.9278	26.8435	NaN	NaN	NaN	NaN	NaN	NaN	26.2583	26.4151	26.2232	NaN	NaN	NaN	NaN	NaN	NaN	NaN	NaN	26.8595	26.9066	26.5525	26.9133	26.2767	26.5652	26.6724	26.3041	26.7769	NaN	NaN	NaN	NaN	NaN	NaN	NaN	NaN	NaN	NaN	NaN	NaN	26.9649	26.2543	NaN	26.6072	27.0997	26.8771	NaN	NaN	NaN	NaN	NaN	NaN	26.5871	26.8686	26.1503	NaN	NaN	NaN	NaN	NaN	NaN	NaN	NaN	NaN	26.7204	26.7532	NaN	NaN	NaN	NaN	NaN	NaN	26.7822	27.0127	27.1982	NaN	NaN	NaN	NaN	NaN	NaN	0.667257	-1.01971	1.93645	1.79744	-0.93075	2.05753	1.38137	1.77158	-0.998739	-0.886356	1.88006	1.1966	1.76035	-0.693482	-0.905823	1.5043	1.54075	1.62751	1.57594	0.584115	1.67306	1.75412	-0.553318	1.34584	1.71867	0.535512	1.94179	1.98146	1.59	-0.612756	0.996112	-0.69613	-0.579098	-1.1476	-0.920343	-1.19012	-0.693438	1.69406	-0.280014	-0.801718	-0.514026	1.4019	1.85823	-0.813596	-0.634713	1.13802	1.66749	-1.04683	-0.746455	-0.248589	-0.657364	-0.553058	2.04225	-0.559557	2.32508	-1.23108	1.68567	1.52186	0.194825	-0.505786	0.746135				acyl-CoA biosynthetic process;acyl-CoA metabolic process;acylglycerol biosynthetic process;acylglycerol metabolic process;biological regulation;biosynthetic process;carbohydrate metabolic process;carboxylic acid metabolic process;cellular biosynthetic process;cellular carbohydrate metabolic process;cellular ketone metabolic process;cellular lipid metabolic process;cellular metabolic process;cellular nitrogen compound metabolic process;cellular process;citrate metabolic process;coenzyme A metabolic process;coenzyme biosynthetic process;coenzyme metabolic process;cofactor biosynthetic process;cofactor metabolic process;energy derivation by oxidation of organic compounds;energy reserve metabolic process;fatty-acyl-CoA biosynthetic process;fatty-acyl-CoA metabolic process;generation of precursor metabolites and energy;glycerol ether biosynthetic process;glycerol ether metabolic process;glycerolipid biosynthetic process;glycerolipid metabolic process;heterocycle metabolic process;lipid biosynthetic process;lipid metabolic process;long-chain fatty-acyl-CoA biosynthetic process;long-chain fatty-acyl-CoA metabolic process;metabolic process;neutral lipid biosynthetic process;neutral lipid metabolic process;nitrogen compound metabolic process;nucleobase-containing compound metabolic process;nucleobase-containing small molecule metabolic process;nucleoside bisphosphate metabolic process;nucleoside metabolic process;nucleoside phosphate metabolic process;nucleotide metabolic process;organic acid metabolic process;organic ether metabolic process;oxidation-reduction process;oxoacid metabolic process;positive regulation of biological process;positive regulation of cellular metabolic process;positive regulation of cellular process;positive regulation of metabolic process;primary metabolic process;purine nucleoside metabolic process;purine ribonucleoside metabolic process;purine-containing compound metabolic process;regulation of biological process;regulation of cellular metabolic process;regulation of cellular process;regulation of metabolic process;ribonucleoside metabolic process;small molecule metabolic process;thioester biosynthetic process;thioester metabolic process;tricarboxylic acid metabolic process;triglyceride biosynthetic process;triglyceride metabolic process	acid-thiol ligase activity;adenyl nucleotide binding;adenyl ribonucleotide binding;ATP binding;ATP citrate synthase activity;binding;catalytic activity;cation binding;CoA-ligase activity;cofactor binding;ion binding;ligase activity;ligase activity, forming carbon-sulfur bonds;lyase activity;metal ion binding;nucleotide binding;purine nucleotide binding;purine ribonucleoside triphosphate binding;purine ribonucleotide binding;ribonucleotide binding;succinate-CoA ligase (ADP-forming) activity;succinate-CoA ligase activity;transferase activity;transferase activity, transferring acyl groups;transferase activity, transferring acyl groups, acyl groups converted into alkyl on transfer	cell part;citrate lyase complex;cytoplasm;cytoplasmic part;cytosol;extracellular membrane-bounded organelle;extracellular organelle;extracellular region part;extracellular vesicular exosome;intracellular membrane-bounded organelle;intracellular organelle;intracellular organelle part;intracellular part;macromolecular complex;membrane;membrane-bounded organelle;membrane-bounded vesicle;mitochondrion;nuclear part;nucleoplasm;organelle;organelle part;plasma membrane;protein complex;vesicle	Carbon fixation pathways in prokaryotes;Citrate cycle (TCA cycle)	ATP-grasp_2;Citrate_synt;CoA_binding;Ligase_CoA	ACEVEDO_LIVER_CANCER_UP;ACEVEDO_LIVER_TUMOR_VS_NORMAL_ADJACENT_TISSUE_UP;AGUIRRE_PANCREATIC_CANCER_COPY_NUMBER_UP;AKL_HTLV1_INFECTION_UP;BILD_SRC_ONCOGENIC_SIGNATURE;BLUM_RESPONSE_TO_SALIRASIB_DN;BOQUEST_STEM_CELL_CULTURED_VS_FRESH_UP;BOYAULT_LIVER_CANCER_SUBCLASS_G123_UP;CACGTG_V$MYC_Q2;CAGGTG_V$E12_Q6;CAIRO_HEPATOBLASTOMA_CLASSES_UP;CAIRO_HEPATOBLASTOMA_UP;CARBOHYDRATE_METABOLIC_PROCESS;CARBOXYLIC_ACID_METABOLIC_PROCESS;CASORELLI_ACUTE_PROMYELOCYTIC_LEUKEMIA_DN;CATABOLIC_PROCESS;CCACACA,MIR-147;CCTGCTG,MIR-214;CELLULAR_CARBOHYDRATE_METABOLIC_PROCESS;CELLULAR_CATABOLIC_PROCESS;chr17q21;COENZYME_METABOLIC_PROCESS;COFACTOR_METABOLIC_PROCESS;CYTOPLASM;CYTOPLASMIC_PART;DIAZ_CHRONIC_MEYLOGENOUS_LEUKEMIA_UP;GAGCCAG,MIR-149;GARY_CD5_TARGETS_UP;GGGCGGR_V$SP1_Q6;GSE11864_CSF1_IFNG_VS_CSF1_IFNG_PAM3CYS_IN_MAC_UP;GSE14308_INDUCED_VS_NATURAL_TREG_UP;GSE14308_TH1_VS_INDUCED_TREG_DN;GSE14308_TH17_VS_NATURAL_TREG_DN;GSE14308_TH2_VS_INDUCED_TREG_DN;GSE15930_STIM_VS_STIM_AND_TRICHOSTATINA_48H_CD8_T_CELL_UP;GSE15930_STIM_VS_STIM_AND_TRICHOSTATINA_72H_CD8_T_CELL_UP;GSE17721_4H_VS_24H_POLYIC_BMDM_UP;GSE17721_CPG_VS_GARDIQUIMOD_1H_BMDM_DN;GSE17721_CTRL_VS_CPG_0.5H_BMDM_UP;GSE17721_CTRL_VS_CPG_1H_BMDM_UP;GSE17721_CTRL_VS_PAM3CSK4_1H_BMDM_UP;GSE17721_CTRL_VS_POLYIC_24H_BMDM_UP;GSE17721_LPS_VS_POLYIC_12H_BMDM_UP;GSE17721_LPS_VS_POLYIC_4H_BMDM_UP;GSE17721_LPS_VS_POLYIC_6H_BMDM_UP;GSE17721_PAM3CSK4_VS_CPG_1H_BMDM_UP;GSE17721_PAM3CSK4_VS_GADIQUIMOD_2H_BMDM_DN;GSE17721_POLYIC_VS_CPG_12H_BMDM_DN;GSE17721_POLYIC_VS_CPG_24H_BMDM_DN;GSE17721_POLYIC_VS_GARDIQUIMOD_12H_BMDM_DN;GSE17721_POLYIC_VS_GARDIQUIMOD_1H_BMDM_DN;GSE17721_POLYIC_VS_GARDIQUIMOD_4H_BMDM_DN;GSE17721_POLYIC_VS_PAM3CSK4_4H_BMDM_DN;GSE17721_POLYIC_VS_PAM3CSK4_6H_BMDM_DN;GSE17974_1.5H_VS_72H_IL4_AND_ANTI_IL12_ACT_CD4_TCELL_DN;GSE27786_LIN_NEG_VS_NEUTROPHIL_DN;GSE27786_LSK_VS_NEUTROPHIL_DN;GSE27786_LSK_VS_NKCELL_DN;GSE27786_NKCELL_VS_NKTCELL_UP;GSE29618_PRE_VS_DAY7_FLU_VACCINE_PDC_DN;GSE31082_DN_VS_CD8_SP_THYMOCYTE_UP;GSE360_CTRL_VS_L_MAJOR_DC_UP;GSE360_DC_VS_MAC_UP;GSE360_L_DONOVANI_VS_L_MAJOR_DC_UP;GSE9037_CTRL_VS_LPS_4H_STIM_BMDM_UP;HORTON_SREBF_TARGETS;JOHNSTONE_PARVB_TARGETS_3_UP;KCCGNSWTTT_UNKNOWN;KEGG_CITRATE_CYCLE_TCA_CYCLE;KIM_MYC_AMPLIFICATION_TARGETS_UP;KINSEY_TARGETS_OF_EWSR1_FLII_FUSION_UP;LEE_CALORIE_RESTRICTION_NEOCORTEX_DN;MACROMOLECULAR_COMPLEX;MATSUDA_NATURAL_KILLER_DIFFERENTIATION;MCBRYAN_PUBERTAL_BREAST_3_4WK_UP;MCBRYAN_PUBERTAL_BREAST_4_5WK_DN;MCBRYAN_PUBERTAL_BREAST_5_6WK_DN;MCBRYAN_PUBERTAL_BREAST_6_7WK_UP;MILI_PSEUDOPODIA_CHEMOTAXIS_DN;MITSIADES_RESPONSE_TO_APLIDIN_DN;MODULE_337;MORF_AATF;MORF_AP3D1;MORF_BUB3;MORF_CSNK2B;MORF_CTBP1;MORF_DAP3;MORF_DEK;MORF_EIF3S2;MORF_ERH;MORF_G22P1;MORF_HAT1;MORF_HDAC1;MORF_RAD23A;MORF_RAN;MORF_SMC1L1;MORF_SOD1;MORF_XRCC5;MULLIGHAN_NPM1_MUTATED_SIGNATURE_1_DN;MULLIGHAN_NPM1_MUTATED_SIGNATURE_2_DN;MULLIGHAN_NPM1_SIGNATURE_3_DN;NADLER_OBESITY_DN;NUCLEOBASENUCLEOSIDE_AND_NUCLEOTIDE_METABOLIC_PROCESS;NUCLEOBASENUCLEOSIDENUCLEOTIDE_AND_NUCLEIC_ACID_METABOLIC_PROCESS;NUCLEOTIDE_METABOLIC_PROCESS;ONKEN_UVEAL_MELANOMA_UP;ORGANIC_ACID_METABOLIC_PROCESS;PATIL_LIVER_CANCER;PENG_GLUTAMINE_DEPRIVATION_DN;PILON_KLF1_TARGETS_DN;POMEROY_MEDULLOBLASTOMA_DESMOPLASIC_VS_CLASSIC_UP;PROTEIN_COMPLEX;PUJANA_BRCA1_PCC_NETWORK;PUJANA_CHEK2_PCC_NETWORK;PURBEY_TARGETS_OF_CTBP1_NOT_SATB1_UP;PURINE_NUCLEOTIDE_METABOLIC_PROCESS;PURINE_RIBONUCLEOTIDE_METABOLIC_PROCESS;REACTOME_FATTY_ACID_TRIACYLGLYCEROL_AND_KETONE_BODY_METABOLISM;REACTOME_FATTY_ACYL_COA_BIOSYNTHESIS;REACTOME_INTEGRATION_OF_ENERGY_METABOLISM;REACTOME_METABOLISM_OF_LIPIDS_AND_LIPOPROTEINS;REACTOME_TRIGLYCERIDE_BIOSYNTHESIS;RHODES_CANCER_META_SIGNATURE;RIBONUCLEOTIDE_METABOLIC_PROCESS;SCHMIDT_POR_TARGETS_IN_LIMB_BUD_UP;SMITH_TERT_TARGETS_DN;SMTTTTGT_UNKNOWN;SWEET_KRAS_ONCOGENIC_SIGNATURE;SWEET_LUNG_CANCER_KRAS_UP;TGGAAA_V$NFAT_Q4_01;THEILGAARD_NEUTROPHIL_AT_SKIN_WOUND_DN;TIEN_INTESTINE_PROBIOTICS_24HR_UP;TRANSFERASE_ACTIVITY_TRANSFERRING_ACYL_GROUPS;TRICARBOXYLIC_ACID_CYCLE_INTERMEDIATE_METABOLIC_PROCESS;TSENG_IRS1_TARGETS_UP;V$CEBP_01;V$CEBPB_02;V$GATA1_01;V$SP1_01;V$SP1_Q2_01;V$TAL1ALPHAE47_01;V$TAL1BETAE47_01;V$TAL1BETAITF2_01;WAKABAYASHI_ADIPOGENESIS_PPARG_BOUND_8D;WEI_MYCN_TARGETS_WITH_E_BOX;WEST_ADRENOCORTICAL_TUMOR_UP;YAMAZAKI_TCEB3_TARGETS_DN;ZAMORA_NOS2_TARGETS_UP;ZHOU_TNF_SIGNALING_4HR	3D-structure;Acetylation;Alternativesplicing;ATP-binding;Completeproteome;Cytoplasm;Isopeptidebond;Lipidbiosynthesis;Lipidmetabolism;Lyase;Magnesium;Metal-binding;Nucleotide-binding;Phosphoprotein;Polymorphism;Referenceproteome;Transferase;Ublconjugation	+		IPF_Ctr																											+	+								IPF-33_ctr;IPF-34_ctr																												29	29	29	34.9	34.9	34.9	119.77	0	249.78	14355000000	394	3.79518	0.0354894	0.678001	0.576482	0.166887	0.818761	0.0808529	0.067586	0.272003	0.402165	0.438042	0.732851	0.385139	0.786277	0.493009	-0.590759	2.04563	0.139808	1.12216	1.82144	0.169565	1.04155	0.689486	0.501483	-0.538564	2.24925	0.167034	1.19225	1.22038	0.379733	0.800335	1.77983	0.157697	1.02638	0.763367	0.48763	-0.578543	0.646221	0.603836	-0.513261	1.95296	0.18	1.08941	0.987311	0.384375	0.69307	1.76285	0.21696	1.01994	0.465029	0.690846	-0.401515	0.667328	0.574433	-0.524905	1.38755	0.25965	0.871723	1.43803	0.229109	0.892735	1.56194	0.170202	0.942839	1.48571	0.162071	0.912711	0.371885	0.691793	0.337932	1.63048	0.153249	0.969415	1.75359	0.15231	1.01639	0.341343	0.708648	-0.318256	1.17439	0.320275	0.779803	1.69832	0.216643	0.995692	0.328557	0.727941	0.308302	2.05376	0.0834382	1.12515	2.12055	0.0573641	1.14825	1.50724	0.242952	0.921078	0.393739	0.736064	-0.354047	0.759634	0.566278	0.576812	0.468075	0.706063	-0.403247	0.369127	0.759338	-0.335418	0.929682	0.452862	-0.664734	0.681531	0.603862	-0.53318	12.2343	0.00371111	0.980723	0.475982	-0.689551	0.464903	0.630885	-0.401465	1.66254	0.209919	0.981674	0.154439	0.900998	-0.162201	0.563272	0.527914	-0.46408	0.317102	0.89921	-0.297494	1.24296	0.382911	0.811396	1.91797	0.170925	1.07679	0.575267	0.567552	-0.471144	0.414598	0.612966	-0.36751	0.912736	0.584569	0.657958	1.62238	0.159249	0.966221	0.816164	0.541105	-0.606522	0.512189	0.567106	-0.432132	0.135075	0.867831	-0.144056	0.432551	0.631755	-0.380264	0.347603	0.732702	-0.320124	2.22221	0.137981	1.18328	0.353317	0.819943	-0.324058	2.72977	0.108537	1.34733	1.0305	0.439039	-0.713353	1.64905	0.238722	0.976671	1.41067	0.308298	0.881654	0.101956	0.948017	0.112476	0.310361	0.748984	-0.292582	0.503048	0.639832	0.42955	7.15489	0.044095	A0A024R1Y2;A0A024R1T9;Q4LE36;P53396;Q8N9C4;K7ESG8;K7EIE7	A0A024R1Y2;A0A024R1T9;Q4LE36;P53396;Q8N9C4	57
RAB5C	Ras-related protein Rab-5C	26.7085	26.7827	26.9213	NaN	NaN	NaN	26.8808	26.7771	26.9671	27.1433	26.822	26.9844	26.8713	27.2961	26.9512	27.3825	27.0505	27.2822	26.8508	27.2559	26.9297	27.2205	27.2395	27.0005	NaN	NaN	NaN	26.6982	26.8977	26.937	26.9456	27.0149	27.0903	26.5925	26.7558	27.2669	26.751	26.7849	26.697	NaN	NaN	NaN	NaN	NaN	NaN	27.2989	27.3039	27.0426	27.367	27.3483	27.2263	26.8642	27.1124	27.0224	27.3394	27.0715	27.3091	NaN	27.4799	27.7754	27.2042	27.4415	27.1947	27.4854	27.2773	27.1527	27.0098	27.0953	27.5284	26.4089	26.6009	26.3401	NaN	NaN	NaN	27.284	NaN	27.5263	27.4402	NaN	26.7991	27.4667	27.4114	27.4921	NaN	26.7294	26.8611	27.0564	26.7561	27.1704	NaN	26.7345	26.7385	26.2202	26.611	26.8751	26.6897	26.8603	26.9196	26.8884	26.6461	26.7162	26.9604	NaN	NaN	27.009	27.2471	27.0722	NaN	NaN	NaN	26.9472	27.0758	26.8931	26.7396	27.0247	27.2448	NaN	NaN	NaN	NaN	NaN	27.5481	26.6869	26.715	26.5662	26.9477	26.8424	26.893	NaN	NaN	NaN	NaN	NaN	NaN	26.7574	27.0512	27.3532	27.3355	27.4613	27.3997	27.0709	26.9614	26.7411	27.4274	27.2028	27.4999	NaN	27.0222	26.7607	NaN	NaN	NaN	NaN	NaN	NaN	NaN	NaN	NaN	26.7816	26.938	27.201	NaN	26.6518	27.2961	26.7123	27.0584	26.5651	27.002	27.3806	27.5243	27.7637	27.48	27.4854	27.2413	27.3959	27.4443	27.0554	27.0679	26.724	27.6635	27.9616	27.5754	27.0275	27.1208	26.7759	27.5839	27.6255	25.9493	26.9179	26.9554	26.8397	26.7054	27.0523	26.7196	NaN	NaN	NaN	NaN	NaN	NaN	NaN	26.9183	26.5552	27.2665	26.7361	NaN	NaN	NaN	26.9777	27.2916	27.3414	26.9778	26.9225	27.2832	27.1774	26.7827	26.768	27.0512	27.3998	27.1019	NaN	NaN	NaN	NaN	NaN	NaN	NaN	NaN	NaN	NaN	NaN	NaN	27.5218	27.3198	27.6228	27.1542	27.3336	27.8993	27.2749	27.2976	27.493	NaN	NaN	NaN	NaN	NaN	NaN	NaN	NaN	NaN	NaN	NaN	NaN	27.4724	NaN	27.5373	27.42	27.419	27.1973	27.1728	27.2012	26.8995	27.4804	27.3292	27.099	27.2197	27.4556	27.3282	27.765	27.2742	26.8356	27.0481	26.986	0.726905	-1.49845	0.797726	0.905972	0.962282	1.16113	0.934885	1.07622	-1.40328	0.767038	0.939697	0.794491	0.667058	-1.41357	-1.72222	1.13791	1.23664	0.922425	1.16279	0.540427	1.20291	1.22788	1.13392	0.37271	-1.82457	0.283995	-0.160092	1.37951	-0.00236415	0.917045	-0.411799	0.491571	0.745936	0.673005	-1.0516	1.03221	-1.89169	0.894776	0.925804	-2.14498	-0.761074	0.5788	0.817124	-2.0616	-1.40752	0.976695	1.32162	0.847221	1.29948	-0.0699968	-2.1809	-1.94987	-1.65397	0.896268	0.100068	0.701359	1.22504	1.49913	1.28327	0.87188	1.65626				biological regulation;cellular process;cellular response to stimulus;establishment of localization;establishment of localization in cell;establishment of protein localization;intracellular protein transport;intracellular signal transduction;intracellular transport;metabolic process;plasma membrane to endosome transport;protein transport;Rab protein signal transduction;Ras protein signal transduction;regulation of biological process;regulation of biosynthetic process;regulation of cell projection assembly;regulation of cell projection organization;regulation of cellular biosynthetic process;regulation of cellular component biogenesis;regulation of cellular component organization;regulation of cellular macromolecule biosynthetic process;regulation of cellular metabolic process;regulation of cellular process;regulation of endocytosis;regulation of filopodium assembly;regulation of gene expression;regulation of localization;regulation of macromolecule biosynthetic process;regulation of macromolecule metabolic process;regulation of metabolic process;regulation of nitrogen compound metabolic process;regulation of nucleobase-containing compound metabolic process;regulation of primary metabolic process;regulation of RNA metabolic process;regulation of transcription, DNA-dependent;regulation of transport;regulation of vesicle-mediated transport;response to stimulus;signal transduction;small GTPase mediated signal transduction;transport	acetyltransferase activity;binding;catalytic activity;GDP binding;GTP binding;GTPase activity;guanyl nucleotide binding;guanyl ribonucleotide binding;histone acetyltransferase activity;hydrolase activity;hydrolase activity, acting on acid anhydrides;hydrolase activity, acting on acid anhydrides, in phosphorus-containing anhydrides;lysine N-acetyltransferase activity;N-acetyltransferase activity;N-acyltransferase activity;nucleoside-triphosphatase activity;nucleotide binding;purine nucleotide binding;purine ribonucleoside triphosphate binding;purine ribonucleotide binding;pyrophosphatase activity;ribonucleotide binding;transferase activity;transferase activity, transferring acyl groups;transferase activity, transferring acyl groups other than amino-acyl groups	cell part;cytoplasmic membrane-bounded vesicle;cytoplasmic part;cytoplasmic vesicle;early endosome;early endosome membrane;endocytic vesicle;endosomal part;endosome;endosome membrane;extracellular membrane-bounded organelle;extracellular organelle;extracellular region part;extracellular vesicular exosome;intracellular membrane-bounded organelle;intracellular organelle;intracellular organelle part;intracellular part;lipid particle;lysosomal membrane;melanosome;membrane;membrane-bounded organelle;membrane-bounded vesicle;nucleus;organelle;organelle membrane;organelle part;pigment granule;plasma membrane;vacuolar membrane;vacuolar part;vesicle	Amoebiasis;Endocytosis;ko05152;Phagosome;Vasopressin-regulated water reabsorption	PCAF_N;Ras	AAAYRNCTG_UNKNOWN;AACWWCAANK_UNKNOWN;ACCAATC,MIR-509;ACCTGTTG_UNKNOWN;ACTAYRNNNCCCR_UNKNOWN;AGCYRWTTC_UNKNOWN;AGTCAGC,MIR-345;AGTCTTA,MIR-499;AGUIRRE_PANCREATIC_CANCER_COPY_NUMBER_UP;BROWNE_HCMV_INFECTION_12HR_UP;BROWNE_HCMV_INFECTION_24HR_UP;CARD_MIR302A_TARGETS;CATGTAA,MIR-496;chr17q21;CTGAGCC,MIR-24;CTTTGA_V$LEF1_Q2;ERB2_UP.V1_UP;GCACCTT,MIR-18A,MIR-18B;GGGAGGRR_V$MAZ_Q6;GGGTGGRR_V$PAX4_03;GOLDRATH_HOMEOSTATIC_PROLIFERATION;GSE1460_CD4_THYMOCYTE_VS_NAIVE_CD4_TCELL_CORD_BLOOD_DN;GSE17721_LPS_VS_GARDIQUIMOD_0.5H_BMDM_DN;GSE17974_CTRL_VS_ACT_IL4_AND_ANTI_IL12_0.5H_CD4_TCELL_UP;GSE22886_CD8_VS_CD4_NAIVE_TCELL_DN;GSE22886_NAIVE_CD4_TCELL_VS_12H_ACT_TH1_UP;GSE32423_CTRL_VS_IL7_MEMORY_CD8_TCELL_UP;GSE360_CTRL_VS_B_MALAYI_HIGH_DOSE_MAC_UP;GSE360_DC_VS_MAC_B_MALAYI_HIGH_DOSE_UP;GSE360_HIGH_VS_LOW_DOSE_B_MALAYI_MAC_DN;GSE360_L_DONOVANI_VS_B_MALAYI_HIGH_DOSE_DC_DN;GSE360_T_GONDII_VS_B_MALAYI_HIGH_DOSE_DC_DN;GSE360_T_GONDII_VS_M_TUBERCULOSIS_DC_DN;GSE37416_0H_VS_6H_F_TULARENSIS_LVS_NEUTROPHIL_DN;GSE3982_BASOPHIL_VS_EFF_MEMORY_CD4_TCELL_UP;GSE3982_DC_VS_NEUTROPHIL_LPS_STIM_DN;GSE3982_EOSINOPHIL_VS_EFF_MEMORY_CD4_TCELL_UP;GSE9006_HEALTHY_VS_TYPE_2_DIABETES_PBMC_AT_DX_UP;GSE9037_CTRL_VS_LPS_4H_STIM_IRAK4_KO_BMDM_UP;GTGACGY_V$E4F1_Q6;GTPASE_ACTIVITY;HOLLEMAN_ASPARAGINASE_RESISTANCE_ALL_DN;HOLLEMAN_ASPARAGINASE_RESISTANCE_B_ALL_DN;HYDROLASE_ACTIVITY_ACTING_ON_ACID_ANHYDRIDES;KAECH_NAIVE_VS_DAY15_EFF_CD8_TCELL_DN;KEGG_ENDOCYTOSIS;KEGG_VASOPRESSIN_REGULATED_WATER_REABSORPTION;LOPEZ_MBD_TARGETS;MARTORIATI_MDM4_TARGETS_FETAL_LIVER_UP;MCBRYAN_PUBERTAL_BREAST_5_6WK_DN;MCBRYAN_PUBERTAL_BREAST_6_7WK_UP;MCBRYAN_PUBERTAL_TGFB1_TARGETS_UP;MEK_UP.V1_UP;MGGAAGTG_V$GABP_B;MODULE_159;MODULE_16;MODULE_19;MODULE_212;MODULE_3;MODULE_32;MODULE_44;MODULE_45;MODULE_5;MODULE_8;MODULE_83;MODULE_86;MODULE_87;MONNIER_POSTRADIATION_TUMOR_ESCAPE_UP;NUCLEOSIDE_TRIPHOSPHATASE_ACTIVITY;OSWALD_HEMATOPOIETIC_STEM_CELL_IN_COLLAGEN_GEL_UP;PIGF_UP.V1_DN;PYROPHOSPHATASE_ACTIVITY;RAMASWAMY_METASTASIS_UP;REACTOME_GOLGI_ASSOCIATED_VESICLE_BIOGENESIS;REACTOME_MEMBRANE_TRAFFICKING;REACTOME_TRANS_GOLGI_NETWORK_VESICLE_BUDDING;REN_ALVEOLAR_RHABDOMYOSARCOMA_DN;RGAGGAARY_V$PU1_Q6;RNGTGGGC_UNKNOWN;SASSON_RESPONSE_TO_FORSKOLIN_DN;SASSON_RESPONSE_TO_GONADOTROPHINS_DN;SCGGAAGY_V$ELK1_02;SCHAEFFER_PROSTATE_DEVELOPMENT_48HR_UP;SCHLOSSER_SERUM_RESPONSE_UP;SENESE_HDAC2_TARGETS_UP;TGCCAAR_V$NF1_Q6;V$AP2ALPHA_01;V$FXR_IR1_Q6;V$GABP_B;V$HNF4_01_B;V$HNF4_DR1_Q3;V$IPF1_Q4;V$LFA1_Q6;V$MAZR_01;V$PU1_Q6;V$PXR_Q2;V$SMAD_Q6;WU_HBX_TARGETS_1_DN;WU_HBX_TARGETS_2_UP;YYCATTCAWW_UNKNOWN	3D-structure;Alternativesplicing;Cellmembrane;Completeproteome;Endosome;GTP-binding;Lipoprotein;Membrane;Nucleotide-binding;Polymorphism;Prenylation;Proteintransport;Proteomicsidentification;Referenceproteome;Transport																																																																			7	7	4	47.2	47.2	32.4	23.482	0	29.924	26588000000	519	1.30113	0.16367	0.375555	0.315484	0.36008	0.630317	0.170615	0.139996	0.17454	0.412	0.410859	0.727235	0.395368	1.11198	0.334568	-0.814975	0.463527	0.601336	0.43389	0.548482	0.544696	0.492746	0.594776	0.511571	0.523341	0.770736	0.475653	0.63152	0.572037	0.601029	0.508447	0.693403	0.409841	0.585355	1.0082	0.36096	-0.762733	0.440399	0.704271	0.417192	0.576178	0.526353	0.511115	0.460703	0.616392	0.43201	0.368196	0.707979	0.362825	1.0178	0.369507	-0.768046	1.36738	0.312333	-0.936551	0.749267	0.436303	0.6189	0.842582	0.352704	0.672625	0.561926	0.457963	0.501707	0.772323	0.325659	0.632433	0.277754	0.728956	0.291784	0.810127	0.322617	0.654256	0.833979	0.320263	0.667822	0.74529	0.418926	0.616646	0.181933	0.810592	0.202716	1.49241	0.214922	-0.992256	0.130798	0.860004	0.15326	0.0693508	0.90726	-0.0861591	0.985721	0.181878	0.750342	0.000967428	0.99928	-0.00128107	0.557409	0.6	0.498744	0.200178	0.85771	-0.222147	0.2523	0.798581	0.267305	0.424773	0.708535	0.405716	0.37233	0.681752	0.366048	0.658029	0.57561	-0.56809	7.70404	0.130922	0.654644	0.56789	0.561421	1.57515	0.185675	-1.02842	0.5395	0.534605	0.486677	0.564498	0.5782	0.503486	1.91187	0.113932	-1.16612	0.425076	0.848077	-0.410258	0.308237	0.774094	0.314817	0.47838	0.609682	0.444448	1.7964	0.152503	-1.12052	1.01451	0.292392	-0.765481	0.606725	0.700354	0.531131	0.926547	0.263601	0.718849	0.501653	0.653607	0.46079	0.904212	0.340531	0.706776	0.0294348	0.973927	-0.037857	1.96153	0.12787	-1.18557	1.6452	0.189829	-1.05914	1.2756	0.254892	-0.897027	0.540564	0.710705	0.487446	0.0427487	0.958983	0.0541665	0.392296	0.713771	0.381425	0.830971	0.439611	0.666208	1.11277	0.3465	0.815354	0.888188	0.436552	0.697979	0.521071	0.595551	0.47419	1.29001	0.282925	0.900785	7.81573	0.0239573	A0A024R1U4;P51148;K7ENY4;K7ERI8;K7ERQ8;F8VVK3;F8VVZ0;F8VUA5;F8VWU4;F8WCY6;F8WD79;F8VPW9;F8VSF8;F8VWZ7	A0A024R1U4;P51148;K7ENY4;K7ERI8;K7ERQ8;F8VVK3	58
RPL27	60S ribosomal protein L27	26.4102	26.6323	27.1169	NaN	NaN	NaN	27.0003	27.354	26.8197	26.4345	26.6499	26.9966	27.6067	27.2678	NaN	27.2031	27.2531	27.1531	26.8355	NaN	26.8187	26.56	26.944	26.6455	NaN	27.085	27.0483	27.2263	27.0919	26.8967	27.2279	27.3319	26.8046	NaN	27.0403	27.4162	26.4294	26.2828	27.279	27.165	27.0812	26.9275	26.9167	27.6289	27.384	NaN	NaN	NaN	NaN	NaN	NaN	NaN	NaN	NaN	27.2824	27.676	27.3454	NaN	NaN	NaN	NaN	NaN	NaN	NaN	NaN	NaN	27.7418	27.3745	27.7588	NaN	26.7501	27.3271	NaN	NaN	NaN	NaN	NaN	NaN	27.4111	27.4276	NaN	27.8417	28.0565	27.8666	27.0177	NaN	26.5892	28.0275	27.6066	28.2395	NaN	NaN	26.6381	NaN	NaN	NaN	27.3129	27.4318	27.1957	NaN	27.2567	27.9979	NaN	NaN	NaN	27.4015	27.9285	27.8326	27.4158	27.078	27.2389	27.1564	26.898	27.1256	27.0087	NaN	27.0265	26.5333	26.6625	26.4641	26.9127	27.0773	27.0567	26.6102	26.951	26.6402	26.9908	27.1128	27.052	NaN	NaN	NaN	NaN	26.8644	26.8886	NaN	NaN	NaN	27.2593	27.1163	27.0082	27.2197	27.209	27.3561	26.6923	26.9539	26.7457	26.8854	26.4466	27.1628	NaN	NaN	NaN	NaN	NaN	NaN	NaN	NaN	NaN	27.3029	26.6048	27.3831	26.9817	27.8872	27.8121	27.0249	27.309	27.2174	26.8852	26.8187	27.0617	27.8008	27.8555	28.0066	26.9283	26.8877	27.2037	NaN	27.3758	27.6897	28.105	27.8072	28.1284	27.2427	27.4077	NaN	26.8094	26.5828	27.0152	26.9351	26.9803	27.3013	27.4836	27.1351	27.2642	27.1164	27	27.1085	NaN	NaN	NaN	NaN	NaN	26.8982	NaN	NaN	26.3482	27.3493	27.2417	27.1889	27.0503	27.286	27.3762	27.0931	27.0548	NaN	NaN	NaN	NaN	NaN	NaN	NaN	NaN	NaN	NaN	NaN	NaN	NaN	NaN	NaN	NaN	NaN	NaN	NaN	NaN	NaN	27.1866	27.1691	27.411	27.1288	27.4612	27.6032	27.0187	26.7907	27.0178	NaN	NaN	NaN	NaN	NaN	NaN	27.4425	27.2298	27.3815	NaN	NaN	27.1644	27.1636	26.9029	26.7052	26.737	26.8976	27.4367	NaN	27.2493	26.5013	27.2856	27.3466	27.8701	27.5355	26.9991	NaN	27.1694	26.8483	0.868487	-1.37133	1.20668	0.842355	0.73961	1.35178	0.164814	0.865181	0.760902	1.2203	1.27018	0.462888	0.812392	1.20658	1.45855	-1.64772	-1.73338	-1.46043	1.58327	-1.51455	-1.54489	-1.67831	1.77368	0.245688	-1.62389	-1.76024	0.606259	2.07026	0.228345	2.10654	-0.967123	-2.0033	1.46217	0.736829	-1.44422	1.8695	1.39289	1.20871	0.155305	0.701975	1.16428	0.882479	1.2005	-1.41811	0.195678	-1.5004	1.2766	1.41027	0.946003	0.980287	-1.73748	-1.49365	-1.67089	1.24561	1.70902	1.33245	1.07053	2.0363	1.15525	0.622924	2.16223				biosynthetic process;catabolic process;cellular biosynthetic process;cellular catabolic process;cellular component disassembly;cellular component disassembly at cellular level;cellular component organization;cellular component organization at cellular level;cellular component organization or biogenesis;cellular component organization or biogenesis at cellular level;cellular macromolecular complex disassembly;cellular macromolecular complex subunit organization;cellular macromolecule biosynthetic process;cellular macromolecule catabolic process;cellular macromolecule metabolic process;cellular metabolic process;cellular nitrogen compound metabolic process;cellular process;cellular process involved in reproduction;cellular protein complex disassembly;cellular protein metabolic process;cotranslational protein targeting to membrane;establishment of localization;establishment of localization in cell;establishment of protein localization;establishment of protein localization in endoplasmic reticulum;establishment of protein localization to organelle;gene expression;intracellular protein transport;intracellular transport;macromolecular complex disassembly;macromolecular complex subunit organization;macromolecule biosynthetic process;macromolecule catabolic process;macromolecule metabolic process;metabolic process;mRNA catabolic process;mRNA metabolic process;nitrogen compound metabolic process;nuclear-transcribed mRNA catabolic process;nuclear-transcribed mRNA catabolic process, nonsense-mediated decay;nucleic acid metabolic process;nucleobase-containing compound metabolic process;primary metabolic process;protein complex disassembly;protein complex subunit organization;protein metabolic process;protein targeting;protein targeting to ER;protein targeting to membrane;protein transport;reproductive process;RNA biosynthetic process;RNA catabolic process;RNA metabolic process;SRP-dependent cotranslational protein targeting to membrane;translation;translational elongation;translational initiation;translational termination;transport;viral infectious cycle;viral reproduction;viral reproductive process;viral transcription	structural constituent of ribosome;structural molecule activity	adherens junction;anchoring junction;cell junction;cell part;cell-substrate adherens junction;cell-substrate junction;cytoplasmic part;cytosol;cytosolic large ribosomal subunit;extracellular membrane-bounded organelle;extracellular organelle;extracellular region part;extracellular vesicular exosome;focal adhesion;intracellular membrane-bounded organelle;intracellular non-membrane-bounded organelle;intracellular organelle;intracellular organelle part;intracellular part;large ribosomal subunit;macromolecular complex;membrane;membrane-bounded organelle;membrane-bounded vesicle;non-membrane-bounded organelle;nucleus;organelle;organelle part;ribonucleoprotein complex;ribosome;vesicle	Ribosome	KOW;Ribosomal_L27e	AGUIRRE_PANCREATIC_CANCER_COPY_NUMBER_UP;AMUNDSON_RESPONSE_TO_ARSENITE;BENPORATH_MYC_MAX_TARGETS;BILANGES_RAPAMYCIN_SENSITIVE_GENES;chr17q21;CYTOPLASM;CYTOPLASMIC_PART;DANG_BOUND_BY_MYC;DANG_MYC_TARGETS_UP;FLOTHO_PEDIATRIC_ALL_THERAPY_RESPONSE_UP;GATGKMRGCG_UNKNOWN;GCM_ACTG1;GCM_APEX1;GCM_CSNK2B;GCM_NPM1;GCM_PFN1;GCM_PSME1;GCM_TPT1;GNF2_DAP3;GNF2_EIF3S6;GNF2_FBL;GNF2_ST13;GNF2_TPT1;GRADE_COLON_CANCER_UP;GROSS_HIF1A_TARGETS_DN;GSE10094_LCMV_VS_LISTERIA_IND_EFF_CD4_TCELL_UP;GSE10239_MEMORY_VS_KLRG1INT_EFF_CD8_TCELL_UP;GSE11924_TH1_VS_TH17_CD4_TCELL_DN;GSE12366_GC_VS_MEMORY_BCELL_DN;GSE12366_GC_VS_NAIVE_BCELL_DN;GSE14000_4H_VS_16H_LPS_DC_TRANSLATED_RNA_UP;GSE14000_TRANSLATED_RNA_VS_MRNA_16H_LPS_DC_DN;GSE1460_DP_THYMOCYTE_VS_NAIVE_CD4_TCELL_CORD_BLOOD_DN;GSE17721_PAM3CSK4_VS_CPG_12H_BMDM_UP;GSE17721_PAM3CSK4_VS_GADIQUIMOD_16H_BMDM_UP;GSE17721_POLYIC_VS_GARDIQUIMOD_1H_BMDM_UP;GSE20366_EX_VIVO_VS_HOMEOSTATIC_CONVERSION_NAIVE_CD4_TCELL_DN;GSE22886_CTRL_VS_LPS_24H_DC_UP;GSE22886_DAY0_VS_DAY1_MONOCYTE_IN_CULTURE_UP;GSE22886_IGG_IGA_MEMORY_BCELL_VS_BLOOD_PLASMA_CELL_UP;GSE22886_IGG_IGA_MEMORY_BCELL_VS_BM_PLASMA_CELL_UP;GSE22886_IGM_MEMORY_BCELL_VS_BLOOD_PLASMA_CELL_UP;GSE22886_IGM_MEMORY_BCELL_VS_BM_PLASMA_CELL_UP;GSE22886_NAIVE_BCELL_VS_BM_PLASMA_CELL_UP;GSE22886_NAIVE_BCELL_VS_NEUTROPHIL_UP;GSE22886_NAIVE_CD4_TCELL_VS_DC_UP;GSE24634_NAIVE_CD4_TCELL_VS_DAY10_IL4_CONV_TREG_UP;GSE26495_NAIVE_VS_PD1LOW_CD8_TCELL_UP;GSE27786_CD4_TCELL_VS_NKCELL_UP;GSE27786_LIN_NEG_VS_CD8_TCELL_DN;GSE27786_LSK_VS_NKCELL_DN;GSE27786_NKTCELL_VS_MONO_MAC_UP;GSE29618_PRE_VS_DAY7_FLU_VACCINE_MDC_DN;GSE29618_PRE_VS_DAY7_POST_LAIV_FLU_VACCINE_MDC_DN;GSE29618_PRE_VS_DAY7_POST_TIV_FLU_VACCINE_MDC_DN;GSE31082_DN_VS_DP_THYMOCYTE_UP;GSE34205_HEALTHY_VS_FLU_INF_INFANT_PBMC_UP;GSE34205_HEALTHY_VS_RSV_INF_INFANT_PBMC_UP;GSE360_CTRL_VS_L_MAJOR_MAC_UP;GSE36392_EOSINOPHIL_VS_NEUTROPHIL_IL25_TREATED_LUNG_DN;GSE36392_TYPE_2_MYELOID_VS_EOSINOPHIL_IL25_TREATED_LUNG_UP;GSE3982_CENT_MEMORY_CD4_TCELL_VS_NKCELL_UP;GSE3982_EFF_MEMORY_CD4_TCELL_VS_NKCELL_UP;GSE9006_TYPE_1_DIABETES_AT_DX_VS_4MONTH_POST_DX_PBMC_DN;GSE9988_ANTI_TREM1_AND_LPS_VS_VEHICLE_TREATED_MONOCYTES_DN;GSE9988_ANTI_TREM1_VS_ANTI_TREM1_AND_LPS_MONOCYTE_UP;GSE9988_LOW_LPS_VS_VEHICLE_TREATED_MONOCYTE_DN;GSE9988_LPS_VS_VEHICLE_TREATED_MONOCYTE_DN;HOSHIDA_LIVER_CANCER_SUBCLASS_S2;HSIAO_HOUSEKEEPING_GENES;INTRACELLULAR_NON_MEMBRANE_BOUND_ORGANELLE;KEGG_RIBOSOME;KIM_ALL_DISORDERS_OLIGODENDROCYTE_NUMBER_CORR_UP;KIM_BIPOLAR_DISORDER_OLIGODENDROCYTE_DENSITY_CORR_UP;LEE_LIVER_CANCER_SURVIVAL_DN;LI_AMPLIFIED_IN_LUNG_CANCER;MACROMOLECULAR_COMPLEX;MARTENS_TRETINOIN_RESPONSE_DN;MARTINEZ_RB1_AND_TP53_TARGETS_DN;MARTINEZ_RB1_TARGETS_DN;MARTINEZ_TP53_TARGETS_DN;MGGAAGTG_V$GABP_B;MODULE_114;MODULE_151;MODULE_429;MODULE_484;MODULE_83;MORF_ACTG1;MORF_EIF4A2;MORF_JUND;MORF_NME2;MORF_NPM1;MORF_TPT1;MORF_UBE2I;NON_MEMBRANE_BOUND_ORGANELLE;NUYTTEN_EZH2_TARGETS_DN;PILON_KLF1_TARGETS_DN;PUJANA_ATM_PCC_NETWORK;PUJANA_BRCA1_PCC_NETWORK;PUJANA_CHEK2_PCC_NETWORK;REACTOME_3_UTR_MEDIATED_TRANSLATIONAL_REGULATION;REACTOME_INFLUENZA_LIFE_CYCLE;REACTOME_INFLUENZA_VIRAL_RNA_TRANSCRIPTION_AND_REPLICATION;REACTOME_METABOLISM_OF_MRNA;REACTOME_METABOLISM_OF_PROTEINS;REACTOME_METABOLISM_OF_RNA;REACTOME_NONSENSE_MEDIATED_DECAY_ENHANCED_BY_THE_EXON_JUNCTION_COMPLEX;REACTOME_PEPTIDE_CHAIN_ELONGATION;REACTOME_SRP_DEPENDENT_COTRANSLATIONAL_PROTEIN_TARGETING_TO_MEMBRANE;REACTOME_TRANSLATION;RIBONUCLEOPROTEIN_COMPLEX;RIBOSOME;RODWELL_AGING_KIDNEY_NO_BLOOD_UP;RODWELL_AGING_KIDNEY_UP;SCGGAAGY_V$ELK1_02;STRUCTURAL_CONSTITUENT_OF_RIBOSOME;STRUCTURAL_MOLECULE_ACTIVITY;V$NRF2_01;V$PPAR_DR1_Q2;V$PPARG_01;WANG_TUMOR_INVASIVENESS_UP;WEST_ADRENOCORTICAL_TUMOR_DN	3D-structure;Acetylation;Completeproteome;Proteomicsidentification;Referenceproteome;Ribonucleoprotein;Ribosomalprotein																															+								IPF-34_ctr																												5	5	5	29.4	29.4	29.4	14.257	0	6.9663	28298000000	423	0.107179	0.781234	0.0580223	0.0480035	1.88504	0.1912	0.5348	0.440861	0.197464	0.392089	0.478487	0.690843	0.459257	0.895845	0.395241	-0.72529	0.747446	0.394914	0.638174	0.459855	0.587126	0.445488	0.383916	0.644578	0.389345	0.877926	0.398661	0.715026	0.0680816	0.955698	0.0868003	0.476362	0.533394	0.4576	0.401812	0.653272	0.40193	0.759511	0.491405	0.645445	0.803247	0.394502	0.67175	0.215586	0.798047	0.243479	0.438107	0.64159	0.429443	0.747651	0.466801	0.638205	0.978486	0.389165	0.771282	1.16968	0.25863	-0.871301	1.25856	0.214309	-0.915993	0.979825	0.241218	-0.772152	1.10356	0.191042	0.837393	1.03314	0.289662	-0.800795	1.06277	0.235985	-0.816654	1.20087	0.208181	-0.887209	1.30614	0.202813	0.938098	0.104615	0.878238	0.129175	1.14392	0.285463	-0.858497	1.28705	0.287697	-0.930014	0.298226	0.613551	0.31873	1.65184	0.0634667	1.09504	0.0970781	0.902213	0.120353	1.69543	0.194233	1.11401	0.544278	0.619635	-0.508909	1.57047	0.192121	-1.05957	0.982789	0.450023	0.773396	0.379404	0.672913	0.386868	0.962706	0.415772	-0.763214	10.363	0.0185912	1.41345	0.282222	0.988707	0.916247	0.343917	0.736729	0.749473	0.406359	0.639326	0.0635508	0.944308	0.0815973	0.363929	0.616699	0.371305	0.71142	0.690901	0.615838	0.488946	0.635776	0.466755	0.742447	0.427305	0.635005	0.939312	0.352809	-0.749835	0.081863	0.891524	0.103034	1.02	0.505831	-0.793537	0.809321	0.292993	0.675238	0.93287	0.437554	0.745961	0.536224	0.512331	0.500372	0.562015	0.509752	0.518377	1.26531	0.22736	-0.918687	1.01317	0.305393	-0.789924	1.19462	0.26312	-0.883667	0.780906	0.608738	0.658604	1.23387	0.275836	0.903486	0.859971	0.445933	0.704772	0.633713	0.516408	0.566245	1.6105	0.208079	1.07708	0.703678	0.488132	0.611033	0.307316	0.722252	0.327056	1.76593	0.176	1.14364	7.87439	0.0228229	E4W6B6;B2R4D8;A0A024R1V4;P61353;K7ELC7;K7EQQ9;Q6LCU2;K7ERY7	E4W6B6;B2R4D8;A0A024R1V4;P61353;K7ELC7	59
VAT1	Synaptic vesicle membrane protein VAT-1 homolog	NaN	26.0275	NaN	NaN	NaN	NaN	NaN	26.2632	25.9159	NaN	NaN	NaN	26.9812	27.0551	26.8654	26.8404	NaN	NaN	NaN	NaN	NaN	25.7436	26.1359	26.5569	NaN	NaN	NaN	NaN	NaN	NaN	NaN	26.2073	26.241	NaN	NaN	NaN	25.8579	26.2099	26.3194	NaN	NaN	NaN	26.4448	26.4568	26.6475	NaN	NaN	NaN	NaN	NaN	NaN	26.6753	26.5822	26.5818	26.7199	26.4572	26.6023	NaN	NaN	NaN	NaN	NaN	NaN	26.7586	26.7203	26.8877	NaN	NaN	NaN	NaN	NaN	NaN	NaN	NaN	NaN	NaN	NaN	NaN	26.4321	26.9457	26.9448	26.6023	26.6362	26.8136	26.5902	26.3499	26.152	NaN	NaN	NaN	NaN	NaN	NaN	NaN	NaN	NaN	NaN	NaN	NaN	NaN	NaN	NaN	NaN	NaN	NaN	NaN	NaN	NaN	NaN	NaN	NaN	NaN	NaN	NaN	NaN	NaN	NaN	NaN	NaN	NaN	NaN	NaN	NaN	NaN	NaN	NaN	NaN	NaN	NaN	NaN	NaN	NaN	NaN	NaN	NaN	NaN	26.0282	NaN	NaN	NaN	NaN	26.4567	26.9459	26.7854	NaN	NaN	NaN	26.3965	NaN	26.1723	NaN	NaN	NaN	NaN	NaN	NaN	NaN	NaN	NaN	NaN	NaN	NaN	NaN	NaN	NaN	NaN	NaN	NaN	NaN	NaN	NaN	NaN	NaN	NaN	NaN	NaN	NaN	NaN	NaN	NaN	NaN	NaN	NaN	NaN	NaN	NaN	NaN	NaN	NaN	26.4184	26.2896	26.1578	NaN	NaN	NaN	NaN	NaN	NaN	NaN	NaN	NaN	NaN	NaN	NaN	NaN	NaN	NaN	NaN	NaN	NaN	NaN	NaN	NaN	NaN	NaN	26.8741	26.4145	27.1061	26.6633	26.8137	26.8525	NaN	NaN	NaN	NaN	NaN	NaN	NaN	NaN	NaN	NaN	NaN	NaN	26.7024	26.7217	26.8497	NaN	NaN	NaN	26.5352	26.6772	26.3609	NaN	NaN	NaN	NaN	NaN	NaN	NaN	NaN	NaN	NaN	NaN	NaN	NaN	NaN	NaN	NaN	NaN	NaN	NaN	NaN	NaN	NaN	NaN	NaN	26.167	26.0382	NaN	NaN	NaN	NaN	NaN	NaN	0.0804048	-0.140025	0.781336	-0.266253	2.23112	0.620771	-0.400115	1.40938	-0.692588	-0.298929	0.961728	-0.231426	1.39296	-0.0779274	1.78027	-0.602402	-0.42544	1.87699	1.85701	-0.329568	-0.30356	2.05278	-0.308151	-0.400092	-0.123359	-0.146041	2.03812	1.94792	1.62796	-0.22039	-0.794836	-0.0175299	-0.0476317	-1.04487	-0.344147	-0.396139	-0.582813	-0.574426	-0.463276	-0.133687	-0.807805	-0.295285	-0.763272	-1.01249	-0.164817	-0.00719016	-0.882323	1.99325	-0.15565	0.790039	-0.597246	0.032985	-0.577786	-0.93456	-0.0234986	-0.212664	-0.209995	-0.409922	-0.621624	-0.494404	-0.437487				biological regulation;negative regulation of biological process;negative regulation of cellular component organization;negative regulation of cellular process;negative regulation of developmental process;negative regulation of mitochondrial fusion;negative regulation of mitochondrion organization;negative regulation of organelle organization;regulation of anatomical structure morphogenesis;regulation of biological process;regulation of cellular component organization;regulation of cellular process;regulation of developmental process;regulation of mitochondrial fusion;regulation of mitochondrion organization;regulation of organelle organization	binding;catalytic activity;cation binding;ion binding;metal ion binding;oxidoreductase activity;transition metal ion binding;zinc ion binding	cell part;cytoplasmic part;extracellular membrane-bounded organelle;extracellular organelle;extracellular region part;extracellular vesicular exosome;integral to membrane;intracellular organelle part;intracellular part;intrinsic to membrane;membrane;membrane part;membrane-bounded organelle;membrane-bounded vesicle;mitochondrial membrane;mitochondrial outer membrane;mitochondrial part;organelle;organelle membrane;organelle outer membrane;organelle part;outer membrane;vesicle		ADH_N;ADH_zinc_N	AAGCACA,MIR-218;AKT_UP.V1_UP;AKT_UP_MTOR_DN.V1_UP;BAELDE_DIABETIC_NEPHROPATHY_UP;BENPORATH_SOX2_TARGETS;BLALOCK_ALZHEIMERS_DISEASE_UP;BROWNE_HCMV_INFECTION_1HR_UP;BUYTAERT_PHOTODYNAMIC_THERAPY_STRESS_UP;CACTGCC,MIR-34A,MIR-34C,MIR-449;CAGCTG_V$AP4_Q5;CAGGTG_V$E12_Q6;CATTTCA,MIR-203;CCCNNGGGAR_V$OLF1_01;CHEN_METABOLIC_SYNDROM_NETWORK;chr17q21;CHYLA_CBFA2T3_TARGETS_UP;CTTTAAR_UNKNOWN;CTTTGT_V$LEF1_Q2;DELACROIX_RAR_BOUND_ES;DEMAGALHAES_AGING_UP;DER_IFN_GAMMA_RESPONSE_UP;ENK_UV_RESPONSE_KERATINOCYTE_UP;FEVR_CTNNB1_TARGETS_UP;FLECHNER_BIOPSY_KIDNEY_TRANSPLANT_OK_VS_DONOR_UP;FLECHNER_BIOPSY_KIDNEY_TRANSPLANT_REJECTED_VS_OK_DN;GACAGGG,MIR-339;GGGAGGRR_V$MAZ_Q6;GGGYGTGNY_UNKNOWN;GOBERT_OLIGODENDROCYTE_DIFFERENTIATION_DN;GOZGIT_ESR1_TARGETS_DN;GSE12366_PLASMA_CELL_VS_MEMORY_BCELL_UP;GSE12845_NAIVE_VS_DARKZONE_GC_TONSIL_BCELL_UP;GSE13306_RA_VS_UNTREATED_TREG_UP;GSE13306_TREG_VS_TCONV_DN;GSE13485_CTRL_VS_DAY3_YF17D_VACCINE_PBMC_UP;GSE13485_CTRL_VS_DAY7_YF17D_VACCINE_PBMC_UP;GSE13485_PRE_VS_POST_YF17D_VACCINATION_PBMC_UP;GSE14308_INDUCED_VS_NATURAL_TREG_DN;GSE14308_TH2_VS_TH1_UP;GSE17721_ALL_VS_24H_PAM3CSK4_BMDM_UP;GSE22886_CD8_VS_CD4_NAIVE_TCELL_DN;GSE22886_DAY0_VS_DAY7_MONOCYTE_IN_CULTURE_DN;GSE22886_DAY1_VS_DAY7_MONOCYTE_IN_CULTURE_DN;GSE22886_NAIVE_CD4_TCELL_VS_12H_ACT_TH1_UP;GSE22886_NAIVE_CD4_TCELL_VS_12H_ACT_TH2_UP;GSE24634_IL4_VS_CTRL_TREATED_NAIVE_CD4_TCELL_DAY5_UP;GSE24634_TREG_VS_TCONV_POST_DAY10_IL4_CONVERSION_DN;GSE27786_CD4_TCELL_VS_NKTCELL_DN;GSE27786_LIN_NEG_VS_CD8_TCELL_UP;GSE27786_LSK_VS_CD8_TCELL_UP;GSE29618_BCELL_VS_MDC_UP;GSE32423_IL7_VS_IL7_IL4_NAIVE_CD8_TCELL_UP;GSE360_CTRL_VS_T_GONDII_MAC_UP;GSE360_HIGH_DOSE_B_MALAYI_VS_M_TUBERCULOSIS_MAC_UP;GSE360_L_DONOVANI_VS_B_MALAYI_LOW_DOSE_DC_DN;GSE360_L_DONOVANI_VS_L_MAJOR_DC_DN;GSE360_LOW_DOSE_B_MALAYI_VS_M_TUBERCULOSIS_MAC_UP;GSE360_T_GONDII_VS_M_TUBERCULOSIS_MAC_UP;GSE36392_MAC_VS_NEUTROPHIL_IL25_TREATED_LUNG_DN;GSE37416_0H_VS_48H_F_TULARENSIS_LVS_NEUTROPHIL_DN;GSE37416_12H_VS_48H_F_TULARENSIS_LVS_NEUTROPHIL_DN;GSE3982_EOSINOPHIL_VS_MAC_DN;GSE3982_EOSINOPHIL_VS_MAST_CELL_DN;GSE3982_MAC_VS_TH1_UP;GSE3982_MAST_CELL_VS_TH1_UP;GSE7764_IL15_NK_CELL_24H_VS_SPLENOCYTE_UP;GSE9037_CTRL_VS_LPS_4H_STIM_IRAK4_KO_BMDM_UP;GTGCCAA,MIR-96;GTGCCTT,MIR-506;GTGTCAA,MIR-514;INTEGRAL_TO_MEMBRANE;INTRINSIC_TO_MEMBRANE;JOHNSTONE_PARVB_TARGETS_3_UP;KAAB_FAILED_HEART_ATRIUM_DN;KAAB_FAILED_HEART_VENTRICLE_DN;KAAB_HEART_ATRIUM_VS_VENTRICLE_UP;KAN_RESPONSE_TO_ARSENIC_TRIOXIDE;KAYO_CALORIE_RESTRICTION_MUSCLE_UP;LEE_BMP2_TARGETS_UP;LU_AGING_BRAIN_UP;MARSON_BOUND_BY_E2F4_UNSTIMULATED;MEMBRANE;MEMBRANE_PART;MODULE_18;MODULE_3;MONNIER_POSTRADIATION_TUMOR_ESCAPE_UP;NAKAJIMA_MAST_CELL;PARENT_MTOR_SIGNALING_UP;PARK_APL_PATHOGENESIS_DN;PASINI_SUZ12_TARGETS_DN;PATIL_LIVER_CANCER;PEDRIOLI_MIR31_TARGETS_DN;RCGCANGCGY_V$NRF1_Q6;REN_ALVEOLAR_RHABDOMYOSARCOMA_DN;RICKMAN_TUMOR_DIFFERENTIATED_MODERATELY_VS_POORLY_UP;RNGTGGGC_UNKNOWN;RUTELLA_RESPONSE_TO_CSF2RB_AND_IL4_UP;RUTELLA_RESPONSE_TO_HGF_UP;RUTELLA_RESPONSE_TO_HGF_VS_CSF2RB_AND_IL4_UP;STK33_NOMO_DN;TGANTCA_V$AP1_C;TGASTMAGC_V$NFE2_01;TGCCTTA,MIR-124A;TGCGCANK_UNKNOWN;TGCTGCT,MIR-15A,MIR-16,MIR-15B,MIR-195,MIR-424,MIR-497;TGTTTAC,MIR-30A-5P,MIR-30C,MIR-30D,MIR-30B,MIR-30E-5P;TONKS_TARGETS_OF_RUNX1_RUNX1T1_FUSION_ERYTHROCYTE_UP;V$AP1_01;V$AP1_C;V$AP1_Q6_01;V$AP4_Q5;V$AP4_Q6;V$AREB6_01;V$AREB6_02;V$AREB6_03;V$IK1_01;V$MZF1_02;V$NFE2_01;V$NRF1_Q6;WANG_BARRETTS_ESOPHAGUS_AND_ESOPHAGUS_CANCER_DN;WANG_LMO4_TARGETS_DN;YAGI_AML_RELAPSE_PROGNOSIS;YAGI_AML_SURVIVAL;YAGI_AML_WITH_T_8_21_TRANSLOCATION;YATTNATC_UNKNOWN;YCATTAA_UNKNOWN;ZHANG_BREAST_CANCER_PROGENITORS_DN	Acetylation;Alternativesplicing;Completeproteome;Cytoplasm;Directproteinsequencing;Membrane;Mitochondrion;Mitochondrionoutermembrane;Oxidoreductase;Phosphoprotein;Referenceproteome								+														+								+	+								IPF-13_ctr;IPF-26_ctr;IPF-33_ctr;IPF-34_ctr																												8	8	8	31.8	31.8	31.8	41.92	0	72.301	7643100000	189	0.964119	0.309712	0.24565	0.213164	1.29636	0.482626	-0.256842	-0.227212	0.16608	0.417076	0.0490405	0.976023	0.050336	0.0898784	0.942153	-0.0880431	0.713658	0.53178	0.489469	0.184617	0.853149	-0.167291	3.5581	0.0881356	1.40325	0.517428	0.693439	0.387912	0.301122	0.830243	-0.25153	1.71819	0.215263	0.885872	0.610497	0.637451	-0.434997	0.211841	0.890033	-0.18793	0.960446	0.435575	0.602905	0.157321	0.894792	-0.145489	1.69046	0.288946	0.875923	0.0480743	0.970817	-0.0490105	2.48192	0.265673	1.11967	0.507823	0.651162	-0.378676	0.325364	0.760155	-0.267557	2.69972	0.126716	1.18056	2.65353	0.0960945	1.16792	0.237768	0.82193	-0.207153	0.215999	0.808763	-0.190917	3.11376	0.101929	1.29109	0.219897	0.829485	-0.19381	0.301148	0.773185	-0.251528	0.0782823	0.945943	-0.0775461	0.093582	0.912412	-0.0916522	3.07405	0.0683564	1.28146	2.86347	0.0502722	1.22512	2.1543	0.205041	1.02374	0.148914	0.903247	-0.138589	0.740449	0.621451	-0.49966	0.0103716	0.991831	-0.0110181	0.0287949	0.987978	-0.0299541	1.0969	0.454972	-0.657048	0.248816	0.86272	-0.215876	8.40044	0.0815619	0.297688	0.840575	-0.249094	0.486141	0.661505	-0.366366	0.475082	0.663095	-0.360689	0.361473	0.782615	-0.291205	0.085527	0.921652	-0.08408	0.756458	0.756852	-0.507647	0.208934	0.885545	-0.185678	0.700926	0.566903	-0.48001	1.04672	0.441635	-0.636572	0.106992	0.891503	-0.103471	0.00417134	0.99842	-0.004498	0.859248	0.398351	-0.554888	2.96798	0.163037	1.25338	0.100856	0.906085	-0.0978483	0.717137	0.537256	0.493519	0.503019	0.63065	-0.375632	0.0196651	0.99728	0.0207119	0.480286	0.681782	-0.363132	0.933218	0.630172	-0.587776	0.013972	0.988944	-0.0147749	0.142658	0.923915	-0.133626	0.140433	0.904252	-0.131887	0.310688	0.816056	-0.257799	0.527856	0.718779	-0.390427	0.393271	0.728374	-0.31092	0.333954	0.775797	-0.274412	3.61139	0.661855	A0A024R1Z6;Q99536;B3KUF8;K7ERT7;K7ENX2;K7EM19;K7ESA3;K7EJM4;K7ER81	A0A024R1Z6;Q99536;B3KUF8	62
RPL17;hCG_24487;RPL17-C18orf32	60S ribosomal protein L17	27.4045	27.9263	27.958	27.3344	27.4045	27.4583	28.6648	28.6906	28.39	28.2564	28.3648	28.6017	28.3382	28.5639	27.8755	28.1453	27.757	28.0915	28.3796	28.397	28.3643	28.3519	28.1898	28.2777	27.1281	27.4837	27.3807	28.0557	27.7174	27.5455	28.1848	28.3937	28.3719	27.8264	27.9103	27.8001	28.388	28.305	27.8436	27.3661	27.1413	27.6488	27.4698	28.6699	28.0561	28.8084	28.9483	28.9761	28.2838	28.579	28.7537	28.3082	28.2109	28.3109	28.3841	28.575	28.5372	28.0889	28.8425	28.4973	28.8307	29.1828	29.2261	28.261	28.3435	28.3876	27.978	27.6176	27.9324	27.9989	28.003	28.6364	28.1428	28.0737	29.0375	28.7067	29.0134	28.5457	28.2859	28.5383	28.5433	28.5189	28.6435	28.6582	28.3289	27.8868	27.6855	28.2097	27.3174	27.8044	27.8436	26.352	27.0651	26.7209	27.0447	26.5037	27.8783	27.6393	27.4998	NaN	NaN	NaN	27.7044	NaN	27.2792	27.6895	28.0214	27.743	NaN	NaN	NaN	28.2185	28.171	28.5818	28.1144	28.1971	27.8179	28.0345	27.7304	28.4493	28.042	NaN	28.3523	28.2416	28.3116	27.8789	28.1647	28.3984	28.2015	27.3514	27.2356	27.2422	28.6422	28.4011	28.7291	28.4799	28.0175	27.5345	27.6457	28.0688	27.7803	27.956	27.568	27.7739	28.3688	28.3563	28.3768	28.0705	28.5464	28.1817	NaN	NaN	NaN	NaN	27.8931	27.6716	27.9972	28.1387	27.8782	28.629	28.3172	28.2376	27.9914	28.505	28.3498	27.5986	27.208	27.263	27.7285	27.4203	27.9015	28.2041	27.9293	28.0499	27.6096	27.6481	28.016	27.4796	27.5663	27.9066	27.7652	28.2335	28.2234	27.5131	27.6092	27.9905	27.7651	27.845	28.1366	27.9424	27.9546	27.0398	28.2877	28.3969	28.229	28.7634	27.1134	27.2521	NaN	NaN	NaN	27.7928	28.296	28.0475	27.7481	27.7212	27.7131	NaN	NaN	27.8277	27.5464	27.5978	28.2759	28.2103	28.3011	28.0232	28.4653	28.4924	28.1089	28.1747	27.8374	28.7612	28.7246	28.9333	28.9622	28.9753	28.953	28.9211	28.695	29.1147	28.6183	28.5241	28.8077	28.0868	28.3765	28.3556	27.9389	27.7285	27.4312	28.0439	28.0264	27.9923	NaN	NaN	NaN	27.6657	27.7013	27.9706	28.128	27.9491	28.1372	27.5661	27.8504	27.3416	27.9206	27.5823	27.5163	27.7052	27.6868	NaN	NaN	NaN	27.2955	28.0821	27.9222	28.0897	27.6508	27.7591	27.905	27.8834	27.5932	28.5862	28.5239	28.7689	0.174324	-0.189542	0.993159	0.819015	0.670559	0.409325	0.791684	0.684516	-0.257777	0.184278	0.728189	0.256988	0.590247	-0.203194	0.476645	1.32229	0.950214	0.688057	0.910162	0.887604	1.49125	0.742086	0.254043	0.624152	0.82937	1.16662	0.867221	1.01822	0.378435	0.188575	-0.501706	-0.832168	0.0838499	-2.84424	-1.18458	0.229358	-3.63579	0.735126	0.454494	0.482791	-0.863646	0.555439	0.666251	-0.312226	1.00218	0.422015	0.242974	0.177344	0.778697	0.677563	-3.40013	-1.25676	0.416083	0.805983	0.69345	-0.23208	0.0948229	0.472471	0.169275	0.0622136	0.485442				biosynthetic process;catabolic process;cellular biosynthetic process;cellular catabolic process;cellular component disassembly;cellular component disassembly at cellular level;cellular component organization;cellular component organization at cellular level;cellular component organization or biogenesis;cellular component organization or biogenesis at cellular level;cellular macromolecular complex disassembly;cellular macromolecular complex subunit organization;cellular macromolecule biosynthetic process;cellular macromolecule catabolic process;cellular macromolecule metabolic process;cellular metabolic process;cellular nitrogen compound metabolic process;cellular process;cellular process involved in reproduction;cellular protein complex disassembly;cellular protein metabolic process;cotranslational protein targeting to membrane;establishment of localization;establishment of localization in cell;establishment of protein localization;establishment of protein localization in endoplasmic reticulum;establishment of protein localization to organelle;gene expression;intracellular protein transport;intracellular transport;macromolecular complex disassembly;macromolecular complex subunit organization;macromolecule biosynthetic process;macromolecule catabolic process;macromolecule metabolic process;metabolic process;mRNA catabolic process;mRNA metabolic process;nitrogen compound metabolic process;nuclear-transcribed mRNA catabolic process;nuclear-transcribed mRNA catabolic process, nonsense-mediated decay;nucleic acid metabolic process;nucleobase-containing compound metabolic process;primary metabolic process;protein complex disassembly;protein complex subunit organization;protein metabolic process;protein targeting;protein targeting to ER;protein targeting to membrane;protein transport;reproductive process;RNA biosynthetic process;RNA catabolic process;RNA metabolic process;SRP-dependent cotranslational protein targeting to membrane;translation;translational elongation;translational initiation;translational termination;transport;viral infectious cycle;viral reproduction;viral reproductive process;viral transcription	structural constituent of ribosome;structural molecule activity	cell part;cytoplasmic part;cytosol;cytosolic large ribosomal subunit;intracellular membrane-bounded organelle;intracellular organelle;intracellular organelle part;intracellular part;large ribosomal subunit;macromolecular complex;membrane-bounded organelle;nucleus;organelle;organelle part;ribonucleoprotein complex	Ribosome	Ribosomal_L22	ACEVEDO_LIVER_CANCER_UP;BENPORATH_NANOG_TARGETS;BILD_E2F3_ONCOGENIC_SIGNATURE;BOGNI_TREATMENT_RELATED_MYELOID_LEUKEMIA_UP;BOYAULT_LIVER_CANCER_SUBCLASS_G1_UP;chr18q21;FEVR_CTNNB1_TARGETS_UP;FLOTHO_PEDIATRIC_ALL_THERAPY_RESPONSE_UP;GAVIN_FOXP3_TARGETS_CLUSTER_P6;GCM_ACTG1;GCM_APEX1;GCM_CSNK2B;GCM_NPM1;GCM_PSME1;GCM_TPT1;GGATTA_V$PITX2_Q2;GGGNRMNNYCAT_UNKNOWN;GNF2_DAP3;GNF2_EIF3S6;GNF2_FBL;GNF2_NPM1;GNF2_ST13;GRADE_COLON_VS_RECTAL_CANCER_DN;GRUETZMANN_PANCREATIC_CANCER_DN;GSE10239_NAIVE_VS_DAY4.5_EFF_CD8_TCELL_UP;GSE10239_NAIVE_VS_MEMORY_CD8_TCELL_DN;GSE12366_PLASMA_CELL_VS_MEMORY_BCELL_DN;GSE13484_12H_UNSTIM_VS_YF17D_VACCINE_STIM_PBMC_UP;GSE14000_TRANSLATED_RNA_VS_MRNA_DC_DN;GSE14308_TH17_VS_INDUCED_TREG_UP;GSE14308_TH2_VS_TH17_DN;GSE14769_40MIN_VS_360MIN_LPS_BMDM_UP;GSE22886_IGG_IGA_MEMORY_BCELL_VS_BLOOD_PLASMA_CELL_UP;GSE22886_IGG_IGA_MEMORY_BCELL_VS_BM_PLASMA_CELL_UP;GSE22886_IGM_MEMORY_BCELL_VS_BLOOD_PLASMA_CELL_UP;GSE22886_IGM_MEMORY_BCELL_VS_BM_PLASMA_CELL_UP;GSE22886_NAIVE_CD4_TCELL_VS_48H_ACT_TH2_UP;GSE22886_NAIVE_TCELL_VS_DC_UP;GSE27786_BCELL_VS_MONO_MAC_UP;GSE30962_ACUTE_VS_CHRONIC_LCMV_SECONDARY_INF_CD8_TCELL_UP;GSE36392_TYPE_2_MYELOID_VS_MAC_IL25_TREATED_LUNG_DN;GSE36392_TYPE_2_MYELOID_VS_NEUTROPHIL_IL25_TREATED_LUNG_DN;GSE3982_MAC_VS_BASOPHIL_DN;GSE6269_FLU_VS_STREP_PNEUMO_INF_PBMC_DN;GSE6269_HEALTHY_VS_FLU_INF_PBMC_UP;GSE7764_IL15_NK_CELL_24H_VS_SPLENOCYTE_DN;HSIAO_HOUSEKEEPING_GENES;I_KAPPAB_KINASE_NF_KAPPAB_CASCADE;INTRACELLULAR_SIGNALING_CASCADE;JISON_SICKLE_CELL_DISEASE_DN;KEGG_RIBOSOME;LEE_LIVER_CANCER_SURVIVAL_DN;LI_AMPLIFIED_IN_LUNG_CANCER;LUI_TARGETS_OF_PAX8_PPARG_FUSION;LUI_THYROID_CANCER_CLUSTER_3;LUI_THYROID_CANCER_PAX8_PPARG_DN;MARTENS_TRETINOIN_RESPONSE_DN;MILI_PSEUDOPODIA_HAPTOTAXIS_UP;MODULE_114;MODULE_151;MODULE_32;MODULE_83;MORF_ACTG1;MORF_EIF4A2;MORF_JUND;MORF_NME2;MORF_NPM1;MORF_TPT1;MORF_UBE2I;NING_CHRONIC_OBSTRUCTIVE_PULMONARY_DISEASE_DN;ONKEN_UVEAL_MELANOMA_UP;PILON_KLF1_TARGETS_DN;POSITIVE_REGULATION_OF_BIOLOGICAL_PROCESS;POSITIVE_REGULATION_OF_CELLULAR_PROCESS;POSITIVE_REGULATION_OF_I_KAPPAB_KINASE_NF_KAPPAB_CASCADE;POSITIVE_REGULATION_OF_SIGNAL_TRANSDUCTION;PROTEIN_KINASE_CASCADE;PUJANA_ATM_PCC_NETWORK;PUJANA_BRCA1_PCC_NETWORK;REACTOME_3_UTR_MEDIATED_TRANSLATIONAL_REGULATION;REACTOME_INFLUENZA_LIFE_CYCLE;REACTOME_INFLUENZA_VIRAL_RNA_TRANSCRIPTION_AND_REPLICATION;REACTOME_METABOLISM_OF_MRNA;REACTOME_METABOLISM_OF_PROTEINS;REACTOME_METABOLISM_OF_RNA;REACTOME_NONSENSE_MEDIATED_DECAY_ENHANCED_BY_THE_EXON_JUNCTION_COMPLEX;REACTOME_PEPTIDE_CHAIN_ELONGATION;REACTOME_SRP_DEPENDENT_COTRANSLATIONAL_PROTEIN_TARGETING_TO_MEMBRANE;REACTOME_TRANSLATION;REGULATION_OF_I_KAPPAB_KINASE_NF_KAPPAB_CASCADE;REGULATION_OF_SIGNAL_TRANSDUCTION;RICKMAN_TUMOR_DIFFERENTIATED_WELL_VS_POORLY_UP;SIGNAL_TRANSDUCTION;TMTCGCGANR_UNKNOWN;V$ELF1_Q6;V$PU1_Q6;V$RFX1_02;VIETOR_IFRD1_TARGETS;YAMASHITA_LIVER_CANCER_WITH_EPCAM_UP;ZHANG_GATA6_TARGETS_UP	3D-structure;Alternativesplicing;Completeproteome;Directproteinsequencing;Phosphoprotein;Proteomicsidentification;Referenceproteome;Ribonucleoprotein;Ribosomalprotein																																					+		IPF-8_ctr		+														+											CTD-10_ctr;CTD-23_ctr	9	9	9	53.3	53.3	53.3	19.586	0	105.5	53120000000	831	1.63048	0.150202	0.383544	0.32841	0.0833659	0.90741	0.0449939	0.0373837	0.142165	0.445996	0.0829616	0.948519	0.0973207	0.0909216	0.929748	-0.105842	0.672848	0.464595	0.554555	0.518351	0.579216	0.457313	0.399027	0.653967	0.374329	0.217485	0.827383	0.228547	0.495687	0.674391	0.442089	0.410086	0.619721	0.382238	0.127709	0.901027	-0.143934	0.0881366	0.945429	0.102886	0.44421	0.617538	0.406618	0.127297	0.898577	0.143505	0.339559	0.738019	0.329528	0.0980708	0.935376	-0.113447	0.260417	0.828527	0.265914	1.00916	0.335624	0.73837	0.633106	0.492173	0.530536	0.412829	0.584643	0.384219	0.597297	0.441087	0.508235	0.576756	0.552982	0.495466	1.20377	0.231903	0.832633	0.455317	0.554318	0.414388	0.125634	0.88408	0.141847	0.364171	0.668439	0.348412	0.526007	0.601057	0.46278	0.84259	0.446247	0.651364	0.559545	0.430473	0.484242	0.696532	0.31901	0.56858	0.19818	0.808266	0.211264	0.0903001	0.929627	0.105248	0.276765	0.821123	-0.27975	0.529277	0.652482	-0.464605	0.0381974	0.985113	0.0468186	3.28267	0.0487857	-1.58819	0.836097	0.487908	-0.65533	6.10621	0.359515	0.112113	0.912183	0.128066	4.86141	0.0100465	-2.02963	0.449595	0.61585	0.410452	0.246447	0.810267	0.25377	0.264934	0.729769	0.269506	0.52925	0.800646	-0.474248	0.314843	0.776472	0.310122	0.396073	0.676173	0.37203	0.158711	0.8577	-0.17435	0.681286	0.432429	0.559592	0.225229	0.860696	0.235521	0.119526	0.857391	0.135664	0.0845537	0.933166	0.0990217	0.484996	0.564246	0.434837	0.40457	0.655309	0.3783	4.36812	0.0201	-1.89826	0.889841	0.373721	-0.690468	0.221795	0.809853	0.232337	0.507391	0.732944	0.450023	0.416789	0.661538	0.387163	0.11358	0.920694	-0.129582	0.0434239	0.963495	0.0529423	0.258295	0.815379	0.263822	0.0803868	0.952042	0.0945133	0.0280371	0.97497	0.0347364	0.266816	0.780017	0.271027	5.29712	0.223415	A0A087WXM6;J3QQT2;J3KRX5;A0A024R261;A0A0A6YYL6;P18621;J3QLC8;J3KRB3;A0A087WWH0;J3QS96;A0A0A0MRF8;A0A087WY81;J3KSJ0;A4D1R6;A4D1R5	A0A087WXM6;J3QQT2;J3KRX5;A0A024R261;A0A0A6YYL6;P18621;J3QLC8;J3KRB3;A0A087WWH0;J3QS96;A0A0A0MRF8	65
LMAN1	Protein ERGIC-53	27.3169	26.8087	27.4682	NaN	NaN	NaN	NaN	NaN	NaN	NaN	NaN	NaN	NaN	NaN	NaN	NaN	NaN	NaN	NaN	NaN	NaN	27.2206	27.5602	27.2188	NaN	NaN	NaN	NaN	NaN	NaN	NaN	NaN	NaN	NaN	27.1768	27.6711	NaN	NaN	NaN	NaN	NaN	NaN	NaN	27.3237	27.3023	NaN	NaN	27.293	NaN	27.2524	27.3478	NaN	NaN	NaN	27.5104	26.8415	27.2782	27.2799	NaN	27.0799	27.7154	27.5885	27.4697	26.9046	27.4667	27.2439	NaN	28.3885	27.5382	NaN	NaN	NaN	27.3066	27.2781	NaN	27.4494	27.4636	27.5787	27.3438	26.8728	27.19	27.9281	27.7778	27.6161	NaN	NaN	NaN	NaN	26.9765	27.3192	NaN	NaN	NaN	NaN	NaN	NaN	27.7888	25.3799	27.3612	NaN	NaN	NaN	NaN	NaN	NaN	NaN	NaN	27.0061	NaN	NaN	NaN	27.0584	27.3265	26.8879	NaN	NaN	NaN	NaN	NaN	NaN	26.894	NaN	NaN	NaN	NaN	NaN	NaN	NaN	NaN	NaN	NaN	NaN	NaN	NaN	NaN	NaN	NaN	NaN	27.2183	27.3238	27.0265	NaN	NaN	NaN	27.5013	27.5962	27.4751	27.367	26.9268	26.8116	NaN	NaN	NaN	NaN	NaN	NaN	NaN	NaN	NaN	NaN	NaN	NaN	NaN	NaN	NaN	26.4624	26.7358	26.9943	26.8694	27.1218	27.1469	NaN	NaN	NaN	26.8535	26.9117	NaN	NaN	27.5007	NaN	NaN	NaN	NaN	NaN	NaN	NaN	NaN	NaN	NaN	NaN	NaN	NaN	26.8051	NaN	26.8832	NaN	NaN	NaN	NaN	NaN	NaN	NaN	NaN	NaN	NaN	NaN	NaN	NaN	NaN	NaN	NaN	27.3751	NaN	NaN	NaN	27.2445	27.2519	27.3329	27.3981	27.048	27.3433	NaN	NaN	NaN	NaN	NaN	NaN	NaN	NaN	NaN	NaN	NaN	NaN	27.0493	27.2103	27.2351	NaN	NaN	27.7667	NaN	NaN	NaN	NaN	NaN	NaN	NaN	NaN	NaN	NaN	NaN	NaN	NaN	NaN	NaN	NaN	NaN	27.2451	27.1803	27.3084	NaN	NaN	NaN	NaN	NaN	NaN	NaN	NaN	NaN	NaN	27.4591	NaN	NaN	NaN	NaN	2.36025	-0.60642	-0.883862	-0.232842	-0.364612	-0.909877	-0.440011	2.49552	-1.16549	-0.675204	-0.706358	1.50545	-0.496047	-0.224188	1.62517	0.656709	1.4854	-0.526118	2.37232	1.47355	2.75353	2.36739	1.9322	-0.384374	1.41574	2.65953	2.29784	2.93634	-1.09099	1.14539	-0.386392	-0.428677	2.00561	-0.253402	0.0436093	0.444957	-0.475598	2.25322	-0.277651	-0.495478	0.150231	-0.870465	-1.31923	-0.670023	-0.937048	-0.180309	2.35186	-0.396089	2.68655	2.19749	-1.3832	-0.900535	-0.589955	-0.564364	-0.854536	1.89317	2.20833	-0.0654166	1.06342	0.610973	-0.789069				biological regulation;blood coagulation;carbohydrate metabolic process;cellular carbohydrate metabolic process;cellular component organization;cellular component organization at cellular level;cellular component organization or biogenesis;cellular component organization or biogenesis at cellular level;cellular macromolecule metabolic process;cellular metabolic process;cellular process;cellular protein metabolic process;coagulation;endoplasmic reticulum organization;ER to Golgi vesicle-mediated transport;establishment of localization;establishment of localization in cell;establishment of protein localization;glycosylation;Golgi organization;Golgi vesicle transport;hemostasis;intracellular transport;macromolecule glycosylation;macromolecule metabolic process;macromolecule modification;metabolic process;multicellular organismal process;organelle organization;peptidyl-amino acid modification;peptidyl-asparagine modification;positive regulation of biological process;positive regulation of cellular component organization;positive regulation of cellular process;positive regulation of organelle organization;post-translational protein modification;primary metabolic process;protein folding;protein glycosylation;protein metabolic process;protein modification process;protein N-linked glycosylation;protein N-linked glycosylation via asparagine;protein transport;regulation of biological process;regulation of biological quality;regulation of body fluid levels;regulation of cellular component organization;regulation of cellular process;regulation of organelle organization;transport;vesicle-mediated transport	binding;carbohydrate binding;cation binding;ion binding;mannose binding;metal ion binding;monosaccharide binding;protein binding;sugar binding;unfolded protein binding	cell part;coated vesicle;coated vesicle membrane;contractile fiber part;cytoplasmic membrane-bounded vesicle;cytoplasmic part;cytoplasmic vesicle;cytoplasmic vesicle membrane;cytoplasmic vesicle part;endoplasmic reticulum membrane;endoplasmic reticulum part;endoplasmic reticulum-Golgi intermediate compartment;endoplasmic reticulum-Golgi intermediate compartment membrane;ER to Golgi transport vesicle;ER to Golgi transport vesicle membrane;extracellular membrane-bounded organelle;extracellular organelle;extracellular region part;extracellular vesicular exosome;Golgi apparatus;Golgi apparatus part;Golgi membrane;host cell cytoplasm part;host cell part;host cell perinuclear region of cytoplasm;host intracellular part;integral to membrane;intracellular membrane-bounded organelle;intracellular organelle;intracellular organelle part;intracellular part;intrinsic to membrane;membrane;membrane part;membrane-bounded organelle;membrane-bounded vesicle;organelle;organelle membrane;organelle part;other organism part;sarcomere;transport vesicle;transport vesicle membrane;vesicle;vesicle membrane	Protein processing in endoplasmic reticulum	Lectin_leg-like	BASAKI_YBX1_TARGETS_DN;BLOOD_COAGULATION;BRUINS_UVC_RESPONSE_VIA_TP53_GROUP_A;CARBOHYDRATE_BINDING;CCAATNNSNNNGCG_UNKNOWN;CELLULAR_LOCALIZATION;CELLULAR_MACROMOLECULE_METABOLIC_PROCESS;CELLULAR_PROTEIN_METABOLIC_PROCESS;CHIN_BREAST_CANCER_COPY_NUMBER_DN;chr18q21;COAGULATION;CYTOPLASM;CYTOPLASMIC_PART;DIAZ_CHRONIC_MEYLOGENOUS_LEUKEMIA_UP;DODD_NASOPHARYNGEAL_CARCINOMA_DN;ENDOMEMBRANE_SYSTEM;ENDOPLASMIC_RETICULUM;ENDOPLASMIC_RETICULUM_MEMBRANE;ENDOPLASMIC_RETICULUM_PART;ER_TO_GOLGI_VESICLE_MEDIATED_TRANSPORT;ESTABLISHMENT_OF_CELLULAR_LOCALIZATION;ESTABLISHMENT_OF_LOCALIZATION;FULCHER_INFLAMMATORY_RESPONSE_LECTIN_VS_LPS_UP;GEORGES_TARGETS_OF_MIR192_AND_MIR215;GGGAGGRR_V$MAZ_Q6;GGGCGGR_V$SP1_Q6;GOBERT_OLIGODENDROCYTE_DIFFERENTIATION_DN;GOLGI_APPARATUS;GOLGI_APPARATUS_PART;GOLGI_MEMBRANE;GOLGI_VESICLE_TRANSPORT;GRUETZMANN_PANCREATIC_CANCER_DN;GSE11864_UNTREATED_VS_CSF1_PAM3CYS_IN_MAC_DN;GSE12366_PLASMA_CELL_VS_NAIVE_BCELL_UP;GSE13411_NAIVE_BCELL_VS_PLASMA_CELL_DN;GSE13411_PLASMA_CELL_VS_MEMORY_BCELL_UP;GSE14000_4H_VS_16H_LPS_DC_UP;GSE14308_INDUCED_VS_NATURAL_TREG_UP;GSE14308_NAIVE_CD4_TCELL_VS_NATURAL_TREG_DN;GSE14308_TH1_VS_NAIVE_CD4_TCELL_UP;GSE1432_CTRL_VS_IFNG_1H_MICROGLIA_UP;GSE1448_CTRL_VS_ANTI_VBETA5_DP_THYMOCYTE_UP;GSE15930_NAIVE_VS_48H_IN_VITRO_STIM_IFNAB_CD8_TCELL_DN;GSE15930_NAIVE_VS_48H_IN_VITRO_STIM_IL12_CD8_TCELL_DN;GSE17721_PAM3CSK4_VS_CPG_8H_BMDM_UP;GSE17721_PAM3CSK4_VS_GADIQUIMOD_8H_BMDM_UP;GSE17721_POLYIC_VS_GARDIQUIMOD_24H_BMDM_DN;GSE17721_POLYIC_VS_GARDIQUIMOD_8H_BMDM_DN;GSE20366_TREG_VS_TCONV_UP;GSE22886_NAIVE_BCELL_VS_BLOOD_PLASMA_CELL_DN;GSE26669_CTRL_VS_COSTIM_BLOCK_MLR_CD8_TCELL_UP;GSE27786_LSK_VS_LIN_NEG_CELL_DN;GSE29614_CTRL_VS_DAY7_TIV_FLU_VACCINE_PBMC_DN;GSE29614_DAY3_VS_DAY7_TIV_FLU_VACCINE_PBMC_DN;GSE29618_PDC_VS_MDC_UP;GSE36392_MAC_VS_NEUTROPHIL_IL25_TREATED_LUNG_DN;GSE3982_DC_VS_NEUTROPHIL_UP;GSE3982_EFF_MEMORY_CD4_TCELL_VS_TH1_DN;GSE3982_EOSINOPHIL_VS_TH2_DN;GSE3982_MAST_CELL_VS_TH1_DN;GSE3982_NEUTROPHIL_VS_TH2_DN;GSE7460_CTRL_VS_TGFB_TREATED_ACT_FOXP3_HET_TCONV_UP;GSE7460_TCONV_VS_TREG_LN_DN;GSE7852_TREG_VS_TCONV_LN_UP;GSE7852_TREG_VS_TCONV_UP;GSE9650_GP33_VS_GP276_LCMV_SPECIFIC_EXHAUSTED_CD8_TCELL_DN;GSE9650_NAIVE_VS_EXHAUSTED_CD8_TCELL_UP;HEMOSTASIS;HOXA9_DN.V1_DN;INTEGRAL_TO_MEMBRANE;INTRACELLULAR_ORGANELLE_PART;INTRACELLULAR_TRANSPORT;INTRINSIC_TO_MEMBRANE;IVANOVA_HEMATOPOIESIS_LATE_PROGENITOR;KONDO_EZH2_TARGETS;LANDIS_ERBB2_BREAST_TUMORS_324_UP;LEE_BMP2_TARGETS_DN;MARTINEZ_RB1_AND_TP53_TARGETS_UP;MARTINEZ_RB1_TARGETS_UP;MARTINEZ_TP53_TARGETS_UP;MEMBRANE;MEMBRANE_PART;MILI_PSEUDOPODIA_HAPTOTAXIS_DN;MONOSACCHARIDE_BINDING;MORI_PLASMA_CELL_UP;NELSON_RESPONSE_TO_ANDROGEN_UP;NOTCH_DN.V1_UP;NUCLEAR_ENVELOPE_ENDOPLASMIC_RETICULUM_NETWORK;ORGANELLE_MEMBRANE;ORGANELLE_PART;PASQUALUCCI_LYMPHOMA_BY_GC_STAGE_UP;PDGF_ERK_DN.V1_UP;PID_TCPTP_PATHWAY;PILON_KLF1_TARGETS_DN;PROTEIN_FOLDING;PROTEIN_METABOLIC_PROCESS;RB_DN.V1_DN;REACTOME_ASPARAGINE_N_LINKED_GLYCOSYLATION;REACTOME_METABOLISM_OF_PROTEINS;REACTOME_POST_TRANSLATIONAL_PROTEIN_MODIFICATION;REACTOME_TRANSPORT_TO_THE_GOLGI_AND_SUBSEQUENT_MODIFICATION;REGULATION_OF_BIOLOGICAL_QUALITY;REGULATION_OF_BODY_FLUID_LEVELS;REN_ALVEOLAR_RHABDOMYOSARCOMA_DN;RESPONSE_TO_EXTERNAL_STIMULUS;RESPONSE_TO_STRESS;RESPONSE_TO_WOUNDING;RODRIGUES_THYROID_CARCINOMA_ANAPLASTIC_UP;SECRETION;SECRETION_BY_CELL;SECRETORY_PATHWAY;SENESE_HDAC1_AND_HDAC2_TARGETS_UP;SENESE_HDAC1_TARGETS_UP;SENESE_HDAC2_TARGETS_UP;SENESE_HDAC3_TARGETS_UP;SPIELMAN_LYMPHOBLAST_EUROPEAN_VS_ASIAN_DN;SUGAR_BINDING;THUM_SYSTOLIC_HEART_FAILURE_UP;TRANSPORT;TTANTCA_UNKNOWN;UNFOLDED_PROTEIN_BINDING;V$EGR_Q6;V$TCF11_01;VESICLE_MEDIATED_TRANSPORT;WANG_CLIM2_TARGETS_UP;WOUND_HEALING	3D-structure;Completeproteome;Directproteinsequencing;Disulfidebond;Endoplasmicreticulum;ER-Golgitransport;Golgiapparatus;Lectin;Membrane;Metal-binding;Phosphoprotein;Polymorphism;Proteintransport;Referenceproteome;Signal;Transmembrane;Transmembranehelix;Transport	+		IPF_Ctr								+											+		+	+					+	+								IPF-16_ctr;IPF-26_ctr;IPF-28_ctr;IPF-29_ctr;IPF-33_ctr;IPF-34_ctr												+		+													CTD-2_ctr;CTD-21_ctr	11	11	11	32.9	32.9	32.9	57.518	0	100.24	16873000000	281	3.18813	0.0345324	0.697036	0.580352	0.78701	0.473801	0.280041	0.233368	0.338429	0.46841	2.90699	0.194074	1.38176	0.403874	0.730256	-0.354847	0.662436	0.502824	-0.516307	0.129055	0.888791	-0.136342	0.216281	0.825534	-0.213487	0.691608	0.550081	-0.532	0.27013	0.824944	-0.257341	3.18073	0.0732571	1.46132	0.985724	0.395778	-0.682204	0.464981	0.719523	-0.395306	0.493756	0.610504	-0.413645	1.3878	0.289075	0.872152	0.312685	0.765668	-0.290022	0.123614	0.915823	-0.131243	1.58274	0.317137	0.94548	0.437265	0.649269	0.381382	1.37032	0.237243	0.862347	0.337822	0.663377	-0.30801	2.93088	0.0715484	1.38885	1.36261	0.260254	0.856998	3.72499	0.0736667	1.61252	2.9224	0.0923902	1.38611	2.01666	0.13968	1.11643	0.229998	0.799371	-0.224959	1.26996	0.306995	0.820985	3.52357	0.10576	1.55753	2.78749	0.0655897	1.34548	4.12925	0.042	1.71953	0.897054	0.421021	-0.638764	0.922592	0.464029	0.662506	0.231737	0.854947	-0.226241	0.260785	0.811459	-0.25041	2.20614	0.223062	1.16864	0.142034	0.881293	-0.148403	0.0217898	0.982099	0.0255224	12.8345	0.00243972	0.26941	0.83486	0.258787	0.298123	0.746584	-0.278472	2.70215	0.111217	1.31939	0.157358	0.901212	-0.162511	0.31377	0.705736	-0.290163	0.0780104	0.973556	0.0872528	0.653797	0.621641	-0.509689	1.18385	0.313018	-0.772529	0.460545	0.642646	-0.392333	0.723717	0.438742	-0.548634	0.0970727	0.951326	-0.105532	2.89386	0.0751429	1.37726	0.238502	0.842793	-0.231848	3.58118	0.0738065	1.57335	2.59562	0.117829	1.28661	1.27003	0.279716	-0.809948	0.685351	0.506583	-0.527356	0.390051	0.698417	-0.345259	0.368751	0.818179	-0.330312	0.637476	0.545617	-0.500365	2.05259	0.22069	1.10849	2.61791	0.113506	1.29321	0.0331139	0.971365	-0.0382996	0.839988	0.481369	0.61732	0.396916	0.704127	0.354386	0.570829	0.619765	-0.461712	7.55504	0.0302995	B2R774;A0A024R2A7;P49257;Q53FS4;A0PJ85;B4DVV0	B2R774;A0A024R2A7;P49257;Q53FS4	66
RPL32	60S ribosomal protein L32	NaN	NaN	NaN	NaN	NaN	NaN	NaN	NaN	26.4939	NaN	26.8125	27.4176	NaN	NaN	NaN	NaN	NaN	NaN	NaN	NaN	NaN	26.3499	26.7637	27.1346	NaN	NaN	NaN	NaN	NaN	NaN	27.107	27.0304	27.01	NaN	NaN	NaN	26.383	26.8875	26.6421	NaN	NaN	NaN	NaN	NaN	NaN	NaN	NaN	NaN	NaN	NaN	NaN	NaN	NaN	NaN	27.3525	27.272	27.4023	NaN	NaN	NaN	NaN	NaN	NaN	27.3824	27.4047	NaN	NaN	NaN	NaN	NaN	NaN	NaN	NaN	NaN	NaN	NaN	NaN	NaN	27.2619	27.1736	27.035	27.6821	27.4868	27.5034	27.0403	NaN	26.5809	NaN	NaN	NaN	NaN	NaN	NaN	NaN	NaN	NaN	NaN	NaN	NaN	NaN	NaN	NaN	NaN	NaN	NaN	NaN	NaN	NaN	NaN	NaN	NaN	NaN	26.7	26.5826	NaN	NaN	NaN	NaN	NaN	NaN	NaN	NaN	NaN	26.9031	26.723	26.3551	NaN	NaN	NaN	NaN	NaN	NaN	NaN	NaN	NaN	NaN	NaN	27.1365	26.6665	26.3921	25.9842	NaN	NaN	NaN	NaN	NaN	NaN	NaN	NaN	NaN	NaN	NaN	NaN	NaN	NaN	NaN	NaN	NaN	NaN	NaN	NaN	NaN	NaN	NaN	NaN	NaN	NaN	NaN	27.1781	25.6653	NaN	26.6714	26.3708	NaN	NaN	NaN	NaN	NaN	NaN	NaN	26.5431	26.8756	26.5072	NaN	NaN	NaN	NaN	NaN	NaN	26.7371	26.9618	27.1726	28.1616	26.1766	26.9812	NaN	NaN	NaN	NaN	NaN	NaN	27.4651	27.3057	27.341	NaN	NaN	NaN	NaN	27.4461	NaN	NaN	NaN	27.3023	27.3832	27.012	27.4464	25.7987	26.0306	26.5923	27.1208	NaN	NaN	NaN	NaN	NaN	NaN	NaN	NaN	NaN	NaN	NaN	NaN	NaN	NaN	NaN	NaN	NaN	NaN	NaN	26.6223	NaN	NaN	NaN	NaN	NaN	26.7354	26.9593	26.8751	NaN	NaN	NaN	NaN	NaN	NaN	27.2133	26.5517	NaN	NaN	NaN	NaN	NaN	NaN	NaN	NaN	NaN	NaN	27.6804	26.6103	26.9533	26.1149	26.6598	NaN	NaN	NaN	-0.67245	-0.770597	0.121021	1.09987	-0.561476	-0.741845	-0.722419	1.65514	-0.776211	-0.962182	1.95491	-1.26515	1.5433	-0.746339	-0.853956	-0.864228	-1.48208	-0.834204	2.24802	-0.946741	-0.540149	1.40543	-0.857514	-0.542375	-1.35531	-1.02114	2.06257	2.46319	0.689724	-0.254792	-0.884344	-0.923697	-1.38269	-0.507122	-0.792628	-0.398117	-0.635993	0.852202	-0.760891	-1.05786	-1.32999	1.56615	-0.675877	-1.05903	-0.311504	0.188423	1.25338	-0.89163	-0.735264	-1.08158	-0.778587	-0.76737	-0.7708	-0.866648	-0.444847	-0.735118	0.514308	1.06989	-1.05936	-0.874676	1.54775				biosynthetic process;catabolic process;cellular biosynthetic process;cellular catabolic process;cellular component disassembly;cellular component disassembly at cellular level;cellular component organization;cellular component organization at cellular level;cellular component organization or biogenesis;cellular component organization or biogenesis at cellular level;cellular macromolecular complex disassembly;cellular macromolecular complex subunit organization;cellular macromolecule biosynthetic process;cellular macromolecule catabolic process;cellular macromolecule metabolic process;cellular metabolic process;cellular nitrogen compound metabolic process;cellular process;cellular process involved in reproduction;cellular protein complex disassembly;cellular protein metabolic process;cotranslational protein targeting to membrane;establishment of localization;establishment of localization in cell;establishment of protein localization;establishment of protein localization in endoplasmic reticulum;establishment of protein localization to organelle;gene expression;intracellular protein transport;intracellular transport;macromolecular complex disassembly;macromolecular complex subunit organization;macromolecule biosynthetic process;macromolecule catabolic process;macromolecule metabolic process;metabolic process;mRNA catabolic process;mRNA metabolic process;nitrogen compound metabolic process;nuclear-transcribed mRNA catabolic process;nuclear-transcribed mRNA catabolic process, nonsense-mediated decay;nucleic acid metabolic process;nucleobase-containing compound metabolic process;primary metabolic process;protein complex disassembly;protein complex subunit organization;protein metabolic process;protein targeting;protein targeting to ER;protein targeting to membrane;protein transport;reproductive process;RNA biosynthetic process;RNA catabolic process;RNA metabolic process;SRP-dependent cotranslational protein targeting to membrane;translation;translational elongation;translational initiation;translational termination;transport;viral infectious cycle;viral reproduction;viral reproductive process;viral transcription	structural constituent of ribosome;structural molecule activity	cell part;centrosome;cytoplasm;cytoplasmic part;cytoskeletal part;cytosol;cytosolic large ribosomal subunit;intracellular non-membrane-bounded organelle;intracellular organelle;intracellular organelle part;intracellular part;large ribosomal subunit;macromolecular complex;membrane;microtubule organizing center;non-membrane-bounded organelle;organelle;organelle part;ribonucleoprotein complex;ribosome	Ribosome	Ribosomal_L32e	ABE_INNER_EAR;BENPORATH_MYC_MAX_TARGETS;BENPORATH_NANOG_TARGETS;BENPORATH_OCT4_TARGETS;BILANGES_SERUM_AND_RAPAMYCIN_SENSITIVE_GENES;CHNG_MULTIPLE_MYELOMA_HYPERPLOID_UP;chr3q13;DANG_BOUND_BY_MYC;DANG_MYC_TARGETS_UP;DIAZ_CHRONIC_MEYLOGENOUS_LEUKEMIA_DN;DUTERTRE_ESTRADIOL_RESPONSE_6HR_UP;FEVR_CTNNB1_TARGETS_DN;GAVIN_FOXP3_TARGETS_CLUSTER_T7;GCM_ACTG1;GCM_CSNK2B;GCM_NPM1;GCM_TPT1;GGCNKCCATNK_UNKNOWN;GNF2_DAP3;GNF2_EIF3S6;GNF2_FBL;GNF2_ST13;GNF2_TPT1;GRADE_COLON_CANCER_UP;GRUETZMANN_PANCREATIC_CANCER_DN;GSE10239_NAIVE_VS_DAY4.5_EFF_CD8_TCELL_UP;GSE10239_NAIVE_VS_KLRG1INT_EFF_CD8_TCELL_UP;GSE10239_NAIVE_VS_MEMORY_CD8_TCELL_DN;GSE12366_PLASMA_CELL_VS_MEMORY_BCELL_DN;GSE13411_PLASMA_CELL_VS_MEMORY_BCELL_DN;GSE14000_TRANSLATED_RNA_VS_MRNA_DC_DN;GSE1460_CD4_THYMOCYTE_VS_NAIVE_CD4_TCELL_ADULT_BLOOD_DN;GSE1460_DP_THYMOCYTE_VS_NAIVE_CD4_TCELL_ADULT_BLOOD_DN;GSE15930_NAIVE_VS_48H_IN_VITRO_STIM_IL12_CD8_TCELL_UP;GSE20366_TREG_VS_NAIVE_CD4_TCELL_DEC205_CONVERSION_UP;GSE22886_IGG_IGA_MEMORY_BCELL_VS_BLOOD_PLASMA_CELL_UP;GSE22886_IGM_MEMORY_BCELL_VS_BLOOD_PLASMA_CELL_UP;GSE22886_NAIVE_BCELL_VS_DC_UP;GSE22886_NAIVE_CD4_TCELL_VS_48H_ACT_TH1_UP;GSE22886_NAIVE_CD4_TCELL_VS_48H_ACT_TH2_UP;GSE24634_NAIVE_CD4_TCELL_VS_DAY5_IL4_CONV_TREG_UP;GSE27786_CD4_TCELL_VS_MONO_MAC_UP;GSE29618_LAIV_VS_TIV_FLU_VACCINE_DAY7_BCELL_DN;GSE34205_HEALTHY_VS_FLU_INF_INFANT_PBMC_UP;GSE3982_CENT_MEMORY_CD4_TCELL_VS_NKCELL_UP;GSE3982_MAC_VS_EFF_MEMORY_CD4_TCELL_DN;GSE3982_NEUTROPHIL_VS_BCELL_DN;GSE3982_NEUTROPHIL_VS_TH2_DN;GSE6269_STREP_AUREUS_VS_STREP_PNEUMO_INF_PBMC_DN;GSE8678_IL7R_LOW_VS_HIGH_EFF_CD8_TCELL_DN;HSIAO_HOUSEKEEPING_GENES;KEGG_RIBOSOME;KIM_ALL_DISORDERS_OLIGODENDROCYTE_NUMBER_CORR_UP;KIM_BIPOLAR_DISORDER_OLIGODENDROCYTE_DENSITY_CORR_UP;LASTOWSKA_NEUROBLASTOMA_COPY_NUMBER_DN;MARTENS_TRETINOIN_RESPONSE_DN;MODULE_114;MODULE_151;MODULE_192;MODULE_32;MODULE_429;MODULE_83;MORF_ACTG1;MORF_NME2;MORF_NPM1;MORF_TPT1;ONKEN_UVEAL_MELANOMA_DN;OSMAN_BLADDER_CANCER_DN;REACTOME_3_UTR_MEDIATED_TRANSLATIONAL_REGULATION;REACTOME_INFLUENZA_LIFE_CYCLE;REACTOME_INFLUENZA_VIRAL_RNA_TRANSCRIPTION_AND_REPLICATION;REACTOME_METABOLISM_OF_MRNA;REACTOME_METABOLISM_OF_PROTEINS;REACTOME_METABOLISM_OF_RNA;REACTOME_NONSENSE_MEDIATED_DECAY_ENHANCED_BY_THE_EXON_JUNCTION_COMPLEX;REACTOME_PEPTIDE_CHAIN_ELONGATION;REACTOME_SRP_DEPENDENT_COTRANSLATIONAL_PROTEIN_TARGETING_TO_MEMBRANE;REACTOME_TRANSLATION;SCGGAAGY_V$ELK1_02;TGACCTY_V$ERR1_Q2;V$EFC_Q6;V$GABP_B;WANG_TUMOR_INVASIVENESS_UP;YAGI_AML_WITH_INV_16_TRANSLOCATION	3D-structure;Completeproteome;Directproteinsequencing;Proteomicsidentification;Referenceproteome;Ribonucleoprotein;Ribosomalprotein																						+								+	+								IPF-26_ctr;IPF-33_ctr;IPF-34_ctr																												5	5	5	33.8	33.8	33.8	15.616	0	43.51	11561000000	264	0.480726	0.447521	-0.181817	-0.153251	1.59434	0.289202	-0.425043	-0.357627	0.198347	0.391669	0.395285	0.740884	-0.373697	0.471812	0.646783	-0.428313	0.0550242	0.944467	0.0670041	0.748752	0.438361	0.60734	0.314227	0.718853	-0.311776	0.448498	0.664447	-0.412194	0.431403	0.685744	-0.400795	1.38492	0.20193	0.919814	0.475625	0.638584	-0.431219	0.63543	0.587536	-0.534883	1.78831	0.180667	1.08683	0.932762	0.378023	-0.703264	1.24797	0.305908	0.857859	0.451556	0.679139	-0.414539	0.539892	0.622948	-0.474459	0.545283	0.563399	-0.4792	1.17425	0.261697	-0.823646	0.523102	0.494089	-0.463425	2.22366	0.0824242	1.24978	0.619786	0.5223	-0.525811	0.300467	0.684934	-0.300271	1.0654	0.255032	0.776537	0.543422	0.54407	-0.476588	0.301983	0.723042	-0.301504	1.02976	0.342903	-0.753204	0.689257	0.507248	-0.567579	1.94323	0.0808193	1.14666	2.56887	0.04	1.36938	0.399244	0.62353	0.380299	0.124343	0.901913	-0.1415	0.565703	0.629178	-0.491314	0.601	0.613686	-0.513468	1.06011	0.452206	-0.768385	0.277337	0.768285	-0.281638	0.488643	0.663163	-0.440261	9.20088	0.0444229	0.207723	0.859343	-0.2212	0.367747	0.675476	-0.353284	0.53339	0.549781	0.472007	0.463298	0.645559	-0.422688	0.717781	0.411377	-0.586401	1.00276	0.61962	-0.739329	1.27551	0.328908	0.870533	0.398149	0.677518	-0.375694	0.724931	0.46899	-0.588626	0.155935	0.813099	-0.172939	0.087895	0.95183	0.104047	0.919824	0.277043	0.696606	0.573038	0.622653	-0.495662	0.443902	0.593159	-0.408718	0.746408	0.437641	-0.601121	0.477825	0.582777	-0.432626	0.468755	0.608938	-0.426375	0.471154	0.615601	-0.428174	0.550031	0.719977	-0.48133	0.237117	0.794263	-0.247209	0.443543	0.689904	-0.40856	0.277908	0.775704	0.284055	0.733459	0.481109	0.594181	0.724791	0.5082	-0.588688	0.557647	0.583756	-0.486011	1.25359	0.306757	0.860384	5.25183	0.231364	D3YTB1;A0A024R2G7;F8W727;P62910;D3YTI8;D3DNC2	D3YTB1;A0A024R2G7;F8W727;P62910	71
LOC388524;RPSA	40S ribosomal protein SA	26.2305	26.0456	26.3564	NaN	NaN	NaN	26.4819	26.6154	26.1938	NaN	NaN	NaN	27.2366	27.0777	26.8056	26.6885	26.8845	26.9563	NaN	NaN	27.0134	26.0274	26.5561	26.6366	NaN	NaN	NaN	NaN	NaN	NaN	26.7032	26.5863	26.4687	NaN	NaN	NaN	26.3182	26.3593	26.4289	NaN	NaN	NaN	26.4902	26.7133	26.5948	26.6303	26.3655	26.4474	26.3978	26.6843	26.6006	26.9339	26.6263	27.032	26.7468	26.7178	26.7303	NaN	NaN	NaN	26.5326	26.7361	26.9222	26.9346	26.7096	26.8147	NaN	26.2633	26.8701	26.5643	26.5946	26.6153	26.4014	26.2774	26.2634	26.451	NaN	26.7666	26.8747	27.1431	26.9195	27.1809	27.0281	27.1311	26.5141	26.6344	26.4379	NaN	NaN	NaN	NaN	NaN	NaN	NaN	NaN	NaN	NaN	NaN	NaN	NaN	NaN	NaN	NaN	NaN	NaN	NaN	NaN	NaN	NaN	NaN	NaN	26.954	26.4906	26.4577	NaN	NaN	NaN	NaN	NaN	NaN	NaN	NaN	26.5396	26.3127	26.3061	26.6153	26.5658	26.681	26.8276	26.322	NaN	26.117	NaN	NaN	NaN	26.2978	26.3259	26.2285	26.5217	26.5586	26.7171	NaN	NaN	NaN	26.6435	26.8616	26.4452	26.9703	26.7859	26.8606	NaN	NaN	NaN	26.7936	26.5797	26.9945	NaN	26.7501	26.805	NaN	26.1334	26.6808	NaN	NaN	NaN	NaN	NaN	NaN	NaN	NaN	NaN	26.4284	NaN	NaN	26.4902	26.8531	27.1131	26.1876	26.5697	26.8563	NaN	NaN	NaN	NaN	NaN	NaN	NaN	NaN	NaN	NaN	26.6075	26.6579	26.5943	26.974	26.6703	NaN	NaN	NaN	NaN	NaN	NaN	26.3059	26.4483	26.2856	NaN	NaN	NaN	NaN	NaN	NaN	NaN	NaN	26.8409	26.7407	26.7516	26.6157	26.9032	26.9573	26.6407	26.5666	26.894	NaN	NaN	NaN	NaN	NaN	NaN	NaN	NaN	NaN	NaN	NaN	NaN	26.8891	26.6182	26.7383	26.7193	26.4847	26.8059	NaN	NaN	NaN	NaN	NaN	NaN	NaN	NaN	NaN	26.3594	26.6589	26.5169	NaN	NaN	NaN	26.6668	26.4774	NaN	26.768	26.8627	NaN	NaN	NaN	NaN	NaN	NaN	NaN	26.7866	NaN	NaN	26.7997	26.2256	NaN	NaN	NaN	1.06762	-0.86728	1.28715	-1.13992	1.89675	1.69985	0.148975	1.26349	-1.08486	-0.758142	1.44287	-0.87474	1.22555	-1.18346	1.45622	1.33788	1.41767	1.72087	1.58838	-1.06809	1.58706	1.67643	0.879373	1.44818	1.17088	0.916837	1.83584	1.97018	1.38557	-1.24634	-0.87361	-0.832353	-0.909989	-0.956116	-0.891622	-0.66982	-0.69834	1.4909	-0.671797	-0.702428	-0.258185	1.26816	1.54824	0.492098	-0.69298	1.14082	1.45593	-0.614833	1.50686	1.72906	-0.914787	1.64609	0.804131	0.399917	-0.40298	-0.993081	-0.613258	-0.298173	1.67554	1.39462	-0.543492				biological adhesion;biosynthetic process;catabolic process;cell adhesion;cellular biosynthetic process;cellular catabolic process;cellular component assembly;cellular component assembly at cellular level;cellular component disassembly;cellular component disassembly at cellular level;cellular component organization;cellular component organization at cellular level;cellular component organization or biogenesis;cellular component organization or biogenesis at cellular level;cellular macromolecular complex assembly;cellular macromolecular complex disassembly;cellular macromolecular complex subunit organization;cellular macromolecule biosynthetic process;cellular macromolecule catabolic process;cellular macromolecule metabolic process;cellular metabolic process;cellular nitrogen compound metabolic process;cellular process;cellular process involved in reproduction;cellular protein complex disassembly;cellular protein metabolic process;cleavage involved in rRNA processing;cotranslational protein targeting to membrane;endonucleolytic cleavage in ITS1 to separate SSU-rRNA from 5.8S rRNA and LSU-rRNA from tricistronic rRNA transcript (SSU-rRNA, 5.8S rRNA, LSU-rRNA);endonucleolytic cleavage involved in rRNA processing;endonucleolytic cleavage of tricistronic rRNA transcript (SSU-rRNA, 5.8S rRNA, LSU-rRNA);endonucleolytic cleavage to generate mature 3'-end of SSU-rRNA from (SSU-rRNA, 5.8S rRNA, LSU-rRNA);establishment of localization;establishment of localization in cell;establishment of protein localization;establishment of protein localization in endoplasmic reticulum;establishment of protein localization to organelle;establishment of RNA localization;gene expression;intracellular protein transport;intracellular transport;macromolecular complex assembly;macromolecular complex disassembly;macromolecular complex subunit organization;macromolecule biosynthetic process;macromolecule catabolic process;macromolecule metabolic process;metabolic process;mRNA catabolic process;mRNA metabolic process;ncRNA 3'-end processing;ncRNA metabolic process;ncRNA processing;nitrogen compound metabolic process;nuclear export;nuclear transport;nuclear-transcribed mRNA catabolic process;nuclear-transcribed mRNA catabolic process, nonsense-mediated decay;nucleic acid metabolic process;nucleic acid phosphodiester bond hydrolysis;nucleic acid transport;nucleobase-containing compound metabolic process;nucleobase-containing compound transport;nucleocytoplasmic transport;primary metabolic process;protein complex disassembly;protein complex subunit organization;protein metabolic process;protein targeting;protein targeting to ER;protein targeting to membrane;protein transport;reproductive process;ribonucleoprotein complex assembly;ribonucleoprotein complex subunit organization;ribosomal small subunit assembly;RNA 3'-end processing;RNA biosynthetic process;RNA catabolic process;RNA export from nucleus;RNA metabolic process;RNA processing;RNA transport;rRNA 3'-end processing;rRNA export from nucleus;rRNA metabolic process;rRNA processing;rRNA transport;SRP-dependent cotranslational protein targeting to membrane;translation;translational elongation;translational initiation;translational termination;transport;viral infectious cycle;viral reproduction;viral reproductive process;viral transcription	binding;laminin receptor activity;receptor activity;ribonucleoprotein binding;ribosome binding;structural constituent of ribosome;structural molecule activity	90S preribosome;cell part;cytoplasm;cytoplasmic part;cytosol;cytosolic small ribosomal subunit;extracellular membrane-bounded organelle;extracellular organelle;extracellular region part;extracellular vesicular exosome;intracellular membrane-bounded organelle;intracellular organelle;intracellular organelle part;intracellular part;macromolecular complex;membrane;membrane-bounded organelle;membrane-bounded vesicle;nucleus;organelle;organelle part;plasma membrane;preribosome;ribonucleoprotein complex;small ribosomal subunit;vesicle	Ribosome	Ribosomal_S2	BOHN_PRIMARY_IMMUNODEFICIENCY_SYNDROM_UP;BRUINS_UVC_RESPONSE_EARLY_LATE;CHNG_MULTIPLE_MYELOMA_HYPERPLOID_UP;chr3p21;CUI_TCF21_TARGETS_2_UP;CYTOPLASM;DAZARD_RESPONSE_TO_UV_NHEK_UP;GCM_CSNK2B;GCM_NPM1;GCM_TPT1;GNF2_DAP3;GNF2_EIF3S6;GNF2_FBL;GNF2_NPM1;GNF2_ST13;GOTZMANN_EPITHELIAL_TO_MESENCHYMAL_TRANSITION_UP;GSE10325_BCELL_VS_LUPUS_BCELL_UP;GSE10325_BCELL_VS_MYELOID_UP;GSE10325_LUPUS_BCELL_VS_LUPUS_MYELOID_UP;GSE10325_LUPUS_CD4_TCELL_VS_LUPUS_MYELOID_UP;GSE11057_CD4_EFF_MEM_VS_PBMC_UP;GSE12366_GC_VS_NAIVE_BCELL_DN;GSE12845_IGD_POS_BLOOD_VS_DARKZONE_GC_TONSIL_BCELL_UP;GSE13484_12H_VS_3H_YF17D_VACCINE_STIM_PBMC_DN;GSE13484_UNSTIM_VS_12H_YF17D_VACCINE_STIM_PBMC_UP;GSE14000_TRANSLATED_RNA_VS_MRNA_DC_DN;GSE17721_LPS_VS_PAM3CSK4_0.5H_BMDM_UP;GSE17721_LPS_VS_POLYIC_8H_BMDM_DN;GSE17721_POLYIC_VS_CPG_4H_BMDM_UP;GSE22886_IGM_MEMORY_BCELL_VS_BM_PLASMA_CELL_UP;GSE29618_BCELL_VS_MONOCYTE_DAY7_FLU_VACCINE_UP;GSE29618_BCELL_VS_MONOCYTE_UP;GSE29618_MONOCYTE_VS_MDC_DAY7_FLU_VACCINE_DN;GSE29618_MONOCYTE_VS_MDC_DN;GSE29618_MONOCYTE_VS_PDC_DAY7_FLU_VACCINE_DN;GSE29618_MONOCYTE_VS_PDC_DN;GSE3982_BASOPHIL_VS_CENT_MEMORY_CD4_TCELL_DN;GSE3982_BASOPHIL_VS_EFF_MEMORY_CD4_TCELL_DN;GSE3982_MAC_VS_BCELL_DN;GSE5960_TH1_VS_ANERGIC_TH1_UP;GSE7460_TREG_VS_TCONV_ACT_WITH_TGFB_DN;HSIAO_HOUSEKEEPING_GENES;IRITANI_MAD1_TARGETS_DN;KAECH_DAY15_EFF_VS_MEMORY_CD8_TCELL_DN;KAECH_DAY8_EFF_VS_DAY15_EFF_CD8_TCELL_UP;KAECH_NAIVE_VS_DAY15_EFF_CD8_TCELL_UP;KEGG_RIBOSOME;KIM_MYC_AMPLIFICATION_TARGETS_UP;LEE_AGING_CEREBELLUM_UP;LEE_LIVER_CANCER_SURVIVAL_DN;LI_DCP2_BOUND_MRNA;MARTENS_TRETINOIN_RESPONSE_DN;MGGAAGTG_V$GABP_B;MODULE_114;MODULE_151;MODULE_29;MODULE_83;MORI_SMALL_PRE_BII_LYMPHOCYTE_DN;MURAKAMI_UV_RESPONSE_1HR_UP;NGO_MALIGNANT_GLIOMA_1P_LOH;NUCLEUS;ONKEN_UVEAL_MELANOMA_DN;OSMAN_BLADDER_CANCER_DN;PARK_HSC_AND_MULTIPOTENT_PROGENITORS;PATIL_LIVER_CANCER;PECE_MAMMARY_STEM_CELL_DN;PURBEY_TARGETS_OF_CTBP1_AND_SATB1_UP;REACTOME_3_UTR_MEDIATED_TRANSLATIONAL_REGULATION;REACTOME_ACTIVATION_OF_THE_MRNA_UPON_BINDING_OF_THE_CAP_BINDING_COMPLEX_AND_EIFS_AND_SUBSEQUENT_BINDING_TO_43S;REACTOME_FORMATION_OF_THE_TERNARY_COMPLEX_AND_SUBSEQUENTLY_THE_43S_COMPLEX;REACTOME_INFLUENZA_LIFE_CYCLE;REACTOME_INFLUENZA_VIRAL_RNA_TRANSCRIPTION_AND_REPLICATION;REACTOME_METABOLISM_OF_MRNA;REACTOME_METABOLISM_OF_PROTEINS;REACTOME_METABOLISM_OF_RNA;REACTOME_NONSENSE_MEDIATED_DECAY_ENHANCED_BY_THE_EXON_JUNCTION_COMPLEX;REACTOME_PEPTIDE_CHAIN_ELONGATION;REACTOME_SRP_DEPENDENT_COTRANSLATIONAL_PROTEIN_TARGETING_TO_MEMBRANE;REACTOME_TRANSLATION;RECEPTOR_ACTIVITY;SANA_RESPONSE_TO_IFNG_DN;ST_WNT_BETA_CATENIN_PATHWAY;TARTE_PLASMA_CELL_VS_PLASMABLAST_UP;TRANSMEMBRANE_RECEPTOR_ACTIVITY;V$CP2_01;V$P53_DECAMER_Q2;VANOEVELEN_MYOGENESIS_SIN3A_TARGETS;VERRECCHIA_EARLY_RESPONSE_TO_TGFB1;VERRECCHIA_RESPONSE_TO_TGFB1_C1;WGTTNNNNNAAA_UNKNOWN;WONG_EMBRYONIC_STEM_CELL_CORE;YAMASHITA_LIVER_CANCER_WITH_EPCAM_UP;ZAMORA_NOS2_TARGETS_UP;ZHANG_RESPONSE_TO_CANTHARIDIN_DN	3D-structure;Acetylation;Cellmembrane;Completeproteome;Cytoplasm;Directproteinsequencing;Membrane;Nucleus;Phosphoprotein;Polymorphism;Proteomicsidentification;Receptor;Referenceproteome;Repeat;Ribonucleoprotein;Ribosomalprotein	+		IPF_Ctr																											+	+								IPF-33_ctr;IPF-34_ctr																												6	6	6	41.2	41.2	41.2	22.014	0	66.075	13370000000	379	2.48086	0.0792829	0.521343	0.443599	0.620731	0.547786	0.22633	0.189918	0.252672	0.391328	0.876554	0.571115	0.626501	0.655296	0.565473	-0.508947	1.1498	0.300654	0.755269	0.962393	0.377578	-0.668794	2.07541	0.147419	1.11297	1.75092	0.238077	0.997519	0.0780053	0.956624	0.0868251	1.118	0.290233	0.741243	0.896889	0.448143	-0.636621	0.544592	0.660555	-0.444523	1.3638	0.289787	0.846729	0.66252	0.532132	-0.5132	1.07032	0.393214	0.719222	1.0157	0.411128	-0.694253	1.38288	0.318876	0.85457	1.21797	0.309875	0.785107	1.32804	0.255881	0.831924	1.78394	0.148344	1.00977	1.57806	0.151919	0.932161	0.876785	0.432175	-0.626709	1.57538	0.172631	0.931279	1.71401	0.164129	0.983797	0.661295	0.511408	0.514504	1.37157	0.266979	0.849881	1.00139	0.39523	0.687137	0.700858	0.53204	0.53651	1.9729	0.092597	1.07732	2.20386	0.056566	1.1562	1.2834	0.312582	0.813114	1.09532	0.417687	-0.731098	0.657213	0.621283	-0.511571	0.618786	0.625381	-0.488284	0.698767	0.631821	-0.533681	0.74681	0.53735	-0.56035	0.680032	0.604575	-0.523068	11.6969	0.00592661	0.462892	0.723677	-0.392895	0.488798	0.625903	-0.409588	1.43187	0.253674	0.874741	0.46455	0.681637	-0.39402	0.493418	0.57971	-0.412206	0.143402	0.941246	-0.150562	1.12506	0.432957	0.744163	1.51733	0.238526	0.908554	0.310105	0.743115	0.287869	0.484561	0.565957	-0.406628	0.964393	0.578667	0.669502	1.38249	0.202021	0.854402	0.414062	0.733148	-0.360605	1.45571	0.234106	0.884198	1.79786	0.200925	1.0147	0.697294	0.477947	-0.53499	1.66593	0.229265	0.965899	0.579081	0.568603	0.468912	0.238131	0.87992	0.233028	0.244153	0.805166	-0.236103	0.788908	0.529946	-0.582294	0.40685	0.697362	-0.35803	0.169302	0.879184	-0.173972	1.71091	0.247172	0.983015	1.29447	0.32142	0.818167	0.354157	0.741183	-0.318853	6.4563	0.0830284	A0A024R7P5;C9J9K3;A0A024R2P0;A0A0C4DG17;P08865;F8WD59;Q96RS2	A0A024R7P5;C9J9K3;A0A024R2P0;A0A0C4DG17;P08865;F8WD59;Q96RS2	76
CTNNB1	Catenin beta-1	NaN	NaN	NaN	NaN	NaN	NaN	NaN	NaN	NaN	NaN	NaN	NaN	NaN	NaN	NaN	NaN	NaN	NaN	NaN	NaN	NaN	24.4211	24.8034	24.7369	NaN	NaN	NaN	NaN	NaN	NaN	NaN	NaN	NaN	NaN	NaN	NaN	NaN	NaN	NaN	NaN	NaN	NaN	NaN	NaN	NaN	26.0086	25.6313	25.6867	NaN	NaN	NaN	25.4203	25.6329	25.7554	25.6098	NaN	25.8755	NaN	NaN	NaN	25.5257	25.7315	26.0652	NaN	NaN	NaN	NaN	25.8555	26.3704	NaN	NaN	NaN	NaN	NaN	NaN	NaN	NaN	NaN	NaN	NaN	NaN	26.0973	25.9543	25.8077	NaN	NaN	NaN	NaN	NaN	NaN	NaN	NaN	NaN	NaN	NaN	NaN	NaN	NaN	NaN	NaN	NaN	NaN	NaN	NaN	NaN	NaN	NaN	NaN	NaN	NaN	NaN	NaN	NaN	NaN	NaN	NaN	NaN	NaN	NaN	NaN	NaN	NaN	25.3041	NaN	NaN	NaN	NaN	NaN	NaN	NaN	NaN	NaN	NaN	NaN	NaN	NaN	NaN	NaN	26.055	25.2395	25.6058	NaN	NaN	NaN	25.5986	NaN	25.3132	NaN	NaN	NaN	NaN	NaN	NaN	NaN	NaN	NaN	NaN	NaN	NaN	NaN	NaN	NaN	NaN	NaN	NaN	NaN	NaN	NaN	NaN	NaN	NaN	NaN	NaN	NaN	NaN	25.7352	26.1459	NaN	NaN	NaN	NaN	NaN	NaN	NaN	NaN	NaN	NaN	NaN	NaN	NaN	NaN	NaN	NaN	NaN	NaN	NaN	NaN	NaN	NaN	NaN	NaN	NaN	NaN	NaN	NaN	NaN	NaN	NaN	NaN	NaN	NaN	NaN	25.2295	25.3217	25.1676	NaN	NaN	NaN	NaN	25.957	25.9875	NaN	NaN	NaN	NaN	NaN	NaN	NaN	NaN	NaN	NaN	NaN	NaN	NaN	NaN	NaN	NaN	NaN	NaN	NaN	NaN	NaN	NaN	NaN	NaN	NaN	NaN	NaN	NaN	NaN	NaN	NaN	NaN	NaN	NaN	NaN	NaN	NaN	NaN	NaN	NaN	NaN	NaN	NaN	NaN	NaN	NaN	NaN	NaN	NaN	NaN	NaN	NaN	NaN	-0.444003	-0.679487	0.130562	0.0470707	-0.20578	0.0427652	0.0269724	0.293929	-0.00146682	-0.108318	0.0925419	-0.19504	-0.323451	0.0489387	-0.616105	1.41565	-0.369411	1.243	0.993945	-0.573457	1.41428	0.0468501	1.07503	-0.342622	-0.0261695	-0.234434	0.0476887	1.59325	-0.00140579	-0.681351	-0.589931	-0.844502	-0.285189	0.352449	-0.0403984	0.0772393	-0.0056242	0.156886	0.0231399	-0.267721	0.161205	-0.612265	-0.0831706	0.0354455	-0.295267	-0.17102	1.27354	-0.111009	0.692373	-0.678132	-0.513439	-0.0765699	-0.273174	-0.0467937	0.176321	-0.16506	0.420669	-0.350821	0.858971	-0.236833	-0.291656				adherens junction assembly;adherens junction organization;anatomical structure development;anatomical structure formation involved in morphogenesis;anatomical structure homeostasis;anatomical structure morphogenesis;androgen receptor signaling pathway;anterior/posterior axis specification;apoptosis;appendage morphogenesis;axis specification;biological adhesion;biological regulation;biosynthetic process;bone resorption;branching involved in ureteric bud morphogenesis;branching morphogenesis of a tube;canonical Wnt receptor signaling pathway;canonical Wnt receptor signaling pathway involved in heart development;canonical Wnt receptor signaling pathway involved in negative regulation of apoptosis;canonical Wnt receptor signaling pathway involved in positive regulation of cardiac outflow tract cell proliferation;canonical Wnt receptor signaling pathway involved in positive regulation of epithelial to mesenchymal transition;canonical Wnt receptor signaling pathway involved in regulation of cell proliferation;cell activation;cell adhesion;cell communication;cell death;cell development;cell differentiation;cell fate commitment;cell fate commitment involved in formation of primary germ layers;cell fate determination;cell fate specification;cell junction assembly;cell junction organization;cell maturation;cell migration;cell morphogenesis;cell morphogenesis involved in differentiation;cell motility;cell proliferation;cell surface receptor linked signaling pathway;cell surface receptor linked signaling pathway involved in heart development;cell-cell adhesion;cell-cell junction organization;cell-cell signaling;cell-cell signaling involved in cell fate commitment;cell-matrix adhesion;cell-substrate adhesion;cellular biosynthetic process;cellular component assembly;cellular component assembly at cellular level;cellular component disassembly;cellular component disassembly at cellular level;cellular component disassembly involved in apoptosis;cellular component morphogenesis;cellular component movement;cellular component organization;cellular component organization at cellular level;cellular component organization or biogenesis;cellular component organization or biogenesis at cellular level;cellular developmental process;cellular localization;cellular macromolecule biosynthetic process;cellular macromolecule localization;cellular macromolecule metabolic process;cellular metabolic process;cellular nitrogen compound metabolic process;cellular process;cellular process involved in reproduction;cellular protein localization;cellular response to abiotic stimulus;cellular response to chemical stimulus;cellular response to external stimulus;cellular response to growth factor stimulus;cellular response to indole-3-methanol;cellular response to mechanical stimulus;cellular response to organic cyclic compound;cellular response to organic substance;cellular response to stimulus;central nervous system vasculogenesis;chordate embryonic development;death;defense response;developmental induction;developmental maturation;developmental process;developmental process involved in reproduction;digestive tract development;dorsal/ventral axis specification;ectoderm development;ectodermal placode formation;embryo development;embryo development ending in birth or egg hatching;embryonic appendage morphogenesis;embryonic axis specification;embryonic digit morphogenesis;embryonic epithelial tube formation;embryonic foregut morphogenesis;embryonic forelimb morphogenesis;embryonic heart tube development;embryonic hindlimb morphogenesis;embryonic limb morphogenesis;embryonic morphogenesis;embryonic pattern specification;endodermal cell fate commitment;endothelial tube morphogenesis;epidermal cell differentiation;epithelial cell differentiation;epithelial cell differentiation involved in prostate gland development;epithelial cell morphogenesis;epithelial to mesenchymal transition;epithelial tube branching involved in lung morphogenesis;epithelial tube formation;epithelial tube morphogenesis;epithelium development;establishment of localization;forelimb morphogenesis;fungiform papilla formation;gastrulation;gastrulation with mouth forming second;genitalia development;genitalia morphogenesis;germ cell development;glial cell fate determination;glial cell proliferation;hair cell differentiation;hair cycle process;hair follicle morphogenesis;hair follicle placode formation;hemopoietic or lymphoid organ development;hindlimb morphogenesis;homeostatic process;immune response;immune system process;in utero embryonic development;innate immune response;intracellular receptor mediated signaling pathway;intracellular signal transduction;layer formation in cerebral cortex;lens morphogenesis in camera-type eye;leukocyte activation;leukocyte differentiation;limb morphogenesis;liver development;localization;locomotion;lung cell differentiation;lung induction;lung-associated mesenchyme development;lymphocyte activation;lymphocyte differentiation;macromolecular complex assembly;macromolecular complex subunit organization;macromolecule biosynthetic process;macromolecule localization;macromolecule metabolic process;male genitalia development;mesenchymal cell proliferation;mesenchymal cell proliferation involved in lung development;mesenchymal to epithelial transition;mesenchymal to epithelial transition involved in metanephros morphogenesis;mesenchyme development;metabolic process;midgut development;molting cycle;molting cycle process;morphogenesis of a branching epithelium;morphogenesis of a branching structure;morphogenesis of an endothelium;morphogenesis of an epithelium;multicellular organismal process;muscle cell differentiation;myeloid cell differentiation;myeloid leukocyte differentiation;myoblast differentiation;negative regulation of biological process;negative regulation of biosynthetic process;negative regulation of cell cycle;negative regulation of cell development;negative regulation of cell differentiation;negative regulation of cell proliferation;negative regulation of cellular biosynthetic process;negative regulation of cellular macromolecule biosynthetic process;negative regulation of cellular metabolic process;negative regulation of cellular process;negative regulation of cellular protein metabolic process;negative regulation of chondrocyte differentiation;negative regulation of developmental process;negative regulation of gene expression;negative regulation of glial cell differentiation;negative regulation of gliogenesis;negative regulation of macromolecule biosynthetic process;negative regulation of macromolecule metabolic process;negative regulation of metabolic process;negative regulation of mitotic cell cycle;negative regulation of mitotic cell cycle, embryonic;negative regulation of myeloid cell differentiation;negative regulation of myeloid leukocyte differentiation;negative regulation of neurogenesis;negative regulation of nitrogen compound metabolic process;negative regulation of nucleobase-containing compound metabolic process;negative regulation of oligodendrocyte differentiation;negative regulation of osteoclast differentiation;negative regulation of protein metabolic process;negative regulation of protein modification process;negative regulation of protein sumoylation;negative regulation of RNA metabolic process;negative regulation of transcription from RNA polymerase II promoter;negative regulation of transcription, DNA-dependent;nephron tubule formation;neural plate development;neuron migration;nitrogen compound metabolic process;nucleic acid metabolic process;nucleobase-containing compound metabolic process;odontogenesis;odontogenesis of dentine-containing tooth;oocyte development;organ development;organ formation;organ induction;organ morphogenesis;osteoclast differentiation;oviduct development;pancreas development;pattern specification process;patterning of blood vessels;positive regulation of apoptosis;positive regulation of biological process;positive regulation of biosynthetic process;positive regulation of canonical Wnt receptor signaling pathway;positive regulation of cell communication;positive regulation of cell death;positive regulation of cell development;positive regulation of cell differentiation;positive regulation of cell morphogenesis involved in differentiation;positive regulation of cell proliferation;positive regulation of cellular biosynthetic process;positive regulation of cellular component organization;positive regulation of cellular metabolic process;positive regulation of cellular process;positive regulation of cellular protein metabolic process;positive regulation of cytokine production;positive regulation of determination of dorsal identity;positive regulation of developmental process;positive regulation of endothelial cell differentiation;positive regulation of epithelial cell differentiation;positive regulation of epithelial cell proliferation;positive regulation of epithelial cell proliferation involved in prostate gland development;positive regulation of epithelial to mesenchymal transition;positive regulation of fibroblast growth factor receptor signaling pathway;positive regulation of gene expression;positive regulation of glycoprotein biosynthetic process;positive regulation of heparan sulfate proteoglycan biosynthetic process;positive regulation of histone H3-K4 methylation;positive regulation of histone methylation;positive regulation of histone modification;positive regulation of I-kappaB kinase/NF-kappaB cascade;positive regulation of intracellular protein kinase cascade;positive regulation of macromolecule biosynthetic process;positive regulation of macromolecule metabolic process;positive regulation of MAPKKK cascade;positive regulation of mesenchymal cell proliferation;positive regulation of metabolic process;positive regulation of multicellular organismal process;positive regulation of muscle cell differentiation;positive regulation of neural precursor cell proliferation;positive regulation of neuroblast proliferation;positive regulation of neurogenesis;positive regulation of nitrogen compound metabolic process;positive regulation of nucleobase-containing compound metabolic process;positive regulation of organelle organization;positive regulation of osteoblast differentiation;positive regulation of programmed cell death;positive regulation of protein complex assembly;positive regulation of protein metabolic process;positive regulation of protein modification process;positive regulation of reproductive process;positive regulation of response to stimulus;positive regulation of RNA metabolic process;positive regulation of signal transduction;positive regulation of signaling;positive regulation of sulfur metabolic process;positive regulation of transcription from RNA polymerase II promoter;positive regulation of transcription initiation, DNA-dependent;positive regulation of transcription, DNA-dependent;positive regulation of type I interferon production;positive regulation of Wnt receptor signaling pathway;primary metabolic process;programmed cell death;protein complex assembly;protein complex subunit organization;protein heterooligomerization;protein localization;protein localization at cell surface;protein oligomerization;proximal/distal pattern formation;regionalization;regulation of anatomical structure morphogenesis;regulation of angiogenesis;regulation of apoptosis;regulation of biological process;regulation of biological quality;regulation of biosynthetic process;regulation of branching involved in lung morphogenesis;regulation of calcium ion import;regulation of calcium ion transport;regulation of canonical Wnt receptor signaling pathway;regulation of cardioblast proliferation;regulation of cartilage development;regulation of cell activation;regulation of cell communication;regulation of cell cycle;regulation of cell cycle process;regulation of cell death;regulation of cell development;regulation of cell differentiation;regulation of cell fate commitment;regulation of cell fate specification;regulation of cell morphogenesis;regulation of cell morphogenesis involved in differentiation;regulation of cell proliferation;regulation of cell proliferation involved in heart morphogenesis;regulation of cellular biosynthetic process;regulation of cellular component biogenesis;regulation of cellular component organization;regulation of cellular localization;regulation of cellular macromolecule biosynthetic process;regulation of cellular metabolic process;regulation of cellular process;regulation of cellular protein metabolic process;regulation of centriole-centriole cohesion;regulation of centromeric sister chromatid cohesion;regulation of chondrocyte differentiation;regulation of chromosome organization;regulation of chromosome segregation;regulation of cytokine production;regulation of cytoskeleton organization;regulation of determination of dorsal identity;regulation of developmental process;regulation of embryonic development;regulation of endothelial cell differentiation;regulation of epithelial cell differentiation;regulation of epithelial cell differentiation involved in kidney development;regulation of epithelial cell proliferation;regulation of epithelial cell proliferation involved in prostate gland development;regulation of epithelial to mesenchymal transition;regulation of fibroblast growth factor receptor signaling pathway;regulation of fibroblast proliferation;regulation of gene expression;regulation of glial cell differentiation;regulation of gliogenesis;regulation of glycoprotein biosynthetic process;regulation of heart morphogenesis;regulation of heparan sulfate proteoglycan biosynthetic process;regulation of histone H3-K4 methylation;regulation of histone methylation;regulation of histone modification;regulation of homeostatic process;regulation of I-kappaB kinase/NF-kappaB cascade;regulation of immune system process;regulation of intracellular protein kinase cascade;regulation of ion homeostasis;regulation of ion transmembrane transport;regulation of ion transport;regulation of kidney development;regulation of leukocyte activation;regulation of leukocyte proliferation;regulation of localization;regulation of lymphocyte activation;regulation of lymphocyte proliferation;regulation of macromolecule biosynthetic process;regulation of macromolecule metabolic process;regulation of MAPKKK cascade;regulation of mesenchymal cell proliferation;regulation of metabolic process;regulation of metal ion transport;regulation of microtubule cytoskeleton organization;regulation of microtubule-based process;regulation of mitotic cell cycle;regulation of mitotic cell cycle, embryonic;regulation of mononuclear cell proliferation;regulation of morphogenesis of a branching structure;regulation of multicellular organismal development;regulation of multicellular organismal process;regulation of muscle cell differentiation;regulation of myelination;regulation of myeloid cell differentiation;regulation of myeloid leukocyte differentiation;regulation of nephron tubule epithelial cell differentiation;regulation of nervous system development;regulation of neural precursor cell proliferation;regulation of neurogenesis;regulation of neurological system process;regulation of nitrogen compound metabolic process;regulation of nucleobase-containing compound metabolic process;regulation of oligodendrocyte differentiation;regulation of organ formation;regulation of organ morphogenesis;regulation of organelle organization;regulation of ossification;regulation of osteoblast differentiation;regulation of osteoclast differentiation;regulation of primary metabolic process;regulation of programmed cell death;regulation of protein complex assembly;regulation of protein localization;regulation of protein localization at cell surface;regulation of protein metabolic process;regulation of protein modification process;regulation of protein sumoylation;regulation of reproductive process;regulation of response to stimulus;regulation of RNA metabolic process;regulation of secondary heart field cardioblast proliferation;regulation of signal transduction;regulation of signaling;regulation of sister chromatid cohesion;regulation of smooth muscle cell proliferation;regulation of sulfur metabolic process;regulation of system process;regulation of T cell activation;regulation of T cell proliferation;regulation of transcription from RNA polymerase II promoter;regulation of transcription initiation, DNA-dependent;regulation of transcription, DNA-dependent;regulation of transmembrane transport;regulation of transmission of nerve impulse;regulation of transport;regulation of type I interferon production;regulation of Wnt receptor signaling pathway;renal inner medulla development;renal outer medulla development;renal vesicle formation;reproductive process;reproductive structure development;response to abiotic stimulus;response to cadmium ion;response to chemical stimulus;response to cytokine stimulus;response to drug;response to endogenous stimulus;response to estradiol stimulus;response to estrogen stimulus;response to external stimulus;response to growth factor stimulus;response to hormone stimulus;response to indole-3-methanol;response to inorganic substance;response to mechanical stimulus;response to metal ion;response to organic cyclic compound;response to organic substance;response to steroid hormone stimulus;response to stimulus;response to stress;RNA biosynthetic process;RNA metabolic process;Schwann cell proliferation;signal transduction;signaling;small GTPase mediated signal transduction;smooth muscle cell differentiation;stem cell maintenance;steroid hormone receptor signaling pathway;synapse organization;synaptic vesicle transport;T cell activation;T cell differentiation;T cell differentiation in thymus;thymus development;tissue development;tissue homeostasis;tissue morphogenesis;trachea formation;transcription, DNA-dependent;transport;tube development;tube formation;tube morphogenesis;vasculogenesis;vesicle-mediated transport;Wnt receptor signaling pathway;Wnt receptor signaling pathway involved in heart development	activating transcription factor binding;alpha-catenin binding;androgen receptor binding;binding;cadherin binding;cell adhesion molecule binding;chromatin binding;DNA binding;double-stranded DNA binding;enzyme binding;estrogen receptor binding;hormone receptor binding;ion channel binding;I-SMAD binding;kinase binding;molecular transducer activity;nuclear hormone receptor binding;nucleic acid binding;nucleic acid binding transcription factor activity;phosphatase binding;protein binding;protein binding transcription factor activity;protein C-terminus binding;protein phosphatase binding;receptor binding;regulatory region DNA binding;regulatory region nucleic acid binding;RNA polymerase II activating transcription factor binding;RNA polymerase II transcription factor binding;R-SMAD binding;sequence-specific DNA binding transcription factor activity;signal transducer activity;SMAD binding;steroid hormone receptor binding;structure-specific DNA binding;transcription coactivator activity;transcription cofactor activity;transcription factor binding;transcription factor binding transcription factor activity;transcription regulatory region DNA binding	adherens junction;anchoring junction;apical part of cell;basolateral plasma membrane;beta-catenin destruction complex;beta-catenin-TCF7L2 complex;catenin complex;catenin-TCF7L2 complex;cell cortex;cell junction;cell part;cell periphery;cell projection;cell projection membrane;cell projection part;cell-cell adherens junction;cell-cell junction;cell-substrate adherens junction;cell-substrate junction;centrosome;chromatin;chromosomal part;contractile fiber part;cytoplasm;cytoplasmic part;cytoskeletal part;cytosol;cytosolic part;dendritic shaft;euchromatin;extracellular membrane-bounded organelle;extracellular organelle;extracellular region part;extracellular vesicular exosome;extrinsic to membrane;extrinsic to plasma membrane;fascia adherens;focal adhesion;intracellular membrane-bounded organelle;intracellular non-membrane-bounded organelle;intracellular organelle;intracellular organelle part;intracellular part;lamellipodium;lateral plasma membrane;macromolecular complex;membrane;membrane part;membrane-bounded organelle;membrane-bounded vesicle;microtubule organizing center;microvillus membrane;non-membrane-bounded organelle;nuclear chromatin;nuclear chromosome part;nuclear euchromatin;nuclear part;nucleoplasm;nucleoplasm part;nucleus;occluding junction;organelle;organelle part;perinuclear region of cytoplasm;plasma membrane;plasma membrane part;protein complex;protein-DNA complex;Scrib-APC-beta-catenin complex;spindle pole;synapse;tight junction;transcription factor complex;vesicle;Z disc	Adherens junction;Arrhythmogenic right ventricular cardiomyopathy (ARVC);Bacterial invasion of epithelial cells;Basal cell carcinoma;Colorectal cancer;Endometrial cancer;Focal adhesion;Leukocyte transendothelial migration;Melanogenesis;Pathogenic Escherichia coli infection;Pathways in cancer;Prostate cancer;Thyroid cancer;Tight junction;Wnt signaling pathway	Arm	AACTTT_UNKNOWN;AMIT_EGF_RESPONSE_480_HELA;BIOCARTA_ALK_PATHWAY;BIOCARTA_CELL2CELL_PATHWAY;BIOCARTA_GSK3_PATHWAY;BIOCARTA_PITX2_PATHWAY;BIOCARTA_PS1_PATHWAY;BIOCARTA_TFF_PATHWAY;BIOCARTA_WNT_PATHWAY;BREUHAHN_GROWTH_FACTOR_SIGNALING_IN_LIVER_CANCER;CAGCTTT,MIR-320;CELL_DEVELOPMENT;chr3p21;COLIN_PILOCYTIC_ASTROCYTOMA_VS_GLIOBLASTOMA_DN;CREIGHTON_ENDOCRINE_THERAPY_RESISTANCE_5;CROMER_METASTASIS_UP;CTTTAAR_UNKNOWN;CTTTGT_V$LEF1_Q2;CYTOPLASM;CYTOPLASMIC_PART;CYTOSKELETON;DITTMER_PTHLH_TARGETS_UP;EPITHELIAL_TO_MESENCHYMAL_TRANSITION;FEVR_CTNNB1_TARGETS_DN;GCTGAGT,MIR-512-5P;GOTZMANN_EPITHELIAL_TO_MESENCHYMAL_TRANSITION_DN;GRADE_COLON_CANCER_UP;GRAESSMANN_APOPTOSIS_BY_DOXORUBICIN_DN;GRESHOCK_CANCER_COPY_NUMBER_UP;GSE13485_CTRL_VS_DAY21_YF17D_VACCINE_PBMC_UP;GSE17721_12H_VS_24H_GARDIQUIMOD_BMDM_UP;GSE17721_CPG_VS_GARDIQUIMOD_0.5H_BMDM_DN;GSE17721_LPS_VS_CPG_8H_BMDM_DN;GSE17721_LPS_VS_GARDIQUIMOD_24H_BMDM_UP;GSE17721_POLYIC_VS_CPG_4H_BMDM_UP;GSE22886_NAIVE_CD8_TCELL_VS_MEMORY_TCELL_DN;GSE29615_DAY3_VS_DAY7_LAIV_FLU_VACCINE_PBMC_DN;GSE29617_CTRL_VS_DAY7_TIV_FLU_VACCINE_PBMC_2008_UP;GSE29617_CTRL_VS_TIV_FLU_VACCINE_PBMC_2008_UP;GSE360_CTRL_VS_B_MALAYI_HIGH_DOSE_MAC_UP;GSE360_CTRL_VS_L_DONOVANI_MAC_DN;GSE360_CTRL_VS_L_MAJOR_MAC_UP;GSE360_DC_VS_MAC_L_MAJOR_UP;GSE360_HIGH_DOSE_B_MALAYI_VS_M_TUBERCULOSIS_MAC_DN;GSE360_HIGH_VS_LOW_DOSE_B_MALAYI_DC_UP;GSE360_L_DONOVANI_VS_L_MAJOR_MAC_UP;GSE360_L_DONOVANI_VS_M_TUBERCULOSIS_MAC_UP;GSE360_L_DONOVANI_VS_T_GONDII_MAC_UP;GSE360_L_MAJOR_VS_B_MALAYI_HIGH_DOSE_MAC_UP;GSE360_L_MAJOR_VS_B_MALAYI_LOW_DOSE_DC_UP;GSE360_L_MAJOR_VS_M_TUBERCULOSIS_MAC_DN;GSE360_L_MAJOR_VS_T_GONDII_MAC_DN;GSE360_LOW_DOSE_B_MALAYI_VS_M_TUBERCULOSIS_MAC_DN;GSE360_T_GONDII_VS_B_MALAYI_HIGH_DOSE_MAC_UP;GSE360_T_GONDII_VS_B_MALAYI_LOW_DOSE_MAC_UP;GSE37416_CTRL_VS_48H_F_TULARENSIS_LVS_NEUTROPHIL_DN;GSE3982_MAST_CELL_VS_BCELL_DN;GSE39820_TGFBETA1_IL6_VS_TGFBETA1_IL6_IL23A_TREATED_CD4_TCELL_UP;GSE39820_TGFBETA1_VS_TGFBETA3_IN_IL6_TREATED_CD4_TCELL_UP;GSE39820_TGFBETA3_IL6_VS_TGFBETA3_IL6_IL23A_TREATED_CD4_TCELL_UP;GSE5463_CTRL_VS_DEXAMETHASONE_TREATED_THYMOCYTE_DN;GSE9650_GP33_VS_GP276_LCMV_SPECIFIC_EXHAUSTED_CD8_TCELL_DN;GUILLAUMOND_KLF10_TARGETS_DN;HAN_SATB1_TARGETS_DN;HEDENFALK_BREAST_CANCER_BRCA1_VS_BRCA2;HONMA_DOCETAXEL_RESISTANCE;HOSHIDA_LIVER_CANCER_SUBCLASS_S2;HSIAO_HOUSEKEEPING_GENES;HWANG_PROSTATE_CANCER_MARKERS;INTRACELLULAR_NON_MEMBRANE_BOUND_ORGANELLE;JACKSON_DNMT1_TARGETS_UP;JI_RESPONSE_TO_FSH_UP;JOHNSTONE_PARVB_TARGETS_3_DN;KEGG_ADHERENS_JUNCTION;KEGG_ARRHYTHMOGENIC_RIGHT_VENTRICULAR_CARDIOMYOPATHY_ARVC;KEGG_BASAL_CELL_CARCINOMA;KEGG_COLORECTAL_CANCER;KEGG_ENDOMETRIAL_CANCER;KEGG_FOCAL_ADHESION;KEGG_LEUKOCYTE_TRANSENDOTHELIAL_MIGRATION;KEGG_MELANOGENESIS;KEGG_PATHOGENIC_ESCHERICHIA_COLI_INFECTION;KEGG_PATHWAYS_IN_CANCER;KEGG_PROSTATE_CANCER;KEGG_THYROID_CANCER;KEGG_TIGHT_JUNCTION;KEGG_WNT_SIGNALING_PATHWAY;KOINUMA_COLON_CANCER_MSI_DN;KRIEG_HYPOXIA_NOT_VIA_KDM3A;KYNG_RESPONSE_TO_H2O2;LASTOWSKA_NEUROBLASTOMA_COPY_NUMBER_DN;LEE_AGING_NEOCORTEX_UP;LOPEZ_MBD_TARGETS;MA_PITUITARY_FETAL_VS_ADULT_UP;MACROMOLECULAR_COMPLEX;MAGRANGEAS_MULTIPLE_MYELOMA_IGLL_VS_IGLK_DN;MEMBRANE;MEMBRANE_PART;MILI_PSEUDOPODIA_CHEMOTAXIS_DN;MORF_BECN1;NAKAMURA_ADIPOGENESIS_EARLY_UP;NAKAMURA_ADIPOGENESIS_LATE_UP;NON_MEMBRANE_BOUND_ORGANELLE;NUCLEUS;ONKEN_UVEAL_MELANOMA_DN;PARENT_MTOR_SIGNALING_UP;PID_AJDISS_2PATHWAY;PID_AP1_PATHWAY;PID_AR_PATHWAY;PID_ARF6_TRAFFICKINGPATHWAY;PID_BETACATENIN_DEG_PATHWAY;PID_BETACATENIN_NUC_PATHWAY;PID_CDC42_PATHWAY;PID_ECADHERIN_KERATINOCYTE_PATHWAY;PID_ECADHERIN_NASCENTAJ_PATHWAY;PID_ECADHERIN_STABILIZATION_PATHWAY;PID_FOXOPATHWAY;PID_ILK_PATHWAY;PID_MET_PATHWAY;PID_NCADHERINPATHWAY;PID_NECTIN_PATHWAY;PID_PS1PATHWAY;PID_RAC1_PATHWAY;PID_TGFBRPATHWAY;PID_VEGFR1_2_PATHWAY;PID_WNT_CANONICAL_PATHWAY;PLASMA_MEMBRANE;PLASMA_MEMBRANE_PART;PROTEIN_C_TERMINUS_BINDING;PROTEIN_COMPLEX;RAO_BOUND_BY_SALL4_ISOFORM_B;REACTOME_ADHERENS_JUNCTIONS_INTERACTIONS;REACTOME_APOPTOSIS;REACTOME_APOPTOTIC_CLEAVAGE_OF_CELL_ADHESION_PROTEINS;REACTOME_APOPTOTIC_CLEAVAGE_OF_CELLULAR_PROTEINS;REACTOME_APOPTOTIC_EXECUTION_PHASE;REACTOME_CELL_CELL_COMMUNICATION;REACTOME_CELL_CELL_JUNCTION_ORGANIZATION;REACTOME_CELL_JUNCTION_ORGANIZATION;REACTOME_CTNNB1_PHOSPHORYLATION_CASCADE;REACTOME_DEVELOPMENTAL_BIOLOGY;REACTOME_INCRETIN_SYNTHESIS_SECRETION_AND_INACTIVATION;REACTOME_INTEGRATION_OF_ENERGY_METABOLISM;REACTOME_MYOGENESIS;REACTOME_REGULATION_OF_INSULIN_SECRETION;REACTOME_SIGNALING_BY_WNT;REACTOME_SYNTHESIS_SECRETION_AND_INACTIVATION_OF_GLP1;SCHEIDEREIT_IKK_INTERACTING_PROTEINS;SCHEIDEREIT_IKK_TARGETS;ST_WNT_BETA_CATENIN_PATHWAY;TTGTTT_V$FOXO4_01;TTTGCAG,MIR-518A-2;V$AML_Q6;V$HOXA4_Q2;V$SOX5_01;V$SOX9_B1;V$SRY_02;V$STAT4_01;V$STAT6_02;VERRECCHIA_DELAYED_RESPONSE_TO_TGFB1;VERRECCHIA_RESPONSE_TO_TGFB1_C5;WALLACE_PROSTATE_CANCER_RACE_UP;WANG_LMO4_TARGETS_UP;WEIGEL_OXIDATIVE_STRESS_BY_HNE_AND_H2O2;WNT_SIGNALING;ZAIDI_OSTEOBLAST_TRANSCRIPTION_FACTORS;ZHOU_TNF_SIGNALING_30MIN	3D-structure;Acetylation;Activator;Alternativesplicing;Celladhesion;Celljunction;Cellmembrane;Chromosomalrearrangement;Completeproteome;Cytoplasm;Cytoskeleton;Diseasemutation;Glycoprotein;Membrane;Mentalretardation;Neurogenesis;Nucleus;Phosphoprotein;Polymorphism;Proteomicsidentification;Referenceproteome;Repeat;S-nitrosylation;Transcription;Transcriptionregulation;Ublconjugation;Wntsignalingpathway																															+								IPF-34_ctr																												12	12	10	25.9	25.9	22.6	77.206	0	47.036	2778200000	106	1.08289	0.46531	0.159519	0.146156	0.747837	0.714387	0.111415	0.102923	0.0906599	0.57975	0.790483	0.769743	-0.337654	1.48066	0.56086	-0.517109	0.16745	0.915742	0.0992414	0.0550068	0.969131	0.035832	0.288801	0.869743	-0.15657	0.0497302	0.978584	0.0325574	0.030631	0.981137	0.0205149	0.453839	0.800149	0.22369	0.00160706	1	-0.0011146	0.136222	0.957994	-0.082445	0.112709	0.940884	0.070235	0.268593	0.890934	-0.148193	0.48952	0.807095	-0.2439	0.0568052	0.977777	0.0371779	1.2802	0.632605	-0.469029	4.71657	0.179882	1.07735	0.611471	0.74137	-0.280819	3.83162	0.171648	0.946072	2.61029	0.238604	0.753512	1.14251	0.606998	-0.436054	4.69996	0.112523	1.07599	0.0546359	0.971679	0.0356496	2.79869	0.284565	0.808101	0.556931	0.764812	-0.260836	0.0291428	0.989915	-0.0198181	0.33549	0.837057	-0.177968	0.0555489	0.961528	0.0362697	5.70247	0.0517257	1.21274	0.0015179	0.998775	-0.0010645	1.4791	0.580172	-0.518102	1.199	0.664182	-0.449041	2.01922	0.481908	-0.64021	0.435385	0.866568	-0.216948	0.560217	0.779886	0.266777	0.046457	0.984081	-0.0306979	5.24212	0.54221	0.0932427	0.956176	0.0587416	0.00619813	0.99553	-0.00427435	0.20891	0.919121	0.119426	0.0257959	0.997647	0.0175434	0.402833	0.801397	-0.203804	0.207034	0.9586	0.121685	1.26715	0.636149	-0.466039	0.100293	0.954944	-0.0631389	0.0401695	0.984546	0.0268813	0.452591	0.765581	-0.22435	0.229145	0.939054	-0.129927	3.95058	0.158887	0.968107	0.13985	0.945328	-0.0844674	1.48374	0.484053	0.524712	1.47827	0.511193	-0.516193	0.916091	0.629518	-0.386526	0.092282	0.957971	-0.0582217	0.406031	0.836659	-0.207257	0.0539643	0.973963	-0.0355171	0.234097	0.886289	0.133547	0.220246	0.917159	-0.125465	0.717097	0.744827	0.318705	0.565534	0.811274	-0.266295	1.94815	0.471644	0.644818	0.343664	0.842138	-0.180179	0.444332	0.83313	-0.221508	2.51035	0.847815	A0A2R8Y804;A0A2R8Y543;B4DL06;A0A2R8Y750;A0A2R8YCH5;A0A2R8Y7Z0;A0A024R2Q3;A0A2R8Y5A3;P35222;B4DSW9;A0A2R8Y5C3;A0A2R8Y5Z1;B4DGU4;B5BU28;A0A2R8Y6G0;A0A2R8Y815;G9GAG7;E9PDF9;E7EV28;E7EMJ5	A0A2R8Y804;A0A2R8Y543;B4DL06;A0A2R8Y750;A0A2R8YCH5;A0A2R8Y7Z0;A0A024R2Q3;A0A2R8Y5A3;P35222;B4DSW9;A0A2R8Y5C3;A0A2R8Y5Z1;B4DGU4;B5BU28;A0A2R8Y6G0	77
RPL15	Ribosomal protein L15;60S ribosomal protein L15	28.9132	29.6224	29.0573	28.7706	28.7128	28.5995	29.2825	29.6206	29.4677	28.4014	29.0588	29.1659	28.3432	28.8404	28.3957	28.991	28.769	28.7598	29.6175	29.7747	29.6522	28.7023	29.0466	28.7986	28.2203	28.2506	28.1977	28.6794	28.4295	28.623	NaN	NaN	NaN	28.8171	29.0473	29.3156	29.4481	29.0183	28.8542	28.7056	28.4487	28.4159	28.5549	28.2133	28.6773	29.247	29.38	29.3891	29.518	29.324	29.6687	28.7433	28.8696	28.986	29.7758	29.1014	29.1279	29.0869	29.2828	29.1744	29.562	29.3914	29.5107	28.6843	29.4524	28.9641	28.1045	29.0425	29.2152	29.1817	28.7064	28.875	29.1026	28.8848	28.9044	29.1599	29.7157	29.4158	29.2997	28.9865	29.5933	29.4025	29.5239	29.5306	28.9619	28.8586	28.8042	28.6034	28.6262	28.8816	28.8741	28.6495	28.9376	28.1926	28.6892	28.2091	28.4533	29.2428	28.9018	28.2514	28.1519	28.7292	28.6183	28.5217	28.9436	29.1446	28.9183	29.2824	28.6977	27.9255	28.1089	29.2492	NaN	28.9878	29.1122	29.1674	28.9757	29.1356	29.223	29.1903	27.856	NaN	28.9976	29.1823	29.1538	28.9965	29.3856	29.666	29.5133	28.3415	27.9325	27.9648	29.6493	29.8449	29.73	29.3902	28.8942	29.4226	29.0111	29.6118	29.5983	29.3857	28.2988	28.4915	29.1014	29.2442	29.3678	29.1319	29.3668	28.9028	NaN	NaN	NaN	27.9006	28.0245	28.1591	28.4485	28.7007	28.6271	28.0448	28.3694	28.7312	28.7539	28.926	28.7791	28.4901	28.4795	28.5256	28.9144	28.6921	28.8121	28.7154	29.041	29.0809	28.5833	28.7524	28.6791	28.6909	28.7076	28.7431	28.7141	28.9071	28.8123	28.0283	28.6759	28.3652	28.5404	28.5666	28.6063	28.7438	30.0002	29.2714	29.0539	29.6849	29.2004	28.5018	28.3195	28.3094	28.4813	28.7272	28.1655	29.0058	29.003	29.1885	28.9419	28.8283	28.9032	28.373	28.9829	28.3718	28.3469	28.7071	29.4776	28.766	29.1264	29.2397	28.9655	29.2751	29.2276	29.0614	29.1934	29.3066	29.7918	29.9928	29.7637	29.7792	30.0669	29.9246	30.1778	30.5423	29.0526	29.3169	29.9775	29.4331	29.4791	29.2349	28.9583	28.7587	28.5808	29.2007	29.0241	29.0069	28.5901	28.6554	28.796	28.772	28.7274	28.7228	28.9089	28.8161	28.7361	28.7152	28.9855	28.9426	28.9818	28.7437	28.7235	28.6715	28.5684	28.1529	28.6905	28.4406	28.9385	28.19	28.9465	28.7202	28.9988	28.9598	28.1746	29.0525	28.9334	NaN	28.5348	28.3801	0.310723	-0.192652	0.569952	-0.0115762	-0.360507	-0.047011	0.794506	-0.0377826	-0.664118	-0.309634	-4.728	0.173037	0.219869	-0.363533	-0.405102	0.451744	0.616594	-0.0206749	0.448058	0.29441	0.601055	0.146631	-0.0995521	0.0340698	0.0769712	0.543515	0.406209	0.59871	-0.0120563	-0.183211	-0.0665689	-0.523323	-0.0209935	-0.509449	-0.192411	0.228167	-0.642925	-1.19665	0.198162	0.296008	-1.81008	0.223935	0.634677	-0.807334	0.85448	0.348723	0.520127	-0.161625	0.35085	0.246839	-4.61447	-0.858885	-0.29485	-0.505141	-0.0672918	-0.388541	-0.0807532	0.0588126	-0.215374	-0.173078	-0.0758018				biosynthetic process;catabolic process;cellular biosynthetic process;cellular catabolic process;cellular component disassembly;cellular component disassembly at cellular level;cellular component organization;cellular component organization at cellular level;cellular component organization or biogenesis;cellular component organization or biogenesis at cellular level;cellular macromolecular complex disassembly;cellular macromolecular complex subunit organization;cellular macromolecule biosynthetic process;cellular macromolecule catabolic process;cellular macromolecule metabolic process;cellular metabolic process;cellular nitrogen compound metabolic process;cellular process;cellular process involved in reproduction;cellular protein complex disassembly;cellular protein metabolic process;cotranslational protein targeting to membrane;establishment of localization;establishment of localization in cell;establishment of protein localization;establishment of protein localization in endoplasmic reticulum;establishment of protein localization to organelle;gene expression;intracellular protein transport;intracellular transport;macromolecular complex disassembly;macromolecular complex subunit organization;macromolecule biosynthetic process;macromolecule catabolic process;macromolecule metabolic process;metabolic process;mRNA catabolic process;mRNA metabolic process;nitrogen compound metabolic process;nuclear-transcribed mRNA catabolic process;nuclear-transcribed mRNA catabolic process, nonsense-mediated decay;nucleic acid metabolic process;nucleobase-containing compound metabolic process;primary metabolic process;protein complex disassembly;protein complex subunit organization;protein metabolic process;protein targeting;protein targeting to ER;protein targeting to membrane;protein transport;reproductive process;RNA biosynthetic process;RNA catabolic process;RNA metabolic process;SRP-dependent cotranslational protein targeting to membrane;translation;translational elongation;translational initiation;translational termination;transport;viral infectious cycle;viral reproduction;viral reproductive process;viral transcription	binding;nucleic acid binding;RNA binding;structural constituent of ribosome;structural molecule activity	cell part;cytoplasmic part;cytosol;cytosolic large ribosomal subunit;extracellular membrane-bounded organelle;extracellular organelle;extracellular region part;extracellular vesicular exosome;intracellular membrane-bounded organelle;intracellular non-membrane-bounded organelle;intracellular organelle;intracellular organelle part;intracellular part;large ribosomal subunit;macromolecular complex;membrane-bounded organelle;membrane-bounded vesicle;non-membrane-bounded organelle;nucleus;organelle;organelle part;ribonucleoprotein complex;ribosome;vesicle	Ribosome	Ribosomal_L15e	ACEVEDO_LIVER_TUMOR_VS_NORMAL_ADJACENT_TISSUE_UP;ACTAYRNNNCCCR_UNKNOWN;BENPORATH_MYC_MAX_TARGETS;BENPORATH_SOX2_TARGETS;BILANGES_SERUM_AND_RAPAMYCIN_SENSITIVE_GENES;BIOSYNTHETIC_PROCESS;BLALOCK_ALZHEIMERS_DISEASE_DN;CAIRO_HEPATOBLASTOMA_CLASSES_UP;CELLULAR_BIOSYNTHETIC_PROCESS;CELLULAR_MACROMOLECULE_METABOLIC_PROCESS;CELLULAR_PROTEIN_METABOLIC_PROCESS;CHNG_MULTIPLE_MYELOMA_HYPERPLOID_UP;chr3p24;CYTOPLASM;CYTOPLASMIC_PART;DAIRKEE_CANCER_PRONE_RESPONSE_BPA_E2;DAIRKEE_TERT_TARGETS_UP;DANG_BOUND_BY_MYC;GAUSSMANN_MLL_AF4_FUSION_TARGETS_A_UP;GAZDA_DIAMOND_BLACKFAN_ANEMIA_MYELOID_DN;GGGAGGRR_V$MAZ_Q6;GNF2_EIF3S6;GNF2_FBL;GNF2_ST13;GNF2_UBE2I;GSE1432_CTRL_VS_IFNG_24H_MICROGLIA_UP;GSE22886_NAIVE_BCELL_VS_NEUTROPHIL_UP;GSE29618_LAIV_VS_TIV_FLU_VACCINE_DAY7_MONOCYTE_UP;GSE29618_PRE_VS_DAY7_POST_LAIV_FLU_VACCINE_MONOCYTE_DN;GSE339_CD8POS_VS_CD4CD8DN_DC_IN_CULTURE_DN;GSE34205_HEALTHY_VS_FLU_INF_INFANT_PBMC_UP;GSE360_L_DONOVANI_VS_T_GONDII_DC_DN;GSE3982_BCELL_VS_NKCELL_UP;GSE3982_MAC_VS_NEUTROPHIL_LPS_STIM_UP;GSE6269_FLU_VS_E_COLI_INF_PBMC_DN;GSE7400_CTRL_VS_CSF3_IN_VIVO_TREATED_PBMC_UP;GSE9006_TYPE_1_DIABETES_AT_DX_VS_1MONTH_POST_DX_PBMC_DN;GSE9006_TYPE_1_DIABETES_AT_DX_VS_4MONTH_POST_DX_PBMC_DN;HEDENFALK_BREAST_CANCER_BRACX_UP;HORIUCHI_WTAP_TARGETS_DN;INTRACELLULAR_NON_MEMBRANE_BOUND_ORGANELLE;KEGG_RIBOSOME;LASTOWSKA_NEUROBLASTOMA_COPY_NUMBER_DN;LINDGREN_BLADDER_CANCER_CLUSTER_1_UP;MACROMOLECULAR_COMPLEX;MACROMOLECULE_BIOSYNTHETIC_PROCESS;MARTENS_TRETINOIN_RESPONSE_DN;MAYBURD_RESPONSE_TO_L663536_DN;MODULE_114;MODULE_151;MODULE_32;MODULE_363;MODULE_83;MONNIER_POSTRADIATION_TUMOR_ESCAPE_DN;MORF_ACTG1;MORF_NME2;MORF_NPM1;MORF_TPT1;NAKAMURA_TUMOR_ZONE_PERIPHERAL_VS_CENTRAL_DN;NON_MEMBRANE_BOUND_ORGANELLE;NUYTTEN_EZH2_TARGETS_DN;ONKEN_UVEAL_MELANOMA_DN;OSMAN_BLADDER_CANCER_DN;PECE_MAMMARY_STEM_CELL_DN;PROTEIN_METABOLIC_PROCESS;PUJANA_BRCA1_PCC_NETWORK;REACTOME_3_UTR_MEDIATED_TRANSLATIONAL_REGULATION;REACTOME_INFLUENZA_LIFE_CYCLE;REACTOME_INFLUENZA_VIRAL_RNA_TRANSCRIPTION_AND_REPLICATION;REACTOME_METABOLISM_OF_MRNA;REACTOME_METABOLISM_OF_PROTEINS;REACTOME_METABOLISM_OF_RNA;REACTOME_NONSENSE_MEDIATED_DECAY_ENHANCED_BY_THE_EXON_JUNCTION_COMPLEX;REACTOME_PEPTIDE_CHAIN_ELONGATION;REACTOME_SRP_DEPENDENT_COTRANSLATIONAL_PROTEIN_TARGETING_TO_MEMBRANE;REACTOME_TRANSLATION;RIBONUCLEOPROTEIN_COMPLEX;RIBOSOME;RNA_BINDING;RODRIGUES_THYROID_CARCINOMA_POORLY_DIFFERENTIATED_DN;SPIELMAN_LYMPHOBLAST_EUROPEAN_VS_ASIAN_DN;STARK_PREFRONTAL_CORTEX_22Q11_DELETION_DN;STRUCTURAL_CONSTITUENT_OF_RIBOSOME;STRUCTURAL_MOLECULE_ACTIVITY;TOOKER_GEMCITABINE_RESISTANCE_UP;TRANSLATION;ZHANG_BREAST_CANCER_PROGENITORS_UP;ZHANG_RESPONSE_TO_CANTHARIDIN_DN	3D-structure;Alternativesplicing;Completeproteome;Diamond-Blackfananemia;Phosphoprotein;Proteomicsidentification;Referenceproteome;Ribonucleoprotein;Ribosomalprotein														+																									IPF-19_ctr																+											CTD-23_ctr	8	8	8	36.8	36.8	36.8	24.146	0	76.037	108500000000	954	0.364115	0.656927	-0.0930374	-0.0831985	1.54349	0.390334	-0.327405	-0.285126	0.139949	0.4502	0.294361	0.854198	0.211768	0.167235	0.919034	-0.131394	0.6482	0.636152	0.388679	0.00864122	0.995569	-0.00788827	0.354704	0.79201	-0.245786	0.0362531	0.977025	-0.0320612	1.03754	0.560558	0.541879	0.0289045	0.979647	-0.0257654	0.802341	0.635275	-0.452965	0.293857	0.875383	-0.211168	15.7313	0.000571429	-3.21462	0.147743	0.92022	0.117981	0.19462	0.884754	0.149886	0.358851	0.823759	-0.247916	0.411662	0.826635	-0.276216	0.474836	0.712486	0.308105	0.722556	0.603316	0.420484	0.0155949	0.981455	-0.0141004	0.468289	0.649957	0.305358	0.2763	0.830428	0.200794	0.697776	0.558679	0.409937	0.122382	0.903062	0.099928	0.0796815	0.949153	-0.0677681	0.0259707	0.982385	0.0232302	0.0608584	0.972703	0.0524946	0.606832	0.666196	0.370552	0.412797	0.666894	0.276918	0.694051	0.490074	0.408343	0.00902899	0.991293	-0.00822277	0.157811	0.917701	-0.124944	0.0521741	0.981277	-0.0453982	0.576494	0.718401	-0.356781	0.0158001	0.997938	-0.0143065	0.55583	0.706834	-0.347293	0.166857	0.919322	-0.1312	5.49313	0.486662	0.203513	0.906536	0.155595	0.763571	0.59501	-0.438122	1.6603	0.290478	-0.790878	0.172756	0.907823	0.135151	0.278177	0.803771	0.201893	3.20852	0.421895	-1.1983	0.199182	0.907609	0.152729	0.752474	0.61936	0.43284	1.0609	0.503642	-0.550493	1.15444	0.418515	0.582774	0.340092	0.859507	0.237735	0.571251	0.62335	0.354528	0.136033	0.927015	-0.110035	0.343215	0.766138	0.239277	0.223259	0.843501	0.168309	15.3922	0.0012	-3.14556	1.16304	0.45967	-0.585755	0.276762	0.840567	-0.201086	0.549251	0.802305	-0.344313	0.052786	0.962336	-0.0458947	0.390703	0.810006	-0.265007	0.0640511	0.962362	-0.0550746	0.0457843	0.970043	0.0401047	0.19031	0.921816	-0.146892	0.147961	0.904583	-0.118049	0.0598816	0.970276	-0.0516985	5.87789	0.136392	A0A024R2Q4;P61313;A0A2R8YEM3;E7EQV9;E7ENU7;E7EX53;A0A2R8Y738;B4DLP4;B4DEN1;E7ERA2;A4D1Q5	A0A024R2Q4;P61313;A0A2R8YEM3;E7EQV9;E7ENU7;E7EX53;A0A2R8Y738;B4DLP4	78
APEH	Acylamino-acid-releasing enzyme	NaN	NaN	NaN	NaN	NaN	NaN	NaN	NaN	NaN	NaN	NaN	NaN	NaN	NaN	NaN	NaN	NaN	NaN	NaN	NaN	NaN	NaN	NaN	NaN	NaN	NaN	NaN	NaN	NaN	NaN	NaN	NaN	NaN	NaN	NaN	NaN	NaN	NaN	NaN	NaN	NaN	NaN	NaN	NaN	NaN	NaN	NaN	NaN	NaN	NaN	NaN	25.9765	NaN	25.9317	26.4016	26.5247	26.3178	NaN	NaN	NaN	NaN	NaN	NaN	NaN	NaN	NaN	NaN	NaN	NaN	NaN	NaN	NaN	NaN	NaN	NaN	NaN	NaN	NaN	26.4071	26.3291	26.1264	26.2227	26.5158	26.5247	NaN	NaN	NaN	NaN	NaN	NaN	NaN	NaN	NaN	NaN	NaN	NaN	NaN	NaN	NaN	NaN	NaN	NaN	NaN	NaN	NaN	NaN	NaN	NaN	NaN	NaN	NaN	NaN	NaN	NaN	NaN	NaN	NaN	NaN	NaN	NaN	NaN	NaN	NaN	NaN	NaN	NaN	NaN	NaN	NaN	NaN	NaN	NaN	NaN	NaN	NaN	NaN	NaN	NaN	NaN	NaN	NaN	NaN	NaN	NaN	NaN	NaN	NaN	NaN	NaN	NaN	NaN	NaN	NaN	NaN	NaN	NaN	NaN	NaN	NaN	NaN	NaN	NaN	NaN	NaN	NaN	NaN	NaN	NaN	NaN	NaN	NaN	NaN	NaN	NaN	NaN	NaN	NaN	NaN	NaN	NaN	NaN	NaN	NaN	NaN	NaN	NaN	NaN	NaN	NaN	NaN	NaN	NaN	NaN	NaN	NaN	NaN	NaN	NaN	NaN	NaN	NaN	NaN	NaN	NaN	NaN	NaN	NaN	NaN	NaN	NaN	NaN	NaN	NaN	NaN	NaN	NaN	NaN	NaN	NaN	NaN	NaN	NaN	NaN	NaN	NaN	NaN	NaN	NaN	NaN	NaN	NaN	NaN	NaN	NaN	NaN	NaN	NaN	NaN	NaN	NaN	NaN	NaN	NaN	NaN	NaN	NaN	NaN	NaN	NaN	NaN	NaN	NaN	NaN	NaN	NaN	NaN	NaN	26.2262	NaN	NaN	NaN	NaN	NaN	NaN	NaN	NaN	NaN	NaN	NaN	NaN	NaN	NaN	NaN	NaN	0	0	0	0	0	0	0	0	0	0	0	0	0	0	0	0	0	0	2.14124	0	0	0	0	0	0	0	2.01406	2.14763	0	0	0	0	0	0	0	0	0	0	0	0	0	0	0	0	0	0	0	0	0	0	0	0	0	0	0	0	0	0	0	0	0				beta-amyloid metabolic process;cellular macromolecule metabolic process;cellular metabolic process;cellular process;glycoprotein metabolic process;macromolecule metabolic process;metabolic process;primary metabolic process;protein metabolic process;proteolysis	catalytic activity;endopeptidase activity;exopeptidase activity;hydrolase activity;omega peptidase activity;peptidase activity;peptidase activity, acting on L-amino acid peptides;serine hydrolase activity;serine-type endopeptidase activity;serine-type peptidase activity	cell part;cytoplasm;extracellular membrane-bounded organelle;extracellular organelle;extracellular region part;extracellular vesicular exosome;intracellular organelle part;intracellular part;membrane;membrane-bounded organelle;membrane-bounded vesicle;nuclear membrane;nuclear part;organelle;organelle membrane;organelle part;vesicle		Peptidase_S9	CAGGTG_V$E12_Q6;chr3p21;DIAZ_CHRONIC_MEYLOGENOUS_LEUKEMIA_UP;DOUGLAS_BMI1_TARGETS_UP;ENDOPEPTIDASE_ACTIVITY;ENK_UV_RESPONSE_EPIDERMIS_UP;FORTSCHEGGER_PHF8_TARGETS_DN;GARY_CD5_TARGETS_UP;GAZDA_DIAMOND_BLACKFAN_ANEMIA_PROGENITOR_DN;GGGCGGR_V$SP1_Q6;GSE13306_TREG_VS_TCONV_LAMINA_PROPRIA_UP;GSE13411_NAIVE_VS_IGM_MEMORY_BCELL_DN;GSE13411_NAIVE_VS_MEMORY_BCELL_DN;GSE17974_0H_VS_1H_IN_VITRO_ACT_CD4_TCELL_UP;GSE17974_1H_VS_72H_UNTREATED_IN_VITRO_CD4_TCELL_DN;GSE17974_2H_VS_72H_UNTREATED_IN_VITRO_CD4_TCELL_DN;GSE17974_IL4_AND_ANTI_IL12_VS_UNTREATED_4H_ACT_CD4_TCELL_UP;GSE22886_DAY1_VS_DAY7_MONOCYTE_IN_CULTURE_DN;GSE2706_2H_VS_8H_R848_AND_LPS_STIM_DC_UP;GSE29617_CTRL_VS_DAY7_TIV_FLU_VACCINE_PBMC_2008_DN;GSE29617_CTRL_VS_TIV_FLU_VACCINE_PBMC_2008_DN;GSE36392_TYPE_2_MYELOID_VS_MAC_IL25_TREATED_LUNG_DN;GSE36476_YOUNG_VS_OLD_DONOR_MEMORY_CD4_TCELL_40H_TSST_ACT_DN;GSE3982_DC_VS_NEUTROPHIL_LPS_STIM_UP;GSE3982_MAC_VS_NEUTROPHIL_LPS_STIM_UP;GSE7460_CTRL_VS_TGFB_TREATED_ACT_FOXP3_MUT_TCONV_DN;IVANOVA_HEMATOPOIESIS_LATE_PROGENITOR;KIM_WT1_TARGETS_DN;LASTOWSKA_NEUROBLASTOMA_COPY_NUMBER_DN;LI_DCP2_BOUND_MRNA;MARTENS_TRETINOIN_RESPONSE_DN;MGGAAGTG_V$GABP_B;MODULE_448;PEPTIDASE_ACTIVITY;SCGGAAGY_V$ELK1_02;SERINE_HYDROLASE_ACTIVITY;SERINE_TYPE_ENDOPEPTIDASE_ACTIVITY;SERINE_TYPE_PEPTIDASE_ACTIVITY;STK33_DN;STK33_NOMO_DN;UDAYAKUMAR_MED1_TARGETS_UP;V$AREB6_02	Acetylation;Completeproteome;Cytoplasm;Directproteinsequencing;Hydrolase;Phosphoprotein;Polymorphism;Proteomicsidentification;Referenceproteome																						+								+	+								IPF-26_ctr;IPF-33_ctr;IPF-34_ctr																												9	9	9	13.7	13.7	13.7	81.224	0	12.269	5331400000	123	2.52936	0.230532	0.286921	0.261954	NaN	1	0	NaN	NaN	0	-4.34294e-08	1	0	-4.34294e-08	1	0	-4.34294e-08	1	0	-4.34294e-08	1	0	-4.34294e-08	1	0	-4.34294e-08	1	0	-4.34294e-08	1	0	-4.34294e-08	1	0	-4.34294e-08	1	0	-4.34294e-08	1	0	-4.34294e-08	1	0	-4.34294e-08	1	0	-4.34294e-08	1	0	-4.34294e-08	1	0	-4.34294e-08	1	0	-4.34294e-08	1	0	-4.34294e-08	1	0	-4.34294e-08	1	0	8.83932	0.0628333	1.62419	-4.34294e-08	1	0	-4.34294e-08	1	0	-4.34294e-08	1	0	-4.34294e-08	1	0	-4.34294e-08	1	0	-4.34294e-08	1	0	-4.34294e-08	1	0	8.0437	0.0604571	1.52758	8.87018	0.036	1.62877	-4.34294e-08	1	0	-4.34294e-08	1	0	-4.34294e-08	1	0	-4.34294e-08	1	0	-4.34294e-08	1	0	-4.34294e-08	1	0	-4.34294e-08	1	0	2.82496	0.909307	-4.34294e-08	1	0	-4.34294e-08	1	0	-4.34294e-08	1	0	-4.34294e-08	1	0	-4.34294e-08	1	0	-4.34294e-08	1	0	-4.34294e-08	1	0	-4.34294e-08	1	0	-4.34294e-08	1	0	-4.34294e-08	1	0	-4.34294e-08	1	0	-4.34294e-08	1	0	-4.34294e-08	1	0	-4.34294e-08	1	0	-4.34294e-08	1	0	-4.34294e-08	1	0	-4.34294e-08	1	0	-4.34294e-08	1	0	-4.34294e-08	1	0	-4.34294e-08	1	0	-4.34294e-08	1	0	-4.34294e-08	1	0	-4.34294e-08	1	0	-4.34294e-08	1	0	-4.34294e-08	1	0	-4.34294e-08	1	0	0	0.915677	A0A024R2U9;C9JIF9;P13798;H7C1U0;H7C393;C9JLK2;H0YFE5	A0A024R2U9;C9JIF9;P13798;H7C1U0;H7C393	80
PRKAR2A	cAMP-dependent protein kinase type II-alpha regulatory subunit	NaN	NaN	NaN	NaN	NaN	NaN	NaN	NaN	NaN	NaN	NaN	NaN	NaN	NaN	NaN	NaN	NaN	NaN	NaN	NaN	NaN	NaN	NaN	NaN	NaN	NaN	NaN	NaN	NaN	NaN	NaN	NaN	NaN	NaN	NaN	NaN	NaN	NaN	NaN	NaN	NaN	NaN	NaN	NaN	NaN	NaN	NaN	NaN	NaN	NaN	NaN	NaN	NaN	NaN	NaN	26.205	25.9702	NaN	NaN	NaN	NaN	NaN	NaN	25.995	26.2246	25.9648	NaN	NaN	NaN	25.916	25.742	26.0212	NaN	NaN	NaN	NaN	NaN	NaN	26.1233	26.08	26.0511	26.2375	26.4052	26.4676	NaN	NaN	NaN	NaN	NaN	NaN	NaN	NaN	NaN	NaN	NaN	NaN	NaN	NaN	NaN	NaN	NaN	NaN	NaN	NaN	NaN	NaN	NaN	NaN	NaN	NaN	NaN	NaN	NaN	NaN	NaN	NaN	NaN	NaN	NaN	NaN	NaN	NaN	NaN	NaN	NaN	NaN	NaN	NaN	NaN	NaN	NaN	NaN	NaN	NaN	NaN	NaN	NaN	NaN	NaN	NaN	NaN	NaN	NaN	NaN	NaN	NaN	NaN	NaN	NaN	NaN	NaN	NaN	NaN	NaN	NaN	NaN	NaN	NaN	NaN	NaN	NaN	NaN	NaN	NaN	NaN	NaN	NaN	NaN	NaN	NaN	NaN	NaN	NaN	NaN	NaN	NaN	NaN	NaN	NaN	NaN	NaN	NaN	NaN	NaN	NaN	NaN	NaN	NaN	NaN	NaN	NaN	NaN	NaN	NaN	NaN	NaN	NaN	NaN	NaN	NaN	NaN	NaN	NaN	NaN	NaN	NaN	NaN	NaN	NaN	NaN	NaN	NaN	NaN	NaN	NaN	NaN	NaN	NaN	NaN	NaN	NaN	NaN	NaN	NaN	NaN	NaN	NaN	NaN	NaN	NaN	NaN	NaN	NaN	NaN	NaN	NaN	NaN	NaN	NaN	NaN	NaN	NaN	NaN	NaN	NaN	NaN	NaN	NaN	NaN	NaN	NaN	NaN	NaN	NaN	NaN	NaN	NaN	NaN	NaN	NaN	NaN	NaN	NaN	NaN	NaN	NaN	NaN	NaN	NaN	NaN	NaN	NaN	NaN	NaN	0	0	0	0	0	0	0	0	0	0	0	0	0	0	0	0	0	0	0	0	0	1.7863	0	1.61793	0	0	1.80966	2.09496	0	0	0	0	0	0	0	0	0	0	0	0	0	0	0	0	0	0	0	0	0	0	0	0	0	0	0	0	0	0	0	0	0				activation of phospholipase C activity;activation of protein kinase A activity;activation of protein kinase activity;biological regulation;blood coagulation;cell surface receptor linked signaling pathway;cellular metabolic process;cellular process;cellular response to chemical stimulus;cellular response to endogenous stimulus;cellular response to fibroblast growth factor stimulus;cellular response to glucagon stimulus;cellular response to growth factor stimulus;cellular response to hormone stimulus;cellular response to organic substance;cellular response to peptide hormone stimulus;cellular response to stimulus;chemical homeostasis;coagulation;defense response;energy derivation by oxidation of organic compounds;energy reserve metabolic process;enzyme linked receptor protein signaling pathway;epidermal growth factor receptor signaling pathway;establishment of localization;fibroblast growth factor receptor signaling pathway;fluid transport;generation of precursor metabolites and energy;hemostasis;homeostatic process;immune response;immune system process;innate immune response;intracellular signal transduction;metabolic process;multicellular organismal process;multicellular organismal water homeostasis;negative regulation of cAMP-dependent protein kinase activity;negative regulation of catalytic activity;negative regulation of kinase activity;negative regulation of molecular function;negative regulation of protein kinase activity;negative regulation of protein serine/threonine kinase activity;negative regulation of transferase activity;nerve growth factor receptor signaling pathway;oxidation-reduction process;positive regulation of catalytic activity;positive regulation of hydrolase activity;positive regulation of kinase activity;positive regulation of lipase activity;positive regulation of molecular function;positive regulation of phospholipase activity;positive regulation of phospholipase C activity;positive regulation of protein kinase activity;positive regulation of transferase activity;regulation of biological process;regulation of biological quality;regulation of body fluid levels;regulation of cAMP-dependent protein kinase activity;regulation of catalytic activity;regulation of cell communication;regulation of cellular localization;regulation of cellular metabolic process;regulation of cellular process;regulation of cellular protein metabolic process;regulation of hormone secretion;regulation of hydrolase activity;regulation of insulin secretion;regulation of kinase activity;regulation of lipase activity;regulation of localization;regulation of macromolecule metabolic process;regulation of metabolic process;regulation of molecular function;regulation of peptide hormone secretion;regulation of peptide secretion;regulation of peptide transport;regulation of phosphate metabolic process;regulation of phospholipase activity;regulation of phosphorus metabolic process;regulation of phosphorylation;regulation of primary metabolic process;regulation of protein kinase activity;regulation of protein metabolic process;regulation of protein modification process;regulation of protein phosphorylation;regulation of protein serine/threonine kinase activity;regulation of secretion;regulation of signaling;regulation of transferase activity;regulation of transport;renal system process;renal water homeostasis;response to chemical stimulus;response to endogenous stimulus;response to fibroblast growth factor stimulus;response to glucagon stimulus;response to growth factor stimulus;response to hormone stimulus;response to organic substance;response to peptide hormone stimulus;response to stimulus;response to stress;signal transduction;small molecule metabolic process;system process;transmembrane receptor protein tyrosine kinase signaling pathway;transmembrane transport;transport;water homeostasis;water transport	adenyl nucleotide binding;adenyl ribonucleotide binding;AMP binding;binding;cAMP binding;cAMP-dependent protein kinase inhibitor activity;cAMP-dependent protein kinase regulator activity;catalytic activity;cyclic nucleotide binding;enzyme binding;enzyme inhibitor activity;enzyme regulator activity;kinase activity;kinase binding;kinase inhibitor activity;kinase regulator activity;nucleotide binding;protein binding;protein kinase A binding;protein kinase A catalytic subunit binding;protein kinase binding;protein kinase inhibitor activity;protein kinase regulator activity;protein serine/threonine kinase inhibitor activity;purine nucleotide binding;purine ribonucleotide binding;ribonucleotide binding;transferase activity;transferase activity, transferring phosphorus-containing groups;ubiquitin protein ligase binding	adherens junction;AMP-activated protein kinase complex;anchoring junction;cAMP-dependent protein kinase complex;cell junction;cell part;cell-substrate adherens junction;cell-substrate junction;centrosome;cytoplasm;cytoplasmic part;cytoskeletal part;cytosol;extracellular membrane-bounded organelle;extracellular organelle;extracellular region part;extracellular vesicular exosome;focal adhesion;intracellular non-membrane-bounded organelle;intracellular organelle;intracellular organelle part;intracellular part;macromolecular complex;membrane;membrane-bounded organelle;membrane-bounded vesicle;microtubule organizing center;non-membrane-bounded organelle;organelle;organelle part;plasma membrane;protein complex;vesicle	Apoptosis;Insulin signaling pathway	cNMP_binding;RIIa	AAGTCCA,MIR-422B,MIR-422A;BIOCARTA_AGPCR_PATHWAY;BIOCARTA_AKAP13_PATHWAY;BIOCARTA_AKAP95_PATHWAY;BIOCARTA_AKAPCENTROSOME_PATHWAY;BIOCARTA_BAD_PATHWAY;BIOCARTA_CARM1_PATHWAY;BIOCARTA_CFTR_PATHWAY;BIOCARTA_CHREBP2_PATHWAY;BIOCARTA_CK1_PATHWAY;BIOCARTA_CREB_PATHWAY;BIOCARTA_CSK_PATHWAY;BIOCARTA_DREAM_PATHWAY;BIOCARTA_GATA3_PATHWAY;BIOCARTA_GPCR_PATHWAY;BIOCARTA_IGF1R_PATHWAY;BIOCARTA_MCALPAIN_PATHWAY;BIOCARTA_MPR_PATHWAY;BIOCARTA_NFAT_PATHWAY;BIOCARTA_NO1_PATHWAY;BIOCARTA_NOS1_PATHWAY;BIOCARTA_PLCE_PATHWAY;BIOCARTA_PPARA_PATHWAY;BIOCARTA_SHH_PATHWAY;BIOCARTA_STATHMIN_PATHWAY;BIOCARTA_VIP_PATHWAY;BLALOCK_ALZHEIMERS_DISEASE_INCIPIENT_UP;BLALOCK_ALZHEIMERS_DISEASE_UP;BOCHKIS_FOXA2_TARGETS;BONCI_TARGETS_OF_MIR15A_AND_MIR16_1;BROWNE_HCMV_INFECTION_4HR_DN;BRUINS_UVC_RESPONSE_LATE;CACTTTG,MIR-520G,MIR-520H;CAGGGTC,MIR-504;CELL_FRACTION;chr3p21;CYTOPLASM;DODD_NASOPHARYNGEAL_CARCINOMA_UP;FIRESTEIN_PROLIFERATION;FULCHER_INFLAMMATORY_RESPONSE_LECTIN_VS_LPS_DN;GOBERT_OLIGODENDROCYTE_DIFFERENTIATION_DN;GROSS_HYPOXIA_VIA_ELK3_UP;GSE11864_UNTREATED_VS_CSF1_IN_MAC_DN;GSE11924_TH1_VS_TH2_CD4_TCELL_UP;GSE13493_DP_VS_CD8POS_THYMOCYTE_DN;GSE14308_TH17_VS_NATURAL_TREG_UP;GSE14350_TREG_VS_TEFF_IN_IL2RB_KO_DN;GSE15750_WT_VS_TRAF6KO_DAY10_EFF_CD8_TCELL_UP;GSE18791_CTRL_VS_NEWCASTLE_VIRUS_DC_14H_UP;GSE18791_CTRL_VS_NEWCASTLE_VIRUS_DC_16H_UP;GSE20715_0H_VS_24H_OZONE_TLR4_KO_LUNG_DN;GSE20715_WT_VS_TLR4_KO_6H_OZONE_LUNG_UP;GSE20715_WT_VS_TLR4_KO_LUNG_UP;GSE26669_CD4_VS_CD8_TCELL_IN_MLR_DN;GSE27786_BCELL_VS_NEUTROPHIL_DN;GSE27786_CD4_TCELL_VS_ERYTHTROBLAST_UP;GSE27786_CD4_TCELL_VS_MONO_MAC_DN;GSE27786_CD8_TCELL_VS_MONO_MAC_DN;GSE27786_ERYTHROBLAST_VS_NEUTROPHIL_DN;GSE27786_LIN_NEG_VS_MONO_MAC_DN;GSE27786_LSK_VS_MONO_MAC_DN;GSE27786_NEUTROPHIL_VS_MONO_MAC_DN;GSE27786_NKCELL_VS_NKTCELL_DN;GSE360_CTRL_VS_B_MALAYI_LOW_DOSE_DC_DN;GSE360_HIGH_VS_LOW_DOSE_B_MALAYI_DC_DN;GSE3982_BASOPHIL_VS_CENT_MEMORY_CD4_TCELL_DN;GSE3982_BASOPHIL_VS_EFF_MEMORY_CD4_TCELL_DN;GSE3982_BASOPHIL_VS_TH1_DN;GSE3982_CTRL_VS_LPS_4H_MAC_UP;GSE3982_EOSINOPHIL_VS_TH1_UP;GSE3982_MAST_CELL_VS_BASOPHIL_UP;GSE3982_NEUTROPHIL_VS_BASOPHIL_UP;GSE3982_NKCELL_VS_TH1_UP;GSE6269_FLU_VS_STREP_AUREUS_INF_PBMC_DN;GSE6269_FLU_VS_STREP_PNEUMO_INF_PBMC_DN;GSE7764_IL15_TREATED_VS_CTRL_NK_CELL_24H_UP;GTGACGY_V$E4F1_Q6;HOFMANN_MYELODYSPLASTIC_SYNDROM_HIGH_RISK_UP;INTRACELLULAR_SIGNALING_CASCADE;JOHNSTONE_PARVB_TARGETS_3_DN;JOSEPH_RESPONSE_TO_SODIUM_BUTYRATE_DN;KEGG_APOPTOSIS;KEGG_INSULIN_SIGNALING_PATHWAY;LASTOWSKA_NEUROBLASTOMA_COPY_NUMBER_DN;MARTORIATI_MDM4_TARGETS_FETAL_LIVER_DN;MEMBRANE;MEMBRANE_FRACTION;MITSIADES_RESPONSE_TO_APLIDIN_DN;MODULE_248;PARENT_MTOR_SIGNALING_UP;PILON_KLF1_TARGETS_UP;PLASARI_TGFB1_TARGETS_10HR_UP;PLASMA_MEMBRANE;RASHI_RESPONSE_TO_IONIZING_RADIATION_4;RCGCANGCGY_V$NRF1_Q6;REACTOME_AQUAPORIN_MEDIATED_TRANSPORT;REACTOME_CA_DEPENDENT_EVENTS;REACTOME_DAG_AND_IP3_SIGNALING;REACTOME_DARPP_32_EVENTS;REACTOME_DOWNSTREAM_SIGNAL_TRANSDUCTION;REACTOME_DOWNSTREAM_SIGNALING_OF_ACTIVATED_FGFR;REACTOME_FACTORS_INVOLVED_IN_MEGAKARYOCYTE_DEVELOPMENT_AND_PLATELET_PRODUCTION;REACTOME_GLUCAGON_SIGNALING_IN_METABOLIC_REGULATION;REACTOME_HEMOSTASIS;REACTOME_INTEGRATION_OF_ENERGY_METABOLISM;REACTOME_NGF_SIGNALLING_VIA_TRKA_FROM_THE_PLASMA_MEMBRANE;REACTOME_OPIOID_SIGNALLING;REACTOME_PHOSPHOLIPASE_C_MEDIATED_CASCADE;REACTOME_PKA_MEDIATED_PHOSPHORYLATION_OF_CREB;REACTOME_PLC_BETA_MEDIATED_EVENTS;REACTOME_REGULATION_OF_INSULIN_SECRETION;REACTOME_REGULATION_OF_INSULIN_SECRETION_BY_GLUCAGON_LIKE_PEPTIDE1;REACTOME_REGULATION_OF_WATER_BALANCE_BY_RENAL_AQUAPORINS;REACTOME_SIGNALING_BY_EGFR_IN_CANCER;REACTOME_SIGNALING_BY_ERBB2;REACTOME_SIGNALING_BY_FGFR;REACTOME_SIGNALING_BY_FGFR_IN_DISEASE;REACTOME_SIGNALING_BY_GPCR;REACTOME_SIGNALING_BY_PDGF;REACTOME_SIGNALLING_BY_NGF;REACTOME_TRANSMEMBRANE_TRANSPORT_OF_SMALL_MOLECULES;SIGNAL_TRANSDUCTION;SU_TESTIS;TAATTA_V$CHX10_01;TCTCTCC,MIR-185;TGGNNNNNNKCCAR_UNKNOWN;V$AHR_Q5;V$BACH2_01;V$HIF1_Q3;V$HIF1_Q5;V$LHX3_01;V$NF1_Q6;V$ZF5_B;YGCGYRCGC_UNKNOWN;YTAATTAA_V$LHX3_01	3D-structure;Acetylation;Alternativesplicing;cAMP;cAMP-binding;Cellmembrane;Completeproteome;Cytoplasm;Kinase;Membrane;Nucleotide-binding;Phosphoprotein;Referenceproteome;Repeat;Transferase																									+					+	+								IPF-29_ctr;IPF-33_ctr;IPF-34_ctr																												9	9	8	26.7	26.7	24.8	45.504	0	9.5394	1518600000	54	1.59873	0.34538	0.21689	0.197867	NaN	1	0	NaN	NaN	0	-4.34294e-08	1	0	-4.34294e-08	1	0	-4.34294e-08	1	0	-4.34294e-08	1	0	-4.34294e-08	1	0	-4.34294e-08	1	0	-4.34294e-08	1	0	-4.34294e-08	1	0	-4.34294e-08	1	0	-4.34294e-08	1	0	-4.34294e-08	1	0	-4.34294e-08	1	0	-4.34294e-08	1	0	-4.34294e-08	1	0	-4.34294e-08	1	0	-4.34294e-08	1	0	-4.34294e-08	1	0	-4.34294e-08	1	0	-4.34294e-08	1	0	-4.34294e-08	1	0	-4.34294e-08	1	0	7.30593	0.0949524	1.3735	-4.34294e-08	1	0	6.25514	0.133309	1.24404	-4.34294e-08	1	0	-4.34294e-08	1	0	7.46414	0.06	1.39171	9.33368	0.0370256	1.61092	-4.34294e-08	1	0	-4.34294e-08	1	0	-4.34294e-08	1	0	-4.34294e-08	1	0	-4.34294e-08	1	0	-4.34294e-08	1	0	-4.34294e-08	1	0	3.15887	0.873081	-4.34294e-08	1	0	-4.34294e-08	1	0	-4.34294e-08	1	0	-4.34294e-08	1	0	-4.34294e-08	1	0	-4.34294e-08	1	0	-4.34294e-08	1	0	-4.34294e-08	1	0	-4.34294e-08	1	0	-4.34294e-08	1	0	-4.34294e-08	1	0	-4.34294e-08	1	0	-4.34294e-08	1	0	-4.34294e-08	1	0	-4.34294e-08	1	0	-4.34294e-08	1	0	-4.34294e-08	1	0	-4.34294e-08	1	0	-4.34294e-08	1	0	-4.34294e-08	1	0	-4.34294e-08	1	0	-4.34294e-08	1	0	-4.34294e-08	1	0	-4.34294e-08	1	0	-4.34294e-08	1	0	-4.34294e-08	1	0	0	0.914958	A8KAH7;A0A024R2W3;P13861;A0A0S2Z472;H7C1L0;H7C330;H7C4A9;C9J830;A0A0K0K1I3	A8KAH7;A0A024R2W3;P13861;A0A0S2Z472	81
GMPPB	Mannose-1-phosphate guanyltransferase beta	NaN	25.7261	NaN	NaN	NaN	NaN	NaN	NaN	NaN	NaN	NaN	NaN	NaN	NaN	NaN	NaN	NaN	NaN	NaN	NaN	NaN	NaN	NaN	NaN	NaN	NaN	NaN	NaN	NaN	NaN	NaN	NaN	NaN	NaN	NaN	NaN	NaN	NaN	NaN	NaN	NaN	NaN	NaN	NaN	NaN	NaN	NaN	NaN	NaN	NaN	NaN	NaN	25.2176	NaN	24.9849	25.5316	24.944	NaN	NaN	NaN	NaN	NaN	NaN	NaN	NaN	NaN	NaN	NaN	NaN	NaN	NaN	NaN	NaN	NaN	NaN	NaN	NaN	NaN	24.5746	25.162	25.2046	NaN	NaN	NaN	NaN	NaN	NaN	25.5126	NaN	NaN	NaN	NaN	NaN	NaN	NaN	NaN	NaN	NaN	25.5686	NaN	NaN	NaN	NaN	NaN	NaN	NaN	25.5019	25.3498	NaN	NaN	NaN	NaN	NaN	NaN	NaN	NaN	NaN	NaN	NaN	NaN	NaN	NaN	NaN	NaN	NaN	NaN	NaN	NaN	NaN	NaN	NaN	NaN	NaN	NaN	NaN	NaN	NaN	NaN	NaN	25.5263	25.6959	NaN	NaN	NaN	NaN	NaN	NaN	NaN	NaN	NaN	NaN	NaN	NaN	NaN	NaN	NaN	NaN	NaN	NaN	NaN	NaN	NaN	NaN	NaN	NaN	NaN	NaN	NaN	NaN	NaN	NaN	NaN	NaN	NaN	NaN	NaN	NaN	NaN	NaN	NaN	NaN	NaN	NaN	NaN	24.9419	NaN	NaN	NaN	NaN	NaN	NaN	NaN	NaN	NaN	NaN	NaN	NaN	NaN	NaN	NaN	NaN	NaN	NaN	NaN	NaN	NaN	NaN	NaN	NaN	NaN	NaN	NaN	25.6135	25.4566	25.1943	NaN	NaN	NaN	NaN	NaN	NaN	NaN	NaN	NaN	NaN	NaN	NaN	NaN	NaN	NaN	NaN	NaN	NaN	NaN	NaN	NaN	NaN	25.3021	25.8199	NaN	NaN	NaN	NaN	NaN	NaN	NaN	NaN	NaN	NaN	NaN	NaN	NaN	NaN	NaN	NaN	NaN	NaN	25.7934	25.937	NaN	NaN	NaN	NaN	NaN	NaN	25.264	26.2323	23.5927	NaN	NaN	NaN	NaN	NaN	NaN	0.604861	0.124754	-0.0394729	-0.830598	0.332572	-0.9442	-0.132932	-0.177932	-0.248309	-0.222318	-0.115036	-0.0827538	0.0758467	0.0809043	0.177419	-0.0202405	-0.0887289	0.172477	0.814792	-0.188897	0.613003	-0.509367	-0.42346	0.46918	0.255724	-0.25684	0.641681	-0.0299813	-0.362742	0.216655	0.171538	-0.40169	0.749987	0.000295339	-0.0302051	0.587969	0.360592	-0.270763	0.42031	-0.130659	-0.76231	-0.207567	0.215491	-0.0352697	-0.295411	0.0130587	0.962155	-0.488789	-0.292429	-0.360822	-0.0208139	-0.112989	0.270275	-0.0578381	-0.194759	-0.0075623	0.185837	0.0609948	0.0300659	-0.0462719	-0.431703				alcohol biosynthetic process;alcohol metabolic process;biosynthetic process;carbohydrate biosynthetic process;carbohydrate metabolic process;cellular biosynthetic process;cellular carbohydrate biosynthetic process;cellular carbohydrate metabolic process;cellular macromolecule metabolic process;cellular metabolic process;cellular nitrogen compound metabolic process;cellular process;cellular protein metabolic process;dolichol-linked oligosaccharide biosynthetic process;GDP-mannose biosynthetic process;GDP-mannose metabolic process;glycosylation;hexose biosynthetic process;hexose metabolic process;macromolecule glycosylation;macromolecule metabolic process;macromolecule modification;mannose biosynthetic process;mannose metabolic process;metabolic process;monosaccharide biosynthetic process;monosaccharide metabolic process;nitrogen compound metabolic process;nucleobase-containing compound metabolic process;nucleotide-sugar biosynthetic process;nucleotide-sugar metabolic process;oligosaccharide biosynthetic process;oligosaccharide metabolic process;peptidyl-amino acid modification;peptidyl-asparagine modification;post-translational protein modification;primary metabolic process;protein glycosylation;protein metabolic process;protein modification process;protein N-linked glycosylation;protein N-linked glycosylation via asparagine;small molecule biosynthetic process;small molecule metabolic process	binding;catalytic activity;GTP binding;guanyl nucleotide binding;guanyl ribonucleotide binding;guanylyltransferase activity;mannose-1-phosphate guanylyltransferase activity;mannose-phosphate guanylyltransferase activity;nucleotide binding;nucleotidyltransferase activity;purine nucleotide binding;purine ribonucleoside triphosphate binding;purine ribonucleotide binding;ribonucleotide binding;transferase activity;transferase activity, transferring phosphorus-containing groups	cell part;cytoplasm;cytoplasmic part;extracellular membrane-bounded organelle;extracellular organelle;extracellular region part;extracellular vesicular exosome;intracellular membrane-bounded organelle;intracellular organelle;intracellular part;membrane-bounded organelle;membrane-bounded vesicle;mitochondrion;organelle;vesicle	Amino sugar and nucleotide sugar metabolism;Fructose and mannose metabolism	Hexapep;NTP_transferase	AACTTT_UNKNOWN;ATF2_UP.V1_UP;CASORELLI_ACUTE_PROMYELOCYTIC_LEUKEMIA_DN;chr3p21;CTCAAGA,MIR-526B;DODD_NASOPHARYNGEAL_CARCINOMA_UP;ENK_UV_RESPONSE_EPIDERMIS_UP;GATTGGY_V$NFY_Q6_01;GGGCGGR_V$SP1_Q6;GGGTGGRR_V$PAX4_03;GSE11864_UNTREATED_VS_CSF1_IN_MAC_DN;GSE11924_TFH_VS_TH2_CD4_TCELL_DN;GSE12366_PLASMA_CELL_VS_MEMORY_BCELL_UP;GSE13411_IGM_MEMORY_BCELL_VS_PLASMA_CELL_DN;GSE13411_PLASMA_CELL_VS_MEMORY_BCELL_UP;GSE13411_SWITCHED_MEMORY_BCELL_VS_PLASMA_CELL_DN;GSE13485_DAY3_VS_DAY7_YF17D_VACCINE_PBMC_DN;GSE14308_TH2_VS_TH17_UP;GSE15930_STIM_VS_STIM_AND_IFNAB_48H_CD8_T_CELL_DN;GSE17721_0.5H_VS_12H_POLYIC_BMDM_DN;GSE17721_4_VS_24H_GARDIQUIMOD_BMDM_UP;GSE17721_CPG_VS_GARDIQUIMOD_6H_BMDM_UP;GSE17721_CTRL_VS_CPG_6H_BMDM_DN;GSE17721_CTRL_VS_GARDIQUIMOD_24H_BMDM_DN;GSE17721_CTRL_VS_GARDIQUIMOD_4H_BMDM_DN;GSE17721_LPS_VS_CPG_1H_BMDM_UP;GSE17721_LPS_VS_GARDIQUIMOD_12H_BMDM_UP;GSE17721_LPS_VS_PAM3CSK4_1H_BMDM_UP;GSE17721_LPS_VS_POLYIC_16H_BMDM_DN;GSE17721_PAM3CSK4_VS_CPG_16H_BMDM_DN;GSE17721_PAM3CSK4_VS_CPG_1H_BMDM_UP;GSE17721_POLYIC_VS_CPG_12H_BMDM_UP;GSE17721_POLYIC_VS_GARDIQUIMOD_12H_BMDM_UP;GSE17974_0H_VS_6H_IN_VITRO_ACT_CD4_TCELL_DN;GSE17974_CTRL_VS_ACT_IL4_AND_ANTI_IL12_6H_CD4_TCELL_DN;GSE2197_CPG_DNA_VS_UNTREATED_IN_DC_UP;GSE2197_IMMUNOSUPPRESSIVE_DNA_VS_UNTREATED_IN_DC_UP;GSE22886_DAY0_VS_DAY1_MONOCYTE_IN_CULTURE_DN;GSE22886_IGM_MEMORY_BCELL_VS_BLOOD_PLASMA_CELL_DN;GSE22886_IGM_MEMORY_BCELL_VS_BM_PLASMA_CELL_DN;GSE24634_NAIVE_CD4_TCELL_VS_DAY3_IL4_CONV_TREG_DN;GSE24634_NAIVE_CD4_TCELL_VS_DAY7_IL4_CONV_TREG_DN;GSE26928_CENTR_MEMORY_VS_CXCR5_POS_CD4_TCELL_UP;GSE29614_CTRL_VS_DAY7_TIV_FLU_VACCINE_PBMC_DN;GSE29614_CTRL_VS_TIV_FLU_VACCINE_PBMC_2007_DN;GSE29614_DAY3_VS_DAY7_TIV_FLU_VACCINE_PBMC_DN;GSE29617_CTRL_VS_DAY7_TIV_FLU_VACCINE_PBMC_2008_DN;GSE339_EX_VIVO_VS_IN_CULTURE_CD4CD8DN_DC_DN;GSE36476_CTRL_VS_TSST_ACT_16H_MEMORY_CD4_TCELL_OLD_DN;GSE36476_CTRL_VS_TSST_ACT_16H_MEMORY_CD4_TCELL_YOUNG_DN;GSE36476_CTRL_VS_TSST_ACT_40H_MEMORY_CD4_TCELL_OLD_DN;GSE36476_CTRL_VS_TSST_ACT_40H_MEMORY_CD4_TCELL_YOUNG_DN;GSE36476_CTRL_VS_TSST_ACT_72H_MEMORY_CD4_TCELL_OLD_DN;GSE3982_CENT_MEMORY_CD4_TCELL_VS_TH2_DN;GSE8384_CTRL_VS_B_ABORTUS_4H_MAC_CELL_LINE_DN;GSE9650_GP33_VS_GP276_LCMV_SPECIFIC_EXHAUSTED_CD8_TCELL_UP;GTCNYYATGR_UNKNOWN;GTGACGY_V$E4F1_Q6;IVANOVA_HEMATOPOIESIS_STEM_CELL_AND_PROGENITOR;KEGG_AMINO_SUGAR_AND_NUCLEOTIDE_SUGAR_METABOLISM;KEGG_FRUCTOSE_AND_MANNOSE_METABOLISM;KOYAMA_SEMA3B_TARGETS_UP;MARTENS_TRETINOIN_RESPONSE_DN;MORI_PLASMA_CELL_UP;MULLIGAN_NTF3_SIGNALING_VIA_INSR_AND_IGF1R_UP;PLASARI_TGFB1_TARGETS_10HR_UP;REACTOME_ASPARAGINE_N_LINKED_GLYCOSYLATION;REACTOME_BIOSYNTHESIS_OF_THE_N_GLYCAN_PRECURSOR_DOLICHOL_LIPID_LINKED_OLIGOSACCHARIDE_LLO_AND_TRANSFER_TO_A_NASCENT_PROTEIN;REACTOME_METABOLISM_OF_PROTEINS;REACTOME_POST_TRANSLATIONAL_PROTEIN_MODIFICATION;REACTOME_SYNTHESIS_OF_SUBSTRATES_IN_N_GLYCAN_BIOSYTHESIS;RYTGCNWTGGNR_UNKNOWN;TAATAAT,MIR-126;TGCCAAR_V$NF1_Q6;TTCYNRGAA_V$STAT5B_01;V$AP2REP_01;V$COUP_01;V$CP2_02;V$HNF4_01;V$HNF4_01_B;V$STAT_01;V$STAT5A_01;V$STAT5B_01;V$TCF1P_Q6;V$TITF1_Q3;YAO_TEMPORAL_RESPONSE_TO_PROGESTERONE_CLUSTER_11;ZHAN_MULTIPLE_MYELOMA_CD1_AND_CD2_UP	Alternativesplicing;Completeproteome;Congenitalmusculardystrophy;Cytoplasm;Diseasemutation;Dystroglycanopathy;GTP-binding;Limb-girdlemusculardystrophy;Nucleotide-binding;Nucleotidyltransferase;Polymorphism;Referenceproteome;Transferase																																																																			8	8	8	27.2	27.2	27.2	39.834	0	43.46	2951000000	108	0.489856	0.675031	-0.0857365	-0.0788995	0.0910313	0.946469	-0.0226027	-0.0206546	0.0353759	0.860091	0.968113	0.715044	0.440777	0.132517	0.942943	0.0910351	0.0383217	0.973951	-0.0287874	1.58196	0.439492	-0.607371	0.433783	0.795703	0.243134	1.9324	0.4296	-0.690722	0.14164	0.952346	-0.0968842	0.201169	0.893007	-0.130131	0.300509	0.865429	-0.181618	0.262355	0.906702	-0.162587	0.121898	0.931735	-0.0840928	0.0850406	0.965565	-0.0605307	0.0771807	0.96969	0.0554419	0.0812187	0.965041	0.0588616	0.200266	0.928646	0.129722	0.0188726	0.988887	-0.0146824	0.091417	0.961315	-0.0648437	0.191609	0.878087	0.125787	1.5333	0.356597	0.595612	0.212851	0.880329	-0.137707	1.00714	0.513969	0.448389	0.773376	0.595381	-0.372617	0.598821	0.715877	-0.309717	0.688827	0.677221	0.343134	0.311459	0.871581	0.187018	0.312218	0.82888	-0.187713	1.0722	0.444543	0.469011	0.0289173	0.970696	-0.0218851	0.484401	0.745951	-0.265024	0.247492	0.888253	0.157484	0.191296	0.920638	0.12524	0.557007	0.767906	-0.293725	1.34763	0.612258	0.547888	0.000276251	0.999611	0.000215643	0.0293224	0.983539	-0.0220843	3.10513	0.879722	0.921371	0.692158	0.427769	0.477261	0.753951	0.263073	0.332179	0.829979	-0.197729	0.58129	0.774962	0.306212	0.140683	0.915484	-0.0955172	1.37961	0.713867	-0.556783	0.241229	0.90789	-0.151761	0.251925	0.894422	0.157495	0.0341961	0.985175	-0.0257429	0.373563	0.777601	-0.216081	0.0124689	1	0.00955236	1.96546	0.27244	0.702353	0.729242	0.735849	-0.35749	0.365026	0.803933	-0.213435	0.47665	0.768912	-0.263126	0.0197873	0.992269	-0.0151743	0.119203	0.946452	-0.0825503	0.332488	0.843223	0.197508	0.0579088	0.973739	-0.0423059	0.224021	0.87997	-0.142463	0.0070979	0.995538	-0.00551519	0.210472	0.901176	0.135726	0.0611563	0.970247	0.0445935	0.0289343	0.989739	0.0219335	0.0456823	0.975174	-0.0338298	0.613177	0.745213	-0.315591	1.96902	0.898172	A0A024R2X1;A0A024R329;Q9Y5P6	A0A024R2X1;A0A024R329;Q9Y5P6	82
LAMB2	Laminin subunit beta-2	NaN	NaN	NaN	NaN	NaN	NaN	NaN	NaN	NaN	NaN	26.2587	26.3455	NaN	NaN	NaN	NaN	NaN	NaN	26.4916	26.5951	26.341	26.3375	26.3966	26.6006	NaN	NaN	NaN	NaN	NaN	NaN	NaN	NaN	NaN	NaN	NaN	NaN	26.6483	26.5022	26.4608	NaN	NaN	NaN	NaN	NaN	NaN	26.7832	26.6518	26.8376	NaN	NaN	NaN	26.1595	26.512	26.4387	26.3369	26.3205	26.4186	NaN	26.8596	NaN	NaN	NaN	NaN	26.6167	26.4139	26.5785	NaN	NaN	NaN	26.1919	26.4093	26.5721	NaN	26.8923	NaN	NaN	NaN	NaN	26.8181	26.5211	26.7256	26.8611	26.4538	26.3173	26.8823	26.7029	26.8925	NaN	NaN	NaN	NaN	NaN	NaN	NaN	NaN	NaN	NaN	NaN	NaN	NaN	NaN	NaN	NaN	NaN	NaN	NaN	NaN	NaN	NaN	NaN	NaN	26.6269	26.8032	26.2673	NaN	NaN	NaN	NaN	NaN	NaN	NaN	NaN	NaN	NaN	NaN	NaN	26.3865	26.3362	26.5526	NaN	NaN	NaN	NaN	NaN	NaN	26.199	26.269	NaN	NaN	NaN	NaN	26.822	26.3019	NaN	NaN	NaN	NaN	NaN	NaN	NaN	26.7268	26.6475	26.5317	NaN	NaN	NaN	26.1793	26.4099	25.9198	27.1441	NaN	NaN	26.8946	27.6865	26.8022	NaN	NaN	NaN	NaN	NaN	NaN	NaN	NaN	NaN	NaN	NaN	NaN	NaN	NaN	NaN	NaN	NaN	NaN	NaN	NaN	NaN	NaN	NaN	NaN	NaN	26.2624	26.3084	NaN	NaN	NaN	NaN	NaN	NaN	NaN	NaN	NaN	NaN	NaN	NaN	NaN	NaN	NaN	NaN	NaN	NaN	NaN	NaN	26.3649	26.2015	26.3168	26.3011	26.2077	26.5546	26.2926	26.6047	26.5232	27.0008	26.9391	27.2004	26.956	26.771	26.9205	26.9811	27.1972	27.0889	NaN	NaN	27.1145	NaN	NaN	NaN	NaN	NaN	NaN	NaN	NaN	NaN	NaN	NaN	NaN	NaN	NaN	NaN	NaN	NaN	NaN	NaN	NaN	NaN	NaN	NaN	NaN	NaN	NaN	NaN	NaN	NaN	NaN	26.4518	NaN	NaN	25.6412	26.6172	NaN	26.3192	NaN	NaN	NaN	NaN	-0.278926	-0.566809	-0.967972	0.511336	-0.50779	-1.03401	1.52984	1.49883	-0.710762	-1.15015	-0.609967	-0.852406	1.59106	-0.913507	-0.465584	1.81149	-0.639681	1.42399	1.41259	0.0149279	-0.489755	1.59028	-1.27541	1.44502	-0.147976	-0.719333	1.74221	1.59801	1.87984	-0.660973	-0.742263	-0.654871	-0.75886	-0.930481	-1.18579	-0.369856	-0.629519	1.61971	-0.788842	-1.17419	0.0740105	-0.715719	1.47903	-1.33756	-0.753104	0.460591	-0.737149	0.901062	-1.00408	-0.533198	1.68927	-0.728124	1.2236	0.339814	2.18168	-0.847426	-0.913514	-0.398483	-0.843138	-1.10061	-0.599638				anatomical structure development;astrocyte development;axon extension;axon extension involved in development;axon extension involved in regeneration;axon guidance;biological adhesion;cell adhesion;cell development;cell growth;cellular component organization;cellular component organization at cellular level;cellular component organization or biogenesis;cellular component organization or biogenesis at cellular level;cellular developmental process;cellular process;chemotaxis;developmental cell growth;developmental growth;developmental growth involved in morphogenesis;developmental process;epithelial cell development;extracellular matrix organization;extracellular structure organization;glial cell development;glomerular basement membrane development;glomerular epithelial cell development;glomerular visceral epithelial cell development;growth;locomotion;metanephric glomerular basement membrane development;metanephric glomerular epithelial cell development;metanephric glomerular visceral epithelial cell development;multicellular organismal process;neurological system process;neuromuscular junction development;response to chemical stimulus;response to external stimulus;response to stimulus;retina development in camera-type eye;Schwann cell development;sensory perception;sensory perception of light stimulus;sprouting of injured axon;synapse organization;system process;taxis;visual perception	structural molecule activity	basal lamina;basement membrane;extracellular matrix part;extracellular membrane-bounded organelle;extracellular organelle;extracellular region;extracellular region part;extracellular vesicular exosome;laminin complex;laminin-11 complex;laminin-3 complex;macromolecular complex;membrane-bounded organelle;membrane-bounded vesicle;organelle;protein complex;synapse;vesicle	Amoebiasis;ECM-receptor interaction;Focal adhesion;Pathways in cancer;Small cell lung cancer;Toxoplasmosis	Laminin_EGF;Laminin_N	AACTTT_UNKNOWN;AFFAR_YY1_TARGETS_UP;ALCALAY_AML_BY_NPM1_LOCALIZATION_UP;AMUNDSON_POOR_SURVIVAL_AFTER_GAMMA_RADIATION_2G;AMUNDSON_POOR_SURVIVAL_AFTER_GAMMA_RADIATION_8G;BASAL_LAMINA;BASEMENT_MEMBRANE;BERENJENO_TRANSFORMED_BY_RHOA_DN;BURTON_ADIPOGENESIS_8;CAGCTG_V$AP4_Q5;CHIARADONNA_NEOPLASTIC_TRANSFORMATION_KRAS_DN;chr3p21;CTTTGA_V$LEF1_Q2;DAIRKEE_TERT_TARGETS_UP;DEBIASI_APOPTOSIS_BY_REOVIRUS_INFECTION_DN;DEURIG_T_CELL_PROLYMPHOCYTIC_LEUKEMIA_UP;ERB2_UP.V1_UP;EXTRACELLULAR_MATRIX;EXTRACELLULAR_MATRIX_PART;EXTRACELLULAR_REGION;EXTRACELLULAR_REGION_PART;FARMER_BREAST_CANCER_APOCRINE_VS_LUMINAL;FORTSCHEGGER_PHF8_TARGETS_DN;FRASOR_RESPONSE_TO_ESTRADIOL_DN;GAL_LEUKEMIC_STEM_CELL_UP;GGGTGGRR_V$PAX4_03;GHO_ATF5_TARGETS_UP;GSE13306_RA_VS_UNTREATED_MEM_CD4_TCELL_DN;GSE13411_IGM_VS_SWITCHED_MEMORY_BCELL_UP;GSE1460_CD4_THYMOCYTE_VS_NAIVE_CD4_TCELL_CORD_BLOOD_DN;GSE1460_DP_VS_CD4_THYMOCYTE_UP;GSE17721_LPS_VS_GARDIQUIMOD_2H_BMDM_DN;GSE17721_PAM3CSK4_VS_GADIQUIMOD_0.5H_BMDM_DN;GSE22886_IGG_IGA_MEMORY_BCELL_VS_BM_PLASMA_CELL_DN;GSE22886_NAIVE_CD4_TCELL_VS_NEUTROPHIL_DN;GSE22886_NAIVE_CD8_TCELL_VS_NEUTROPHIL_DN;GSE360_CTRL_VS_M_TUBERCULOSIS_DC_UP;GSE360_CTRL_VS_M_TUBERCULOSIS_MAC_UP;GSE360_HIGH_DOSE_B_MALAYI_VS_M_TUBERCULOSIS_DC_UP;GSE360_L_MAJOR_VS_B_MALAYI_HIGH_DOSE_MAC_DN;GSE360_LOW_DOSE_B_MALAYI_VS_M_TUBERCULOSIS_DC_UP;GSE360_LOW_DOSE_B_MALAYI_VS_M_TUBERCULOSIS_MAC_UP;GSE360_T_GONDII_VS_B_MALAYI_LOW_DOSE_DC_DN;GSE7852_TREG_VS_TCONV_THYMUS_UP;GU_PDEF_TARGETS_UP;HAN_SATB1_TARGETS_DN;HUMMERICH_SKIN_CANCER_PROGRESSION_DN;IVANOVA_HEMATOPOIESIS_STEM_CELL_LONG_TERM;KEGG_ECM_RECEPTOR_INTERACTION;KEGG_FOCAL_ADHESION;KEGG_PATHWAYS_IN_CANCER;KEGG_SMALL_CELL_LUNG_CANCER;KINSEY_TARGETS_OF_EWSR1_FLII_FUSION_DN;LINDGREN_BLADDER_CANCER_CLUSTER_2B;LIU_PROSTATE_CANCER_DN;MIKKELSEN_ES_ICP_WITH_H3K4ME3;MIKKELSEN_NPC_ICP_WITH_H3K4ME3;MILI_PSEUDOPODIA_CHEMOTAXIS_DN;MODULE_1;MODULE_12;MODULE_122;MODULE_19;MODULE_2;MODULE_23;MODULE_24;MODULE_38;MODULE_5;MODULE_55;MODULE_6;MODULE_60;MODULE_88;MOHANKUMAR_TLX1_TARGETS_UP;MULLIGHAN_MLL_SIGNATURE_1_DN;MULLIGHAN_MLL_SIGNATURE_2_DN;NGUYEN_NOTCH1_TARGETS_UP;NUTT_GBM_VS_AO_GLIOMA_UP;ONKEN_UVEAL_MELANOMA_DN;P53_DN.V1_UP;PID_A6B1_A6B4_INTEGRIN_PATHWAY;PID_INTEGRIN1_PATHWAY;PID_INTEGRIN4_PATHWAY;PROTEINACEOUS_EXTRACELLULAR_MATRIX;REACTOME_INTEGRIN_CELL_SURFACE_INTERACTIONS;SARRIO_EPITHELIAL_MESENCHYMAL_TRANSITION_DN;SASAI_RESISTANCE_TO_NEOPLASTIC_TRANSFROMATION;SENESE_HDAC1_AND_HDAC2_TARGETS_DN;SENESE_HDAC1_TARGETS_DN;SNF5_DN.V1_UP;SOTIRIOU_BREAST_CANCER_GRADE_1_VS_3_DN;TGACCTTG_V$SF1_Q6;TGACCTY_V$ERR1_Q2;TGCCAAR_V$NF1_Q6;V$CP2_01;V$ER_Q6_02;V$NF1_Q6;V$NF1_Q6_01;VANTVEER_BREAST_CANCER_ESR1_UP;VERHAAK_GLIOBLASTOMA_CLASSICAL;WEST_ADRENOCORTICAL_TUMOR_DN;WGGAATGY_V$TEF1_Q6;YATTNATC_UNKNOWN;YTATTTTNR_V$MEF2_02;ZHU_CMV_24_HR_DN;ZHU_CMV_ALL_DN	Basementmembrane;Celladhesion;Coiledcoil;Completeproteome;Diseasemutation;Disulfidebond;Extracellularmatrix;Glycoprotein;LamininEGF-likedomain;Polymorphism;Referenceproteome;Repeat;Secreted;Signal																														+	+								IPF-33_ctr;IPF-34_ctr																												25	25	25	16.7	16.7	16.7	195.98	0	38.981	7705200000	297	0.245362	0.656447	0.0970597	0.0829671	0.14072	0.865969	-0.0626203	-0.0532247	0.0484786	0.78661	0.177278	0.892608	-0.169895	0.42021	0.744034	-0.34508	0.868861	0.437598	-0.589386	0.360367	0.740952	0.309193	0.364179	0.719592	-0.308901	0.953657	0.476559	-0.629327	1.71808	0.301929	0.931982	1.66474	0.204205	0.913083	0.56693	0.635693	-0.432889	1.11611	0.444298	-0.700417	0.461935	0.649813	-0.371282	0.725744	0.526565	-0.518898	1.82561	0.236	0.969304	0.801896	0.525821	-0.556521	0.32778	0.825782	-0.283555	2.23558	0.170274	1.1036	0.492748	0.639196	-0.389613	1.5389	0.194727	0.867446	1.52083	0.181411	0.860596	0.00792333	0.993771	0.00900908	0.34806	0.686724	-0.297962	1.82418	0.171675	0.968823	1.30324	0.303594	-0.777005	1.57368	0.254129	0.880251	0.0843685	0.936245	-0.0890716	0.572865	0.617846	-0.43738	2.10242	0.0940094	1.06133	1.83617	0.0946335	0.973296	2.36987	0.158889	1.14522	0.514978	0.681101	-0.402676	0.599249	0.661959	-0.451665	0.507702	0.705478	-0.398732	0.619013	0.668976	-0.462084	0.81722	0.536344	-0.565751	1.16274	0.449765	-0.721337	9.52946	0.0350821	0.247351	0.863658	-0.225286	0.481941	0.644487	-0.383301	1.87512	0.2102	0.986529	0.648076	0.587908	-0.479369	1.14554	0.309868	-0.714211	0.0416397	0.989771	0.045054	0.570245	0.647596	-0.435462	1.63125	0.242452	0.901042	1.39765	0.307045	-0.814525	0.612732	0.520014	-0.4586	0.31645	0.836826	0.278594	0.595932	0.507963	-0.449048	0.77095	0.589373	0.545878	0.909658	0.415306	-0.610284	0.388094	0.705461	-0.324512	2.00378	0.179592	1.02913	0.586094	0.596764	-0.443553	1.22416	0.350652	0.745307	0.217615	0.892333	0.20516	2.99259	0.109818	1.32805	0.720917	0.593509	-0.516081	0.800356	0.517511	-0.556227	0.269697	0.832882	-0.242432	0.716463	0.581435	-0.513594	1.04578	0.422319	-0.67015	0.451095	0.688735	-0.364836	6.396	0.0878389	A0A024R319;P55268;Q15483;Q8N9Q8;F5H520	A0A024R319;P55268	83
RHOA;ARHA	Transforming protein RhoA	27.0375	26.8238	27.4658	27.1631	27.9159	27.4934	NaN	NaN	NaN	26.9258	27.5184	27.436	27.4619	27.288	27.451	NaN	NaN	NaN	NaN	NaN	NaN	27.0822	27.1831	27.1473	NaN	NaN	NaN	NaN	NaN	NaN	27.0095	27.4143	27.2874	27.6986	27.8477	28.0798	26.8778	27.2767	26.9939	NaN	NaN	NaN	NaN	27.6638	27.3474	28.0983	27.8379	28.0805	27.7473	28.0215	27.8529	27.5545	27.5162	27.5531	27.5852	27.8039	27.9847	27.7056	27.8193	27.8919	28.034	28.2359	28.2896	27.7467	27.9684	27.9521	26.2482	27.0417	27.1045	27.5175	27.4188	27.8357	NaN	NaN	NaN	27.9245	28.1954	28.0111	27.8873	27.9229	27.7716	27.9771	27.9927	27.9707	26.6634	27.5474	27.5157	26.8045	27.156	27.3927	27.5835	27.1816	27.1779	NaN	NaN	26.2484	27.1735	27.3442	27.2043	NaN	26.9529	27.3711	27.0548	27.3421	27.3323	NaN	27.6692	27.4824	27.0166	27.0922	27.5004	27.3675	27.3076	27.3891	NaN	NaN	NaN	NaN	NaN	NaN	27.2765	NaN	28.0177	27.2821	27.2096	27.3228	27.7679	27.5734	27.3787	NaN	NaN	NaN	NaN	NaN	NaN	27.8081	27.8937	27.4201	27.3057	27.186	27.2619	27.7882	NaN	NaN	27.7005	NaN	28.055	27.5954	27.6533	27.7411	27.2831	27.3981	27.3122	NaN	NaN	NaN	27.9747	27.9033	27.8631	NaN	27.3999	27.297	NaN	NaN	NaN	26.8747	27.4075	26.7235	27.2435	27.1647	27.567	27.075	27.6725	27.5248	27.5622	27.3292	28.3378	26.7949	27.3101	27.0921	27.5807	27.847	28.1649	27.1683	26.8442	NaN	NaN	NaN	NaN	27.5447	27.7473	27.9063	27.7354	27.4498	27.4401	NaN	NaN	NaN	NaN	NaN	NaN	27.1836	27.1237	26.8654	NaN	NaN	NaN	NaN	NaN	26.9779	27.4795	27.1129	27.8215	27.647	27.663	27.8045	27.9347	27.9155	27.828	NaN	28.39	NaN	27.9131	27.9608	27.8953	28.3272	27.7478	28.5863	28.1528	28.4807	28.0643	28.6836	NaN	27.5505	NaN	NaN	27.6145	27.4115	27.8114	NaN	NaN	NaN	27.6131	27.4748	27.7221	NaN	NaN	NaN	27.529	27.5085	27.5696	NaN	NaN	NaN	28.0799	27.8868	27.4651	27.4563	27.2422	NaN	NaN	NaN	27.088	27.9471	27.7085	26.8465	27.4741	27.5629	26.9749	27.7251	27.5083	NaN	NaN	NaN	0.831581	1.24668	-1.67393	1.01592	1.12285	-1.79466	-1.96656	0.86009	-2.15238	-1.76082	0.959585	1.59794	0.771993	-1.98293	0.315342	1.72812	1.59643	1.26379	1.5138	1.52812	1.90904	1.6116	0.520646	1.31321	-1.92016	1.76619	1.58313	1.70268	0.964705	0.840265	1.03685	-1.38173	0.963207	-0.12015	0.965565	0.209182	0.925598	1.0773	-2.07117	-2.58601	0.536385	0.993995	1.29586	-0.976719	-1.88104	1.42984	0.973712	-1.20104	0.310311	1.3858	1.05369	-2.04657	1.63624	0.09783	-1.67845	0.724442	1.0476	1.14662	1.46559	0.788237	1.5867				actin cytoskeleton organization;actin filament-based process;anatomical structure development;anatomical structure morphogenesis;apical junction assembly;apolipoprotein A-I-mediated signaling pathway;axon guidance;biological regulation;blood coagulation;cell activation;cell cycle process;cell junction assembly;cell junction organization;cell migration;cell motility;cell surface receptor linked signaling pathway;cell-cell junction assembly;cell-cell junction organization;cellular component assembly;cellular component assembly at cellular level;cellular component movement;cellular component organization;cellular component organization at cellular level;cellular component organization or biogenesis;cellular component organization or biogenesis at cellular level;cellular process;cellular response to chemical stimulus;cellular response to growth factor stimulus;cellular response to organic substance;cellular response to stimulus;cellular response to vascular endothelial growth factor stimulus;chemotaxis;coagulation;cytoskeleton organization;developmental process;enzyme linked receptor protein signaling pathway;ephrin receptor signaling pathway;hemostasis;inositol lipid-mediated signaling;intracellular signal transduction;locomotion;metabolic process;microtubule cytoskeleton organization;microtubule-based process;mitotic spindle organization;multicellular organismal process;negative chemotaxis;negative regulation of axonogenesis;negative regulation of biological process;negative regulation of cell development;negative regulation of cell differentiation;negative regulation of cell projection organization;negative regulation of cellular component organization;negative regulation of cellular process;negative regulation of developmental process;negative regulation of neurogenesis;nerve growth factor receptor signaling pathway;organelle assembly;organelle organization;ossification;ossification involved in bone maturation;phosphatidylinositol-mediated signaling;platelet activation;positive regulation of actin filament bundle assembly;positive regulation of axonogenesis;positive regulation of biological process;positive regulation of catalytic activity;positive regulation of cell communication;positive regulation of cell development;positive regulation of cell differentiation;positive regulation of cell division;positive regulation of cell projection organization;positive regulation of cellular component organization;positive regulation of cellular process;positive regulation of cytokinesis;positive regulation of cytoskeleton organization;positive regulation of developmental process;positive regulation of hydrolase activity;positive regulation of I-kappaB kinase/NF-kappaB cascade;positive regulation of intracellular protein kinase cascade;positive regulation of intracellular protein transport;positive regulation of intracellular transport;positive regulation of lipase activity;positive regulation of molecular function;positive regulation of neurogenesis;positive regulation of neuron differentiation;positive regulation of NF-kappaB import into nucleus;positive regulation of nucleocytoplasmic transport;positive regulation of organelle organization;positive regulation of protein import into nucleus;positive regulation of protein transport;positive regulation of response to stimulus;positive regulation of signal transduction;positive regulation of signaling;positive regulation of stress fiber assembly;positive regulation of transcription factor import into nucleus;positive regulation of transmembrane transport;positive regulation of transport;Ras protein signal transduction;regulation of actin cytoskeleton organization;regulation of actin filament bundle assembly;regulation of actin filament-based process;regulation of anatomical structure morphogenesis;regulation of axonogenesis;regulation of biological process;regulation of biological quality;regulation of body fluid levels;regulation of catalytic activity;regulation of cell communication;regulation of cell development;regulation of cell differentiation;regulation of cell division;regulation of cell migration;regulation of cell morphogenesis;regulation of cell morphogenesis involved in differentiation;regulation of cell motility;regulation of cell projection organization;regulation of cell proliferation;regulation of cellular component biogenesis;regulation of cellular component movement;regulation of cellular component organization;regulation of cellular localization;regulation of cellular process;regulation of cytokinesis;regulation of cytoskeleton organization;regulation of developmental process;regulation of establishment of protein localization;regulation of hydrolase activity;regulation of I-kappaB kinase/NF-kappaB cascade;regulation of intracellular protein kinase cascade;regulation of intracellular protein transport;regulation of intracellular transport;regulation of lipase activity;regulation of localization;regulation of locomotion;regulation of metabolic process;regulation of molecular function;regulation of multicellular organismal development;regulation of multicellular organismal process;regulation of nervous system development;regulation of neurogenesis;regulation of neuron differentiation;regulation of neuron projection development;regulation of NF-kappaB import into nucleus;regulation of nucleocytoplasmic transport;regulation of organelle organization;regulation of osteoblast proliferation;regulation of protein import into nucleus;regulation of protein localization;regulation of protein transport;regulation of response to stimulus;regulation of signal transduction;regulation of signaling;regulation of small GTPase mediated signal transduction;regulation of stress fiber assembly;regulation of transcription factor import into nucleus;regulation of transmembrane transport;regulation of transport;response to chemical stimulus;response to external stimulus;response to growth factor stimulus;response to organic substance;response to stimulus;Rho protein signal transduction;signal transduction;small GTPase mediated signal transduction;spindle assembly;spindle assembly involved in mitosis;spindle organization;substantia nigra development;taxis;trabecula morphogenesis;transforming growth factor beta receptor signaling pathway;transmembrane receptor protein serine/threonine kinase signaling pathway;transmembrane receptor protein tyrosine kinase signaling pathway;vascular endothelial growth factor receptor signaling pathway;viral reproduction;wound healing, spreading of cells	binding;catalytic activity;cytoskeletal protein binding;GTP binding;GTPase activity;guanyl nucleotide binding;guanyl ribonucleotide binding;hydrolase activity;hydrolase activity, acting on acid anhydrides;hydrolase activity, acting on acid anhydrides, in phosphorus-containing anhydrides;myosin binding;nucleoside-triphosphatase activity;nucleotide binding;protein binding;purine nucleotide binding;purine ribonucleoside triphosphate binding;purine ribonucleotide binding;pyrophosphatase activity;ribonucleotide binding	adherens junction;anchoring junction;apical junction complex;cell cortex;cell division site part;cell junction;cell part;cell projection;cell-cell junction;cell-substrate adherens junction;cell-substrate junction;cleavage furrow;cytoplasmic part;cytoskeleton;cytosol;endoplasmic reticulum membrane;endoplasmic reticulum part;endosome;extracellular membrane-bounded organelle;extracellular organelle;extracellular region part;extracellular vesicular exosome;focal adhesion;intracellular;intracellular membrane-bounded organelle;intracellular non-membrane-bounded organelle;intracellular organelle;intracellular organelle part;intracellular part;lamellipodium;membrane;membrane part;membrane-bounded organelle;membrane-bounded vesicle;midbody;non-membrane-bounded organelle;organelle;organelle membrane;organelle part;plasma membrane;vesicle	Adherens junction;Axon guidance;Bacterial invasion of epithelial cells;Chemokine signaling pathway;Colorectal cancer;Endocytosis;Focal adhesion;ko05152;Leukocyte transendothelial migration;Neurotrophin signaling pathway;Pancreatic secretion;Pathogenic Escherichia coli infection;Pathways in cancer;Regulation of actin cytoskeleton;T cell receptor signaling pathway;TGF-beta signaling pathway;Tight junction;Vascular smooth muscle contraction;Wnt signaling pathway	Ras	ABDELMOHSEN_ELAVL4_TARGETS;ACEVEDO_METHYLATED_IN_LIVER_CANCER_DN;ACTIN_CYTOSKELETON_ORGANIZATION_AND_BIOGENESIS;ACTIN_FILAMENT_BASED_PROCESS;ACTTTAT,MIR-142-5P;ALCALA_APOPTOSIS;ATCTTGC,MIR-31;BIOCARTA_AKAP13_PATHWAY;BIOCARTA_AKAPCENTROSOME_PATHWAY;BIOCARTA_CARDIACEGF_PATHWAY;BIOCARTA_CCR3_PATHWAY;BIOCARTA_CDC42RAC_PATHWAY;BIOCARTA_ECM_PATHWAY;BIOCARTA_EDG1_PATHWAY;BIOCARTA_INTEGRIN_PATHWAY;BIOCARTA_MAL_PATHWAY;BIOCARTA_PAR1_PATHWAY;BIOCARTA_RACCYCD_PATHWAY;BIOCARTA_RAS_PATHWAY;BIOCARTA_RHO_PATHWAY;BIOCARTA_TFF_PATHWAY;BIOCARTA_UCALPAIN_PATHWAY;CAGTATT,MIR-200B,MIR-200C,MIR-429;CHIANG_LIVER_CANCER_SUBCLASS_UNANNOTATED_DN;CHIARADONNA_NEOPLASTIC_TRANSFORMATION_CDC25_DN;CHIBA_RESPONSE_TO_TSA;chr3p21;CREIGHTON_ENDOCRINE_THERAPY_RESISTANCE_5;CTGCAGY_UNKNOWN;CYTOSKELETON_ORGANIZATION_AND_BIOGENESIS;DELLA_RESPONSE_TO_TSA_AND_BUTYRATE;FLECHNER_BIOPSY_KIDNEY_TRANSPLANT_OK_VS_DONOR_UP;GATTGGY_V$NFY_Q6_01;GCM_ACTG1;GCM_APEX1;GCM_CSNK2B;GCM_MSN;GCM_PFN1;GCM_PSME1;GGGAGGRR_V$MAZ_Q6;GGGCGGR_V$SP1_Q6;GGGTGGRR_V$PAX4_03;GNF2_MYD88;GRUETZMANN_PANCREATIC_CANCER_UP;GSE10239_NAIVE_VS_KLRG1HIGH_EFF_CD8_TCELL_UP;GSE10239_NAIVE_VS_KLRG1INT_EFF_CD8_TCELL_UP;GSE11924_TFH_VS_TH17_CD4_TCELL_UP;GSE13484_12H_UNSTIM_VS_YF17D_VACCINE_STIM_PBMC_UP;GSE1460_INTRATHYMIC_T_PROGENITOR_VS_NAIVE_CD4_TCELL_CORD_BLOOD_UP;GSE1460_NAIVE_CD4_TCELL_CORD_BLOOD_VS_THYMIC_STROMAL_CELL_DN;GSE14769_UNSTIM_VS_360MIN_LPS_BMDM_UP;GSE15215_CD2_POS_VS_NEG_PDC_DN;GSE17721_4_VS_24H_GARDIQUIMOD_BMDM_DN;GSE17721_CTRL_VS_LPS_8H_BMDM_DN;GSE17721_LPS_VS_POLYIC_12H_BMDM_UP;GSE17721_POLYIC_VS_CPG_12H_BMDM_DN;GSE17721_POLYIC_VS_GARDIQUIMOD_4H_BMDM_DN;GSE20715_WT_VS_TLR4_KO_24H_OZONE_LUNG_UP;GSE24081_CONTROLLER_VS_PROGRESSOR_HIV_SPECIFIC_CD8_TCELL_DN;GSE24142_EARLY_THYMIC_PROGENITOR_VS_DN3_THYMOCYTE_ADULT_DN;GSE24142_EARLY_THYMIC_PROGENITOR_VS_DN3_THYMOCYTE_DN;GSE25087_FETAL_VS_ADULT_TREG_UP;GSE27786_BCELL_VS_CD4_TCELL_UP;GSE27786_BCELL_VS_NKTCELL_UP;GSE27786_LIN_NEG_VS_CD8_TCELL_DN;GSE29618_BCELL_VS_MONOCYTE_DN;GSE29618_MONOCYTE_VS_MDC_DAY7_FLU_VACCINE_UP;GSE32423_CTRL_VS_IL7_MEMORY_CD8_TCELL_DN;GSE339_CD4POS_VS_CD8POS_DC_UP;GSE360_L_DONOVANI_VS_L_MAJOR_MAC_UP;GSE360_L_DONOVANI_VS_T_GONDII_MAC_UP;GSE360_L_MAJOR_VS_B_MALAYI_HIGH_DOSE_MAC_DN;GSE360_L_MAJOR_VS_T_GONDII_MAC_UP;GSE360_T_GONDII_VS_B_MALAYI_HIGH_DOSE_MAC_DN;GSE360_T_GONDII_VS_B_MALAYI_LOW_DOSE_MAC_DN;GSE360_T_GONDII_VS_M_TUBERCULOSIS_MAC_DN;GSE3982_BASOPHIL_VS_CENT_MEMORY_CD4_TCELL_UP;GSE3982_BASOPHIL_VS_EFF_MEMORY_CD4_TCELL_UP;GSE3982_BASOPHIL_VS_TH1_UP;GSE3982_DC_VS_BASOPHIL_DN;GSE3982_DC_VS_NEUTROPHIL_DN;GSE3982_DC_VS_NEUTROPHIL_LPS_STIM_DN;GSE3982_NEUTROPHIL_VS_BASOPHIL_UP;GSE9006_1MONTH_VS_4MONTH_POST_TYPE_1_DIABETES_DX_PBMC_DN;GSE9650_EXHAUSTED_VS_MEMORY_CD8_TCELL_DN;GTATGAT,MIR-154,MIR-487;GTPASE_ACTIVITY;HOLLEMAN_DAUNORUBICIN_B_ALL_DN;HOSHIDA_LIVER_CANCER_SUBCLASS_S1;HSIAO_HOUSEKEEPING_GENES;HYDROLASE_ACTIVITY_ACTING_ON_ACID_ANHYDRIDES;I_KAPPAB_KINASE_NF_KAPPAB_CASCADE;IIZUKA_LIVER_CANCER_PROGRESSION_L0_L1_DN;INTRACELLULAR_SIGNALING_CASCADE;IVANOVA_HEMATOPOIESIS_LATE_PROGENITOR;JOSEPH_RESPONSE_TO_SODIUM_BUTYRATE_UP;KEGG_ADHERENS_JUNCTION;KEGG_AXON_GUIDANCE;KEGG_CHEMOKINE_SIGNALING_PATHWAY;KEGG_COLORECTAL_CANCER;KEGG_FOCAL_ADHESION;KEGG_LEUKOCYTE_TRANSENDOTHELIAL_MIGRATION;KEGG_NEUROTROPHIN_SIGNALING_PATHWAY;KEGG_PATHOGENIC_ESCHERICHIA_COLI_INFECTION;KEGG_PATHWAYS_IN_CANCER;KEGG_REGULATION_OF_ACTIN_CYTOSKELETON;KEGG_T_CELL_RECEPTOR_SIGNALING_PATHWAY;KEGG_TGF_BETA_SIGNALING_PATHWAY;KEGG_TIGHT_JUNCTION;KEGG_VASCULAR_SMOOTH_MUSCLE_CONTRACTION;KEGG_WNT_SIGNALING_PATHWAY;KIM_ALL_DISORDERS_OLIGODENDROCYTE_NUMBER_CORR_UP;KIM_BIPOLAR_DISORDER_OLIGODENDROCYTE_DENSITY_CORR_UP;LASTOWSKA_NEUROBLASTOMA_COPY_NUMBER_DN;LI_LUNG_CANCER;LOPEZ_MBD_TARGETS;MACLACHLAN_BRCA1_TARGETS_UP;MARSON_BOUND_BY_FOXP3_STIMULATED;MARSON_BOUND_BY_FOXP3_UNSTIMULATED;MODULE_159;MODULE_32;MORF_ACP1;MORF_ACTG1;MORF_CCNI;MORF_CTBP1;MORF_EIF4A2;MORF_JUND;MORF_NPM1;MORF_SNRP70;MORF_TPT1;MORF_UBE2I;NUCLEOSIDE_TRIPHOSPHATASE_ACTIVITY;ONKEN_UVEAL_MELANOMA_DN;ORGANELLE_ORGANIZATION_AND_BIOGENESIS;PID_AMB2_NEUTROPHILS_PATHWAY;PID_ARF6DOWNSTREAMPATHWAY;PID_AURORA_B_PATHWAY;PID_AVB3_INTEGRIN_PATHWAY;PID_AVB3_OPN_PATHWAY;PID_CXCR4_PATHWAY;PID_ECADHERIN_KERATINOCYTE_PATHWAY;PID_ECADHERIN_NASCENTAJ_PATHWAY;PID_ECADHERIN_STABILIZATION_PATHWAY;PID_ENDOTHELINPATHWAY;PID_EPHA_FWDPATHWAY;PID_EPHA2_FWDPATHWAY;PID_ER_NONGENOMIC_PATHWAY;PID_FAK_PATHWAY;PID_IL2_1PATHWAY;PID_LIS1PATHWAY;PID_LYSOPHOSPHOLIPID_PATHWAY;PID_MET_PATHWAY;PID_MTOR_4PATHWAY;PID_NCADHERINPATHWAY;PID_NETRIN_PATHWAY;PID_P75NTRPATHWAY;PID_PDGFRBPATHWAY;PID_PI3KCIPATHWAY;PID_PLK1_PATHWAY;PID_PRLSIGNALINGEVENTSPATHWAY;PID_PTP1BPATHWAY;PID_RET_PATHWAY;PID_RHOA_PATHWAY;PID_RHOA_REG_PATHWAY;PID_S1P_S1P1_PATHWAY;PID_S1P_S1P2_PATHWAY;PID_S1P_S1P3_PATHWAY;PID_S1P_S1P4_PATHWAY;PID_SHP2_PATHWAY;PID_SYNDECAN_2_PATHWAY;PID_SYNDECAN_4_PATHWAY;PID_TGFBRPATHWAY;PID_THROMBIN_PAR1_PATHWAY;PID_THROMBIN_PAR4_PATHWAY;PID_TOLL_ENDOGENOUS_PATHWAY;PID_TRKRPATHWAY;PID_TXA2PATHWAY;PID_VEGFR1_2_PATHWAY;PID_WNT_NONCANONICAL_PATHWAY;POSITIVE_REGULATION_OF_BIOLOGICAL_PROCESS;POSITIVE_REGULATION_OF_CELLULAR_PROCESS;POSITIVE_REGULATION_OF_I_KAPPAB_KINASE_NF_KAPPAB_CASCADE;POSITIVE_REGULATION_OF_SIGNAL_TRANSDUCTION;PROTEIN_KINASE_CASCADE;PYROPHOSPHATASE_ACTIVITY;RAMPON_ENRICHED_LEARNING_ENVIRONMENT_EARLY_UP;RAS_PROTEIN_SIGNAL_TRANSDUCTION;RCGCANGCGY_V$NRF1_Q6;REACTOME_AXON_GUIDANCE;REACTOME_DEVELOPMENTAL_BIOLOGY;REACTOME_G_ALPHA1213_SIGNALLING_EVENTS;REACTOME_G_BETA_GAMMA_SIGNALLING_THROUGH_PI3KGAMMA;REACTOME_G_PROTEIN_BETA_GAMMA_SIGNALLING;REACTOME_GPCR_DOWNSTREAM_SIGNALING;REACTOME_GPVI_MEDIATED_ACTIVATION_CASCADE;REACTOME_HEMOSTASIS;REACTOME_NGF_SIGNALLING_VIA_TRKA_FROM_THE_PLASMA_MEMBRANE;REACTOME_P75_NTR_RECEPTOR_MEDIATED_SIGNALLING;REACTOME_PI3K_AKT_ACTIVATION;REACTOME_PLATELET_ACTIVATION_SIGNALING_AND_AGGREGATION;REACTOME_SEMA4D_IN_SEMAPHORIN_SIGNALING;REACTOME_SEMA4D_INDUCED_CELL_MIGRATION_AND_GROWTH_CONE_COLLAPSE;REACTOME_SEMAPHORIN_INTERACTIONS;REACTOME_SIGNALING_BY_GPCR;REACTOME_SIGNALING_BY_RHO_GTPASES;REACTOME_SIGNALING_BY_TGF_BETA_RECEPTOR_COMPLEX;REACTOME_SIGNALLING_BY_NGF;REACTOME_TGF_BETA_RECEPTOR_SIGNALING_IN_EMT_EPITHELIAL_TO_MESENCHYMAL_TRANSITION;REGULATION_OF_I_KAPPAB_KINASE_NF_KAPPAB_CASCADE;REGULATION_OF_SIGNAL_TRANSDUCTION;REN_ALVEOLAR_RHABDOMYOSARCOMA_DN;RHEIN_ALL_GLUCOCORTICOID_THERAPY_DN;RHO_PROTEIN_SIGNAL_TRANSDUCTION;RICKMAN_METASTASIS_DN;SA_TRKA_RECEPTOR;SCGGAAGY_V$ELK1_02;SIGNAL_TRANSDUCTION;SMALL_GTPASE_MEDIATED_SIGNAL_TRANSDUCTION;TAANNYSGCG_UNKNOWN;TATAAA_V$TATA_01;TCCCRNNRTGC_UNKNOWN;TCTCTCC,MIR-185;TCTGATA,MIR-361;TGCGCANK_UNKNOWN;TGGAAA_V$NFAT_Q4_01;TGTATGA,MIR-485-3P;THUM_SYSTOLIC_HEART_FAILURE_UP;V$AHR_Q5;V$CP2_01;V$EGR1_01;V$FOXM1_01;V$GABP_B;V$GFI1_01;V$MMEF2_Q6;V$MYB_Q6;V$NFAT_Q4_01;V$NFAT_Q6;V$NFKB_C;V$NFY_Q6;V$NFY_Q6_01;V$NRF1_Q6;V$PAX2_02;V$PAX4_03;V$PU1_Q6;V$SREBP_Q3;V$SREBP1_Q6;V$TATA_01;V$TATA_C;V$YY1_01;VERRECCHIA_EARLY_RESPONSE_TO_TGFB1;VERRECCHIA_RESPONSE_TO_TGFB1_C3;YAGI_AML_WITH_INV_16_TRANSLOCATION;YAGI_AML_WITH_T_9_11_TRANSLOCATION;YGCGYRCGC_UNKNOWN;ZAMORA_NOS2_TARGETS_UP;ZHANG_PROLIFERATING_VS_QUIESCENT;ZHONG_SECRETOME_OF_LUNG_CANCER_AND_FIBROBLAST;ZUCCHI_METASTASIS_DN	3D-structure;ADP-ribosylation;Cellcycle;Celldivision;Cellmembrane;Cellprojection;Completeproteome;Cytoplasm;Cytoskeleton;Directproteinsequencing;GTP-binding;Host-virusinteraction;Lipoprotein;Magnesium;Membrane;Methylation;Nucleotide-binding;Phosphoprotein;Prenylation;Proteomicsidentification;Proto-oncogene;Referenceproteome;Ublconjugation																																												+																						CTD-13_ctr	16	16	8	81.9	81.9	38.9	21.768	0	323.31	33725000000	489	0.920714	0.197096	0.351835	0.287139	0.25119	0.685646	0.144762	0.115959	0.153082	0.432622	0.369718	0.73757	0.407253	0.629621	0.473771	0.610502	0.952671	0.257356	-0.819851	0.478744	0.539298	0.497534	0.546929	0.489496	0.549993	1.05189	0.293315	-0.878352	1.20645	0.304875	-0.963262	0.386088	0.573878	0.421292	1.37524	0.20886	-1.0528	1.02549	0.343694	-0.862496	0.44446	0.560978	0.469994	0.891233	0.336702	0.78266	0.336748	0.69646	0.378114	1.22031	0.27807	-0.970982	0.116491	0.910904	0.153782	0.997802	0.27001	0.846445	0.890105	0.287188	0.781944	0.641891	0.359764	0.619035	0.825166	0.245497	0.741443	0.836384	0.322522	0.7485	1.15447	0.169842	0.935066	0.902261	0.248345	0.789382	0.20857	0.765592	0.254924	0.67648	0.409205	0.643192	1.16377	0.236992	-0.940331	1.02994	0.320226	0.865094	0.879582	0.196802	0.775448	0.97669	0.13873	0.834019	0.44713	0.535197	0.472329	0.374656	0.672538	0.41152	0.491877	0.620674	0.507826	0.720383	0.440028	-0.674868	0.446713	0.660735	0.471797	0.0412621	0.955575	-0.0585377	0.4481	0.642609	0.472936	10.2936	0.0190659	0.0740894	0.924481	0.101827	0.424116	0.5819	0.453328	0.51756	0.483347	0.527686	1.30269	0.222188	-1.01431	1.82583	0.0905243	-1.26611	0.214306	0.901008	0.261717	0.465449	0.622769	0.486882	0.664232	0.426575	0.634705	0.454676	0.561988	-0.478324	1.12957	0.218495	-0.921351	0.761344	0.565566	0.700292	0.45308	0.479565	0.476946	0.583604	0.562334	-0.582574	0.113364	0.861433	0.150677	0.728993	0.381894	0.678794	0.502578	0.499841	0.516123	1.27824	0.213749	-1.0019	0.922179	0.311864	0.801468	0.0333468	0.974683	0.0476821	0.956417	0.321833	-0.822075	0.310994	0.739618	0.35477	0.498641	0.556531	0.513099	0.562287	0.503307	0.56155	0.787396	0.423182	0.717533	0.345622	0.680843	0.386053	0.882074	0.357788	0.77709	6.88909	0.0550547	A0A024R324;P61586;B4DKN9;Q9BVT0;C9JNR4;C9JX21;A0A0B6XK12;C9JRM1	A0A024R324;P61586;B4DKN9;Q9BVT0;C9JNR4;C9JX21	84
RPL29	60S ribosomal protein L29	NaN	NaN	NaN	NaN	NaN	NaN	NaN	NaN	NaN	25.5793	25.5042	25.9215	NaN	NaN	NaN	NaN	NaN	NaN	NaN	NaN	NaN	NaN	NaN	NaN	NaN	NaN	NaN	NaN	NaN	NaN	NaN	NaN	NaN	NaN	NaN	NaN	NaN	NaN	NaN	NaN	NaN	NaN	NaN	NaN	NaN	NaN	NaN	NaN	NaN	NaN	NaN	NaN	NaN	NaN	NaN	NaN	NaN	NaN	NaN	NaN	NaN	NaN	NaN	NaN	NaN	NaN	NaN	NaN	NaN	NaN	NaN	NaN	NaN	NaN	NaN	NaN	NaN	NaN	NaN	NaN	NaN	NaN	NaN	NaN	NaN	NaN	NaN	NaN	NaN	NaN	NaN	NaN	NaN	NaN	NaN	NaN	NaN	NaN	NaN	NaN	NaN	NaN	NaN	NaN	NaN	NaN	NaN	NaN	NaN	NaN	NaN	NaN	NaN	NaN	NaN	NaN	NaN	NaN	NaN	NaN	NaN	NaN	NaN	NaN	NaN	NaN	NaN	NaN	NaN	NaN	NaN	NaN	NaN	NaN	NaN	NaN	NaN	NaN	25.3403	25.4363	25.6824	NaN	NaN	NaN	26.5928	25.7791	26.2009	25.825	NaN	25.9579	NaN	NaN	NaN	NaN	NaN	NaN	NaN	NaN	NaN	25.9875	25.8744	25.56	NaN	NaN	NaN	NaN	NaN	NaN	NaN	NaN	NaN	NaN	NaN	NaN	NaN	NaN	NaN	NaN	NaN	NaN	25.103	NaN	26.2891	NaN	NaN	NaN	NaN	NaN	NaN	NaN	NaN	NaN	NaN	NaN	NaN	NaN	NaN	NaN	NaN	NaN	NaN	NaN	NaN	NaN	NaN	NaN	NaN	NaN	NaN	NaN	NaN	NaN	NaN	NaN	NaN	NaN	NaN	NaN	NaN	NaN	NaN	NaN	NaN	NaN	NaN	NaN	NaN	NaN	NaN	NaN	NaN	NaN	NaN	NaN	NaN	NaN	NaN	NaN	NaN	NaN	NaN	NaN	NaN	NaN	NaN	NaN	NaN	NaN	NaN	NaN	NaN	NaN	NaN	NaN	NaN	NaN	NaN	NaN	NaN	NaN	NaN	NaN	NaN	NaN	NaN	25.491	25.523	NaN	NaN	NaN	NaN	NaN	NaN	NaN	0	0	0	1.38867	0	0	0	0	0	0	0	0	0	0	0	0	0	0	0	0	0	0	0	0	0	0	0	0	0	0	0	0	0	0	0	0	0	0	0	0	0	0	0	0	0	0	1.20667	0	1.91122	0	0	0	0	1.52762	0	0	0	0	0	0	0				biosynthetic process;catabolic process;cellular biosynthetic process;cellular catabolic process;cellular component disassembly;cellular component disassembly at cellular level;cellular component organization;cellular component organization at cellular level;cellular component organization or biogenesis;cellular component organization or biogenesis at cellular level;cellular macromolecular complex disassembly;cellular macromolecular complex subunit organization;cellular macromolecule biosynthetic process;cellular macromolecule catabolic process;cellular macromolecule metabolic process;cellular metabolic process;cellular nitrogen compound metabolic process;cellular process;cellular process involved in reproduction;cellular protein complex disassembly;cellular protein metabolic process;cotranslational protein targeting to membrane;embryo implantation;establishment of localization;establishment of localization in cell;establishment of protein localization;establishment of protein localization in endoplasmic reticulum;establishment of protein localization to organelle;gene expression;intracellular protein transport;intracellular transport;macromolecular complex disassembly;macromolecular complex subunit organization;macromolecule biosynthetic process;macromolecule catabolic process;macromolecule metabolic process;metabolic process;mRNA catabolic process;mRNA metabolic process;nitrogen compound metabolic process;nuclear-transcribed mRNA catabolic process;nuclear-transcribed mRNA catabolic process, nonsense-mediated decay;nucleic acid metabolic process;nucleobase-containing compound metabolic process;primary metabolic process;protein complex disassembly;protein complex subunit organization;protein metabolic process;protein targeting;protein targeting to ER;protein targeting to membrane;protein transport;reproductive process;RNA biosynthetic process;RNA catabolic process;RNA metabolic process;SRP-dependent cotranslational protein targeting to membrane;translation;translational elongation;translational initiation;translational termination;transport;viral infectious cycle;viral reproduction;viral reproductive process;viral transcription	binding;carbohydrate binding;glycosaminoglycan binding;heparin binding;nucleic acid binding;pattern binding;polysaccharide binding;RNA binding;structural constituent of ribosome;structural molecule activity	cell part;cytoplasmic part;cytosol;cytosolic large ribosomal subunit;intracellular non-membrane-bounded organelle;intracellular organelle;intracellular organelle part;intracellular part;large ribosomal subunit;macromolecular complex;membrane;non-membrane-bounded organelle;organelle;organelle part;ribonucleoprotein complex;ribosome	Ribosome	Ribosomal_L29e	BILANGES_SERUM_AND_RAPAMYCIN_SENSITIVE_GENES;BILANGES_SERUM_RESPONSE_TRANSLATION;BIOSYNTHETIC_PROCESS;CARBOHYDRATE_BINDING;CELLULAR_BIOSYNTHETIC_PROCESS;CELLULAR_MACROMOLECULE_METABOLIC_PROCESS;CELLULAR_PROTEIN_METABOLIC_PROCESS;CHNG_MULTIPLE_MYELOMA_HYPERPLOID_UP;chr3p21;DAIRKEE_CANCER_PRONE_RESPONSE_BPA_E2;DAIRKEE_TERT_TARGETS_UP;DIRMEIER_LMP1_RESPONSE_LATE_DN;EMBRYO_IMPLANTATION;ENK_UV_RESPONSE_KERATINOCYTE_UP;FEMALE_PREGNANCY;GAZDA_DIAMOND_BLACKFAN_ANEMIA_ERYTHROID_DN;GCM_ACTG1;GCM_APEX1;GCM_CSNK2B;GCM_NPM1;GCM_PFN1;GCM_TPT1;GLYCOSAMINOGLYCAN_BINDING;GNF2_EIF3S6;GNF2_FBL;GRADE_COLON_CANCER_UP;GSE14000_UNSTIM_VS_16H_LPS_DC_UP;GSE22886_DAY0_VS_DAY1_MONOCYTE_IN_CULTURE_UP;GSE22886_NAIVE_CD4_TCELL_VS_12H_ACT_TH1_UP;GSE22886_NAIVE_CD4_TCELL_VS_48H_ACT_TH2_UP;GSE22886_NAIVE_TCELL_VS_DC_UP;GSE24634_NAIVE_CD4_TCELL_VS_DAY5_IL4_CONV_TREG_UP;GSE6269_FLU_VS_E_COLI_INF_PBMC_DN;GSE6269_HEALTHY_VS_FLU_INF_PBMC_UP;GSE6269_STREP_AUREUS_VS_STREP_PNEUMO_INF_PBMC_DN;HEPARIN_BINDING;HSIAO_HOUSEKEEPING_GENES;INGRAM_SHH_TARGETS_UP;IRITANI_MAD1_TARGETS_DN;JIANG_HYPOXIA_NORMAL;JIANG_VHL_TARGETS;KEGG_RIBOSOME;KIM_ALL_DISORDERS_OLIGODENDROCYTE_NUMBER_CORR_UP;KIM_BIPOLAR_DISORDER_OLIGODENDROCYTE_DENSITY_CORR_UP;MACROMOLECULE_BIOSYNTHETIC_PROCESS;MARSON_BOUND_BY_FOXP3_UNSTIMULATED;MARTENS_TRETINOIN_RESPONSE_DN;MODULE_114;MODULE_151;MODULE_32;MODULE_447;MODULE_83;MORF_ACTG1;MORF_NPM1;MORF_TPT1;MULTI_ORGANISM_PROCESS;MULTICELLULAR_ORGANISMAL_DEVELOPMENT;ONKEN_UVEAL_MELANOMA_DN;OSMAN_BLADDER_CANCER_DN;PATTERN_BINDING;POLYSACCHARIDE_BINDING;POMEROY_MEDULLOBLASTOMA_PROGNOSIS_DN;PROTEIN_METABOLIC_PROCESS;PURBEY_TARGETS_OF_CTBP1_NOT_SATB1_UP;REACTOME_3_UTR_MEDIATED_TRANSLATIONAL_REGULATION;REACTOME_INFLUENZA_LIFE_CYCLE;REACTOME_INFLUENZA_VIRAL_RNA_TRANSCRIPTION_AND_REPLICATION;REACTOME_METABOLISM_OF_MRNA;REACTOME_METABOLISM_OF_PROTEINS;REACTOME_METABOLISM_OF_RNA;REACTOME_NONSENSE_MEDIATED_DECAY_ENHANCED_BY_THE_EXON_JUNCTION_COMPLEX;REACTOME_PEPTIDE_CHAIN_ELONGATION;REACTOME_SRP_DEPENDENT_COTRANSLATIONAL_PROTEIN_TARGETING_TO_MEMBRANE;REACTOME_TRANSLATION;REPRODUCTION;REPRODUCTIVE_PROCESS;RNA_BINDING;STRUCTURAL_CONSTITUENT_OF_RIBOSOME;STRUCTURAL_MOLECULE_ACTIVITY;SYED_ESTRADIOL_RESPONSE;TRANSLATION;V$NRF2_01;WEST_ADRENOCORTICAL_TUMOR_DN;YAMASHITA_LIVER_CANCER_WITH_EPCAM_UP;ZAMORA_NOS2_TARGETS_UP;ZHANG_RESPONSE_TO_CANTHARIDIN_DN	3D-structure;Acetylation;Completeproteome;Directproteinsequencing;Heparin-binding;Isopeptidebond;Methylation;Phosphoprotein;Referenceproteome;Repeat;Ribonucleoprotein;Ribosomalprotein;Ublconjugation																																																					+													CTD-21_ctr	2	2	2	14.6	14.6	14.6	17.553	0	4.1169	3611600000	122	0.278688	0.802418	-0.0472388	-0.0439663	1.50456	0.539219	0.217225	0.197472	0.0892961	0.58177	-4.34294e-08	1	0	-4.34294e-08	1	0	-4.34294e-08	1	0	4.53126	0.169094	1.05536	-4.34294e-08	1	0	-4.34294e-08	1	0	-4.34294e-08	1	0	-4.34294e-08	1	0	-4.34294e-08	1	0	-4.34294e-08	1	0	-4.34294e-08	1	0	-4.34294e-08	1	0	-4.34294e-08	1	0	-4.34294e-08	1	0	-4.34294e-08	1	0	-4.34294e-08	1	0	-4.34294e-08	1	0	-4.34294e-08	1	0	-4.34294e-08	1	0	-4.34294e-08	1	0	-4.34294e-08	1	0	-4.34294e-08	1	0	-4.34294e-08	1	0	-4.34294e-08	1	0	-4.34294e-08	1	0	-4.34294e-08	1	0	-4.34294e-08	1	0	-4.34294e-08	1	0	-4.34294e-08	1	0	-4.34294e-08	1	0	-4.34294e-08	1	0	-4.34294e-08	1	0	-4.34294e-08	1	0	-4.34294e-08	1	0	-4.34294e-08	1	0	0.531617	0.925627	-4.34294e-08	1	0	-4.34294e-08	1	0	-4.34294e-08	1	0	-4.34294e-08	1	0	-4.34294e-08	1	0	-4.34294e-08	1	0	-4.34294e-08	1	0	-4.34294e-08	1	0	-4.34294e-08	1	0	-4.34294e-08	1	0	-4.34294e-08	1	0	3.621	0.173684	0.917196	-4.34294e-08	1	0	7.46297	0.0908	1.45098	-4.34294e-08	1	0	-4.34294e-08	1	0	-4.34294e-08	1	0	-4.34294e-08	1	0	5.27787	0.268558	1.16097	-4.34294e-08	1	0	-4.34294e-08	1	0	-4.34294e-08	1	0	-4.34294e-08	1	0	-4.34294e-08	1	0	-4.34294e-08	1	0	-4.34294e-08	1	0	1.86973	0.908857	A0A024R326;Q6IPI1;A0A3B3ITT5;P47914	A0A024R326;Q6IPI1;A0A3B3ITT5;P47914	86
CTSB	Cathepsin B;Cathepsin B light chain;Cathepsin B heavy chain	29.5309	30.1939	30.2584	30.4017	29.9524	29.9548	30.4043	29.7524	29.6959	29.7178	29.8782	29.7951	29.2843	29.477	29.6908	29.2947	29.2446	29.3574	30.0266	29.9837	29.8775	29.6801	29.8096	29.6428	29.0992	29.6764	29.313	29.4406	29.3972	29.558	29.7175	29.7601	29.7793	29.9262	30.3367	30.2295	29.8521	29.6535	29.6497	29.6413	29.4893	29.232	29.6209	29.4354	29.5625	30.006	29.9466	30.0559	30.0504	29.9335	29.6966	29.8276	29.7256	29.6583	29.6276	29.8231	29.9625	29.5924	29.904	29.8652	30.0259	30.061	29.9627	30.0639	29.7524	30.113	30.7868	30.3338	30.4125	29.7472	29.4779	29.5358	29.8246	29.915	29.9909	30.0488	29.8292	29.6254	29.9093	29.8256	29.8362	29.8658	29.9813	30.0445	29.701	29.9902	30.3531	30.4659	30.2057	30.7564	29.3532	29.723	30.1563	29.4031	29.9929	29.6197	29.6684	30.2357	30.2511	29.6765	29.8007	30.2663	29.312	29.8391	29.9369	29.8653	30.1354	30.2468	29.8936	29.4925	29.5342	29.9064	29.738	29.6644	29.4961	29.4033	29.3799	NaN	NaN	NaN	29.6958	29.7155	29.2889	29.7569	29.5276	29.709	29.8458	29.6754	29.733	29.1196	28.904	29.1104	NaN	NaN	NaN	29.7831	29.5059	29.8284	30.1312	29.8906	30.0611	29.7476	29.4624	29.5496	29.4148	29.5377	29.7959	29.3521	29.678	29.5459	28.9383	29.3085	30.124	29.7044	29.7449	30.0526	29.7875	29.4118	29.9847	29.5971	29.8544	30.3508	30.181	30.2457	29.8662	30.2845	30.2733	30.2309	29.9679	29.8598	30.0227	30.1446	29.9902	30.0009	30.0339	30.3648	30.095	29.8246	30.1438	30.583	29.8573	29.8449	29.9997	30.3555	30.4245	30.0567	29.6358	29.8787	29.8013	29.313	29.6899	29.7388	29.6079	29.501	29.4866	29.5006	29.2723	29.4327	29.3499	29.301	29.5118	29.7266	29.3483	29.6264	29.1985	29.2072	29.1835	29.7868	29.7069	30.1935	30.3021	30.3065	30.0647	29.9057	29.7123	29.6375	29.7246	29.8367	29.8846	29.6909	29.6674	NaN	NaN	NaN	NaN	NaN	NaN	NaN	NaN	NaN	NaN	NaN	NaN	29.4019	29.5505	29.6505	29.9825	30.027	30.3447	29.3457	29.3104	29.5403	28.5867	29.4031	29.3917	29.3254	29.3024	29.2658	29.5346	29.4417	29.495	29.9025	29.7464	30.004	29.8782	29.4923	29.9835	30.2203	30.3921	29.7409	29.9008	29.8741	30.1459	29.6683	29.9173	29.746	30.2692	30.3165	29.942	30.2738	29.7879	29.5972	29.7303	29.8025	1.06913	1.17767	1.02555	0.871724	0.558723	0.373587	1.03729	0.78556	0.437566	0.539957	0.827023	1.23885	0.793133	0.528912	0.614318	1.07753	0.968212	0.811877	0.879093	0.861869	1.09122	1.05115	1.58574	0.661675	0.984854	0.909185	0.931718	1.03857	1.08949	1.55069	0.818851	0.746616	1.12643	0.9892	0.770719	1.15723	0.714804	0.844331	0.501148	-5.27395	0.641447	0.739194	0.826098	0.11937	-4.5396	0.780511	1.10236	0.661242	0.657517	0.600045	0.531602	0.908662	0.802695	1.0088	1.17234	1.3376	1.02486	1.11993	1.23928	1.25849	0.975321				activation of immune response;activation of innate immune response;anatomical structure development;biological regulation;cell differentiation;cellular component disassembly;cellular component disassembly at cellular level;cellular component organization;cellular component organization at cellular level;cellular component organization or biogenesis;cellular component organization or biogenesis at cellular level;cellular developmental process;cellular process;cellular response to chemical stimulus;cellular response to endogenous stimulus;cellular response to hormone stimulus;cellular response to organic substance;cellular response to stimulus;cellular response to thyroid hormone stimulus;collagen catabolic process;collagen metabolic process;decidualization;defense response;developmental process;developmental process involved in reproduction;epithelial cell differentiation;extracellular matrix disassembly;extracellular matrix organization;extracellular structure organization;immune response;immune response-activating signal transduction;immune response-regulating signaling pathway;immune system process;innate immune response;innate immune response-activating signal transduction;macromolecule metabolic process;metabolic process;multicellular organismal catabolic process;multicellular organismal macromolecule metabolic process;multicellular organismal metabolic process;multicellular organismal process;pattern recognition receptor signaling pathway;positive regulation of biological process;positive regulation of defense response;positive regulation of immune response;positive regulation of immune system process;positive regulation of innate immune response;positive regulation of response to stimulus;primary metabolic process;protein metabolic process;proteolysis;proteolysis involved in cellular protein catabolic process;regulation of apoptosis;regulation of biological process;regulation of catalytic activity;regulation of cell death;regulation of cellular process;regulation of defense response;regulation of immune response;regulation of immune system process;regulation of innate immune response;regulation of metabolic process;regulation of molecular function;regulation of programmed cell death;regulation of response to stimulus;regulation of response to stress;reproductive process;response to chemical stimulus;response to endogenous stimulus;response to hormone stimulus;response to organic substance;response to stimulus;response to stress;response to thyroid hormone stimulus;signal transduction;tissue development;toll-like receptor signaling pathway	binding;catalytic activity;collagen binding;cysteine-type endopeptidase activity;cysteine-type peptidase activity;endopeptidase activity;glycoprotein binding;hydrolase activity;peptidase activity;peptidase activity, acting on L-amino acid peptides;protein binding;proteoglycan binding	cell part;cytoplasmic membrane-bounded vesicle;cytoplasmic part;cytoplasmic vesicle;extracellular membrane-bounded organelle;extracellular organelle;extracellular region;extracellular region part;extracellular space;extracellular vesicular exosome;intracellular;intracellular membrane-bounded organelle;intracellular non-membrane-bounded organelle;intracellular organelle;intracellular organelle part;intracellular part;lysosome;lytic vacuole;melanosome;membrane-bounded organelle;membrane-bounded vesicle;mitochondrion;non-membrane-bounded organelle;nuclear part;nucleolus;organelle;organelle part;perinuclear region of cytoplasm;pigment granule;vacuole;vesicle	Antigen processing and presentation;Lysosome	Peptidase_C1;Propeptide_C1	ACEVEDO_LIVER_CANCER_DN;ACEVEDO_NORMAL_TISSUE_ADJACENT_TO_LIVER_TUMOR_DN;AIYAR_COBRA1_TARGETS_UP;ALONSO_METASTASIS_EMT_UP;ALONSO_METASTASIS_UP;APOPTOSIS_GO;APPEL_IMATINIB_RESPONSE;ATTCTTT,MIR-186;BLALOCK_ALZHEIMERS_DISEASE_UP;BOYAULT_LIVER_CANCER_SUBCLASS_G1_DN;CELL_DEVELOPMENT;CELLULAR_MACROMOLECULE_METABOLIC_PROCESS;CELLULAR_PROTEIN_METABOLIC_PROCESS;CHEN_LVAD_SUPPORT_OF_FAILING_HEART_DN;CHEN_METABOLIC_SYNDROM_NETWORK;CHIARADONNA_NEOPLASTIC_TRANSFORMATION_CDC25_UP;CHIARADONNA_NEOPLASTIC_TRANSFORMATION_KRAS_UP;CHIN_BREAST_CANCER_COPY_NUMBER_DN;chr8p23;CHUNG_BLISTER_CYTOTOXICITY_UP;CYSTEINE_TYPE_ENDOPEPTIDASE_ACTIVITY;CYSTEINE_TYPE_PEPTIDASE_ACTIVITY;DANG_REGULATED_BY_MYC_DN;DAUER_STAT3_TARGETS_UP;DELACROIX_RARG_BOUND_MEF;DELPUECH_FOXO3_TARGETS_UP;DELYS_THYROID_CANCER_UP;ENDOPEPTIDASE_ACTIVITY;ENK_UV_RESPONSE_EPIDERMIS_UP;FEVR_CTNNB1_TARGETS_UP;GAZDA_DIAMOND_BLACKFAN_ANEMIA_ERYTHROID_DN;GRADE_COLON_AND_RECTAL_CANCER_UP;GRADE_COLON_CANCER_UP;GRAESSMANN_APOPTOSIS_BY_DOXORUBICIN_UP;GRAESSMANN_RESPONSE_TO_MC_AND_DOXORUBICIN_UP;GREGORY_SYNTHETIC_LETHAL_WITH_IMATINIB;GSE10325_BCELL_VS_MYELOID_DN;GSE10325_LUPUS_BCELL_VS_LUPUS_MYELOID_DN;GSE10325_LUPUS_CD4_TCELL_VS_LUPUS_MYELOID_DN;GSE12845_PRE_GC_VS_DARKZONE_GC_TONSIL_BCELL_UP;GSE13306_RA_VS_UNTREATED_MEM_CD4_TCELL_UP;GSE1460_DP_VS_CD4_THYMOCYTE_DN;GSE17721_ALL_VS_24H_PAM3CSK4_BMDM_UP;GSE17721_LPS_VS_CPG_0.5H_BMDM_DN;GSE17721_LPS_VS_GARDIQUIMOD_4H_BMDM_DN;GSE17721_LPS_VS_PAM3CSK4_0.5H_BMDM_DN;GSE17721_POLYIC_VS_PAM3CSK4_24H_BMDM_UP;GSE19825_NAIVE_VS_DAY3_EFF_CD8_TCELL_DN;GSE22886_DAY0_VS_DAY1_MONOCYTE_IN_CULTURE_DN;GSE22886_DAY0_VS_DAY7_MONOCYTE_IN_CULTURE_DN;GSE22886_DC_VS_MONOCYTE_UP;GSE22886_NAIVE_BCELL_VS_MONOCYTE_DN;GSE22886_NAIVE_CD4_TCELL_VS_DC_DN;GSE22886_NAIVE_CD4_TCELL_VS_MONOCYTE_DN;GSE22886_NAIVE_CD8_TCELL_VS_DC_DN;GSE22886_NAIVE_CD8_TCELL_VS_MEMORY_TCELL_DN;GSE22886_NAIVE_CD8_TCELL_VS_MONOCYTE_DN;GSE22886_NAIVE_TCELL_VS_MONOCYTE_DN;GSE22886_NEUTROPHIL_VS_MONOCYTE_DN;GSE24142_DN2_VS_DN3_THYMOCYTE_ADULT_DN;GSE24142_DN2_VS_DN3_THYMOCYTE_DN;GSE24142_DN2_VS_DN3_THYMOCYTE_FETAL_DN;GSE24634_NAIVE_CD4_TCELL_VS_DAY10_IL4_CONV_TREG_DN;GSE24634_TEFF_VS_TCONV_DAY7_IN_CULTURE_DN;GSE24634_TREG_VS_TCONV_POST_DAY10_IL4_CONVERSION_DN;GSE24634_TREG_VS_TCONV_POST_DAY3_IL4_CONVERSION_DN;GSE24634_TREG_VS_TCONV_POST_DAY5_IL4_CONVERSION_DN;GSE24634_TREG_VS_TCONV_POST_DAY7_IL4_CONVERSION_DN;GSE25087_FETAL_VS_ADULT_TCONV_UP;GSE2826_WT_VS_BTK_KO_BCELL_DN;GSE29618_BCELL_VS_MDC_DN;GSE29618_BCELL_VS_MONOCYTE_DN;GSE29618_BCELL_VS_PDC_DN;GSE29618_LAIV_VS_TIV_FLU_VACCINE_DAY7_PDC_UP;GSE29618_MONOCYTE_VS_MDC_DAY7_FLU_VACCINE_UP;GSE29618_MONOCYTE_VS_MDC_UP;GSE29618_PDC_VS_MDC_UP;GSE31082_DP_VS_CD4_SP_THYMOCYTE_DN;GSE3337_4H_VS_16H_IFNG_IN_CD8POS_DC_DN;GSE3337_CTRL_VS_16H_IFNG_IN_CD8POS_DC_UP;GSE3337_CTRL_VS_4H_IFNG_IN_CD8POS_DC_UP;GSE360_CTRL_VS_B_MALAYI_LOW_DOSE_DC_UP;GSE360_CTRL_VS_L_MAJOR_DC_UP;GSE360_HIGH_VS_LOW_DOSE_B_MALAYI_DC_UP;GSE360_T_GONDII_VS_B_MALAYI_LOW_DOSE_DC_UP;GSE36392_TYPE_2_MYELOID_VS_NEUTROPHIL_IL25_TREATED_LUNG_DN;GSE39820_CTRL_VS_TGFBETA3_IL6_CD4_TCELL_DN;GSE6269_HEALTHY_VS_STREP_AUREUS_INF_PBMC_DN;GSE9006_HEALTHY_VS_TYPE_1_DIABETES_PBMC_4MONTH_POST_DX_UP;GSE9988_LOW_LPS_VS_VEHICLE_TREATED_MONOCYTE_DN;HAN_SATB1_TARGETS_UP;HELLEBREKERS_SILENCED_DURING_TUMOR_ANGIOGENESIS;HENDRICKS_SMARCA4_TARGETS_UP;HIRSCH_CELLULAR_TRANSFORMATION_SIGNATURE_UP;HOWLIN_PUBERTAL_MAMMARY_GLAND;HUANG_FOXA2_TARGETS_DN;IVANOVA_HEMATOPOIESIS_LATE_PROGENITOR;IVANOVA_HEMATOPOIESIS_MATURE_CELL;IWANAGA_CARCINOGENESIS_BY_KRAS_PTEN_UP;JAATINEN_HEMATOPOIETIC_STEM_CELL_DN;JECHLINGER_EPITHELIAL_TO_MESENCHYMAL_TRANSITION_UP;JOHNSTONE_PARVB_TARGETS_1_DN;JOHNSTONE_PARVB_TARGETS_3_UP;KARLSSON_TGFB1_TARGETS_DN;KEGG_ANTIGEN_PROCESSING_AND_PRESENTATION;KEGG_LYSOSOME;KONDO_EZH2_TARGETS;KUMAR_TARGETS_OF_MLL_AF9_FUSION;KYNG_RESPONSE_TO_H2O2;LAIHO_COLORECTAL_CANCER_SERRATED_UP;LEE_BMP2_TARGETS_UP;LIAN_LIPA_TARGETS_3M;LIAN_LIPA_TARGETS_6M;LIAN_NEUTROPHIL_GRANULE_CONSTITUENTS;LIU_BREAST_CANCER;LIU_PROSTATE_CANCER_DN;MAGRANGEAS_MULTIPLE_MYELOMA_IGLL_VS_IGLK_UP;MARKEY_RB1_ACUTE_LOF_UP;MARTINEZ_RB1_AND_TP53_TARGETS_UP;MARTINEZ_RB1_TARGETS_UP;MARTINEZ_TP53_TARGETS_DN;MCLACHLAN_DENTAL_CARIES_DN;MCLACHLAN_DENTAL_CARIES_UP;MILI_PSEUDOPODIA_CHEMOTAXIS_DN;MISSIAGLIA_REGULATED_BY_METHYLATION_UP;MITSIADES_RESPONSE_TO_APLIDIN_UP;MODULE_107;MODULE_128;MODULE_170;MODULE_172;MODULE_331;MODULE_79;MOHANKUMAR_TLX1_TARGETS_UP;MORF_ATF2;MORF_CAMK4;MORF_CTSB;MORF_DMPK;MORF_FOSL1;MORF_FSHR;MORF_IFNA1;MORF_IL4;MORF_MAGEA8;MORF_MAGEA9;MORF_MAP2K7;MORF_MDM2;MORF_MLLT10;MORF_PRKCA;MORF_PTPRR;MORF_RAD51L3;MORF_SUPT3H;MORI_PLASMA_CELL_UP;NADLER_OBESITY_UP;NUYTTEN_EZH2_TARGETS_UP;ONKEN_UVEAL_MELANOMA_UP;OSMAN_BLADDER_CANCER_UP;OUYANG_PROSTATE_CANCER_MARKERS;PAPASPYRIDONOS_UNSTABLE_ATEROSCLEROTIC_PLAQUE_UP;PEPTIDASE_ACTIVITY;PROGRAMMED_CELL_DEATH;PROTEIN_METABOLIC_PROCESS;PROTEOLYSIS;PROVENZANI_METASTASIS_DN;PURBEY_TARGETS_OF_CTBP1_NOT_SATB1_DN;RAMALHO_STEMNESS_DN;RB_P130_DN.V1_DN;REACTOME_ADAPTIVE_IMMUNE_SYSTEM;REACTOME_IMMUNE_SYSTEM;REACTOME_INNATE_IMMUNE_SYSTEM;REACTOME_MHC_CLASS_II_ANTIGEN_PRESENTATION;REACTOME_TOLL_RECEPTOR_CASCADES;REACTOME_TRAFFICKING_AND_PROCESSING_OF_ENDOSOMAL_TLR;REGULATION_OF_APOPTOSIS;REGULATION_OF_DEVELOPMENTAL_PROCESS;REGULATION_OF_PROGRAMMED_CELL_DEATH;REN_ALVEOLAR_RHABDOMYOSARCOMA_DN;RODRIGUES_THYROID_CARCINOMA_ANAPLASTIC_DN;RODRIGUES_THYROID_CARCINOMA_POORLY_DIFFERENTIATED_DN;RUTELLA_RESPONSE_TO_CSF2RB_AND_IL4_DN;RUTELLA_RESPONSE_TO_HGF_UP;RUTELLA_RESPONSE_TO_HGF_VS_CSF2RB_AND_IL4_UP;SCHAEFFER_PROSTATE_DEVELOPMENT_48HR_DN;SENESE_HDAC3_TARGETS_UP;SMIRNOV_CIRCULATING_ENDOTHELIOCYTES_IN_CANCER_UP;SWEET_LUNG_CANCER_KRAS_UP;TAKEDA_TARGETS_OF_NUP98_HOXA9_FUSION_10D_DN;TAKEDA_TARGETS_OF_NUP98_HOXA9_FUSION_8D_DN;THUM_SYSTOLIC_HEART_FAILURE_UP;TOOKER_GEMCITABINE_RESISTANCE_DN;TSUNODA_CISPLATIN_RESISTANCE_DN;VECCHI_GASTRIC_CANCER_EARLY_UP;VERHAAK_GLIOBLASTOMA_NEURAL;WANG_BARRETTS_ESOPHAGUS_DN;WANG_CLIM2_TARGETS_DN;WANG_RESPONSE_TO_GSK3_INHIBITOR_SB216763_UP;WEI_MIR34A_TARGETS;WIELAND_UP_BY_HBV_INFECTION;WILSON_PROTEASES_AT_TUMOR_BONE_INTERFACE_DN;ZHANG_GATA6_TARGETS_DN;ZHONG_SECRETOME_OF_LUNG_CANCER_AND_FIBROBLAST;ZHONG_SECRETOME_OF_LUNG_CANCER_AND_MACROPHAGE	3D-structure;Acetylation;Completeproteome;Directproteinsequencing;Disulfidebond;Glycoprotein;Hydrolase;Lysosome;Polymorphism;Protease;Referenceproteome;Secreted;Signal;Thiolprotease;Zymogen	+		IPF_Ctr																																									+					+																	CTD-13_ctr;CTD-18_ctr	11	11	6	48.7	48.7	27.5	30.767	0	323.31	226290000000	2008	4.8276	0.0218824	0.834926	0.702855	0.759251	0.387282	0.364776	0.287853	0.427425	0.537131	0.422918	0.661028	0.484653	0.47985	0.547457	0.533926	0.400877	0.560295	0.464903	0.326578	0.643543	0.395252	0.191018	0.786878	0.25332	0.120714	0.867608	0.169391	0.406972	0.636913	0.47032	0.287139	0.654936	0.356183	0.144173	0.850975	0.198376	0.183581	0.834663	0.244824	0.305919	0.649451	0.374987	0.513078	0.488203	0.56168	0.290534	0.712712	0.359614	0.179208	0.828231	0.239804	0.213565	0.825562	0.278539	0.427445	0.553004	0.488571	0.372656	0.582343	0.438985	0.299011	0.600767	0.368116	0.330003	0.551904	0.398581	0.321961	0.654551	0.390771	0.434487	0.464458	0.494775	0.41394	0.493565	0.476587	0.717396	0.339016	0.718945	0.233269	0.723511	0.300007	0.38085	0.610319	0.446546	0.344192	0.633878	0.412215	0.35501	0.493893	0.422457	0.407614	0.414648	0.470899	0.433447	0.521793	0.493922	0.695451	0.441959	0.703035	0.302035	0.737258	0.371197	0.269779	0.726368	0.338487	0.452639	0.630304	0.510664	0.382879	0.626132	0.44846	0.280417	0.754068	0.349402	5.91462	0.398189	0.468997	0.59589	0.524681	0.255936	0.699516	0.324083	0.313853	0.652089	0.382826	0.168399	0.835989	0.227229	4.49493	0.00677551	-2.39128	0.224765	0.892224	0.29082	0.266584	0.758411	0.335157	0.30549	0.67686	0.374564	0.0355811	0.963417	0.0541235	3.53331	0.0212	-2.05819	0.284858	0.795542	0.353883	0.440236	0.454178	0.49982	0.233086	0.796973	0.29981	0.231507	0.703912	0.298114	0.207707	0.76336	0.272061	0.180091	0.759034	0.240913	0.343953	0.620698	0.411983	0.29478	0.683372	0.363913	0.392523	0.746344	0.457315	0.477039	0.52716	0.531527	0.568539	0.515187	0.606492	0.400724	0.603769	0.464685	0.449392	0.553953	0.50779	0.513343	0.530297	0.56189	0.523737	0.506714	0.570506	0.376166	0.627614	0.442224	6.93071	0.0540845	B4DL49;A0A024R374;P07858;A8K2H4;B4DMY4;B3KUJ8;R4GMQ5;E9PKQ7;E9PNL5;E9PHZ5;E9PLY3;E9PSG5;E9PQM1;E9PR54;E9PJ67;Q5HYG5;E9PCB3;E9PS78	B4DL49;A0A024R374;P07858;A8K2H4;B4DMY4;B3KUJ8	88
DLAT	Acetyltransferase component of pyruvate dehydrogenase complex;Dihydrolipoyllysine-residue acetyltransferase component of pyruvate dehydrogenase complex, mitochondrial	NaN	NaN	NaN	NaN	NaN	NaN	NaN	NaN	NaN	NaN	NaN	NaN	NaN	NaN	NaN	NaN	NaN	NaN	NaN	NaN	NaN	NaN	NaN	NaN	NaN	NaN	NaN	NaN	NaN	NaN	NaN	NaN	NaN	NaN	NaN	NaN	NaN	NaN	NaN	NaN	NaN	NaN	NaN	NaN	NaN	NaN	NaN	NaN	NaN	NaN	NaN	NaN	NaN	NaN	NaN	NaN	NaN	NaN	NaN	NaN	NaN	NaN	NaN	NaN	NaN	NaN	NaN	NaN	NaN	NaN	NaN	NaN	NaN	NaN	NaN	NaN	NaN	NaN	NaN	NaN	NaN	NaN	NaN	NaN	NaN	NaN	NaN	NaN	NaN	NaN	NaN	NaN	NaN	NaN	NaN	NaN	NaN	NaN	NaN	NaN	NaN	NaN	NaN	NaN	NaN	NaN	NaN	NaN	NaN	NaN	NaN	26.5986	26.3087	26.6006	NaN	NaN	NaN	NaN	NaN	NaN	NaN	NaN	NaN	NaN	NaN	NaN	NaN	NaN	NaN	NaN	NaN	NaN	NaN	NaN	NaN	NaN	NaN	NaN	NaN	NaN	NaN	NaN	NaN	NaN	NaN	NaN	NaN	NaN	NaN	NaN	NaN	NaN	NaN	NaN	NaN	NaN	NaN	NaN	NaN	NaN	NaN	NaN	NaN	NaN	NaN	NaN	NaN	NaN	NaN	NaN	NaN	NaN	NaN	NaN	NaN	NaN	NaN	NaN	NaN	NaN	NaN	NaN	NaN	NaN	NaN	NaN	NaN	NaN	NaN	NaN	NaN	NaN	NaN	NaN	NaN	NaN	NaN	NaN	NaN	NaN	NaN	NaN	NaN	NaN	NaN	NaN	NaN	NaN	NaN	NaN	NaN	NaN	NaN	NaN	NaN	NaN	NaN	NaN	NaN	NaN	NaN	NaN	NaN	NaN	NaN	NaN	NaN	NaN	NaN	NaN	NaN	NaN	NaN	NaN	NaN	NaN	NaN	NaN	NaN	NaN	NaN	NaN	NaN	NaN	NaN	NaN	NaN	NaN	NaN	NaN	NaN	NaN	NaN	NaN	NaN	NaN	NaN	NaN	NaN	NaN	NaN	NaN	NaN	NaN	NaN	NaN	NaN	NaN	NaN	NaN	NaN	NaN	NaN	NaN	0	0	0	0	0	0	0	0	0	0	0	0	0	0	0	0	0	0	0	0	0	0	0	0	0	0	0	0	0	0	0	0	0	0	0	0	0	2.2585	0	0	0	0	0	0	0	0	0	0	0	0	0	0	0	0	0	0	0	0	0	0	0				acetyl-CoA catabolic process;acetyl-CoA metabolic process;alcohol metabolic process;biological regulation;carbohydrate metabolic process;carboxylic acid metabolic process;catabolic process;cellular carbohydrate metabolic process;cellular catabolic process;cellular ketone metabolic process;cellular metabolic process;cellular process;coenzyme catabolic process;coenzyme metabolic process;cofactor catabolic process;cofactor metabolic process;glucose metabolic process;hexose metabolic process;metabolic process;monocarboxylic acid metabolic process;monosaccharide metabolic process;organic acid metabolic process;oxoacid metabolic process;primary metabolic process;pyruvate metabolic process;regulation of acetyl-CoA biosynthetic process from pyruvate;regulation of biological process;regulation of biosynthetic process;regulation of cellular biosynthetic process;regulation of cellular ketone metabolic process;regulation of cellular metabolic process;regulation of cellular process;regulation of coenzyme metabolic process;regulation of cofactor metabolic process;regulation of metabolic process;small molecule metabolic process;tricarboxylic acid cycle	acetyltransferase activity;catalytic activity;dihydrolipoamide S-acyltransferase activity;dihydrolipoyllysine-residue acetyltransferase activity;S-acetyltransferase activity;S-acyltransferase activity;transferase activity;transferase activity, transferring acyl groups;transferase activity, transferring acyl groups other than amino-acyl groups	cell part;cytoplasmic part;intracellular membrane-bounded organelle;intracellular organelle;intracellular organelle lumen;intracellular organelle part;intracellular part;macromolecular complex;membrane-bounded organelle;membrane-enclosed lumen;mitochondrial matrix;mitochondrial part;mitochondrial pyruvate dehydrogenase complex;mitochondrion;organelle;organelle lumen;organelle part;protein complex;pyruvate dehydrogenase complex	Citrate cycle (TCA cycle);Glycolysis / Gluconeogenesis;Pyruvate metabolism	2-oxoacid_dh;Biotin_lipoyl;E3_binding	BLALOCK_ALZHEIMERS_DISEASE_DN;BONOME_OVARIAN_CANCER_SURVIVAL_SUBOPTIMAL_DEBULKING;BURTON_ADIPOGENESIS_6;BYSTRYKH_HEMATOPOIESIS_STEM_CELL_QTL_TRANS;CASORELLI_ACUTE_PROMYELOCYTIC_LEUKEMIA_DN;chr11q23;DEURIG_T_CELL_PROLYMPHOCYTIC_LEUKEMIA_DN;GRAESSMANN_APOPTOSIS_BY_DOXORUBICIN_DN;GREGORY_SYNTHETIC_LETHAL_WITH_IMATINIB;GRUETZMANN_PANCREATIC_CANCER_UP;GSE10239_MEMORY_VS_KLRG1HIGH_EFF_CD8_TCELL_DN;GSE11864_CSF1_IFNG_VS_CSF1_PAM3CYS_IN_MAC_UP;GSE11864_CSF1_PAM3CYS_VS_CSF1_IFNG_PAM3CYS_IN_MAC_DN;GSE11864_CSF1_VS_CSF1_IFNG_IN_MAC_DN;GSE11864_CSF1_VS_CSF1_IFNG_PAM3CYS_IN_MAC_DN;GSE11864_UNTREATED_VS_CSF1_IFNG_IN_MAC_DN;GSE12845_IGD_POS_VS_NEG_BLOOD_BCELL_DN;GSE12845_PRE_GC_VS_DARKZONE_GC_TONSIL_BCELL_DN;GSE13485_CTRL_VS_DAY1_YF17D_VACCINE_PBMC_UP;GSE1460_DP_THYMOCYTE_VS_NAIVE_CD4_TCELL_CORD_BLOOD_UP;GSE17721_LPS_VS_GARDIQUIMOD_1H_BMDM_DN;GSE17721_PAM3CSK4_VS_GADIQUIMOD_1H_BMDM_DN;GSE17721_POLYIC_VS_GARDIQUIMOD_1H_BMDM_DN;GSE17974_0H_VS_2H_IN_VITRO_ACT_CD4_TCELL_DN;GSE17974_CTRL_VS_ACT_IL4_AND_ANTI_IL12_2H_CD4_TCELL_DN;GSE17974_CTRL_VS_ACT_IL4_AND_ANTI_IL12_6H_CD4_TCELL_DN;GSE22886_DAY0_VS_DAY7_MONOCYTE_IN_CULTURE_DN;GSE22886_DAY1_VS_DAY7_MONOCYTE_IN_CULTURE_DN;GSE27786_BCELL_VS_CD4_TCELL_UP;GSE27786_LIN_NEG_VS_CD8_TCELL_UP;GSE29618_PRE_VS_DAY7_POST_TIV_FLU_VACCINE_MDC_UP;GSE3982_BCELL_VS_EFF_MEMORY_CD4_TCELL_UP;GSE3982_MAC_VS_NKCELL_UP;GSE3982_MEMORY_CD4_TCELL_VS_BCELL_DN;GSE3982_MEMORY_CD4_TCELL_VS_TH1_DN;GSE39820_CTRL_VS_IL1B_IL6_CD4_TCELL_UP;GSE6269_FLU_VS_STREP_AUREUS_INF_PBMC_UP;GTGCCAA,MIR-96;HORIUCHI_WTAP_TARGETS_DN;IVANOVA_HEMATOPOIESIS_EARLY_PROGENITOR;KARLSSON_TGFB1_TARGETS_UP;KEGG_CITRATE_CYCLE_TCA_CYCLE;KEGG_GLYCOLYSIS_GLUCONEOGENESIS;KEGG_PYRUVATE_METABOLISM;KINSEY_TARGETS_OF_EWSR1_FLII_FUSION_UP;KUMAR_TARGETS_OF_MLL_AF9_FUSION;LASTOWSKA_NEUROBLASTOMA_COPY_NUMBER_DN;LEE_BMP2_TARGETS_DN;LIU_SOX4_TARGETS_DN;LU_EZH2_TARGETS_DN;MANALO_HYPOXIA_DN;MCBRYAN_PUBERTAL_BREAST_3_4WK_UP;MCBRYAN_PUBERTAL_BREAST_4_5WK_DN;MCBRYAN_PUBERTAL_TGFB1_TARGETS_UP;MODULE_36;MOOTHA_HUMAN_MITODB_6_2002;MOOTHA_MITOCHONDRIA;MORF_EIF4E;PILON_KLF1_TARGETS_UP;PUJANA_BRCA1_PCC_NETWORK;PUJANA_CHEK2_PCC_NETWORK;REACTOME_PYRUVATE_METABOLISM;REACTOME_PYRUVATE_METABOLISM_AND_CITRIC_ACID_TCA_CYCLE;REACTOME_REGULATION_OF_PYRUVATE_DEHYDROGENASE_PDH_COMPLEX;REACTOME_TCA_CYCLE_AND_RESPIRATORY_ELECTRON_TRANSPORT;RGAGGAARY_V$PU1_Q6;RODWELL_AGING_KIDNEY_DN;RODWELL_AGING_KIDNEY_NO_BLOOD_DN;SMID_BREAST_CANCER_BASAL_UP;SMID_BREAST_CANCER_RELAPSE_IN_BONE_DN;STEIN_ESRRA_TARGETS;STEIN_ESRRA_TARGETS_UP;TCCAGAT,MIR-516-5P;TGACCTY_V$ERR1_Q2;TONKS_TARGETS_OF_RUNX1_RUNX1T1_FUSION_MONOCYTE_UP;V$TAXCREB_01;WAKABAYASHI_ADIPOGENESIS_PPARG_BOUND_8D;WANG_SMARCE1_TARGETS_DN;WANG_TARGETS_OF_MLL_CBP_FUSION_DN;WONG_EMBRYONIC_STEM_CELL_CORE;YOSHIMURA_MAPK8_TARGETS_UP;ZHANG_BREAST_CANCER_PROGENITORS_UP	3D-structure;Acetylation;Acyltransferase;Carbohydratemetabolism;Completeproteome;Glucosemetabolism;Lipoyl;Mitochondrion;Polymorphism;Proteomicsidentification;Pyruvate;Referenceproteome;Repeat;Transferase;Transitpeptide;Tricarboxylicacidcycle																																										+																								CTD-11_ctr	5	5	5	14.8	14.8	14.8	44.599	0	4.7426	334100000	20	NaN	1	0	NaN	0.000371853	0.999456	9.7184e-05	8.91215e-05	NaN	0	-4.34294e-08	1	0	-4.34294e-08	1	0	-4.34294e-08	1	0	-4.34294e-08	1	0	-4.34294e-08	1	0	-4.34294e-08	1	0	-4.34294e-08	1	0	-4.34294e-08	1	0	-4.34294e-08	1	0	-4.34294e-08	1	0	-4.34294e-08	1	0	-4.34294e-08	1	0	-4.34294e-08	1	0	-4.34294e-08	1	0	-4.34294e-08	1	0	-4.34294e-08	1	0	-4.34294e-08	1	0	-4.34294e-08	1	0	-4.34294e-08	1	0	-4.34294e-08	1	0	-4.34294e-08	1	0	-4.34294e-08	1	0	-4.34294e-08	1	0	-4.34294e-08	1	0	-4.34294e-08	1	0	-4.34294e-08	1	0	-4.34294e-08	1	0	-4.34294e-08	1	0	-4.34294e-08	1	0	-4.34294e-08	1	0	-4.34294e-08	1	0	-4.34294e-08	1	0	-4.34294e-08	1	0	-4.34294e-08	1	0	-4.34294e-08	1	0	0	0.90245	-4.34294e-08	1	0	-4.34294e-08	1	0	14.2963	0.0317778	1.8195	-4.34294e-08	1	0	-4.34294e-08	1	0	-4.34294e-08	1	0	-4.34294e-08	1	0	-4.34294e-08	1	0	-4.34294e-08	1	0	-4.34294e-08	1	0	-4.34294e-08	1	0	-4.34294e-08	1	0	-4.34294e-08	1	0	-4.34294e-08	1	0	-4.34294e-08	1	0	-4.34294e-08	1	0	-4.34294e-08	1	0	-4.34294e-08	1	0	-4.34294e-08	1	0	-4.34294e-08	1	0	-4.34294e-08	1	0	-4.34294e-08	1	0	-4.34294e-08	1	0	-4.34294e-08	1	0	-4.34294e-08	1	0	-4.34294e-08	1	0	1.14214	0.951031	B4DS43;H0YDD4;B4DJX1;Q86YI5;A0A024R3D8;P10515;B4DLQ2;E9PEJ4;Q01991;Q16791	B4DS43;H0YDD4;B4DJX1;Q86YI5;A0A024R3D8;P10515;B4DLQ2;E9PEJ4;Q01991	90
APOA1	Apolipoprotein A-I;Proapolipoprotein A-I;Truncated apolipoprotein A-I	30.2941	29.9939	30.2326	29.0975	28.8672	29.6973	30.5077	29.7336	30.6966	31.7055	31.3802	31.4522	30.4868	31.0378	30.4328	30.5339	30.2514	29.7534	30.7471	30.102	31.2922	31.159	30.9493	30.8517	30.6839	30.6425	30.6086	30.2417	30.4278	30.0188	31.4372	31.3664	31.4312	30.6748	30.573	29.8153	31.0375	30.9566	30.9202	30.6207	30.6764	31.4065	30.7678	30.5407	30.4912	30.8753	29.9811	30.3752	30.5998	30.2328	29.8146	30.4602	30.816	30.868	30.1014	30.5647	30.5761	30.306	30.1972	30.3169	30.7192	30.6705	30.708	31.0191	31.0944	30.4118	30.0979	29.3831	29.7784	30.0466	30.4727	30.403	30.38	30.272	30.6779	30.2043	31.2768	30.1784	30.1877	30.3895	30.3848	31.011	30.5664	30.9792	29.9061	30.0069	31.4914	29.8241	29.3276	29.3545	31.3858	29.125	29.2897	28.6452	29.2339	28.6114	29.9631	29.8567	28.742	30.2582	30.3758	30.53	30.5288	29.6832	29.9571	30.2299	29.918	30.1743	30.1862	29.7362	30.8965	30.9355	31.3772	30.9193	31.2305	31.4754	30.7425	NaN	NaN	NaN	31.3353	30.6006	31.6575	32.1138	31.496	30.8766	31.2216	31.5648	31.6215	30.0376	30.1937	30.6482	NaN	NaN	NaN	30.3999	30.4103	29.9783	30.6133	30.4983	29.8929	30.078	30.4906	30.3777	31.0078	30.731	31.4237	30.6376	30.5355	30.2064	31.1523	31.0047	30.2617	30.2918	29.8023	30.032	30.0128	30.5873	29.8084	30.7984	29.4392	30.0064	28.1794	30.0752	29.818	30.0373	30.6378	29.4588	30.1181	29.9484	29.9956	29.7008	29.4748	30.0813	30.1132	29.5069	29.2559	29.67	29.7282	30.2699	30.1802	29.4466	29.5786	29.8636	29.1642	29.587	30.4483	29.531	29.5037	31.1849	30.2802	31.0053	30.6814	30.1759	31.287	31.362	30.6031	30.0982	31.3357	30.4754	30.881	31.3518	30.1569	29.8869	30.0465	30.2848	31.3882	30.0627	31.3289	29.594	30.0894	30.3546	30.4818	30.4428	31.2501	30.7201	30.3508	30.6966	30.7243	30.6408	30.9269	29.6165	29.9642	28.6991	29.3004	30.5983	29.8999	29.7917	30.2592	30.0084	30.0295	NaN	30.1005	30.9107	31.2967	31.793	29.9116	30.072	30.1852	29.5035	29.7731	30.7822	30.4331	30.4422	30.0739	30.5087	31.0347	30.0874	30.0962	30.4356	30.6344	30.917	30.7561	30.2427	29.9919	32.0521	29.9779	29.9772	30.0504	30.5358	30.511	30.8549	29.9977	30.1886	30.583	29.8663	29.8695	29.9777	30.095	29.5931	29.8331	30.4182	30.1645	31.3006	-0.115641	-1.06849	0.0234848	1.2235	0.363322	-0.109617	0.424609	0.697503	0.355841	-0.0597188	1.12244	0.0652049	0.682296	0.612055	0.31073	0.121387	-0.0733989	0.425591	0.124898	-0.0158142	0.410087	0.552592	-0.536053	0.0182809	0.154137	0.264007	0.0314951	0.563043	0.17898	-0.787105	-0.355641	-1.45896	-0.768558	0.0988321	-0.232774	-0.181789	-0.0161874	0.788166	0.8603	-5.8371	0.908654	1.20631	1.18016	0.0040038	-5.71556	-0.0263224	0.0456934	0.0262734	0.765014	0.170681	0.517081	-0.247139	-0.153007	-0.207823	-0.931649	-0.244524	-0.268469	-0.536853	-0.663829	-0.399791	-0.55403				adrenal gland development;alcohol metabolic process;amine metabolic process;anatomical structure development;anatomical structure morphogenesis;axon regeneration;axonogenesis;biological regulation;biosynthetic process;blood coagulation;blood vessel endothelial cell migration;C21-steroid hormone metabolic process;cell activation;cell migration;cell motility;cell part morphogenesis;cell projection morphogenesis;cell projection organization;cell proliferation;cell surface receptor linked signaling pathway;cellular amine metabolic process;cellular biogenic amine metabolic process;cellular biosynthetic process;cellular component assembly;cellular component morphogenesis;cellular component movement;cellular component organization;cellular component organization at cellular level;cellular component organization or biogenesis;cellular component organization or biogenesis at cellular level;cellular developmental process;cellular hormone metabolic process;cellular lipid metabolic process;cellular macromolecule biosynthetic process;cellular macromolecule metabolic process;cellular membrane organization;cellular metabolic process;cellular nitrogen compound metabolic process;cellular process;cellular protein metabolic process;cellular response to stimulus;cellular response to stress;chemical homeostasis;chemotaxis;cholesterol biosynthetic process;cholesterol efflux;cholesterol homeostasis;cholesterol import;cholesterol metabolic process;cholesterol transport;coagulation;detection of abiotic stimulus;detection of external stimulus;detection of light stimulus;detection of stimulus;detection of visible light;developmental process;diterpenoid metabolic process;endocytosis;endothelial cell migration;endothelial cell proliferation;epithelial cell proliferation;establishment of localization;establishment of localization in cell;ethanolamine-containing compound metabolic process;exocytosis;gland development;glucocorticoid metabolic process;glycerolipid biosynthetic process;glycerolipid metabolic process;glycerophospholipid biosynthetic process;glycerophospholipid metabolic process;G-protein coupled receptor protein signaling pathway;hemostasis;high-density lipoprotein particle assembly;high-density lipoprotein particle clearance;high-density lipoprotein particle remodeling;homeostatic process;hormone metabolic process;integrin-mediated signaling pathway;isoprenoid metabolic process;lipid biosynthetic process;lipid homeostasis;lipid localization;lipid metabolic process;lipid storage;lipid transport;lipoprotein biosynthetic process;lipoprotein metabolic process;localization;locomotion;macromolecular complex assembly;macromolecular complex remodeling;macromolecular complex subunit organization;macromolecule biosynthetic process;macromolecule localization;macromolecule metabolic process;macromolecule modification;membrane invagination;membrane organization;metabolic process;multicellular organismal process;negative chemotaxis;negative regulation of biological process;negative regulation of catalytic activity;negative regulation of cell adhesion;negative regulation of cell adhesion molecule production;negative regulation of cell communication;negative regulation of cell-cell adhesion;negative regulation of cellular component organization;negative regulation of cellular process;negative regulation of cytokine production;negative regulation of cytokine secretion;negative regulation of cytokine secretion involved in immune response;negative regulation of cytokine-mediated signaling pathway;negative regulation of defense response;negative regulation of heterotypic cell-cell adhesion;negative regulation of hydrolase activity;negative regulation of inflammatory response;negative regulation of interleukin-1 beta production;negative regulation of interleukin-1 beta secretion;negative regulation of interleukin-1 production;negative regulation of interleukin-1 secretion;negative regulation of lipase activity;negative regulation of molecular function;negative regulation of multicellular organismal process;negative regulation of protein secretion;negative regulation of protein transport;negative regulation of response to cytokine stimulus;negative regulation of response to external stimulus;negative regulation of response to stimulus;negative regulation of secretion;negative regulation of signal transduction;negative regulation of signaling;negative regulation of transport;negative regulation of tumor necrosis factor-mediated signaling pathway;negative regulation of very-low-density lipoprotein particle remodeling;neuron projection morphogenesis;neuron projection regeneration;nitrogen compound metabolic process;organ development;organ morphogenesis;organ regeneration;organic substance transport;organophosphate metabolic process;oxidation-reduction process;peptidyl-amino acid modification;peptidyl-methionine modification;peripheral nervous system axon regeneration;phosphatidylcholine biosynthetic process;phosphatidylcholine metabolic process;phospholipid biosynthetic process;phospholipid efflux;phospholipid homeostasis;phospholipid metabolic process;phospholipid transport;phototransduction;phototransduction, visible light;plasma lipoprotein particle assembly;plasma lipoprotein particle clearance;plasma lipoprotein particle organization;plasma lipoprotein particle remodeling;platelet activation;platelet degranulation;positive regulation of actin filament bundle assembly;positive regulation of biological process;positive regulation of biosynthetic process;positive regulation of catabolic process;positive regulation of catalytic activity;positive regulation of cell communication;positive regulation of cellular biosynthetic process;positive regulation of cellular catabolic process;positive regulation of cellular component organization;positive regulation of cellular metabolic process;positive regulation of cellular process;positive regulation of cholesterol esterification;positive regulation of cytoskeleton organization;positive regulation of fatty acid biosynthetic process;positive regulation of fatty acid metabolic process;positive regulation of hydrolase activity;positive regulation of lipase activity;positive regulation of lipid biosynthetic process;positive regulation of lipid catabolic process;positive regulation of lipid metabolic process;positive regulation of lipoprotein lipase activity;positive regulation of metabolic process;positive regulation of molecular function;positive regulation of organelle organization;positive regulation of Ras protein signal transduction;positive regulation of response to stimulus;positive regulation of Rho protein signal transduction;positive regulation of signal transduction;positive regulation of signaling;positive regulation of small GTPase mediated signal transduction;positive regulation of steroid metabolic process;positive regulation of stress fiber assembly;positive regulation of transferase activity;positive regulation of triglyceride catabolic process;positive regulation of triglyceride metabolic process;posttranscriptional regulation of gene expression;primary metabolic process;protein metabolic process;protein modification process;protein oxidation;protein stabilization;protein-lipid complex assembly;protein-lipid complex remodeling;protein-lipid complex subunit organization;receptor-mediated endocytosis;regeneration;regulation of actin cytoskeleton organization;regulation of actin filament bundle assembly;regulation of actin filament-based process;regulation of anatomical structure morphogenesis;regulation of biological process;regulation of biological quality;regulation of biosynthetic process;regulation of body fluid levels;regulation of catabolic process;regulation of catalytic activity;regulation of Cdc42 protein signal transduction;regulation of cell adhesion;regulation of cell adhesion molecule production;regulation of cell communication;regulation of cell-cell adhesion;regulation of cell-cell adhesion involved in gastrulation;regulation of cellular biosynthetic process;regulation of cellular catabolic process;regulation of cellular component biogenesis;regulation of cellular component organization;regulation of cellular ketone metabolic process;regulation of cellular localization;regulation of cellular metabolic process;regulation of cellular process;regulation of cellular protein metabolic process;regulation of cholesterol esterification;regulation of cholesterol transport;regulation of cytokine production;regulation of cytokine production involved in immune response;regulation of cytokine secretion;regulation of cytokine secretion involved in immune response;regulation of cytokine-mediated signaling pathway;regulation of cytoskeleton organization;regulation of defense response;regulation of developmental process;regulation of digestive system process;regulation of embryonic development;regulation of establishment of protein localization;regulation of fatty acid biosynthetic process;regulation of fatty acid metabolic process;regulation of gastrulation;regulation of gene expression;regulation of heterotypic cell-cell adhesion;regulation of hormone levels;regulation of hydrolase activity;regulation of immune effector process;regulation of immune response;regulation of immune system process;regulation of inflammatory response;regulation of interleukin-1 beta production;regulation of interleukin-1 beta secretion;regulation of interleukin-1 production;regulation of interleukin-1 secretion;regulation of intestinal cholesterol absorption;regulation of lipase activity;regulation of lipid biosynthetic process;regulation of lipid catabolic process;regulation of lipid metabolic process;regulation of lipid transport;regulation of lipoprotein lipase activity;regulation of localization;regulation of macromolecule metabolic process;regulation of metabolic process;regulation of molecular function;regulation of multicellular organismal development;regulation of multicellular organismal process;regulation of organelle organization;regulation of phosphate metabolic process;regulation of phosphorus metabolic process;regulation of phosphorylation;regulation of primary metabolic process;regulation of production of molecular mediator of immune response;regulation of protein localization;regulation of protein metabolic process;regulation of protein modification process;regulation of protein phosphorylation;regulation of protein secretion;regulation of protein stability;regulation of protein transport;regulation of Ras protein signal transduction;regulation of response to cytokine stimulus;regulation of response to external stimulus;regulation of response to stimulus;regulation of response to stress;regulation of Rho protein signal transduction;regulation of secretion;regulation of signal transduction;regulation of signaling;regulation of small GTPase mediated signal transduction;regulation of steroid metabolic process;regulation of sterol transport;regulation of stress fiber assembly;regulation of system process;regulation of transferase activity;regulation of transport;regulation of triglyceride catabolic process;regulation of triglyceride metabolic process;regulation of tumor necrosis factor-mediated signaling pathway;regulation of very-low-density lipoprotein particle remodeling;response to abiotic stimulus;response to axon injury;response to chemical stimulus;response to drug;response to endogenous stimulus;response to estrogen stimulus;response to external stimulus;response to extracellular stimulus;response to hormone stimulus;response to light stimulus;response to nutrient;response to nutrient levels;response to organic substance;response to radiation;response to steroid hormone stimulus;response to stimulus;response to stress;response to wounding;retinoid metabolic process;reverse cholesterol transport;secretion;secretion by cell;signal transduction;small molecule metabolic process;steroid biosynthetic process;steroid metabolic process;sterol biosynthetic process;sterol homeostasis;sterol import;sterol metabolic process;sterol transmembrane transport;sterol transport;taxis;terpenoid metabolic process;transmembrane transport;transport;triglyceride homeostasis;vesicle-mediated transport;vitamin transport	alcohol binding;amine binding;apolipoprotein A-I receptor binding;apolipoprotein receptor binding;beta-amyloid binding;binding;cation binding;chemorepellent activity;cholesterol binding;cholesterol transporter activity;enzyme activator activity;enzyme binding;enzyme inhibitor activity;enzyme regulator activity;high-density lipoprotein particle binding;high-density lipoprotein particle receptor binding;identical protein binding;ion binding;lipase inhibitor activity;lipid binding;lipid transporter activity;lipoprotein particle binding;lipoprotein particle receptor binding;phosphatidylcholine binding;phosphatidylcholine-sterol O-acyltransferase activator activity;phospholipid binding;phospholipid transporter activity;protein binding;protein-lipid complex binding;quaternary ammonium group binding;receptor binding;steroid binding;sterol binding;sterol transporter activity;substrate-specific transporter activity;transporter activity	blood microparticle;cell part;cell surface;chylomicron;cytoplasmic membrane-bounded vesicle;cytoplasmic membrane-bounded vesicle lumen;cytoplasmic part;cytoplasmic vesicle;cytoplasmic vesicle part;cytosol;discoidal high-density lipoprotein particle;early endosome;endocytic vesicle;endocytic vesicle lumen;endoplasmic reticulum lumen;endoplasmic reticulum part;endosome;extracellular membrane-bounded organelle;extracellular organelle;extracellular region;extracellular region part;extracellular space;extracellular vesicular exosome;high-density lipoprotein particle;intracellular membrane-bounded organelle;intracellular organelle;intracellular organelle lumen;intracellular organelle part;intracellular part;macromolecular complex;membrane;membrane-bounded organelle;membrane-bounded vesicle;membrane-enclosed lumen;nucleus;organelle;organelle lumen;organelle part;plasma lipoprotein particle;plasma membrane;protein-lipid complex;secretory granule lumen;spherical high-density lipoprotein particle;triglyceride-rich lipoprotein particle;very-low-density lipoprotein particle;vesicle;vesicle lumen	African trypanosomiasis;Fat digestion and absorption;PPAR signaling pathway;Vitamin digestion and absorption	Apolipoprotein	ACEVEDO_LIVER_CANCER_DN;BIOCARTA_PPARA_PATHWAY;BIOSYNTHETIC_PROCESS;CADWELL_ATG16L1_TARGETS_UP;CAR_HPX;CAR_IGFBP1;CDC42_PROTEIN_SIGNAL_TRANSDUCTION;CELL_SURFACE_RECEPTOR_LINKED_SIGNAL_TRANSDUCTION_GO_0007166;CELLULAR_LIPID_METABOLIC_PROCESS;CELLULAR_LOCALIZATION;CELLULAR_MACROMOLECULE_METABOLIC_PROCESS;CELLULAR_PROTEIN_METABOLIC_PROCESS;CERVERA_SDHB_TARGETS_2;CHEMICAL_HOMEOSTASIS;chr11q23;CYCLIN_D1_UP.V1_UP;CYTOKINE_PRODUCTION;CYTOKINE_SECRETION;CYTOPLASM;CYTOPLASMIC_MEMBRANE_BOUND_VESICLE;CYTOPLASMIC_PART;CYTOPLASMIC_VESICLE;ENDOCYTIC_VESICLE;ENZYME_ACTIVATOR_ACTIVITY;ENZYME_REGULATOR_ACTIVITY;ESC_J1_UP_LATE.V1_UP;ESC_V6.5_UP_LATE.V1_UP;ESTABLISHMENT_OF_CELLULAR_LOCALIZATION;ESTABLISHMENT_OF_LOCALIZATION;ESTABLISHMENT_OF_PROTEIN_LOCALIZATION;EXTRACELLULAR_REGION;EXTRACELLULAR_REGION_PART;EXTRACELLULAR_SPACE;FEVR_CTNNB1_TARGETS_UP;G_PROTEIN_COUPLED_RECEPTOR_PROTEIN_SIGNALING_PATHWAY;GLYCEROPHOSPHOLIPID_BIOSYNTHETIC_PROCESS;GLYCEROPHOSPHOLIPID_METABOLIC_PROCESS;GNF2_GSTM1;GNF2_HPN;GNF2_HPX;GNF2_LCAT;GNF2_TST;GSE10325_MYELOID_VS_LUPUS_MYELOID_UP;GSE12366_PLASMA_CELL_VS_MEMORY_BCELL_UP;GSE13411_NAIVE_VS_SWITCHED_MEMORY_BCELL_DN;GSE14769_UNSTIM_VS_40MIN_LPS_BMDM_UP;GSE17721_CTRL_VS_GARDIQUIMOD_1H_BMDM_UP;GSE18791_CTRL_VS_NEWCASTLE_VIRUS_DC_18H_DN;GSE18791_UNSTIM_VS_NEWCATSLE_VIRUS_DC_18H_DN;GSE32423_MEMORY_VS_NAIVE_CD8_TCELL_IL7_IL4_UP;GSE3982_EOSINOPHIL_VS_MAC_UP;GSE3982_MAC_VS_NKCELL_DN;GSE6269_HEALTHY_VS_FLU_INF_PBMC_UP;HOMEOSTATIC_PROCESS;HOSHIDA_LIVER_CANCER_SUBCLASS_S3;HSIAO_LIVER_SPECIFIC_GENES;IMMUNE_EFFECTOR_PROCESS;IMMUNE_RESPONSE;IMMUNE_SYSTEM_PROCESS;INTERLEUKIN_1_SECRETION;INTRACELLULAR_SIGNALING_CASCADE;KAAB_HEART_ATRIUM_VS_VENTRICLE_DN;KEGG_PPAR_SIGNALING_PATHWAY;KORKOLA_YOLK_SAC_TUMOR;LIPID_BINDING;LIPID_BIOSYNTHETIC_PROCESS;LIPID_HOMEOSTASIS;LIPID_METABOLIC_PROCESS;LIPID_TRANSPORT;LIPID_TRANSPORTER_ACTIVITY;LIPOPROTEIN_BIOSYNTHETIC_PROCESS;LIPOPROTEIN_METABOLIC_PROCESS;MACROMOLECULE_BIOSYNTHETIC_PROCESS;MACROMOLECULE_LOCALIZATION;MARTORIATI_MDM4_TARGETS_FETAL_LIVER_DN;MEMBRANE_BOUND_VESICLE;MEMBRANE_LIPID_BIOSYNTHETIC_PROCESS;MEMBRANE_LIPID_METABOLIC_PROCESS;MODULE_117;MODULE_23;MODULE_236;MODULE_24;MODULE_342;MODULE_47;MODULE_55;MODULE_8;MODULE_88;NEGATIVE_REGULATION_OF_BIOLOGICAL_PROCESS;NEGATIVE_REGULATION_OF_SECRETION;NIELSEN_LIPOSARCOMA_UP;PANGAS_TUMOR_SUPPRESSION_BY_SMAD1_AND_SMAD5_UP;PHOSPHOLIPID_BINDING;PHOSPHOLIPID_BIOSYNTHETIC_PROCESS;PHOSPHOLIPID_METABOLIC_PROCESS;PID_HNF3BPATHWAY;PILON_KLF1_TARGETS_UP;PRC1_BMI_UP.V1_UP;PRODUCTION_OF_MOLECULAR_MEDIATOR_OF_IMMUNE_RESPONSE;PROTEIN_LOCALIZATION;PROTEIN_METABOLIC_PROCESS;PROTEIN_SECRETION;PROTEIN_STABILIZATION;RAS_PROTEIN_SIGNAL_TRANSDUCTION;REACTOME_ABC_FAMILY_PROTEINS_MEDIATED_TRANSPORT;REACTOME_ABCA_TRANSPORTERS_IN_LIPID_HOMEOSTASIS;REACTOME_AMYLOIDS;REACTOME_CHYLOMICRON_MEDIATED_LIPID_TRANSPORT;REACTOME_FATTY_ACID_TRIACYLGLYCEROL_AND_KETONE_BODY_METABOLISM;REACTOME_HDL_MEDIATED_LIPID_TRANSPORT;REACTOME_HEMOSTASIS;REACTOME_LIPID_DIGESTION_MOBILIZATION_AND_TRANSPORT;REACTOME_LIPOPROTEIN_METABOLISM;REACTOME_METABOLISM_OF_LIPIDS_AND_LIPOPROTEINS;REACTOME_PLATELET_ACTIVATION_SIGNALING_AND_AGGREGATION;REACTOME_PPARA_ACTIVATES_GENE_EXPRESSION;REACTOME_RESPONSE_TO_ELEVATED_PLATELET_CYTOSOLIC_CA2_;REACTOME_TRANSMEMBRANE_TRANSPORT_OF_SMALL_MOLECULES;RECEPTOR_BINDING;REGULATION_OF_BIOLOGICAL_QUALITY;REGULATION_OF_CYTOKINE_SECRETION;REGULATION_OF_PROTEIN_SECRETION;REGULATION_OF_PROTEIN_STABILITY;REGULATION_OF_SECRETION;RHO_PROTEIN_SIGNAL_TRANSDUCTION;SECRETION;SECRETION_BY_CELL;SIGNAL_TRANSDUCTION;SMALL_GTPASE_MEDIATED_SIGNAL_TRANSDUCTION;STEROID_BINDING;STEROL_BINDING;SUBSTRATE_SPECIFIC_TRANSPORTER_ACTIVITY;TORCHIA_TARGETS_OF_EWSR1_FLI1_FUSION_UP;TRANSPORT;VANDESLUIS_COMMD1_TARGETS_GROUP_4_UP;VECCHI_GASTRIC_CANCER_EARLY_DN;VESICLE;YOSHIMURA_MAPK8_TARGETS_UP	3D-structure;Amyloid;Amyloidosis;Atherosclerosis;Cholesterolmetabolism;Completeproteome;Directproteinsequencing;Diseasemutation;Glycation;Glycoprotein;HDL;Lipidmetabolism;Lipidtransport;Lipoprotein;Neuropathy;Oxidation;Palmitate;Phosphoprotein;Polymorphism;Proteomicsidentification;Referenceproteome;Repeat;Secreted;Signal;Steroidmetabolism;Sterolmetabolism;Transport																																												+					+																	CTD-13_ctr;CTD-18_ctr	24	24	24	70.8	70.8	70.8	30.777	0	323.31	273070000000	2572	0.398842	0.653409	0.0933489	0.084062	1.17927	0.324769	-0.398505	-0.327856	0.158834	0.425333	0.0846185	0.955606	-0.0763106	1.38302	0.404617	-0.704551	0.0159797	0.981841	0.01548	1.70581	0.283004	0.807362	0.315903	0.800098	0.239653	0.0796948	0.961972	-0.0722901	0.382675	0.800753	0.279755	0.746508	0.530826	0.460278	0.308455	0.826554	0.234844	0.0418996	0.976539	-0.0394048	1.49592	0.343636	0.740775	0.0458177	0.971465	0.042988	0.724209	0.612494	0.450289	0.621298	0.690667	0.403567	0.261184	0.881607	0.205052	0.0889612	0.949131	0.0800352	0.0519444	0.97407	-0.0484055	0.385905	0.694978	0.280812	0.0919502	0.923513	0.0824002	0.0107365	0.995298	-0.0104367	0.368441	0.724825	0.270645	0.541779	0.601804	0.364451	0.520385	0.669368	-0.353563	0.0124263	0.990222	0.0120619	0.115983	0.927372	0.101705	0.21357	0.841758	0.173911	0.021638	0.978793	0.0207845	0.556369	0.539692	0.371483	0.135527	0.905369	0.11768	0.884623	0.580489	-0.519273	0.300015	0.850083	-0.232958	2.23906	0.237816	-0.962308	0.848611	0.635	-0.506121	0.0714301	0.953019	0.0652206	0.184871	0.91904	-0.153487	3.96332	0.770803	0.139592	0.919254	-0.11996	0.0109404	0.990472	-0.0106658	0.886515	0.496748	0.519999	1.00431	0.531713	0.567395	18.3076	0	-3.84622	1.08434	0.709547	0.598845	1.65645	0.387571	0.794679	1.6133	0.312505	0.778699	0.00269	0.999004	0.00264113	17.8551	0.00114286	-3.76808	0.0180006	0.998525	-0.017367	0.0316708	0.969248	0.0301347	0.0179704	0.987061	0.0173359	0.848701	0.504809	0.504594	0.129969	0.89721	0.112617	0.495209	0.662609	0.340887	0.198679	0.884938	-0.163058	0.114824	0.92217	-0.100901	0.161443	0.935991	-0.136853	1.10754	0.454253	-0.611783	0.195292	0.91467	-0.161111	0.219249	0.867048	-0.177175	0.521753	0.727847	-0.354149	0.694561	0.660945	-0.437701	0.356094	0.777542	-0.263713	0.543533	0.688532	-0.365377	10.1989	0.00273826	A0A024R3E3;P02647;F8W696;Q9Y355;Q8TDB0	A0A024R3E3;P02647;F8W696	91
hCG_2032701;STT3A	Dolichyl-diphosphooligosaccharide--protein glycosyltransferase subunit STT3A	26.3248	27.4324	25.5863	NaN	NaN	NaN	26.5504	26.1253	26.6475	26.3291	26.4516	26.6776	27.0218	NaN	NaN	NaN	NaN	NaN	NaN	NaN	NaN	25.9899	26.4881	26.475	NaN	NaN	NaN	NaN	NaN	NaN	NaN	NaN	NaN	28.226	26.4473	26.5344	NaN	NaN	NaN	NaN	NaN	NaN	NaN	NaN	NaN	NaN	NaN	NaN	NaN	NaN	NaN	NaN	NaN	NaN	26.3457	NaN	NaN	26.6129	26.8069	26.4563	NaN	NaN	NaN	NaN	NaN	NaN	25.8508	26.529	26.2253	NaN	NaN	NaN	26.1972	26.5481	NaN	NaN	NaN	NaN	NaN	NaN	NaN	26.7025	26.7715	26.807	NaN	NaN	NaN	NaN	26.726	26.8298	25.9315	NaN	25.9198	NaN	NaN	NaN	26.2586	26.9817	26.0761	25.877	26.8212	26.8812	NaN	NaN	NaN	24.8255	25.9732	25.984	NaN	NaN	NaN	NaN	NaN	NaN	NaN	NaN	NaN	NaN	NaN	NaN	NaN	NaN	NaN	NaN	NaN	NaN	NaN	NaN	NaN	NaN	NaN	NaN	NaN	NaN	NaN	NaN	NaN	NaN	25.4713	26.3136	26.49	NaN	NaN	NaN	NaN	NaN	NaN	NaN	NaN	NaN	NaN	NaN	NaN	NaN	NaN	NaN	NaN	NaN	NaN	25.9438	25.2998	26.7784	NaN	NaN	NaN	26.2163	26.9711	NaN	NaN	NaN	NaN	NaN	NaN	NaN	NaN	26.7514	26.7664	26.1252	26.6702	26.8548	NaN	NaN	NaN	26.5902	26.6672	26.2516	NaN	NaN	NaN	NaN	NaN	NaN	NaN	NaN	NaN	NaN	NaN	NaN	NaN	NaN	NaN	NaN	NaN	NaN	NaN	NaN	NaN	NaN	NaN	NaN	NaN	NaN	NaN	NaN	NaN	25.7397	26.2863	NaN	NaN	NaN	NaN	NaN	NaN	NaN	NaN	NaN	NaN	NaN	NaN	NaN	NaN	NaN	NaN	NaN	NaN	NaN	NaN	NaN	NaN	NaN	NaN	NaN	NaN	NaN	NaN	NaN	NaN	NaN	NaN	NaN	NaN	NaN	NaN	NaN	NaN	NaN	NaN	NaN	NaN	NaN	NaN	NaN	25.9581	NaN	26.651	25.7193	26.2192	26.1681	NaN	26.3845	26.0319	NaN	NaN	NaN	1.96391	-0.263727	1.95714	2.00222	0.650862	-0.40781	-0.110455	1.83376	0.0733134	-0.432914	-0.590286	2.58532	-0.520624	-0.411902	-0.179361	-0.157937	-0.316797	-0.192222	0.487006	2.14147	0.309355	-0.452971	1.7178	-0.101911	1.30423	-0.149529	-0.16482	2.27645	-0.287046	1.52768	1.06349	0.137216	1.95493	2.04258	-0.280975	1.11037	0.29656	-0.3041	-0.389896	-0.463114	-0.242425	-0.844253	-0.402112	-0.21082	-0.253114	0.0279585	1.60772	-0.244098	-0.13015	0.349469	-0.710255	0.132521	-0.536112	1.52346	0.359186	1.0465	-0.0226625	-0.54411	1.42744	2.0662	-0.215035				carbohydrate metabolic process;cellular carbohydrate metabolic process;cellular macromolecule metabolic process;cellular metabolic process;cellular process;cellular protein metabolic process;co-translational protein modification;glycosylation;macromolecule glycosylation;macromolecule metabolic process;macromolecule modification;metabolic process;peptidyl-amino acid modification;peptidyl-asparagine modification;post-translational protein modification;primary metabolic process;protein glycosylation;protein metabolic process;protein modification process;protein N-linked glycosylation;protein N-linked glycosylation via asparagine	catalytic activity;dolichyl-diphosphooligosaccharide-protein glycotransferase activity;oligosaccharyl transferase activity;transferase activity;transferase activity, transferring glycosyl groups;transferase activity, transferring hexosyl groups	cell part;cytoplasmic part;endoplasmic reticulum membrane;endoplasmic reticulum part;integral to membrane;intracellular organelle part;intracellular part;intrinsic to membrane;macromolecular complex;membrane;membrane part;oligosaccharyltransferase complex;organelle membrane;organelle part;protein complex	N-Glycan biosynthesis;Protein processing in endoplasmic reticulum;Various types of N-glycan biosynthesis	STT3	ACEVEDO_LIVER_TUMOR_VS_NORMAL_ADJACENT_TISSUE_UP;ATATGCA,MIR-448;ATGCAGT,MIR-217;BIOPOLYMER_METABOLIC_PROCESS;BIOPOLYMER_MODIFICATION;BIOSYNTHETIC_PROCESS;BOYAULT_LIVER_CANCER_SUBCLASS_G1_UP;BRUINS_UVC_RESPONSE_VIA_TP53_GROUP_D;BYSTRYKH_HEMATOPOIESIS_STEM_CELL_QTL_TRANS;CAGGTG_V$E12_Q6;CASORELLI_ACUTE_PROMYELOCYTIC_LEUKEMIA_DN;CELLULAR_MACROMOLECULE_METABOLIC_PROCESS;CELLULAR_PROTEIN_METABOLIC_PROCESS;CHIANG_LIVER_CANCER_SUBCLASS_UNANNOTATED_DN;chr11q23;CYCLIN_D1_KE_.V1_UP;CYTOPLASM;CYTOPLASMIC_PART;ENDOMEMBRANE_SYSTEM;ENDOPLASMIC_RETICULUM;ENDOPLASMIC_RETICULUM_MEMBRANE;ENDOPLASMIC_RETICULUM_PART;ENK_UV_RESPONSE_KERATINOCYTE_DN;GCANCTGNY_V$MYOD_Q6;GLYCOPROTEIN_BIOSYNTHETIC_PROCESS;GLYCOPROTEIN_METABOLIC_PROCESS;GOLDRATH_HOMEOSTATIC_PROLIFERATION;GSE10239_NAIVE_VS_DAY4.5_EFF_CD8_TCELL_DN;GSE13485_CTRL_VS_DAY21_YF17D_VACCINE_PBMC_DN;GSE13485_DAY7_VS_DAY21_YF17D_VACCINE_PBMC_DN;GSE17580_UNINFECTED_VS_S_MANSONI_INF_TREG_DN;GSE17721_LPS_VS_CPG_8H_BMDM_DN;GSE17721_LPS_VS_GARDIQUIMOD_24H_BMDM_DN;GSE17721_LPS_VS_POLYIC_12H_BMDM_UP;GSE17721_LPS_VS_POLYIC_8H_BMDM_UP;GSE17721_POLYIC_VS_CPG_12H_BMDM_DN;GSE17721_POLYIC_VS_GARDIQUIMOD_12H_BMDM_DN;GSE17721_POLYIC_VS_GARDIQUIMOD_2H_BMDM_DN;GSE17721_POLYIC_VS_GARDIQUIMOD_8H_BMDM_DN;GSE17721_POLYIC_VS_PAM3CSK4_6H_BMDM_DN;GSE17974_IL4_AND_ANTI_IL12_VS_UNTREATED_0.5H_ACT_CD4_TCELL_DN;GSE22886_NAIVE_BCELL_VS_BM_PLASMA_CELL_DN;GSE24634_IL4_VS_CTRL_TREATED_NAIVE_CD4_TCELL_DAY10_DN;GSE27786_NKCELL_VS_NKTCELL_UP;GSE27786_NKTCELL_VS_MONO_MAC_UP;GSE29614_CTRL_VS_DAY7_TIV_FLU_VACCINE_PBMC_DN;GSE29617_CTRL_VS_DAY7_TIV_FLU_VACCINE_PBMC_2008_DN;GSE29617_CTRL_VS_TIV_FLU_VACCINE_PBMC_2008_DN;GSE29618_BCELL_VS_PDC_DAY7_FLU_VACCINE_DN;GSE360_CTRL_VS_B_MALAYI_HIGH_DOSE_DC_UP;GSE360_CTRL_VS_L_DONOVANI_MAC_DN;GSE360_DC_VS_MAC_L_DONOVANI_DN;GSE360_L_DONOVANI_VS_L_MAJOR_DC_UP;GSE360_T_GONDII_VS_B_MALAYI_HIGH_DOSE_DC_UP;GSE360_T_GONDII_VS_B_MALAYI_LOW_DOSE_DC_UP;GSE36476_CTRL_VS_TSST_ACT_16H_MEMORY_CD4_TCELL_OLD_DN;GSE36476_CTRL_VS_TSST_ACT_16H_MEMORY_CD4_TCELL_YOUNG_DN;GSE36476_CTRL_VS_TSST_ACT_40H_MEMORY_CD4_TCELL_YOUNG_DN;GSE36476_CTRL_VS_TSST_ACT_72H_MEMORY_CD4_TCELL_YOUNG_DN;GSE3982_CENT_MEMORY_CD4_TCELL_VS_TH2_DN;GSE7460_CTRL_VS_TGFB_TREATED_ACT_TREG_UP;GSE7460_FOXP3_MUT_VS_WT_ACT_WITH_TGFB_TCONV_UP;GSE9006_HEALTHY_VS_TYPE_1_DIABETES_PBMC_1MONTH_POST_DX_UP;GSE9006_TYPE_1_DIABETES_AT_DX_VS_1MONTH_POST_DX_PBMC_UP;GSE9037_WT_VS_IRAK4_KO_BMDM_UP;GTGACGY_V$E4F1_Q6;INTRACELLULAR_ORGANELLE_PART;JOHNSTONE_PARVB_TARGETS_3_DN;KEGG_N_GLYCAN_BIOSYNTHESIS;LASTOWSKA_NEUROBLASTOMA_COPY_NUMBER_DN;MACROMOLECULAR_COMPLEX;MACROMOLECULE_BIOSYNTHETIC_PROCESS;MEMBRANE;MEMBRANE_PART;MILI_PSEUDOPODIA_CHEMOTAXIS_DN;MILI_PSEUDOPODIA_HAPTOTAXIS_DN;MORI_PLASMA_CELL_UP;NUCLEAR_ENVELOPE_ENDOPLASMIC_RETICULUM_NETWORK;OLIGOSACCHARYL_TRANSFERASE_COMPLEX;ORGANELLE_MEMBRANE;ORGANELLE_PART;PASQUALUCCI_LYMPHOMA_BY_GC_STAGE_UP;PEPTIDYL_AMINO_ACID_MODIFICATION;PROTEIN_AMINO_ACID_N_LINKED_GLYCOSYLATION;PROTEIN_COMPLEX;PROTEIN_METABOLIC_PROCESS;PROTEIN_MODIFICATION_PROCESS;QI_PLASMACYTOMA_DN;REACTOME_ASPARAGINE_N_LINKED_GLYCOSYLATION;REACTOME_METABOLISM_OF_PROTEINS;REACTOME_POST_TRANSLATIONAL_PROTEIN_MODIFICATION;SCHLOSSER_SERUM_RESPONSE_DN;SHETH_LIVER_CANCER_VS_TXNIP_LOSS_PAM2;SPIELMAN_LYMPHOBLAST_EUROPEAN_VS_ASIAN_UP;TARTE_PLASMA_CELL_VS_B_LYMPHOCYTE_UP;TCANNTGAY_V$SREBP1_01;TRANSFERASE_ACTIVITY_TRANSFERRING_GLYCOSYL_GROUPS;TRANSFERASE_ACTIVITY_TRANSFERRING_HEXOSYL_GROUPS;V$E4F1_Q6;V$HTF_01;WANG_CISPLATIN_RESPONSE_AND_XPC_UP	Alternativesplicing;Completeproteome;Congenitaldisorderofglycosylation;Diseasemutation;Endoplasmicreticulum;Glycoprotein;Glycosyltransferase;Membrane;Referenceproteome;Transferase;Transmembrane;Transmembranehelix	+		IPF_Ctr			+	+								+								+								+						+		IPF-11_ctr;IPF-12_ctr;IPF-2_ctr;IPF-27_ctr;IPF-34_ctr;IPF-8_ctr																									+		CTD-8_ctr	10	10	10	19.6	19.6	19.6	80.428	0	92.412	9098600000	203	4.62071	0.0420364	0.627628	0.54816	1.09753	0.515815	0.235059	0.207393	0.311246	0.434048	4.26539	0.192242	1.34164	0.247222	0.875338	-0.18091	4.33725	0.0868197	1.34287	4.50443	0.0764516	1.37415	0.752207	0.589143	0.440271	0.425549	0.788744	-0.279743	0.0915017	0.961666	-0.0757496	3.90657	0.101908	1.25819	0.0588664	0.955291	0.0502753	0.45982	0.796141	-0.29695	0.698603	0.615972	-0.405008	6.5821	0.0435	1.76477	0.588906	0.713747	-0.357298	0.430369	0.785964	-0.282436	0.157375	0.92927	-0.123048	0.136299	0.92477	-0.108372	0.309237	0.819586	-0.217318	0.169202	0.874621	-0.131616	0.521294	0.623434	0.331679	5.01627	0.0892903	1.46973	0.300812	0.783815	0.212308	0.481189	0.658097	-0.309668	3.5144	0.12415	1.17839	0.0838781	0.943042	-0.0699026	2.20889	0.26784	0.890037	0.126931	0.910333	-0.102325	0.142385	0.8751	-0.112953	5.53433	0.0354286	1.56262	0.27403	0.821789	-0.196924	2.78324	0.222519	1.03851	1.63637	0.466259	0.728265	0.116436	0.907781	0.0941553	4.31055	0.16361	1.34021	4.61298	0.0829744	1.39961	0.267189	0.887633	-0.192795	10.9235	0.0113188	1.74798	0.444223	0.760308	0.284857	0.808833	0.203393	0.294662	0.82	-0.208725	0.401856	0.801863	-0.26749	0.501567	0.671728	-0.317533	0.223721	0.932804	-0.166336	1.15577	0.55813	-0.578141	0.416718	0.778557	-0.275646	0.189088	0.882249	-0.144508	0.235369	0.8141	-0.173637	0.02161	0.996478	0.0191756	3.14449	0.116649	1.10177	0.225329	0.884703	-0.167439	0.109894	0.91315	-0.0893281	0.348323	0.785382	0.239522	0.907871	0.53379	-0.487456	0.10896	0.947144	0.0902169	0.612147	0.680853	-0.367837	2.86493	0.289029	1.04255	0.360467	0.795637	0.246163	1.47477	0.444084	0.704768	0.0174534	0.993909	-0.0155478	0.623477	0.717314	-0.373168	2.47308	0.253355	0.968327	4.72194	0.0886667	1.41717	0.193707	0.888576	-0.147438	4.80912	0.323098	A0A024R3J7;P46977;A0A0C4DH80;E9PN73;E9PI32	A0A024R3J7;P46977	93
PARP1	Poly [ADP-ribose] polymerase 1	NaN	NaN	NaN	NaN	NaN	NaN	NaN	NaN	NaN	NaN	NaN	NaN	NaN	NaN	NaN	NaN	NaN	NaN	NaN	NaN	NaN	26.7447	26.7734	27.1185	NaN	NaN	NaN	NaN	NaN	NaN	NaN	NaN	NaN	NaN	NaN	NaN	NaN	NaN	NaN	NaN	NaN	NaN	NaN	NaN	NaN	NaN	NaN	NaN	NaN	NaN	NaN	NaN	NaN	NaN	NaN	NaN	NaN	NaN	NaN	NaN	NaN	NaN	NaN	NaN	NaN	NaN	NaN	NaN	NaN	NaN	NaN	NaN	NaN	NaN	NaN	NaN	NaN	NaN	NaN	NaN	NaN	NaN	NaN	NaN	27.6625	28.6559	28.3391	NaN	NaN	NaN	NaN	NaN	NaN	NaN	NaN	NaN	NaN	NaN	NaN	NaN	NaN	NaN	NaN	NaN	NaN	NaN	NaN	NaN	28.2128	28.5844	27.7874	NaN	NaN	NaN	NaN	NaN	NaN	NaN	NaN	NaN	NaN	NaN	NaN	NaN	NaN	NaN	NaN	NaN	NaN	NaN	NaN	NaN	NaN	NaN	NaN	NaN	NaN	NaN	NaN	25.9677	25.8607	NaN	NaN	NaN	NaN	NaN	NaN	NaN	NaN	NaN	NaN	NaN	NaN	NaN	NaN	NaN	NaN	NaN	NaN	NaN	NaN	NaN	NaN	NaN	NaN	NaN	NaN	NaN	NaN	NaN	NaN	NaN	NaN	NaN	NaN	NaN	NaN	NaN	NaN	NaN	NaN	NaN	NaN	NaN	NaN	NaN	NaN	NaN	NaN	NaN	NaN	NaN	NaN	NaN	NaN	NaN	NaN	NaN	NaN	NaN	NaN	NaN	NaN	NaN	NaN	NaN	NaN	NaN	NaN	NaN	NaN	NaN	NaN	NaN	NaN	NaN	NaN	NaN	NaN	NaN	NaN	NaN	NaN	NaN	NaN	NaN	NaN	NaN	NaN	NaN	NaN	NaN	NaN	NaN	NaN	NaN	NaN	NaN	NaN	NaN	NaN	NaN	NaN	NaN	NaN	NaN	NaN	NaN	NaN	NaN	NaN	NaN	NaN	NaN	NaN	NaN	NaN	NaN	NaN	NaN	NaN	NaN	NaN	NaN	NaN	NaN	NaN	NaN	NaN	NaN	NaN	NaN	NaN	NaN	0	0	0	0	0	0	0	2.55081	0	0	0	0	0	0	0	0	0	0	0	0	0	0	0	0	0	0	0	0	3.8911	0	0	0	0	0	0	0	3.86679	0	0	0	0	0	0	0	0	0	0	0	0	0	0	0	0	0	0	0	0	0	0	0	0				anatomical structure homeostasis;base-excision repair;biological regulation;biosynthetic process;cell differentiation;cell surface receptor linked signaling pathway;cellular biosynthetic process;cellular component organization;cellular component organization at cellular level;cellular component organization or biogenesis;cellular component organization or biogenesis at cellular level;cellular developmental process;cellular macromolecule biosynthetic process;cellular macromolecule metabolic process;cellular metabolic process;cellular nitrogen compound metabolic process;cellular process;cellular protein metabolic process;cellular response to chemical stimulus;cellular response to endogenous stimulus;cellular response to hormone stimulus;cellular response to insulin stimulus;cellular response to organic substance;cellular response to oxidative stress;cellular response to oxygen radical;cellular response to peptide hormone stimulus;cellular response to reactive oxygen species;cellular response to stimulus;cellular response to stress;cellular response to superoxide;chromosome organization;detection of stimulus;developmental process;DNA damage response, detection of DNA damage;DNA metabolic process;DNA repair;double-strand break repair;enzyme linked receptor protein signaling pathway;gene expression;homeostatic process;leukocyte differentiation;macromolecule biosynthetic process;macromolecule metabolic process;macromolecule modification;macrophage differentiation;metabolic process;myeloid cell differentiation;myeloid leukocyte differentiation;negative regulation of biological process;negative regulation of biosynthetic process;negative regulation of cellular biosynthetic process;negative regulation of cellular macromolecule biosynthetic process;negative regulation of cellular metabolic process;negative regulation of cellular process;negative regulation of gene expression;negative regulation of macromolecule biosynthetic process;negative regulation of macromolecule metabolic process;negative regulation of metabolic process;negative regulation of nitrogen compound metabolic process;negative regulation of nucleobase-containing compound metabolic process;negative regulation of RNA metabolic process;negative regulation of transcription from RNA polymerase II promoter;negative regulation of transcription, DNA-dependent;nitrogen compound metabolic process;nucleic acid metabolic process;nucleobase-containing compound metabolic process;organelle organization;positive regulation of binding;positive regulation of biological process;positive regulation of biosynthetic process;positive regulation of cell communication;positive regulation of cellular biosynthetic process;positive regulation of cellular metabolic process;positive regulation of cellular process;positive regulation of DNA binding;positive regulation of gene expression;positive regulation of intracellular protein transport;positive regulation of intracellular transport;positive regulation of macromolecule biosynthetic process;positive regulation of macromolecule metabolic process;positive regulation of metabolic process;positive regulation of molecular function;positive regulation of nitrogen compound metabolic process;positive regulation of nucleobase-containing compound metabolic process;positive regulation of nucleocytoplasmic transport;positive regulation of protein import into nucleus;positive regulation of protein transport;positive regulation of response to stimulus;positive regulation of RNA metabolic process;positive regulation of signal transduction;positive regulation of signaling;positive regulation of SMAD protein import into nucleus;positive regulation of transcription from RNA polymerase II promoter;positive regulation of transcription regulatory region DNA binding;positive regulation of transcription, DNA-dependent;positive regulation of transmembrane receptor protein serine/threonine kinase signaling pathway;positive regulation of transmembrane transport;positive regulation of transport;post-translational protein modification;primary metabolic process;protein ADP-ribosylation;protein autoprocessing;protein maturation;protein metabolic process;protein modification by small protein conjugation;protein modification by small protein conjugation or removal;protein modification process;protein poly-ADP-ribosylation;protein processing;protein sumoylation;regulation of binding;regulation of biological process;regulation of biological quality;regulation of biosynthetic process;regulation of cell communication;regulation of cellular biosynthetic process;regulation of cellular localization;regulation of cellular macromolecule biosynthetic process;regulation of cellular metabolic process;regulation of cellular process;regulation of DNA binding;regulation of establishment of protein localization;regulation of gene expression;regulation of growth;regulation of growth rate;regulation of intracellular protein transport;regulation of intracellular transport;regulation of localization;regulation of macromolecule biosynthetic process;regulation of macromolecule metabolic process;regulation of metabolic process;regulation of molecular function;regulation of nitrogen compound metabolic process;regulation of nucleobase-containing compound metabolic process;regulation of nucleocytoplasmic transport;regulation of primary metabolic process;regulation of protein import into nucleus;regulation of protein localization;regulation of protein transport;regulation of response to stimulus;regulation of RNA metabolic process;regulation of signal transduction;regulation of signaling;regulation of SMAD protein import into nucleus;regulation of transcription from RNA polymerase II promoter;regulation of transcription regulatory region DNA binding;regulation of transcription, DNA-dependent;regulation of transmembrane receptor protein serine/threonine kinase signaling pathway;regulation of transmembrane transport;regulation of transport;response to chemical stimulus;response to DNA damage stimulus;response to endogenous stimulus;response to hormone stimulus;response to inorganic substance;response to insulin stimulus;response to organic substance;response to oxidative stress;response to oxygen radical;response to peptide hormone stimulus;response to reactive oxygen species;response to stimulus;response to stress;response to superoxide;RNA biosynthetic process;RNA metabolic process;signal transduction;signal transduction involved in regulation of gene expression;telomere maintenance;telomere organization;transcription from RNA polymerase II promoter;transcription initiation from RNA polymerase II promoter;transcription initiation, DNA-dependent;transcription, DNA-dependent;transforming growth factor beta receptor signaling pathway;transmembrane receptor protein serine/threonine kinase signaling pathway	binding;catalytic activity;cation binding;coenzyme binding;cofactor binding;DNA binding;enzyme binding;identical protein binding;ion binding;kinase binding;metal ion binding;NAD binding;NAD+ ADP-ribosyltransferase activity;nucleic acid binding;nucleotide binding;protein binding;protein kinase binding;protein N-terminus binding;transcription factor binding;transferase activity;transferase activity, transferring glycosyl groups;transferase activity, transferring pentosyl groups;transition metal ion binding;zinc ion binding	cell part;envelope;intracellular membrane-bounded organelle;intracellular non-membrane-bounded organelle;intracellular organelle;intracellular organelle part;intracellular part;macromolecular complex;membrane;membrane-bounded organelle;non-membrane-bounded organelle;nuclear envelope;nuclear part;nucleolus;nucleoplasm;nucleoplasm part;nucleus;organelle;organelle envelope;organelle part;protein complex;transcription factor complex	Base excision repair	BRCT;PADR1;PARP;PARP_reg;WGR;zf-PARP	ABDELMOHSEN_ELAVL4_TARGETS;ABRAMSON_INTERACT_WITH_AIRE;ACEVEDO_LIVER_CANCER_UP;ACEVEDO_LIVER_TUMOR_VS_NORMAL_ADJACENT_TISSUE_UP;ACOSTA_PROLIFERATION_INDEPENDENT_MYC_TARGETS_UP;ATGTTAA,MIR-302C;BAELDE_DIABETIC_NEPHROPATHY_DN;BENPORATH_ES_1;BENPORATH_MYC_TARGETS_WITH_EBOX;BENPORATH_PROLIFERATION;BIOCARTA_CASPASE_PATHWAY;BIOCARTA_CHEMICAL_PATHWAY;BIOCARTA_D4GDI_PATHWAY;BIOCARTA_FAS_PATHWAY;BIOCARTA_HIVNEF_PATHWAY;BIOCARTA_TNFR1_PATHWAY;BIOPOLYMER_METABOLIC_PROCESS;BIOPOLYMER_MODIFICATION;BLALOCK_ALZHEIMERS_DISEASE_DN;BLALOCK_ALZHEIMERS_DISEASE_INCIPIENT_DN;BLUM_RESPONSE_TO_SALIRASIB_DN;BORCZUK_MALIGNANT_MESOTHELIOMA_UP;CAIRO_HEPATOBLASTOMA_CLASSES_UP;CELLULAR_MACROMOLECULE_METABOLIC_PROCESS;CELLULAR_PROTEIN_METABOLIC_PROCESS;chr1q41;COLLIS_PRKDC_REGULATORS;COLLIS_PRKDC_SUBSTRATES;CREIGHTON_ENDOCRINE_THERAPY_RESISTANCE_1;CROMER_METASTASIS_UP;DANG_BOUND_BY_MYC;DAVICIONI_MOLECULAR_ARMS_VS_ERMS_UP;DER_IFN_BETA_RESPONSE_UP;DER_IFN_GAMMA_RESPONSE_UP;DIAZ_CHRONIC_MEYLOGENOUS_LEUKEMIA_UP;DNA_BINDING;DNA_METABOLIC_PROCESS;DNA_REPAIR;E2F1_UP.V1_UP;ENDOMEMBRANE_SYSTEM;ENK_UV_RESPONSE_KERATINOCYTE_DN;ENVELOPE;FLECHNER_BIOPSY_KIDNEY_TRANSPLANT_OK_VS_DONOR_UP;FLECHNER_PBL_KIDNEY_TRANSPLANT_REJECTED_VS_OK_UP;GABRIELY_MIR21_TARGETS;GENTILE_UV_RESPONSE_CLUSTER_D8;GNF2_NS;GSE10325_BCELL_VS_MYELOID_UP;GSE10325_LUPUS_BCELL_VS_LUPUS_MYELOID_UP;GSE12366_GC_VS_MEMORY_BCELL_UP;GSE12845_IGD_NEG_BLOOD_VS_DARKZONE_GC_TONSIL_BCELL_DN;GSE17721_12H_VS_24H_POLYIC_BMDM_DN;GSE17721_4_VS_24H_GARDIQUIMOD_BMDM_DN;GSE17721_LPS_VS_PAM3CSK4_16H_BMDM_DN;GSE17721_LPS_VS_POLYIC_4H_BMDM_DN;GSE17721_POLYIC_VS_CPG_4H_BMDM_UP;GSE17721_POLYIC_VS_PAM3CSK4_16H_BMDM_DN;GSE17721_POLYIC_VS_PAM3CSK4_4H_BMDM_UP;GSE22886_CD8_VS_CD4_NAIVE_TCELL_UP;GSE22886_NAIVE_BCELL_VS_NEUTROPHIL_UP;GSE22886_NAIVE_CD4_TCELL_VS_48H_ACT_TH2_DN;GSE24102_GRANULOCYSTIC_MDSC_VS_NEUTROPHIL_DN;GSE24634_NAIVE_CD4_TCELL_VS_DAY10_IL4_CONV_TREG_DN;GSE24634_NAIVE_CD4_TCELL_VS_DAY7_IL4_CONV_TREG_DN;GSE2706_UNSTIM_VS_8H_LPS_AND_R848_DC_UP;GSE27786_CD4_TCELL_VS_ERYTHTROBLAST_UP;GSE27786_LSK_VS_CD4_TCELL_UP;GSE29618_BCELL_VS_MONOCYTE_UP;GSE3337_CTRL_VS_16H_IFNG_IN_CD8POS_DC_UP;GSE360_CTRL_VS_B_MALAYI_LOW_DOSE_DC_DN;GSE360_CTRL_VS_M_TUBERCULOSIS_DC_UP;GSE360_LOW_DOSE_B_MALAYI_VS_M_TUBERCULOSIS_DC_UP;GSE36392_EOSINOPHIL_VS_NEUTROPHIL_IL25_TREATED_LUNG_DN;GSE3982_BCELL_VS_BASOPHIL_UP;GSE3982_DC_VS_BCELL_DN;GSE3982_DC_VS_TH1_DN;GSE3982_MEMORY_CD4_TCELL_VS_BCELL_DN;GSE3982_NKCELL_VS_TH1_DN;GSE39820_CTRL_VS_IL1B_IL6_CD4_TCELL_UP;GSE39820_IL1B_IL6_VS_IL1B_IL6_IL23A_TREATED_CD4_TCELL_DN;GSE7400_CTRL_VS_CSF3_IN_VIVO_TREATED_PBMC_UP;GSE7764_IL15_NK_CELL_24H_VS_SPLENOCYTE_DN;GSE9650_EXHAUSTED_VS_MEMORY_CD8_TCELL_UP;GSE9650_NAIVE_VS_EXHAUSTED_CD8_TCELL_DN;GSE9988_ANTI_TREM1_VS_CTRL_TREATED_MONOCYTES_DN;HEDENFALK_BREAST_CANCER_BRCA1_VS_BRCA2;HOLLMANN_APOPTOSIS_VIA_CD40_UP;HSIAO_HOUSEKEEPING_GENES;IDENTICAL_PROTEIN_BINDING;INTRACELLULAR_NON_MEMBRANE_BOUND_ORGANELLE;INTRACELLULAR_ORGANELLE_PART;IVANOVA_HEMATOPOIESIS_EARLY_PROGENITOR;IWANAGA_CARCINOGENESIS_BY_KRAS_DN;JACKSON_DNMT1_TARGETS_UP;KAAB_HEART_ATRIUM_VS_VENTRICLE_DN;KAUFFMANN_DNA_REPAIR_GENES;KEGG_BASE_EXCISION_REPAIR;KIM_ALL_DISORDERS_DURATION_CORR_DN;KIM_ALL_DISORDERS_OLIGODENDROCYTE_NUMBER_CORR_UP;KINSEY_TARGETS_OF_EWSR1_FLII_FUSION_UP;LEE_BMP2_TARGETS_DN;LI_WILMS_TUMOR_VS_FETAL_KIDNEY_1_DN;LY_AGING_OLD_DN;LY_AGING_PREMATURE_DN;MANALO_HYPOXIA_DN;MARKEY_RB1_ACUTE_LOF_DN;MATTIOLI_MGUS_VS_PCL;MEMBRANE;MEMBRANE_ENCLOSED_LUMEN;MITSIADES_RESPONSE_TO_APLIDIN_DN;MORF_PCNA;MORF_RRM1;MORF_SMC1L1;MUELLER_PLURINET;NON_MEMBRANE_BOUND_ORGANELLE;NUCLEAR_ENVELOPE;NUCLEAR_LUMEN;NUCLEAR_PART;NUCLEOBASENUCLEOSIDENUCLEOTIDE_AND_NUCLEIC_ACID_METABOLIC_PROCESS;NUCLEOLUS;NUCLEUS;ONO_AML1_TARGETS_DN;ONO_FOXP3_TARGETS_DN;ORGANELLE_ENVELOPE;ORGANELLE_LUMEN;ORGANELLE_PART;OUELLET_OVARIAN_CANCER_INVASIVE_VS_LMP_UP;PID_CASPASE_PATHWAY;PID_HES_HEYPATHWAY;PID_ILK_PATHWAY;PILON_KLF1_TARGETS_DN;POST_TRANSLATIONAL_PROTEIN_MODIFICATION;PRAMOONJAGO_SOX4_TARGETS_DN;PROTEIN_AMINO_ACID_ADP_RIBOSYLATION;PROTEIN_METABOLIC_PROCESS;PROTEIN_MODIFICATION_PROCESS;PROTEIN_N_TERMINUS_BINDING;PUJANA_ATM_PCC_NETWORK;PUJANA_BRCA1_PCC_NETWORK;PUJANA_CHEK2_PCC_NETWORK;REACTOME_DOWNREGULATION_OF_SMAD2_3_SMAD4_TRANSCRIPTIONAL_ACTIVITY;REACTOME_GENERIC_TRANSCRIPTION_PATHWAY;REACTOME_SIGNALING_BY_TGF_BETA_RECEPTOR_COMPLEX;REACTOME_TRANSCRIPTIONAL_ACTIVITY_OF_SMAD2_SMAD3_SMAD4_HETEROTRIMER;RESPONSE_TO_DNA_DAMAGE_STIMULUS;RESPONSE_TO_ENDOGENOUS_STIMULUS;RESPONSE_TO_STRESS;RICKMAN_TUMOR_DIFFERENTIATED_WELL_VS_POORLY_UP;RNA_BIOSYNTHETIC_PROCESS;RNA_METABOLIC_PROCESS;SA_CASPASE_CASCADE;SANSOM_APC_TARGETS_UP;SANSOM_WNT_PATHWAY_REQUIRE_MYC;SASAKI_ADULT_T_CELL_LEUKEMIA;SPIELMAN_LYMPHOBLAST_EUROPEAN_VS_ASIAN_UP;ST_FAS_SIGNALING_PATHWAY;ST_GRANULE_CELL_SURVIVAL_PATHWAY;SYED_ESTRADIOL_RESPONSE;TGCCTTA,MIR-124A;TRANSCRIPTION;TRANSCRIPTION_DNA_DEPENDENT;TRANSCRIPTION_FROM_RNA_POLYMERASE_II_PROMOTER;TRANSFERASE_ACTIVITY_TRANSFERRING_GLYCOSYL_GROUPS;TRANSFERASE_ACTIVITY_TRANSFERRING_PENTOSYL_GROUPS;WEI_MYCN_TARGETS_WITH_E_BOX;WONG_EMBRYONIC_STEM_CELL_CORE;YTATTTTNR_V$MEF2_02;ZHANG_BREAST_CANCER_PROGENITORS_UP;ZHANG_TLX_TARGETS_60HR_DN	3D-structure;Acetylation;ADP-ribosylation;Completeproteome;Directproteinsequencing;DNA-binding;DNAdamage;DNArepair;Glycosyltransferase;Metal-binding;NAD;Nucleus;Phosphoprotein;Polymorphism;Referenceproteome;Repeat;Transcription;Transcriptionregulation;Transferase;Zinc;Zinc-finger											+																					+							IPF-16_ctr;IPF-35_ctr		+																									CTD-10_ctr	10	10	10	14.1	14.1	14.1	113.08	0	20.405	3244200000	62	0.326798	0.703812	0.0784622	0.0707707	1.84122	0.456668	0.271107	0.244319	0.118161	0.497298	-4.34294e-08	1	0	-4.34294e-08	1	0	-4.34294e-08	1	0	-4.34294e-08	1	0	-4.34294e-08	1	0	-4.34294e-08	1	0	-4.34294e-08	1	0	15.0692	0.024	2.0209	-4.34294e-08	1	0	-4.34294e-08	1	0	-4.34294e-08	1	0	-4.34294e-08	1	0	-4.34294e-08	1	0	-4.34294e-08	1	0	-4.34294e-08	1	0	-4.34294e-08	1	0	-4.34294e-08	1	0	-4.34294e-08	1	0	-4.34294e-08	1	0	-4.34294e-08	1	0	-4.34294e-08	1	0	-4.34294e-08	1	0	-4.34294e-08	1	0	-4.34294e-08	1	0	-4.34294e-08	1	0	-4.34294e-08	1	0	-4.34294e-08	1	0	-4.34294e-08	1	0	25.092	0.00114286	3.07535	-4.34294e-08	1	0	-4.34294e-08	1	0	-4.34294e-08	1	0	-4.34294e-08	1	0	-4.34294e-08	1	0	-4.34294e-08	1	0	3.89316	0.78052	-4.34294e-08	1	0	25.0639	0	3.0595	-4.34294e-08	1	0	-4.34294e-08	1	0	-4.34294e-08	1	0	-4.34294e-08	1	0	-4.34294e-08	1	0	-4.34294e-08	1	0	-4.34294e-08	1	0	-4.34294e-08	1	0	-4.34294e-08	1	0	-4.34294e-08	1	0	-4.34294e-08	1	0	-4.34294e-08	1	0	-4.34294e-08	1	0	-4.34294e-08	1	0	-4.34294e-08	1	0	-4.34294e-08	1	0	-4.34294e-08	1	0	-4.34294e-08	1	0	-4.34294e-08	1	0	-4.34294e-08	1	0	-4.34294e-08	1	0	-4.34294e-08	1	0	-4.34294e-08	1	0	-4.34294e-08	1	0	2.53692	0.843502	B2R5W3;A0A024R3T8;P09874;B4E0E1	B2R5W3;A0A024R3T8;P09874;B4E0E1	95
PPIL3	Peptidyl-prolyl cis-trans isomerase;Peptidyl-prolyl cis-trans isomerase-like 3	NaN	NaN	NaN	NaN	NaN	NaN	NaN	NaN	NaN	NaN	NaN	NaN	NaN	NaN	NaN	NaN	NaN	NaN	NaN	NaN	NaN	NaN	NaN	NaN	NaN	NaN	NaN	NaN	NaN	NaN	NaN	NaN	NaN	NaN	NaN	NaN	NaN	NaN	NaN	NaN	NaN	NaN	NaN	NaN	NaN	NaN	NaN	NaN	NaN	NaN	NaN	NaN	NaN	NaN	NaN	NaN	NaN	NaN	NaN	NaN	NaN	NaN	NaN	NaN	NaN	NaN	NaN	NaN	NaN	NaN	NaN	NaN	NaN	NaN	NaN	NaN	NaN	NaN	NaN	NaN	NaN	NaN	NaN	NaN	NaN	NaN	NaN	NaN	NaN	NaN	NaN	NaN	NaN	NaN	NaN	NaN	NaN	NaN	NaN	NaN	NaN	NaN	NaN	NaN	NaN	NaN	NaN	NaN	NaN	NaN	NaN	NaN	NaN	NaN	NaN	NaN	NaN	NaN	NaN	NaN	NaN	NaN	NaN	NaN	NaN	NaN	NaN	NaN	NaN	NaN	NaN	NaN	NaN	NaN	NaN	NaN	NaN	NaN	NaN	NaN	NaN	NaN	NaN	NaN	NaN	NaN	NaN	NaN	NaN	NaN	NaN	NaN	NaN	NaN	NaN	NaN	NaN	NaN	NaN	NaN	NaN	NaN	NaN	NaN	NaN	30.2045	30.3451	30.0895	NaN	NaN	NaN	NaN	NaN	NaN	NaN	NaN	NaN	NaN	NaN	NaN	NaN	NaN	NaN	NaN	NaN	NaN	NaN	NaN	NaN	NaN	NaN	NaN	NaN	NaN	NaN	NaN	NaN	NaN	NaN	NaN	NaN	NaN	NaN	NaN	NaN	NaN	NaN	NaN	NaN	NaN	NaN	NaN	NaN	NaN	NaN	NaN	NaN	NaN	NaN	NaN	NaN	NaN	NaN	NaN	NaN	NaN	NaN	NaN	NaN	NaN	NaN	NaN	NaN	NaN	NaN	NaN	NaN	NaN	NaN	NaN	NaN	NaN	NaN	NaN	NaN	NaN	NaN	NaN	NaN	NaN	NaN	NaN	NaN	NaN	NaN	NaN	NaN	NaN	NaN	NaN	NaN	NaN	NaN	NaN	NaN	NaN	NaN	NaN	NaN	NaN	NaN	NaN	NaN	NaN	0	0	0	0	0	0	0	0	0	0	0	0	0	0	0	0	0	0	0	0	0	0	0	0	0	0	0	0	0	0	0	0	0	0	0	0	0	0	0	0	0	0	0	0	0	0	0	0	0	0	0	0	0	0	0	5.9635	0	0	0	0	0				cellular macromolecule metabolic process;cellular metabolic process;cellular nitrogen compound metabolic process;cellular process;cellular protein metabolic process;macromolecule metabolic process;macromolecule modification;metabolic process;mRNA metabolic process;mRNA processing;nitrogen compound metabolic process;nuclear mRNA splicing, via spliceosome;nucleic acid metabolic process;nucleobase-containing compound metabolic process;peptidyl-amino acid modification;peptidyl-proline modification;primary metabolic process;protein folding;protein metabolic process;protein modification process;protein peptidyl-prolyl isomerization;RNA metabolic process;RNA processing;RNA splicing;RNA splicing, via transesterification reactions;RNA splicing, via transesterification reactions with bulged adenosine as nucleophile	catalytic activity;cis-trans isomerase activity;isomerase activity;peptidyl-prolyl cis-trans isomerase activity	catalytic step 2 spliceosome;cell part;intracellular organelle part;intracellular part;macromolecular complex;nuclear part;organelle part;ribonucleoprotein complex;spliceosomal complex		Pro_isomerase	BENPORATH_NANOG_TARGETS;BRUINS_UVC_RESPONSE_LATE;CHICAS_RB1_TARGETS_SENESCENT;chr2q33;GGGCGGR_V$SP1_Q6;GSE11864_CSF1_VS_CSF1_PAM3CYS_IN_MAC_UP;GSE11864_UNTREATED_VS_CSF1_PAM3CYS_IN_MAC_UP;GSE13493_DP_VS_CD4INTCD8POS_THYMOCYTE_DN;GSE13493_DP_VS_CD8POS_THYMOCYTE_DN;GSE17974_0.5H_VS_72H_IL4_AND_ANTI_IL12_ACT_CD4_TCELL_DN;GSE17974_0.5H_VS_72H_UNTREATED_IN_VITRO_CD4_TCELL_DN;GSE27786_CD4_TCELL_VS_ERYTHTROBLAST_UP;GSE27786_LSK_VS_MONO_MAC_UP;GSE30962_PRIMARY_VS_SECONDARY_ACUTE_LCMV_INF_CD8_TCELL_DN;GSE7852_LN_VS_THYMUS_TREG_DN;GSE7852_THYMUS_VS_FAT_TREG_UP;MARSON_BOUND_BY_FOXP3_UNSTIMULATED;MGGAAGTG_V$GABP_B;SCGGAAGY_V$ELK1_02;STARK_PREFRONTAL_CORTEX_22Q11_DELETION_DN;YOSHIMURA_MAPK8_TARGETS_DN	3D-structure;Acetylation;Alternativesplicing;Completeproteome;Isomerase;mRNAprocessing;mRNAsplicing;Polymorphism;Proteomicsidentification;Referenceproteome;Rotamase;Spliceosome																																																												+						CTD-4_ctr	7	7	7	64	64	64	18.154	0	116.86	4233700000	19	NaN	1	0	NaN	1.69973	0.381696	0.331496	0.290509	NaN	0	-4.34294e-08	1	0	-4.34294e-08	1	0	-4.34294e-08	1	0	-4.34294e-08	1	0	-4.34294e-08	1	0	-4.34294e-08	1	0	-4.34294e-08	1	0	-4.34294e-08	1	0	-4.34294e-08	1	0	-4.34294e-08	1	0	-4.34294e-08	1	0	-4.34294e-08	1	0	-4.34294e-08	1	0	-4.34294e-08	1	0	-4.34294e-08	1	0	-4.34294e-08	1	0	-4.34294e-08	1	0	-4.34294e-08	1	0	-4.34294e-08	1	0	-4.34294e-08	1	0	-4.34294e-08	1	0	-4.34294e-08	1	0	-4.34294e-08	1	0	-4.34294e-08	1	0	-4.34294e-08	1	0	-4.34294e-08	1	0	-4.34294e-08	1	0	-4.34294e-08	1	0	-4.34294e-08	1	0	-4.34294e-08	1	0	-4.34294e-08	1	0	-4.34294e-08	1	0	-4.34294e-08	1	0	-4.34294e-08	1	0	-4.34294e-08	1	0	0	0.901785	-4.34294e-08	1	0	-4.34294e-08	1	0	-4.34294e-08	1	0	-4.34294e-08	1	0	-4.34294e-08	1	0	-4.34294e-08	1	0	-4.34294e-08	1	0	-4.34294e-08	1	0	-4.34294e-08	1	0	-4.34294e-08	1	0	-4.34294e-08	1	0	-4.34294e-08	1	0	-4.34294e-08	1	0	-4.34294e-08	1	0	-4.34294e-08	1	0	-4.34294e-08	1	0	-4.34294e-08	1	0	-4.34294e-08	1	0	-4.34294e-08	1	0	-4.34294e-08	1	0	38.9545	0	4.72873	-4.34294e-08	1	0	-4.34294e-08	1	0	-4.34294e-08	1	0	-4.34294e-08	1	0	-4.34294e-08	1	0	5.09057	0.261119	A0A024R3V4;Q9H2H8;H7BZ14;B8ZZ77;A0A0S2Z5A8;B4DN80;C9K058;F8WC82;C9J4N2;Q86UR0;A0A0S2Z5X8	A0A024R3V4;Q9H2H8;H7BZ14;B8ZZ77;A0A0S2Z5A8;B4DN80;C9K058	96
EEF1B2;LOC392793	Elongation factor 1-beta	NaN	NaN	NaN	NaN	NaN	NaN	NaN	NaN	NaN	NaN	NaN	NaN	NaN	NaN	NaN	NaN	NaN	NaN	NaN	NaN	NaN	NaN	NaN	NaN	NaN	NaN	NaN	NaN	NaN	NaN	NaN	NaN	NaN	NaN	NaN	NaN	NaN	NaN	NaN	NaN	NaN	NaN	NaN	NaN	NaN	NaN	NaN	NaN	NaN	NaN	NaN	NaN	NaN	NaN	NaN	NaN	NaN	NaN	NaN	NaN	NaN	NaN	NaN	NaN	NaN	NaN	NaN	NaN	NaN	NaN	NaN	NaN	NaN	NaN	NaN	NaN	NaN	NaN	NaN	NaN	NaN	25.2335	24.9579	25.1683	NaN	NaN	NaN	NaN	NaN	NaN	NaN	NaN	NaN	NaN	NaN	NaN	NaN	NaN	NaN	NaN	NaN	NaN	NaN	NaN	NaN	NaN	NaN	NaN	NaN	NaN	NaN	NaN	NaN	NaN	NaN	NaN	NaN	NaN	NaN	NaN	NaN	NaN	NaN	NaN	NaN	NaN	NaN	NaN	NaN	NaN	NaN	NaN	NaN	NaN	NaN	NaN	NaN	NaN	NaN	NaN	NaN	NaN	NaN	NaN	NaN	NaN	NaN	NaN	NaN	NaN	NaN	NaN	NaN	NaN	NaN	NaN	NaN	NaN	NaN	NaN	NaN	NaN	NaN	NaN	NaN	NaN	NaN	NaN	NaN	NaN	NaN	NaN	NaN	NaN	NaN	NaN	NaN	NaN	NaN	NaN	NaN	NaN	NaN	NaN	NaN	NaN	NaN	NaN	NaN	NaN	NaN	NaN	NaN	NaN	NaN	NaN	NaN	NaN	NaN	NaN	NaN	NaN	NaN	NaN	NaN	NaN	NaN	NaN	NaN	NaN	NaN	NaN	NaN	NaN	NaN	NaN	NaN	NaN	NaN	NaN	NaN	NaN	NaN	NaN	NaN	NaN	NaN	NaN	NaN	NaN	NaN	NaN	NaN	NaN	NaN	NaN	NaN	NaN	NaN	NaN	NaN	NaN	NaN	NaN	NaN	NaN	NaN	NaN	NaN	NaN	NaN	NaN	NaN	NaN	NaN	NaN	NaN	NaN	NaN	NaN	NaN	NaN	NaN	NaN	NaN	NaN	NaN	NaN	NaN	NaN	NaN	NaN	NaN	NaN	0	0	0	0	0	0	0	0	0	0	0	0	0	0	0	0	0	0	0	0	0	0	0	0	0	0	0	0.856669	0	0	0	0	0	0	0	0	0	0	0	0	0	0	0	0	0	0	0	0	0	0	0	0	0	0	0	0	0	0	0	0	0				biosynthetic process;cellular biosynthetic process;cellular macromolecule biosynthetic process;cellular macromolecule metabolic process;cellular metabolic process;cellular process;cellular protein metabolic process;gene expression;macromolecule biosynthetic process;macromolecule metabolic process;metabolic process;primary metabolic process;protein metabolic process;translation;translational elongation	binding;nucleic acid binding;RNA binding;translation elongation factor activity;translation factor activity, nucleic acid binding	cell part;cytoplasm;cytoplasmic part;cytosol;eukaryotic translation elongation factor 1 complex;intracellular part;macromolecular complex;protein complex		EF-1_beta_acid;EF1_GNE	BILANGES_SERUM_AND_RAPAMYCIN_SENSITIVE_GENES;BILANGES_SERUM_RESPONSE_TRANSLATION;BOCHKIS_FOXA2_TARGETS;CACGTG_V$MYC_Q2;CAIRO_HEPATOBLASTOMA_CLASSES_UP;CHNG_MULTIPLE_MYELOMA_HYPERPLOID_UP;chr2q33;CRGAARNNNNCGA_UNKNOWN;DARWICHE_PAPILLOMA_RISK_HIGH_UP;DARWICHE_PAPILLOMA_RISK_LOW_UP;DARWICHE_SKIN_TUMOR_PROMOTER_UP;DARWICHE_SQUAMOUS_CELL_CARCINOMA_UP;FLECHNER_PBL_KIDNEY_TRANSPLANT_OK_VS_DONOR_UP;GCCATNTTG_V$YY1_Q6;GCM_ACTG1;GCM_ANP32B;GCM_APEX1;GCM_MSN;GCM_NPM1;GCM_PSME1;GNF2_EIF3S6;GNF2_FBL;GNF2_GLTSCR2;GNF2_ST13;GSE10239_NAIVE_VS_DAY4.5_EFF_CD8_TCELL_UP;GSE10239_NAIVE_VS_KLRG1HIGH_EFF_CD8_TCELL_UP;GSE10325_CD4_TCELL_VS_LUPUS_CD4_TCELL_UP;GSE10325_LUPUS_BCELL_VS_LUPUS_MYELOID_UP;GSE11057_NAIVE_CD4_VS_PBMC_CD4_TCELL_UP;GSE12845_IGD_POS_BLOOD_VS_DARKZONE_GC_TONSIL_BCELL_UP;GSE13484_12H_UNSTIM_VS_YF17D_VACCINE_STIM_PBMC_UP;GSE13484_12H_VS_3H_YF17D_VACCINE_STIM_PBMC_DN;GSE13485_CTRL_VS_DAY7_YF17D_VACCINE_PBMC_UP;GSE13485_DAY7_VS_DAY21_YF17D_VACCINE_PBMC_DN;GSE13493_CD4INTCD8POS_VS_CD8POS_THYMOCYTE_DN;GSE14000_TRANSLATED_RNA_VS_MRNA_4H_LPS_DC_DN;GSE14000_TRANSLATED_RNA_VS_MRNA_DC_DN;GSE1460_CORD_VS_ADULT_BLOOD_NAIVE_CD4_TCELL_DN;GSE1460_NAIVE_CD4_TCELL_ADULT_BLOOD_VS_THYMIC_STROMAL_CELL_UP;GSE14769_20MIN_VS_360MIN_LPS_BMDM_UP;GSE17721_0.5H_VS_12H_CPG_BMDM_UP;GSE17721_0.5H_VS_12H_LPS_BMDM_UP;GSE17721_0.5H_VS_12H_PAM3CSK4_BMDM_UP;GSE17721_0.5H_VS_24H_GARDIQUIMOD_BMDM_UP;GSE17721_0.5H_VS_24H_LPS_BMDM_UP;GSE17721_0.5H_VS_24H_PAM3CSK4_BMDM_UP;GSE17721_0.5H_VS_4H_LPS_BMDM_UP;GSE17721_0.5H_VS_8H_PAM3CSK4_BMDM_UP;GSE17721_CPG_VS_GARDIQUIMOD_16H_BMDM_UP;GSE17721_CTRL_VS_CPG_2H_BMDM_UP;GSE17721_CTRL_VS_GARDIQUIMOD_12H_BMDM_UP;GSE17721_CTRL_VS_LPS_12H_BMDM_UP;GSE17721_CTRL_VS_LPS_1H_BMDM_DN;GSE17721_CTRL_VS_LPS_2H_BMDM_UP;GSE17721_CTRL_VS_PAM3CSK4_24H_BMDM_UP;GSE17721_CTRL_VS_PAM3CSK4_6H_BMDM_UP;GSE17721_CTRL_VS_POLYIC_1H_BMDM_DN;GSE17721_LPS_VS_CPG_2H_BMDM_DN;GSE17721_LPS_VS_PAM3CSK4_16H_BMDM_DN;GSE17721_LPS_VS_PAM3CSK4_4H_BMDM_DN;GSE17721_LPS_VS_PAM3CSK4_6H_BMDM_DN;GSE17721_LPS_VS_POLYIC_1H_BMDM_DN;GSE17721_LPS_VS_POLYIC_2H_BMDM_DN;GSE17721_PAM3CSK4_VS_CPG_24H_BMDM_UP;GSE17721_POLYIC_VS_GARDIQUIMOD_1H_BMDM_UP;GSE17721_POLYIC_VS_GARDIQUIMOD_2H_BMDM_UP;GSE18148_CBFB_KO_VS_WT_TREG_DN;GSE22886_CTRL_VS_LPS_24H_DC_UP;GSE22886_NAIVE_TCELL_VS_DC_UP;GSE25087_TREG_VS_TCONV_FETUS_DN;GSE34205_HEALTHY_VS_FLU_INF_INFANT_PBMC_UP;GSE34205_RSV_VS_FLU_INF_INFANT_PBMC_UP;GSE360_CTRL_VS_M_TUBERCULOSIS_DC_UP;GSE360_DC_VS_MAC_L_DONOVANI_DN;GSE360_HIGH_DOSE_B_MALAYI_VS_M_TUBERCULOSIS_DC_UP;GSE360_HIGH_DOSE_B_MALAYI_VS_M_TUBERCULOSIS_MAC_UP;GSE360_L_DONOVANI_VS_B_MALAYI_HIGH_DOSE_DC_DN;GSE360_L_DONOVANI_VS_B_MALAYI_HIGH_DOSE_MAC_DN;GSE360_L_DONOVANI_VS_L_MAJOR_DC_DN;GSE360_L_DONOVANI_VS_M_TUBERCULOSIS_DC_UP;GSE360_L_DONOVANI_VS_T_GONDII_MAC_DN;GSE360_L_MAJOR_VS_M_TUBERCULOSIS_DC_UP;GSE360_LOW_DOSE_B_MALAYI_VS_M_TUBERCULOSIS_MAC_UP;GSE360_T_GONDII_VS_B_MALAYI_HIGH_DOSE_MAC_UP;GSE360_T_GONDII_VS_B_MALAYI_LOW_DOSE_MAC_UP;GSE360_T_GONDII_VS_M_TUBERCULOSIS_MAC_UP;GSE3982_BCELL_VS_BASOPHIL_UP;GSE3982_CENT_MEMORY_CD4_TCELL_VS_NKCELL_UP;GSE3982_CTRL_VS_LPS_4H_MAC_UP;GSE3982_DC_VS_NEUTROPHIL_UP;GSE3982_EFF_MEMORY_CD4_TCELL_VS_NKCELL_UP;GSE3982_MAST_CELL_VS_EFF_MEMORY_CD4_TCELL_DN;GSE3982_NEUTROPHIL_VS_TH1_DN;GSE6269_FLU_VS_E_COLI_INF_PBMC_DN;GSE6269_HEALTHY_VS_FLU_INF_PBMC_UP;GSE9006_TYPE_1_DIABETES_AT_DX_VS_4MONTH_POST_DX_PBMC_DN;HOLLEMAN_ASPARAGINASE_RESISTANCE_B_ALL_UP;HORIUCHI_WTAP_TARGETS_DN;HSIAO_HOUSEKEEPING_GENES;IVANOVA_HEMATOPOIESIS_INTERMEDIATE_PROGENITOR;JISON_SICKLE_CELL_DISEASE_DN;KUMAR_TARGETS_OF_MLL_AF9_FUSION;KUROKAWA_LIVER_CANCER_CHEMOTHERAPY_DN;MARTENS_TRETINOIN_RESPONSE_DN;MODULE_114;MODULE_115;MODULE_149;MODULE_150;MODULE_151;MODULE_159;MODULE_32;MODULE_447;MODULE_83;MORF_ACTG1;MORF_EIF4A2;MORF_JUND;MORF_NPM1;MORF_TPT1;OSMAN_BLADDER_CANCER_DN;POMEROY_MEDULLOBLASTOMA_DESMOPLASIC_VS_CLASSIC_DN;PUJANA_ATM_PCC_NETWORK;PUJANA_BRCA1_PCC_NETWORK;PUJANA_CHEK2_PCC_NETWORK;REACTOME_METABOLISM_OF_PROTEINS;REACTOME_TRANSLATION;RICKMAN_METASTASIS_UP;SCGGAAGY_V$ELK1_02;SCHLOSSER_SERUM_RESPONSE_DN;SWEET_KRAS_ONCOGENIC_SIGNATURE;SWEET_LUNG_CANCER_KRAS_UP;V$COUP_01;V$COUP_DR1_Q6;V$DR1_Q3;V$ELK1_02;V$ER_Q6;V$GR_01;V$GRE_C;V$HMGIY_Q6;V$HNF4_01;V$HNF4_DR1_Q3;V$MAX_01;V$MYCMAX_01;V$MYCMAX_B;V$PPAR_DR1_Q2;V$PPARG_01;V$PR_02;V$SRF_Q4;V$SRF_Q5_01;V$USF_01;V$USF_Q6;V$USF_Q6_01;ZAMORA_NOS2_TARGETS_UP	3D-structure;Acetylation;Completeproteome;Directproteinsequencing;Elongationfactor;Phosphoprotein;Proteinbiosynthesis;Referenceproteome																																																																			5	4	4	33.3	28.4	28.4	24.763	0	12.86	383190000	23	1.78153	0.428809	0.172444	0.160963	NaN	1	0	NaN	NaN	0	-4.34294e-08	1	0	-4.34294e-08	1	0	-4.34294e-08	1	0	-4.34294e-08	1	0	-4.34294e-08	1	0	-4.34294e-08	1	0	-4.34294e-08	1	0	-4.34294e-08	1	0	-4.34294e-08	1	0	-4.34294e-08	1	0	-4.34294e-08	1	0	-4.34294e-08	1	0	-4.34294e-08	1	0	-4.34294e-08	1	0	-4.34294e-08	1	0	-4.34294e-08	1	0	-4.34294e-08	1	0	-4.34294e-08	1	0	-4.34294e-08	1	0	-4.34294e-08	1	0	-4.34294e-08	1	0	-4.34294e-08	1	0	-4.34294e-08	1	0	-4.34294e-08	1	0	-4.34294e-08	1	0	-4.34294e-08	1	0	-4.34294e-08	1	0	2.07079	0.245739	0.649721	-4.34294e-08	1	0	-4.34294e-08	1	0	-4.34294e-08	1	0	-4.34294e-08	1	0	-4.34294e-08	1	0	-4.34294e-08	1	0	-4.34294e-08	1	0	0.286097	0.908466	-4.34294e-08	1	0	-4.34294e-08	1	0	-4.34294e-08	1	0	-4.34294e-08	1	0	-4.34294e-08	1	0	-4.34294e-08	1	0	-4.34294e-08	1	0	-4.34294e-08	1	0	-4.34294e-08	1	0	-4.34294e-08	1	0	-4.34294e-08	1	0	-4.34294e-08	1	0	-4.34294e-08	1	0	-4.34294e-08	1	0	-4.34294e-08	1	0	-4.34294e-08	1	0	-4.34294e-08	1	0	-4.34294e-08	1	0	-4.34294e-08	1	0	-4.34294e-08	1	0	-4.34294e-08	1	0	-4.34294e-08	1	0	-4.34294e-08	1	0	-4.34294e-08	1	0	-4.34294e-08	1	0	-4.34294e-08	1	0	0	0.914241	A0A024R3W7;P24534;A4D1M6;C9JZW3;F8WF65;F2Z2G2	A0A024R3W7;P24534;A4D1M6	97
HSPD1	60 kDa heat shock protein, mitochondrial	27.3952	27.7895	27.48	26.2992	26.3938	27.1039	30.5396	28.9899	28.5828	28.5591	28.1033	28.1161	27.6389	27.3616	27.1554	27.184	27.1272	27.1035	27.6077	28.2331	27.3806	27.7972	27.1659	27.7585	NaN	NaN	26.8269	26.8326	26.4531	26.6923	27.4846	27.2303	27.5126	26.6063	26.81	26.9182	26.7297	26.7976	26.8227	26.322	26.3437	26.8978	26.8744	27.1951	27.1591	26.8706	26.9327	26.9973	26.5002	27.0508	27.0086	26.7674	27.2503	27.2732	26.9021	27.0936	27.0201	27.0524	27.0655	27.0237	27.2964	27.2977	27.3302	27.119	26.7744	26.962	26.4488	27.0327	26.651	26.6898	27.2328	27.1473	26.5024	26.5836	26.4799	26.9967	NaN	27.5709	27.1289	27.5116	27.6079	27.6096	27.6555	27.7478	26.8886	26.7936	27.1054	26.1124	26.3598	26.4729	26.8212	26.582	26.6204	26.7854	26.9032	26.7317	25.9243	26.9887	26.5978	26.601	27.2935	26.3631	27.0553	26.9842	26.844	26.5826	27.7887	27.3665	27.059	27.5448	26.7243	26.9495	27.3524	27.1705	26.365	NaN	26.1889	NaN	NaN	NaN	27.1402	26.9614	27.4707	27.4369	27.1111	27.1476	26.8203	26.6595	27.1446	26.0212	26.3754	26.2826	27.0696	27.6284	27.0962	27.1789	27.2631	27.2254	28.0796	27.9967	28.1021	26.7982	26.8246	27.3351	27.1921	27.2332	27.3868	27.3639	27.3572	27.4802	27.3883	27.7728	27.8696	26.6867	26.7292	26.7505	27.6036	27.4094	27.6435	27.0788	27.4677	27.0104	27.4882	NaN	26.1825	26.9685	26.6	26.5329	27.5285	27.8315	28.1532	27.429	NaN	NaN	27.0178	27.0624	27.0322	26.283	26.5695	27.0829	NaN	27.0061	26.8585	26.6284	27.2928	27.1914	27.4835	27.665	27.7829	26.8291	27.0891	26.8853	27.0029	26.8881	26.8471	27.0271	26.7682	26.7543	26.7528	27.0172	26.9533	27.1269	27.1741	26.2895	26.3559	26.6014	26.7685	26.7003	27.134	26.7953	26.7136	26.7869	27.6952	27.2301	27.0526	26.9886	27.1563	27.0091	26.7283	26.9426	27.2875	26.5137	26.851	26.3415	NaN	NaN	NaN	27.4415	27.5183	27.4809	27.1491	26.9473	27.5228	27.1671	27.3149	27.3066	27.3718	26.9092	27.5657	NaN	NaN	NaN	NaN	NaN	NaN	26.6688	26.4211	26.7077	27.2185	26.6497	26.3296	26.7566	26.4686	26.0235	26.5373	26.3675	27.1248	27.3975	27.5437	26.6465	26.9164	26.7087	26.3198	27.0341	26.7071	27.2038	27.2728	27.4091	27.1641	27.5694	27.3598	26.6716	26.3496	26.3024	0.862983	-0.092961	2.67887	1.5676	0.693375	0.446292	1.04854	0.881939	-1.43569	-0.032615	0.717259	0.0862433	0.0914409	-0.17076	0.384288	0.241603	0.161282	0.405041	0.313315	0.355256	0.616189	0.259892	0.0189139	0.331382	-0.169944	-0.462117	0.72423	0.979082	0.237272	-0.376864	-0.017374	0.114859	-0.188331	0.0606143	0.26924	0.554036	0.417439	0.46551	-1.2303	-2.57917	0.498847	0.539946	0.182882	-0.465525	0.572792	0.530541	1.36755	0.294036	0.578751	0.708523	0.984953	0.030215	0.860247	0.493702	-0.895131	0.00854621	1.14578	-1.11969	0.345535	-0.0467942	-0.328303				activation of caspase activity;activation of immune response;activation of innate immune response;adaptive immune response;adaptive immune response based on somatic recombination of immune receptors built from immunoglobulin superfamily domains;B cell activation;B cell activation involved in immune response;B cell cytokine production;B cell mediated immunity;B cell proliferation;biological regulation;cell activation;cell activation involved in immune response;cell proliferation;cellular component assembly;cellular component assembly at cellular level;cellular component organization;cellular component organization at cellular level;cellular component organization or biogenesis;cellular component organization or biogenesis at cellular level;cellular macromolecular complex assembly;cellular macromolecular complex subunit organization;cellular macromolecule metabolic process;cellular metabolic process;cellular nitrogen compound metabolic process;cellular process;cellular protein complex assembly;cellular protein metabolic process;cellular response to stimulus;chaperone-mediated protein complex assembly;cytokine production;cytokine production involved in immune response;'de novo' protein folding;DNA metabolic process;DNA recombination;immune effector process;immune response;immune response-activating signal transduction;immune response-regulating signaling pathway;immune system process;innate immune response-activating signal transduction;isotype switching;isotype switching to IgG isotypes;leukocyte activation;leukocyte activation involved in immune response;leukocyte mediated immunity;leukocyte proliferation;lymphocyte activation;lymphocyte activation involved in immune response;lymphocyte mediated immunity;lymphocyte proliferation;macromolecular complex assembly;macromolecular complex subunit organization;macromolecule metabolic process;metabolic process;mononuclear cell proliferation;multicellular organismal process;MyD88-dependent toll-like receptor signaling pathway;negative regulation of apoptosis;negative regulation of biological process;negative regulation of cell death;negative regulation of cellular process;negative regulation of programmed cell death;nitrogen compound metabolic process;nucleic acid metabolic process;nucleobase-containing compound metabolic process;pattern recognition receptor signaling pathway;positive regulation of adaptive immune response;positive regulation of adaptive immune response based on somatic recombination of immune receptors built from immunoglobulin superfamily domains;positive regulation of apoptosis;positive regulation of biological process;positive regulation of caspase activity;positive regulation of catalytic activity;positive regulation of cell activation;positive regulation of cell death;positive regulation of cellular process;positive regulation of cytokine production;positive regulation of defense response;positive regulation of hydrolase activity;positive regulation of immune effector process;positive regulation of immune response;positive regulation of immune response to tumor cell;positive regulation of immune system process;positive regulation of innate immune response;positive regulation of interferon-alpha production;positive regulation of interferon-gamma production;positive regulation of interleukin-10 production;positive regulation of interleukin-12 production;positive regulation of interleukin-6 production;positive regulation of leukocyte activation;positive regulation of leukocyte mediated immunity;positive regulation of lymphocyte activation;positive regulation of lymphocyte mediated immunity;positive regulation of macrophage activation;positive regulation of molecular function;positive regulation of multicellular organismal process;positive regulation of peptidase activity;positive regulation of programmed cell death;positive regulation of response to biotic stimulus;positive regulation of response to stimulus;positive regulation of response to tumor cell;positive regulation of T cell activation;positive regulation of T cell mediated immune response to tumor cell;positive regulation of T cell mediated immunity;positive regulation of type I interferon production;posttranscriptional regulation of gene expression;primary metabolic process;production of molecular mediator of immune response;protein complex assembly;protein complex subunit organization;protein folding;protein maturation;protein metabolic process;protein refolding;protein stabilization;regulation of adaptive immune response;regulation of adaptive immune response based on somatic recombination of immune receptors built from immunoglobulin superfamily domains;regulation of apoptosis;regulation of biological process;regulation of biological quality;regulation of catalytic activity;regulation of cell activation;regulation of cell death;regulation of cellular process;regulation of cysteine-type endopeptidase activity;regulation of cysteine-type endopeptidase activity involved in apoptotic process;regulation of cytokine production;regulation of defense response;regulation of endopeptidase activity;regulation of gene expression;regulation of hydrolase activity;regulation of immune effector process;regulation of immune response;regulation of immune response to tumor cell;regulation of immune system process;regulation of innate immune response;regulation of interferon-alpha production;regulation of interferon-gamma production;regulation of interleukin-10 production;regulation of interleukin-12 production;regulation of interleukin-6 production;regulation of leukocyte activation;regulation of leukocyte mediated immunity;regulation of lymphocyte activation;regulation of lymphocyte mediated immunity;regulation of macromolecule metabolic process;regulation of macrophage activation;regulation of metabolic process;regulation of molecular function;regulation of multicellular organismal process;regulation of peptidase activity;regulation of programmed cell death;regulation of protein stability;regulation of response to biotic stimulus;regulation of response to stimulus;regulation of response to stress;regulation of response to tumor cell;regulation of T cell activation;regulation of T cell mediated immune response to tumor cell;regulation of T cell mediated immunity;regulation of type I interferon production;response to chemical stimulus;response to organic substance;response to stimulus;response to stress;response to topologically incorrect protein;response to unfolded protein;signal transduction;somatic cell DNA recombination;somatic diversification of immune receptors;somatic diversification of immune receptors via germline recombination within a single locus;somatic diversification of immunoglobulins;somatic diversification of immunoglobulins involved in immune response;somatic recombination of immunoglobulin gene segments;somatic recombination of immunoglobulin genes involved in immune response;T cell activation;toll-like receptor signaling pathway;viral reproduction	adenyl nucleotide binding;adenyl ribonucleotide binding;ATP binding;ATPase activity;binding;catalytic activity;chaperone binding;DNA binding;DNA replication origin binding;double-stranded RNA binding;enzyme binding;hydrolase activity;hydrolase activity, acting on acid anhydrides;hydrolase activity, acting on acid anhydrides, in phosphorus-containing anhydrides;lipopolysaccharide binding;nucleic acid binding;nucleoside-triphosphatase activity;nucleotide binding;p53 binding;protein binding;purine nucleotide binding;purine ribonucleoside triphosphate binding;purine ribonucleotide binding;pyrophosphatase activity;ribonucleotide binding;RNA binding;sequence-specific DNA binding;single-stranded DNA binding;structure-specific DNA binding;ubiquitin protein ligase binding;unfolded protein binding	cell part;cell surface;coated pit;coated vesicle;cytoplasm;cytoplasmic membrane-bounded vesicle;cytoplasmic part;cytoplasmic vesicle;cytosol;early endosome;endosome;extracellular membrane-bounded organelle;extracellular organelle;extracellular region part;extracellular space;extracellular vesicular exosome;intracellular membrane-bounded organelle;intracellular organelle;intracellular organelle lumen;intracellular organelle part;intracellular part;lipopolysaccharide receptor complex;macromolecular complex;membrane;membrane part;membrane-bounded organelle;membrane-bounded vesicle;membrane-enclosed lumen;mitochondrial inner membrane;mitochondrial matrix;mitochondrial membrane;mitochondrial part;mitochondrion;organelle;organelle inner membrane;organelle lumen;organelle membrane;organelle part;plasma membrane;protein complex;receptor complex;stored secretory granule;vesicle	ko05152;RNA degradation;Type I diabetes mellitus	Cpn60_TCP1	ACAACCT,MIR-453;ACATTCC,MIR-1,MIR-206;ACEVEDO_LIVER_CANCER_WITH_H3K27ME3_UP;AGGAAGC,MIR-516-3P;APOPTOSIS_GO;BENPORATH_ES_1;BENPORATH_MYC_TARGETS_WITH_EBOX;BERENJENO_TRANSFORMED_BY_RHOA_UP;BILD_MYC_ONCOGENIC_SIGNATURE;BLALOCK_ALZHEIMERS_DISEASE_DN;BROWN_MYELOID_CELL_DEVELOPMENT_DN;BURTON_ADIPOGENESIS_2;BUYTAERT_PHOTODYNAMIC_THERAPY_STRESS_UP;BYSTRYKH_HEMATOPOIESIS_STEM_CELL_QTL_TRANS;CACGTG_V$MYC_Q2;CAIRO_HEPATOBLASTOMA_CLASSES_UP;CASORELLI_ACUTE_PROMYELOCYTIC_LEUKEMIA_DN;CCGNMNNTNACG_UNKNOWN;CELL_DEVELOPMENT;CHANDRAN_METASTASIS_TOP50_UP;CHAPERONE_BINDING;CHIANG_LIVER_CANCER_SUBCLASS_UNANNOTATED_UP;CHOI_ATL_CHRONIC_VS_ACUTE_DN;chr2q33;COLLER_MYC_TARGETS_UP;CYTOPLASM;CYTOPLASMIC_PART;DANG_BOUND_BY_MYC;DANG_MYC_TARGETS_UP;DARWICHE_PAPILLOMA_RISK_HIGH_UP;DARWICHE_PAPILLOMA_RISK_LOW_UP;DARWICHE_SKIN_TUMOR_PROMOTER_DN;DARWICHE_SQUAMOUS_CELL_CARCINOMA_UP;DODD_NASOPHARYNGEAL_CARCINOMA_DN;DUTERTRE_ESTRADIOL_RESPONSE_6HR_UP;ENK_UV_RESPONSE_KERATINOCYTE_DN;FALVELLA_SMOKERS_WITH_LUNG_CANCER;FERNANDEZ_BOUND_BY_MYC;FLECHNER_BIOPSY_KIDNEY_TRANSPLANT_REJECTED_VS_OK_DN;GAZDA_DIAMOND_BLACKFAN_ANEMIA_ERYTHROID_DN;GCGNNANTTCC_UNKNOWN;GGGAGGRR_V$MAZ_Q6;GGGCGGR_V$SP1_Q6;GROSS_HYPOXIA_VIA_HIF1A_UP;GSE14026_TH1_VS_TH17_UP;GSE14308_TH17_VS_NAIVE_CD4_TCELL_DN;GSE14308_TH2_VS_NAIVE_CD4_TCELL_DN;GSE14769_UNSTIM_VS_240MIN_LPS_BMDM_UP;GSE15930_NAIVE_VS_48H_IN_VITRO_STIM_CD8_TCELL_DN;GSE17580_UNINFECTED_VS_S_MANSONI_INF_TEFF_UP;GSE17721_LPS_VS_CPG_12H_BMDM_DN;GSE17974_0H_VS_6H_IN_VITRO_ACT_CD4_TCELL_DN;GSE17974_CTRL_VS_ACT_IL4_AND_ANTI_IL12_2H_CD4_TCELL_DN;GSE20366_TREG_VS_NAIVE_CD4_TCELL_HOMEOSTATIC_CONVERSION_UP;GSE20715_0H_VS_48H_OZONE_LUNG_DN;GSE20715_0H_VS_48H_OZONE_TLR4_KO_LUNG_DN;GSE22886_DAY0_VS_DAY7_MONOCYTE_IN_CULTURE_DN;GSE22886_UNSTIM_VS_IL15_STIM_NKCELL_DN;GSE22886_UNSTIM_VS_IL2_STIM_NKCELL_DN;GSE24026_PD1_LIGATION_VS_CTRL_IN_ACT_TCELL_LINE_DN;GSE24634_NAIVE_CD4_TCELL_VS_DAY3_IL4_CONV_TREG_DN;GSE24634_NAIVE_CD4_TCELL_VS_DAY5_IL4_CONV_TREG_DN;GSE24634_TREG_VS_TCONV_POST_DAY3_IL4_CONVERSION_UP;GSE27786_CD4_TCELL_VS_NEUTROPHIL_UP;GSE27786_LIN_NEG_VS_BCELL_UP;GSE27786_LIN_NEG_VS_NKCELL_UP;GSE28237_FOLLICULAR_VS_EARLY_GC_BCELL_DN;GSE29614_CTRL_VS_DAY3_TIV_FLU_VACCINE_PBMC_UP;GSE29614_DAY3_VS_DAY7_TIV_FLU_VACCINE_PBMC_DN;GSE32423_IL7_VS_IL4_MEMORY_CD8_TCELL_DN;GSE339_CD4POS_VS_CD8POS_DC_DN;GSE339_CD8POS_VS_CD4CD8DN_DC_IN_CULTURE_DN;GSE339_EX_VIVO_VS_IN_CULTURE_CD4CD8DN_DC_DN;GSE360_T_GONDII_VS_B_MALAYI_HIGH_DOSE_MAC_UP;GSE36392_EOSINOPHIL_VS_NEUTROPHIL_IL25_TREATED_LUNG_DN;GSE37416_CTRL_VS_24H_F_TULARENSIS_LVS_NEUTROPHIL_UP;GSE3982_BASOPHIL_VS_TH1_DN;GSE3982_BASOPHIL_VS_TH2_DN;GSE3982_CTRL_VS_LPS_4H_MAC_UP;GSE3982_DC_VS_BASOPHIL_UP;GSE3982_DC_VS_MAC_LPS_STIM_UP;GSE3982_MAST_CELL_VS_BASOPHIL_UP;GSE39820_CTRL_VS_TGFBETA1_IL6_CD4_TCELL_UP;GSE39820_CTRL_VS_TGFBETA3_IL6_CD4_TCELL_UP;GSE7400_CTRL_VS_CSF3_IN_VIVO_TREATED_PBMC_UP;GSE7852_LN_VS_THYMUS_TREG_DN;HELLER_HDAC_TARGETS_DN;HELLER_HDAC_TARGETS_SILENCED_BY_METHYLATION_DN;HILLION_HMGA1_TARGETS;HOFFMANN_LARGE_TO_SMALL_PRE_BII_LYMPHOCYTE_DN;HOFFMANN_SMALL_PRE_BII_TO_IMMATURE_B_LYMPHOCYTE_DN;HSIAO_HOUSEKEEPING_GENES;IKEDA_MIR1_TARGETS_DN;IKEDA_MIR30_TARGETS_DN;INTRACELLULAR_ORGANELLE_PART;JAATINEN_HEMATOPOIETIC_STEM_CELL_UP;KARLSSON_TGFB1_TARGETS_UP;KEEN_RESPONSE_TO_ROSIGLITAZONE_UP;KEGG_RNA_DEGRADATION;KEGG_TYPE_I_DIABETES_MELLITUS;KIM_ALL_DISORDERS_OLIGODENDROCYTE_NUMBER_CORR_UP;KIM_MYC_AMPLIFICATION_TARGETS_UP;KINSEY_TARGETS_OF_EWSR1_FLII_FUSION_UP;KRIGE_RESPONSE_TO_TOSEDOSTAT_24HR_DN;KRIGE_RESPONSE_TO_TOSEDOSTAT_6HR_DN;LEE_BMP2_TARGETS_DN;LEI_MYB_TARGETS;LI_AMPLIFIED_IN_LUNG_CANCER;LINDGREN_BLADDER_CANCER_CLUSTER_1_DN;LINDGREN_BLADDER_CANCER_CLUSTER_3_UP;LIU_NASOPHARYNGEAL_CARCINOMA;MACROMOLECULAR_COMPLEX;MARKEY_RB1_ACUTE_LOF_DN;MARTENS_TRETINOIN_RESPONSE_DN;MARZEC_IL2_SIGNALING_UP;MENSSEN_MYC_TARGETS;MITOCHONDRION;MODULE_155;MODULE_244;MODULE_245;MODULE_299;MODULE_355;MOOTHA_HUMAN_MITODB_6_2002;MOOTHA_MITOCHONDRIA;MOOTHA_PGC;MORF_ANP32B;MORF_CSNK2B;MORF_DAP3;MORF_ERH;MORF_FBL;MORF_G22P1;MORF_HDAC1;MORF_NME2;MORF_NPM1;MORF_PCNA;MORF_PPP1CA;MORF_RAN;MORF_SOD1;MORF_UBE2I;MUELLER_PLURINET;NAKAMURA_TUMOR_ZONE_PERIPHERAL_VS_CENTRAL_DN;NUCLEAR_PART;NUCLEUS;ONKEN_UVEAL_MELANOMA_DN;ORGANELLE_PART;PID_MYC_ACTIVPATHWAY;PID_TOLL_ENDOGENOUS_PATHWAY;PROGRAMMED_CELL_DEATH;PROTEIN_COMPLEX;PUJANA_BRCA1_PCC_NETWORK;PUJANA_CHEK2_PCC_NETWORK;RCGCANGCGY_V$NRF1_Q6;REACTOME_METABOLISM_OF_PROTEINS;REACTOME_MITOCHONDRIAL_PROTEIN_IMPORT;REGULATION_OF_APOPTOSIS;REGULATION_OF_DEVELOPMENTAL_PROCESS;REGULATION_OF_PROGRAMMED_CELL_DEATH;RGAANNTTC_V$HSF1_01;RHODES_CANCER_META_SIGNATURE;RICKMAN_HEAD_AND_NECK_CANCER_A;RODRIGUES_THYROID_CARCINOMA_ANAPLASTIC_UP;RODRIGUES_THYROID_CARCINOMA_POORLY_DIFFERENTIATED_UP;SANA_RESPONSE_TO_IFNG_DN;SCHLOSSER_MYC_TARGETS_REPRESSED_BY_SERUM;SEMBA_FHIT_TARGETS_UP;SENGUPTA_NASOPHARYNGEAL_CARCINOMA_WITH_LMP1_UP;SHIPP_DLBCL_VS_FOLLICULAR_LYMPHOMA_UP;SIRNA_EIF4GI_UP;SMID_BREAST_CANCER_RELAPSE_IN_BONE_DN;TGACCTTG_V$SF1_Q6;TGACCTY_V$ERR1_Q2;THUM_SYSTOLIC_HEART_FAILURE_DN;TONKS_TARGETS_OF_RUNX1_RUNX1T1_FUSION_MONOCYTE_UP;TOYOTA_TARGETS_OF_MIR34B_AND_MIR34C;TTCNRGNNNNTTC_V$HSF_Q6;TTCYRGAA_UNKNOWN;UEDA_CENTRAL_CLOCK;UNFOLDED_PROTEIN_BINDING;V$ARNT_01;V$COUP_DR1_Q6;V$CREB_Q3;V$DR1_Q3;V$E4BP4_01;V$ERR1_Q2;V$HNF4_01;V$HNF4_DR1_Q3;V$HSF_Q6;V$HSF1_01;V$HSF2_01;V$NMYC_01;V$RORA1_01;V$SF1_Q6;V$STAT_Q6;V$STAT1_02;V$STAT1_03;V$WHN_B;WAKABAYASHI_ADIPOGENESIS_PPARG_BOUND_8D;WATANABE_RECTAL_CANCER_RADIOTHERAPY_RESPONSIVE_DN;WINNEPENNINCKX_MELANOMA_METASTASIS_UP;WINTER_HYPOXIA_METAGENE;WOOD_EBV_EBNA1_TARGETS_UP;YIH_RESPONSE_TO_ARSENITE_C1;YORDY_RECIPROCAL_REGULATION_BY_ETS1_AND_SP100_DN;ZHOU_INFLAMMATORY_RESPONSE_FIMA_UP	Acetylation;Alternativesplicing;ATP-binding;Chaperone;Completeproteome;Cytoplasm;Directproteinsequencing;Diseasemutation;Hereditaryspasticparaplegia;Host-virusinteraction;Leukodystrophy;Mitochondrion;Neurodegeneration;Nucleotide-binding;Phosphoprotein;Referenceproteome;Stressresponse;Transitpeptide						+																																	IPF-11_ctr					+																						CTD-13_ctr	24	24	24	50.9	50.9	50.9	60.047	0	323.31	29141000000	919	2.19281	0.20129	0.31565	0.28321	0.368363	0.722097	0.114715	0.100237	0.145483	0.440731	0.97269	0.612935	0.564266	0.0648609	0.96552	-0.0607408	5.55075	0.0287407	1.7434	2.40781	0.177203	1.02487	0.713025	0.57913	0.453334	0.396706	0.777411	0.291866	1.29179	0.467451	0.685115	1.00222	0.414196	0.576442	2.02012	0.265189	-0.930856	0.0218176	0.980588	-0.0213261	0.747959	0.560934	0.469025	0.060024	0.966567	0.0563953	0.0639034	0.962701	0.0598004	0.126118	0.936704	-0.11162	0.32821	0.841296	0.251283	0.187741	0.878074	0.158002	0.118346	0.923088	0.10543	0.350277	0.712924	0.264791	0.255527	0.774057	0.204895	0.297899	0.803166	0.232332	0.606982	0.567642	0.402978	0.204408	0.833161	0.169942	0.0125152	0.98255	0.0123644	0.273179	0.807208	0.216634	0.125637	0.930107	-0.111139	0.392253	0.729753	-0.297619	0.757581	0.439558	0.473495	1.17091	0.253272	0.64029	0.183767	0.868039	0.155154	0.320313	0.816127	-0.246425	0.0114942	0.994925	-0.0113615	0.0816361	0.928741	0.0751136	0.140434	0.928932	-0.123001	0.0412824	0.972671	0.0395981	0.21317	0.901443	0.17607	5.1378	0.568496	0.522642	0.752577	0.361707	0.363318	0.748005	0.272784	0.418509	0.723281	0.30438	1.5879	0.329815	-0.797314	5.31568	0.0327154	-1.68481	0.457603	0.89894	0.326138	0.508134	0.745331	0.353065	0.136319	0.926203	0.119568	0.418576	0.722168	-0.304399	0.549063	0.605028	0.374425	0.496722	0.792208	0.346963	1.9461	0.183692	0.894343	0.236424	0.873299	0.192214	0.557622	0.63145	0.378477	0.735536	0.567928	0.463353	1.17993	0.396973	0.643952	0.020186	0.998385	0.0197601	0.968746	0.486299	0.562548	0.451502	0.820586	0.322783	0.959343	0.478055	-0.575875	0.00561381	0.996296	0.00558768	1.47949	0.370468	0.748987	1.36059	0.392238	-0.723684	0.287908	0.874892	0.225974	0.0315778	0.977565	-0.0305795	0.266264	0.83955	-0.213747	5.06341	0.266488	B7Z597;B3GQS7;A0A024R3X4;P10809;B7Z5E7;B7Z4F6;B7Z532;Q53SE2;E7ESH4;B9VPB4;B9VP19;E7EXB4;Q53QD5;A0A0S2Z415;C9JL25;C9J0S9;C9JL19;C9JCQ4	B7Z597;B3GQS7;A0A024R3X4;P10809;B7Z5E7;B7Z4F6	98
DNPEP	Aspartyl aminopeptidase	NaN	NaN	26.1006	NaN	NaN	NaN	NaN	NaN	NaN	NaN	NaN	NaN	26.0173	26.6326	26.6524	NaN	NaN	NaN	NaN	NaN	NaN	NaN	NaN	26.6889	26.0167	25.9885	25.9715	26.1072	26.2675	26.3487	NaN	NaN	NaN	NaN	NaN	NaN	NaN	NaN	NaN	NaN	NaN	NaN	NaN	26.549	26.3251	25.9811	25.984	26.7677	25.9812	26.4669	26.5761	NaN	NaN	NaN	25.8489	25.9849	26.4569	26.2377	26.502	26.2272	26.6853	26.2289	25.7958	NaN	NaN	NaN	26.5193	NaN	26.1351	NaN	NaN	NaN	26.1062	26.1175	26.35	26.5135	25.9764	NaN	26.226	26.4283	26.2904	26.2421	26.4324	26.4084	NaN	NaN	NaN	NaN	NaN	NaN	NaN	NaN	NaN	NaN	NaN	NaN	NaN	NaN	NaN	NaN	NaN	NaN	NaN	NaN	NaN	NaN	NaN	NaN	NaN	NaN	NaN	NaN	NaN	NaN	NaN	NaN	NaN	NaN	NaN	NaN	NaN	NaN	NaN	NaN	NaN	NaN	27.166	NaN	26.6396	NaN	NaN	NaN	NaN	NaN	NaN	NaN	NaN	NaN	NaN	26.3679	25.8186	26.5634	NaN	NaN	NaN	NaN	NaN	NaN	NaN	NaN	NaN	NaN	NaN	NaN	NaN	NaN	NaN	NaN	NaN	NaN	NaN	25.6695	NaN	NaN	NaN	NaN	NaN	NaN	NaN	NaN	NaN	NaN	NaN	NaN	NaN	NaN	NaN	26.4304	26.1297	26.2573	NaN	NaN	NaN	NaN	NaN	NaN	NaN	NaN	NaN	NaN	NaN	NaN	NaN	NaN	NaN	26.1342	25.9298	25.8337	NaN	NaN	NaN	NaN	NaN	NaN	NaN	NaN	NaN	NaN	NaN	NaN	NaN	NaN	26.2596	26.4364	25.5194	NaN	NaN	NaN	NaN	NaN	NaN	NaN	NaN	NaN	NaN	NaN	NaN	NaN	NaN	NaN	NaN	NaN	NaN	NaN	NaN	NaN	NaN	NaN	NaN	NaN	NaN	NaN	NaN	NaN	NaN	NaN	NaN	NaN	NaN	NaN	NaN	NaN	NaN	NaN	NaN	NaN	NaN	NaN	NaN	NaN	NaN	NaN	NaN	NaN	NaN	NaN	NaN	NaN	NaN	26.4093	25.6618	NaN	NaN	NaN	0.312833	-0.383846	-0.380104	0.0882678	2.04825	0.0135767	0.166923	0.809347	1.60638	1.85528	-0.342627	0.131531	0.111972	0.0267037	1.13938	1.85845	1.95555	-0.0224328	1.71105	1.93648	1.85081	-0.125694	1.10113	-0.17526	1.80537	1.22476	1.92904	1.97515	-0.134529	-0.385919	0.113466	0.0739614	-0.579165	-0.251997	-0.603504	-0.0826364	-0.770446	0.231915	-0.0203169	-0.243804	-0.446677	0.0872416	1.76598	0.173859	0.164497	-0.32527	1.17672	0.763874	-0.64034	0.166953	-0.345837	-0.122191	-0.0900915	0.863418	0.0508513	0.388862	-0.125804	-0.114925	-0.104109	1.8866	0.220237				cellular metabolic process;cellular process;metabolic process;peptide metabolic process	aminopeptidase activity;binding;catalytic activity;cation binding;exopeptidase activity;hydrolase activity;ion binding;metal ion binding;metallopeptidase activity;peptidase activity;peptidase activity, acting on L-amino acid peptides;transition metal ion binding;zinc ion binding	blood microparticle;cell part;cytoplasm;extracellular region part;intracellular membrane-bounded organelle;intracellular organelle;intracellular organelle part;intracellular part;membrane-bounded organelle;nuclear part;nucleoplasm;nucleus;organelle;organelle part		Peptidase_M18	chr2q36;CYTOPLASM;FLECHNER_PBL_KIDNEY_TRANSPLANT_REJECTED_VS_OK_UP;GSE11864_CSF1_IFNG_VS_CSF1_PAM3CYS_IN_MAC_UP;GSE17580_TREG_VS_TEFF_S_MANSONI_INF_UP;GSE17580_UNINFECTED_VS_S_MANSONI_INF_TREG_DN;GSE17721_0.5H_VS_24H_PAM3CSK4_BMDM_UP;GSE17721_12H_VS_24H_LPS_BMDM_DN;GSE17721_12H_VS_24H_PAM3CSK4_BMDM_DN;GSE17721_LPS_VS_CPG_1H_BMDM_UP;GSE17721_LPS_VS_GARDIQUIMOD_2H_BMDM_DN;GSE17721_LPS_VS_POLYIC_12H_BMDM_DN;GSE17721_LPS_VS_POLYIC_4H_BMDM_DN;GSE17721_PAM3CSK4_VS_GADIQUIMOD_1H_BMDM_DN;GSE17721_POLYIC_VS_PAM3CSK4_12H_BMDM_UP;GSE22886_NAIVE_BCELL_VS_NEUTROPHIL_UP;GSE24634_IL4_VS_CTRL_TREATED_NAIVE_CD4_TCELL_DAY10_DN;GSE27786_BCELL_VS_NKTCELL_UP;GSE360_CTRL_VS_L_MAJOR_MAC_DN;GSE360_CTRL_VS_M_TUBERCULOSIS_DC_UP;GSE360_DC_VS_MAC_L_MAJOR_UP;GSE360_L_MAJOR_VS_B_MALAYI_LOW_DOSE_MAC_DN;GSE3982_DC_VS_CENT_MEMORY_CD4_TCELL_UP;GSE3982_DC_VS_MAC_UP;GSE3982_MAC_VS_NEUTROPHIL_LPS_STIM_UP;GSE3982_MAST_CELL_VS_DC_DN;GSE39820_CTRL_VS_TGFBETA3_IL6_CD4_TCELL_DN;GSE9037_WT_VS_IRAK4_KO_LPS_1H_STIM_BMDM_DN;HOLLMANN_APOPTOSIS_VIA_CD40_DN;LEIN_PONS_MARKERS;MARTINEZ_RB1_AND_TP53_TARGETS_UP;MARTINEZ_RB1_TARGETS_DN;MARTINEZ_TP53_TARGETS_UP;MONNIER_POSTRADIATION_TUMOR_ESCAPE_DN;MORF_AP2M1;MORF_ATOX1;MORF_BAG5;MORF_DAP3;MORF_MBD4;MORF_NME2;MORF_PPP1CA;MORF_PPP2R5E;MORF_PRKAR1A;MORF_PSMC1;MORF_PSMC2;MORF_RAB11A;MORF_RAB1A;MORF_RAB5A;MORF_RAC1;MORF_RAD21;MORF_RAD23B;MORF_RAF1;MORF_SKP1A;MORF_SP3;MORF_TERF2IP;MORF_UBE2A;MORF_XPC;PEPTIDE_METABOLIC_PROCESS;POTTI_PACLITAXEL_SENSITIVITY;RAMPON_ENRICHED_LEARNING_ENVIRONMENT_LATE_UP;SCHAEFFER_PROSTATE_DEVELOPMENT_48HR_DN;YOSHIMURA_MAPK8_TARGETS_UP;ZHANG_BREAST_CANCER_PROGENITORS_DN;ZHONG_SECRETOME_OF_LUNG_CANCER_AND_FIBROBLAST	3D-structure;Acetylation;Aminopeptidase;Completeproteome;Cytoplasm;Hydrolase;Metal-binding;Metalloprotease;Phosphoprotein;Protease;Proteomicsidentification;Referenceproteome;Zinc	+		IPF_Ctr					+														+		+						+	+								IPF-13_ctr;IPF-26_ctr;IPF-28_ctr;IPF-33_ctr;IPF-34_ctr																												12	12	12	32.7	32.7	32.7	51.998	0	13.086	6029800000	179	5.92736	0.0338261	0.659296	0.58272	0.503011	0.715248	0.11588	0.103951	0.288697	0.419109	0.320852	0.854411	0.217427	0.421265	0.815778	-0.26762	0.425237	0.759668	-0.266376	0.0772208	0.946284	0.0618077	5.21171	0.0837091	1.43554	0.0111236	0.993084	0.0095132	0.157423	0.932223	0.117073	1.1546	0.427873	0.561438	3.54594	0.185783	1.12675	4.46563	0.138383	1.30122	0.369316	0.788141	-0.239656	0.120222	0.942993	0.0922393	0.100623	0.942407	0.0785297	0.0220918	0.987797	0.0186981	1.90336	0.373386	0.78732	4.44985	0.104525	1.30191	4.84477	0.10184	1.37083	0.0185685	0.980102	-0.0157281	3.9107	0.0902414	1.19942	4.78136	0.101106	1.35809	4.42168	0.088	1.29662	0.112906	0.915935	-0.0878547	1.82381	0.316088	0.762441	0.165934	0.886367	-0.122816	4.27404	0.133692	1.26618	2.21078	0.311326	0.852438	4.75411	0.0657067	1.35299	4.93718	0.0403265	1.38532	0.121853	0.917988	-0.0940462	0.434001	0.793318	-0.270498	0.102019	0.957428	0.0795603	0.0635675	0.956108	0.0517183	0.749395	0.709402	-0.405927	0.253588	0.855963	-0.176433	0.784624	0.680819	-0.421919	10.3817	0.0183418	0.0720487	0.956294	-0.0578908	1.10699	0.507299	-0.537826	0.230792	0.87103	0.162596	0.0167976	0.997327	-0.014248	0.243627	0.843545	-0.170686	0.521523	0.890771	-0.312496	0.0766526	0.96885	0.0611778	3.90184	0.117613	1.22562	0.164267	0.906386	0.121807	0.151932	0.875884	0.114803	0.348557	0.867791	-0.227937	2.09949	0.215741	0.820766	1.06514	0.591142	0.530377	0.860735	0.547252	-0.4485	0.156584	0.890315	0.116925	0.376742	0.758602	-0.242363	0.110042	0.950059	-0.0855369	0.0794007	0.95766	-0.0631854	1.33707	0.618116	0.605106	0.0431937	0.969772	0.0356504	0.430076	0.807458	0.271367	0.113292	0.945165	-0.0879899	0.103386	0.947643	-0.0805663	0.0925148	0.959912	-0.0729311	4.5859	0.107533	1.32312	0.216788	0.880596	0.154363	3.56549	0.670585	A0A024R442;Q53SB6;E7ETB3;Q9ULA0;B7Z7F0;A0A024R443;C9JBE1;Q9BSS9;E7EMB6;Q9HAC6;F8WAN0;B7Z822;E7EPX3;B9ZVU2;E5RJ35;C9J1E2;C9JRG3;E3W974	A0A024R442;Q53SB6;E7ETB3;Q9ULA0;B7Z7F0;A0A024R443;C9JBE1;Q9BSS9;E7EMB6;Q9HAC6;F8WAN0;B7Z822;E7EPX3;B9ZVU2	99
FN1;DKFZp686O12165	Fibronectin;Anastellin;Ugl-Y1;Ugl-Y2;Ugl-Y3	29.8257	30.4849	30.7296	29.9854	29.8359	30.0324	30.3982	30.7318	30.8307	30.3005	30.445	30.3221	30.6201	30.4727	30.6826	30.4277	30.4097	30.6848	30.7331	30.6863	30.6422	30.8747	30.7525	30.6117	29.7693	29.7513	29.8031	30.5042	30.6111	30.6375	30.4035	30.6355	30.4992	30.8451	30.6375	30.7428	30.631	30.5115	30.4818	30.2223	30.4624	29.7772	30.0304	30.2005	30.3879	30.7154	30.9256	30.895	30.7067	30.7548	30.9239	30.8308	30.7396	30.8778	30.6778	30.9921	30.693	30.741	30.8548	30.6287	31.0705	31.1785	31.0735	30.6111	30.907	30.564	30.5023	30.3706	30.5259	30.3975	30.5933	30.7112	30.3771	30.5239	30.4269	30.3914	30.1119	30.2065	30.7659	30.8789	30.9311	30.6691	30.8623	30.8863	30.4925	30.8575	30.1994	29.9979	29.7758	30.0643	29.9024	29.721	30.1498	29.66	29.8829	29.9454	29.9156	30.0214	30.3114	30.2571	30.2147	30.1927	29.7983	30.3147	30.5497	30.4849	30.2886	30.1636	30.2266	29.4222	29.7984	30.548	30.3295	30.2583	30.3583	29.9632	30.3954	28.741	29.1148	28.854	30.594	29.8244	30.5907	30.7999	30.9346	30.6614	30.8254	30.5724	30.7392	28.5055	29.0543	29.3231	29.3168	29.2299	29.6384	30.5731	30.5119	30.6188	30.3947	30.2743	30.5078	30.6761	30.5156	30.5492	30.5152	30.6356	30.5262	30.5955	30.4886	30.7519	26.7843	27.5695	29.2282	30.1325	29.9628	30.2441	30.1919	30.3554	30.0317	30.1414	30.1677	30.7206	29.252	29.6523	29.8767	30.107	29.9878	29.6521	30.2932	30.2657	30.4944	30.0314	30.187	30.1391	30.1914	30.2807	30.441	30.4435	30.6456	30.6251	30.1393	30.1447	30.3358	30.3541	30.0642	30.0885	29.9851	30.0756	29.9114	30.723	30.6432	30.8815	30.8572	30.6882	30.8118	30.0877	30.4579	30.3717	30.2537	30.4011	30.0902	30.4853	30.4592	30.1428	30.0221	30.0894	30.1455	30.4757	30.8156	30.0707	30.0557	30.1153	30.0687	30.0087	29.9534	30.0539	30.2626	30.1734	29.9967	30.0778	30.4051	27.8284	28.5977	28.6683	28.3184	29.4033	28.9253	29.6586	28.4073	29.4457	NaN	29.2904	28.8951	30.2604	30.6281	30.472	30.1465	29.9924	30.1981	29.8485	30.2268	29.9883	29.705	29.4014	29.2789	30.3985	30.2875	31.0835	30.8646	30.774	30.768	30.6132	30.2956	30.4806	29.9133	30.0687	29.6043	29.9967	30.1719	30.1699	30.2911	30.2043	30.0888	30.514	30.082	30.464	30.5152	30.4512	30.0006	30.4023	30.4504	29.7913	30.3135	30.3193	0.334107	-0.0614181	0.640933	0.343232	0.57916	0.494788	0.674577	0.733667	-0.238039	0.57166	0.500128	0.729194	0.528824	0.141337	0.193632	0.832682	0.782508	0.803454	0.775041	0.72889	1.09486	0.681422	0.45362	0.55471	0.430026	0.223971	0.846022	0.793282	0.503833	-0.0666017	-0.088231	-0.18316	0.0701597	0.208867	0.208265	0.299744	-0.196863	0.36598	0.226326	-1.10938	0.323737	0.786004	0.699739	-1.05165	-0.617581	0.555297	0.379628	0.567694	0.546385	0.599387	-2.15197	0.100497	0.180383	0.330609	-0.418937	-0.0969991	0.338473	0.106529	0.291779	0.558751	0.193954				acute inflammatory response;acute-phase response;anatomical structure formation involved in morphogenesis;anatomical structure morphogenesis;angiogenesis;biological adhesion;biological regulation;blood coagulation;calcium-independent cell-matrix adhesion;cell activation;cell adhesion;cell differentiation;cell junction assembly;cell junction organization;cell migration;cell morphogenesis;cell morphogenesis involved in differentiation;cell motility;cell-matrix adhesion;cell-substrate adhesion;cell-substrate junction assembly;cellular component assembly;cellular component assembly at cellular level;cellular component disassembly;cellular component disassembly at cellular level;cellular component morphogenesis;cellular component movement;cellular component organization;cellular component organization at cellular level;cellular component organization or biogenesis;cellular component organization or biogenesis at cellular level;cellular developmental process;cellular macromolecule metabolic process;cellular metabolic process;cellular process;cellular protein metabolic process;coagulation;defense response;developmental process;endodermal cell differentiation;establishment of localization;establishment of localization in cell;exocytosis;extracellular matrix disassembly;extracellular matrix organization;extracellular structure organization;hemostasis;immune system process;inflammatory response;integrin activation;leukocyte migration;locomotion;macromolecular complex assembly;macromolecular complex subunit organization;macromolecule metabolic process;macromolecule modification;metabolic process;multicellular organismal process;peptide cross-linking;platelet activation;platelet degranulation;positive regulation of axon extension;positive regulation of axonogenesis;positive regulation of biological process;positive regulation of cell development;positive regulation of cell differentiation;positive regulation of cell growth;positive regulation of cell projection organization;positive regulation of cellular component organization;positive regulation of cellular process;positive regulation of developmental growth;positive regulation of developmental process;positive regulation of growth;positive regulation of neurogenesis;primary metabolic process;protein complex assembly;protein complex subunit organization;protein metabolic process;protein modification process;regulation of anatomical structure morphogenesis;regulation of axon extension;regulation of axonogenesis;regulation of biological process;regulation of biological quality;regulation of body fluid levels;regulation of cell development;regulation of cell differentiation;regulation of cell growth;regulation of cell morphogenesis;regulation of cell morphogenesis involved in differentiation;regulation of cell projection organization;regulation of cell shape;regulation of cellular component organization;regulation of cellular process;regulation of developmental growth;regulation of developmental process;regulation of extent of cell growth;regulation of growth;regulation of multicellular organismal development;regulation of multicellular organismal process;regulation of nervous system development;regulation of neurogenesis;regulation of neuron differentiation;regulation of neuron projection development;response to stimulus;response to stress;response to wounding;secretion;secretion by cell;substrate adhesion-dependent cell spreading;transport;vesicle-mediated transport	binding;carbohydrate binding;collagen binding;enzyme activator activity;enzyme binding;enzyme regulator activity;glycosaminoglycan binding;heparin binding;integrin binding;pattern binding;peptidase activator activity;peptidase regulator activity;polysaccharide binding;protease binding;protein binding;protein complex binding;receptor binding	apical plasma membrane;basal lamina;blood microparticle;cell part;cytoplasmic membrane-bounded vesicle lumen;cytoplasmic part;cytoplasmic vesicle part;endoplasmic reticulum-Golgi intermediate compartment;extracellular matrix;extracellular matrix part;extracellular membrane-bounded organelle;extracellular organelle;extracellular region;extracellular region part;extracellular space;extracellular vesicular exosome;fibrinogen complex;intracellular membrane-bounded organelle;intracellular organelle;intracellular organelle part;intracellular part;macromolecular complex;membrane part;membrane-bounded organelle;membrane-bounded vesicle;membrane-enclosed lumen;organelle;organelle lumen;organelle part;plasma membrane part;platelet alpha granule lumen;protein complex;secretory granule lumen;vesicle;vesicle lumen	Amoebiasis;Bacterial invasion of epithelial cells;ECM-receptor interaction;Focal adhesion;Pathways in cancer;Regulation of actin cytoskeleton;Small cell lung cancer	fn1;fn2;fn3	AAAGACA,MIR-511;AAANWWTGC_UNKNOWN;ACATTCC,MIR-1,MIR-206;ACAWYAAAG_UNKNOWN;AMIT_SERUM_RESPONSE_60_MCF10A;ANASTASSIOU_CANCER_MESENCHYMAL_TRANSITION_SIGNATURE;ATGCAGT,MIR-217;AZARE_NEOPLASTIC_TRANSFORMATION_BY_STAT3_DN;AZARE_STAT3_TARGETS;BEGUM_TARGETS_OF_PAX3_FOXO1_FUSION_AND_PAX3;BERENJENO_TRANSFORMED_BY_RHOA_DN;BILD_HRAS_ONCOGENIC_SIGNATURE;BLALOCK_ALZHEIMERS_DISEASE_DN;BOQUEST_STEM_CELL_CULTURED_VS_FRESH_UP;BROWNE_HCMV_INFECTION_48HR_DN;BRUECKNER_TARGETS_OF_MIRLET7A3_DN;BRUINS_UVC_RESPONSE_LATE;BUYTAERT_PHOTODYNAMIC_THERAPY_STRESS_DN;CAGGTA_V$AREB6_01;CAGTATT,MIR-200B,MIR-200C,MIR-429;CAIRO_LIVER_DEVELOPMENT_DN;CHANDRAN_METASTASIS_UP;CHANG_POU5F1_TARGETS_UP;CHICAS_RB1_TARGETS_CONFLUENT;chr1q32;chr2q34;COLIN_PILOCYTIC_ASTROCYTOMA_VS_GLIOBLASTOMA_DN;CROMER_TUMORIGENESIS_UP;CTACTGT,MIR-199A;CTCCAAG,MIR-432;CTCTGGA,MIR-520A,MIR-525;CUI_TCF21_TARGETS_2_UP;CYTOPLASM;CYTOPLASMIC_PART;DANG_REGULATED_BY_MYC_DN;DE_YY1_TARGETS_DN;DELACROIX_RAR_BOUND_ES;DELACROIX_RARG_BOUND_MEF;DELYS_THYROID_CANCER_UP;DEURIG_T_CELL_PROLYMPHOCYTIC_LEUKEMIA_UP;DODD_NASOPHARYNGEAL_CARCINOMA_DN;DOUGLAS_BMI1_TARGETS_UP;DUTERTRE_ESTRADIOL_RESPONSE_24HR_DN;ENGELMANN_CANCER_PROGENITORS_DN;ER_GOLGI_INTERMEDIATE_COMPARTMENT;FEVR_CTNNB1_TARGETS_UP;FORTSCHEGGER_PHF8_TARGETS_DN;FOURNIER_ACINAR_DEVELOPMENT_LATE_2;FRIDMAN_SENESCENCE_UP;FULCHER_INFLAMMATORY_RESPONSE_LECTIN_VS_LPS_UP;GERHOLD_ADIPOGENESIS_DN;GILDEA_METASTASIS;GNF2_CDH11;GOBERT_OLIGODENDROCYTE_DIFFERENTIATION_UP;GOTZMANN_EPITHELIAL_TO_MESENCHYMAL_TRANSITION_UP;GOUYER_TATI_TARGETS_DN;GRUETZMANN_PANCREATIC_CANCER_UP;GSE12845_IGD_NEG_BLOOD_VS_PRE_GC_TONSIL_BCELL_DN;GSE17721_0.5H_VS_12H_CPG_BMDM_UP;GSE17721_0.5H_VS_8H_CPG_BMDM_UP;GSE17721_12H_VS_24H_LPS_BMDM_UP;GSE17721_CPG_VS_GARDIQUIMOD_2H_BMDM_DN;GSE17721_CTRL_VS_GARDIQUIMOD_2H_BMDM_DN;GSE17721_LPS_VS_GARDIQUIMOD_16H_BMDM_DN;GSE17721_LPS_VS_PAM3CSK4_0.5H_BMDM_DN;GSE17721_LPS_VS_PAM3CSK4_16H_BMDM_DN;GSE17721_LPS_VS_POLYIC_12H_BMDM_UP;GSE17721_PAM3CSK4_VS_CPG_0.5H_BMDM_UP;GSE17721_POLYIC_VS_CPG_12H_BMDM_DN;GSE17721_POLYIC_VS_GARDIQUIMOD_12H_BMDM_DN;GSE17721_POLYIC_VS_PAM3CSK4_4H_BMDM_DN;GSE17974_IL4_AND_ANTI_IL12_VS_UNTREATED_48H_ACT_CD4_TCELL_UP;GSE20715_WT_VS_TLR4_KO_6H_OZONE_LUNG_UP;GSE24102_GRANULOCYSTIC_MDSC_VS_NEUTROPHIL_DN;GSE24634_IL4_VS_CTRL_TREATED_NAIVE_CD4_TCELL_DAY3_UP;GSE24634_TREG_VS_TCONV_POST_DAY5_IL4_CONVERSION_DN;GSE24634_TREG_VS_TCONV_POST_DAY7_IL4_CONVERSION_DN;GSE339_CD4POS_VS_CD8POS_DC_IN_CULTURE_UP;GSE360_DC_VS_MAC_M_TUBERCULOSIS_UP;GSE360_DC_VS_MAC_T_GONDII_UP;GSE3982_BCELL_VS_TH1_DN;GSE3982_DC_VS_BCELL_UP;GSE3982_DC_VS_CENT_MEMORY_CD4_TCELL_UP;GSE3982_DC_VS_EFF_MEMORY_CD4_TCELL_UP;GSE3982_DC_VS_NKCELL_UP;GSE3982_EFF_MEMORY_CD4_TCELL_VS_TH1_DN;GSE3982_MAST_CELL_VS_DC_DN;GSE3982_MEMORY_CD4_TCELL_VS_TH1_DN;GU_PDEF_TARGETS_UP;GUENTHER_GROWTH_SPHERICAL_VS_ADHERENT_DN;HAN_SATB1_TARGETS_UP;HELLER_HDAC_TARGETS_SILENCED_BY_METHYLATION_UP;HELLER_HDAC_TARGETS_UP;HINATA_NFKB_MATRIX;HINATA_NFKB_TARGETS_FIBROBLAST_UP;HINATA_NFKB_TARGETS_KERATINOCYTE_UP;HOELZEL_NF1_TARGETS_DN;HOOI_ST7_TARGETS_DN;HUANG_FOXA2_TARGETS_UP;IIZUKA_LIVER_CANCER_PROGRESSION_L0_L1_UP;JAEGER_METASTASIS_UP;JI_CARCINOGENESIS_BY_KRAS_AND_STK11_DN;JI_RESPONSE_TO_FSH_DN;JIANG_HYPOXIA_CANCER;JISON_SICKLE_CELL_DISEASE_UP;JOHANSSON_GLIOMAGENESIS_BY_PDGFB_UP;JOHNSTONE_PARVB_TARGETS_3_UP;KARAKAS_TGFB1_SIGNALING;KAYO_CALORIE_RESTRICTION_MUSCLE_UP;KEGG_ECM_RECEPTOR_INTERACTION;KEGG_FOCAL_ADHESION;KEGG_PATHWAYS_IN_CANCER;KEGG_REGULATION_OF_ACTIN_CYTOSKELETON;KEGG_SMALL_CELL_LUNG_CANCER;KENNY_CTNNB1_TARGETS_DN;KESHELAVA_MULTIPLE_DRUG_RESISTANCE;KIM_MYCN_AMPLIFICATION_TARGETS_DN;KINSEY_TARGETS_OF_EWSR1_FLII_FUSION_DN;KOYAMA_SEMA3B_TARGETS_DN;KYNG_DNA_DAMAGE_DN;KYNG_ENVIRONMENTAL_STRESS_RESPONSE_UP;LEF1_UP.V1_UP;LEI_MYB_TARGETS;LINDVALL_IMMORTALIZED_BY_TERT_DN;LIU_VAV3_PROSTATE_CARCINOGENESIS_UP;LOPEZ_MBD_TARGETS;MCBRYAN_PUBERTAL_BREAST_3_4WK_UP;MCBRYAN_PUBERTAL_BREAST_4_5WK_UP;MCBRYAN_PUBERTAL_TGFB1_TARGETS_UP;MEISSNER_BRAIN_HCP_WITH_H3K4ME3_AND_H3K27ME3;MILI_PSEUDOPODIA_CHEMOTAXIS_DN;MODULE_1;MODULE_118;MODULE_12;MODULE_122;MODULE_128;MODULE_170;MODULE_174;MODULE_179;MODULE_18;MODULE_2;MODULE_23;MODULE_24;MODULE_241;MODULE_255;MODULE_291;MODULE_3;MODULE_317;MODULE_363;MODULE_378;MODULE_38;MODULE_385;MODULE_44;MODULE_459;MODULE_46;MODULE_47;MODULE_5;MODULE_52;MODULE_532;MODULE_55;MODULE_6;MODULE_60;MODULE_75;MODULE_76;MODULE_79;MODULE_8;MODULE_84;MODULE_88;MODULE_99;MODY_HIPPOCAMPUS_NEONATAL;NAKAMURA_TUMOR_ZONE_PERIPHERAL_VS_CENTRAL_UP;NELSON_RESPONSE_TO_ANDROGEN_DN;NUYTTEN_EZH2_TARGETS_UP;ONDER_CDH1_TARGETS_2_UP;OUYANG_PROSTATE_CANCER_MARKERS;OZANNE_AP1_TARGETS_DN;PARENT_MTOR_SIGNALING_UP;PASINI_SUZ12_TARGETS_DN;PEDERSEN_METASTASIS_BY_ERBB2_ISOFORM_4;PETRETTO_CARDIAC_HYPERTROPHY;PICCALUGA_ANGIOIMMUNOBLASTIC_LYMPHOMA_UP;PID_ANGIOPOIETINRECEPTOR_PATHWAY;PID_AVB3_INTEGRIN_PATHWAY;PID_INTEGRIN_A4B1_PATHWAY;PID_INTEGRIN_A9B1_PATHWAY;PID_INTEGRIN1_PATHWAY;PID_INTEGRIN3_PATHWAY;PID_INTEGRIN5_PATHWAY;PID_LYMPHANGIOGENESIS_PATHWAY;PID_SYNDECAN_2_PATHWAY;PID_SYNDECAN_4_PATHWAY;PID_UPA_UPAR_PATHWAY;PILON_KLF1_TARGETS_UP;POOLA_INVASIVE_BREAST_CANCER_UP;POTTI_ETOPOSIDE_SENSITIVITY;QI_HYPOXIA_TARGETS_OF_HIF1A_AND_FOXA2;RAO_BOUND_BY_SALL4;REACTOME_CELL_SURFACE_INTERACTIONS_AT_THE_VASCULAR_WALL;REACTOME_GRB2_SOS_PROVIDES_LINKAGE_TO_MAPK_SIGNALING_FOR_INTERGRINS_;REACTOME_HEMOSTASIS;REACTOME_INTEGRIN_ALPHAIIB_BETA3_SIGNALING;REACTOME_INTEGRIN_CELL_SURFACE_INTERACTIONS;REACTOME_P130CAS_LINKAGE_TO_MAPK_SIGNALING_FOR_INTEGRINS;REACTOME_PLATELET_ACTIVATION_SIGNALING_AND_AGGREGATION;REACTOME_PLATELET_AGGREGATION_PLUG_FORMATION;REACTOME_RESPONSE_TO_ELEVATED_PLATELET_CYTOSOLIC_CA2_;REN_ALVEOLAR_RHABDOMYOSARCOMA_DN;RODRIGUES_NTN1_TARGETS_DN;RODRIGUES_THYROID_CARCINOMA_ANAPLASTIC_UP;RODRIGUES_THYROID_CARCINOMA_DN;RODWELL_AGING_KIDNEY_NO_BLOOD_UP;RODWELL_AGING_KIDNEY_UP;ROZANOV_MMP14_TARGETS_SUBSET;ROZANOV_MMP14_TARGETS_UP;SABATES_COLORECTAL_ADENOMA_DN;SAMOLS_TARGETS_OF_KHSV_MIRNAS_DN;SCHOEN_NFKB_SIGNALING;SCHUETZ_BREAST_CANCER_DUCTAL_INVASIVE_UP;SENESE_HDAC1_AND_HDAC2_TARGETS_UP;SENESE_HDAC1_TARGETS_UP;SENESE_HDAC3_TARGETS_UP;SENGUPTA_NASOPHARYNGEAL_CARCINOMA_UP;SHEPARD_CRUSH_AND_BURN_MUTANT_UP;SIMBULAN_UV_RESPONSE_IMMORTALIZED_DN;TAKEDA_TARGETS_OF_NUP98_HOXA9_FUSION_10D_UP;TAKEDA_TARGETS_OF_NUP98_HOXA9_FUSION_16D_UP;TATAAA_V$TATA_01;TGATTTRY_V$GFI1_01;TGGAAA_V$NFAT_Q4_01;TSAI_RESPONSE_TO_IONIZING_RADIATION;TSUNODA_CISPLATIN_RESISTANCE_DN;TTCYNRGAA_V$STAT5B_01;TTGTTT_V$FOXO4_01;TTTTGAG,MIR-373;TURASHVILI_BREAST_DUCTAL_CARCINOMA_VS_DUCTAL_NORMAL_UP;TURASHVILI_BREAST_DUCTAL_CARCINOMA_VS_LOBULAR_NORMAL_UP;TURASHVILI_BREAST_LOBULAR_CARCINOMA_VS_DUCTAL_NORMAL_UP;TURASHVILI_BREAST_LOBULAR_CARCINOMA_VS_LOBULAR_NORMAL_DN;URS_ADIPOCYTE_DIFFERENTIATION_DN;V$AP3_Q6;V$SOX9_B1;V$SRY_02;V$STAT_01;V$STAT_Q6;V$STAT4_01;V$STAT5A_03;V$STAT6_01;VANASSE_BCL2_TARGETS_DN;VANHARANTA_UTERINE_FIBROID_UP;VECCHI_GASTRIC_CANCER_ADVANCED_VS_EARLY_UP;VERRECCHIA_EARLY_RESPONSE_TO_TGFB1;VERRECCHIA_RESPONSE_TO_TGFB1_C2;VETTER_TARGETS_OF_PRKCA_AND_ETS1_UP;WANG_ESOPHAGUS_CANCER_VS_NORMAL_UP;WANG_HCP_PROSTATE_CANCER;WANG_PROSTATE_CANCER_ANDROGEN_INDEPENDENT;WANG_SMARCE1_TARGETS_UP;WANG_TUMOR_INVASIVENESS_UP;WILCOX_PRESPONSE_TO_ROGESTERONE_DN;WINTER_HYPOXIA_METAGENE;WONG_ADULT_TISSUE_STEM_MODULE;WTGAAAT_UNKNOWN;WU_CELL_MIGRATION;YAO_HOXA10_TARGETS_VIA_PROGESTERONE_DN;YOSHIMURA_MAPK8_TARGETS_DN;ZHONG_SECRETOME_OF_LUNG_CANCER_AND_ENDOTHELIUM;ZHONG_SECRETOME_OF_LUNG_CANCER_AND_FIBROBLAST;ZHONG_SECRETOME_OF_LUNG_CANCER_AND_MACROPHAGE;ZHU_SKIL_TARGETS_UP;ZWANG_TRANSIENTLY_UP_BY_1ST_EGF_PULSE_ONLY	3D-structure;Acutephase;Alternativesplicing;Angiogenesis;Celladhesion;Cellshape;Completeproteome;Directproteinsequencing;Diseasemutation;Disulfidebond;Extracellularmatrix;Glycoprotein;Heparin-binding;Isopeptidebond;Phosphoprotein;Polymorphism;Pyrrolidonecarboxylicacid;Referenceproteome;Repeat;Secreted;Signal;Sulfation	+		IPF_Ctr																																																				+											CTD-23_ctr	66	66	66	37.5	37.5	37.5	259.21	0	323.31	268300000000	4057	5.58531	0.0905502	0.446835	0.409096	0.221521	0.850984	0.0643721	0.0573383	0.185925	0.398972	0.280172	0.857128	0.21936	0.0426206	0.977933	-0.040364	0.652568	0.607758	0.421139	0.290612	0.811415	0.225576	0.56903	0.65334	0.380622	0.461671	0.743881	0.325154	0.700916	0.67241	0.443349	0.787895	0.507556	0.48215	0.187645	0.884253	-0.156446	0.559214	0.743209	0.375705	0.468287	0.7045	0.328679	0.781245	0.568	0.479226	0.50405	0.719352	0.34755	0.103838	0.941741	0.0928387	0.147882	0.930112	0.127242	0.943682	0.494329	0.547232	0.863267	0.502226	0.514258	0.896603	0.437176	0.528043	0.851257	0.441357	0.509306	0.780756	0.569333	0.479021	1.41411	0.295546	0.719563	0.710358	0.523665	0.447779	0.412594	0.721651	0.298124	0.536926	0.657781	0.36453	0.385315	0.773398	0.28262	0.174777	0.862989	0.147187	0.965693	0.35798	0.556014	0.880253	0.363538	0.521336	0.472032	0.68829	0.330966	0.0463883	0.96451	-0.0437681	0.0624251	0.97036	-0.0579756	0.138869	0.899152	-0.120366	0.0489824	0.985785	0.0461021	0.161321	0.896768	0.137274	0.160417	0.919928	0.136783	4.56211	0.683347	0.246408	0.884905	0.196977	0.150388	0.894759	-0.129286	0.314483	0.787445	0.240508	0.1768	0.900793	0.148708	1.44159	0.300824	-0.728992	0.269702	0.915528	0.212573	0.868674	0.609436	0.516542	0.737324	0.595332	0.459855	1.32623	0.402368	-0.690612	0.620342	0.566598	-0.405806	0.537904	0.784023	0.364954	0.329197	0.731995	0.249488	0.553992	0.730248	0.373094	0.526408	0.64805	0.359094	0.595966	0.637682	0.393904	3.95677	0.0666916	-1.40414	0.0717762	0.950653	0.0660434	0.136485	0.908387	0.118539	0.277109	0.881824	0.217177	0.372103	0.774465	-0.275209	0.069064	0.951639	-0.0637342	0.285632	0.82875	0.222439	0.0764378	0.953464	0.0700122	0.238608	0.893861	0.191752	0.542285	0.70116	0.367208	0.148207	0.897626	0.127465	3.67917	0.64475	A0A024R462;P02751;A0A384MR03;B7ZLE5;Q6MZM7;Q6MZF4;Q68CX6;Q59G22;Q6N084;B4DU16;H0Y7Z1;B4DTK1;Q5CZ99;A6YID5;A6YID3;A6YID2;A6YID6;A6YID4;Q6PJE5;B4DN21;B4DTH2;Q9UQS6;O95617;Q9H382;Q7L553;Q53S27;A6YID7;H0Y4K8;O95608;Q14328;Q14327	A0A024R462;P02751;A0A384MR03;B7ZLE5;Q6MZM7	101
GMPPA	Mannose-1-phosphate guanyltransferase alpha	NaN	NaN	NaN	NaN	NaN	NaN	NaN	NaN	NaN	NaN	NaN	NaN	NaN	NaN	NaN	NaN	NaN	NaN	NaN	NaN	NaN	NaN	NaN	NaN	NaN	NaN	NaN	NaN	NaN	NaN	NaN	NaN	NaN	NaN	26.33	NaN	NaN	NaN	NaN	NaN	NaN	NaN	NaN	NaN	NaN	NaN	NaN	NaN	NaN	NaN	NaN	NaN	NaN	NaN	NaN	NaN	NaN	NaN	NaN	NaN	NaN	26.4748	NaN	NaN	NaN	NaN	NaN	NaN	NaN	NaN	25.384	NaN	NaN	NaN	NaN	NaN	NaN	NaN	26.0671	25.3679	25.649	25.6729	25.8429	26.3171	NaN	NaN	NaN	NaN	NaN	NaN	NaN	NaN	NaN	NaN	NaN	NaN	NaN	NaN	NaN	NaN	NaN	NaN	NaN	NaN	NaN	NaN	NaN	NaN	NaN	NaN	NaN	NaN	NaN	NaN	NaN	NaN	NaN	NaN	NaN	NaN	NaN	NaN	NaN	NaN	NaN	NaN	NaN	NaN	NaN	NaN	NaN	NaN	NaN	NaN	NaN	NaN	NaN	NaN	NaN	NaN	NaN	NaN	NaN	NaN	NaN	26.4181	26.2208	NaN	NaN	NaN	NaN	NaN	NaN	NaN	NaN	NaN	NaN	NaN	NaN	NaN	NaN	NaN	NaN	NaN	NaN	NaN	NaN	NaN	NaN	NaN	NaN	NaN	NaN	NaN	NaN	NaN	NaN	NaN	NaN	NaN	NaN	NaN	NaN	NaN	NaN	NaN	NaN	NaN	NaN	NaN	NaN	NaN	NaN	NaN	NaN	NaN	NaN	NaN	NaN	NaN	NaN	NaN	NaN	NaN	NaN	NaN	NaN	NaN	NaN	25.5427	NaN	25.4193	NaN	NaN	NaN	NaN	NaN	NaN	NaN	NaN	25.4671	NaN	NaN	NaN	NaN	NaN	NaN	25.7899	25.3995	NaN	NaN	NaN	NaN	NaN	NaN	NaN	NaN	NaN	NaN	NaN	NaN	NaN	NaN	NaN	NaN	NaN	NaN	NaN	NaN	NaN	NaN	NaN	NaN	NaN	NaN	NaN	NaN	NaN	NaN	NaN	NaN	NaN	25.4148	NaN	25.8611	NaN	NaN	NaN	NaN	NaN	NaN	NaN	NaN	NaN	-0.442791	-0.408411	-0.611123	-0.158194	-0.206213	0.0133294	0.0159825	0.191103	0.11958	-0.36637	-0.585352	0.391049	-0.28477	0.0604861	-0.0596209	-0.46201	0.0445737	-0.0933022	0.469317	0.261717	0.824329	0.0936466	0.1681	0.116532	-0.170717	-0.341545	1.29439	1.54399	-0.584703	-0.293543	-0.589401	0.222045	-0.154364	-0.392531	0.139507	0.331476	-0.0851101	0.0541295	-0.281164	-0.263543	-0.177382	-0.0777427	-0.123675	-0.0248436	0.131798	-0.153939	-0.296751	-0.557494	1.41638	-0.429636	0.00384164	-0.13061	-0.0549562	-0.191868	-0.502968	-0.0273766	0.0910532	-0.464536	-0.129491	0.0208329	0.177217				alcohol biosynthetic process;alcohol metabolic process;biosynthetic process;carbohydrate biosynthetic process;carbohydrate metabolic process;cellular biosynthetic process;cellular carbohydrate biosynthetic process;cellular carbohydrate metabolic process;cellular macromolecule metabolic process;cellular metabolic process;cellular nitrogen compound metabolic process;cellular process;cellular protein metabolic process;dolichol-linked oligosaccharide biosynthetic process;GDP-mannose biosynthetic process;GDP-mannose metabolic process;glycosylation;hexose biosynthetic process;hexose metabolic process;macromolecule glycosylation;macromolecule metabolic process;macromolecule modification;mannose biosynthetic process;mannose metabolic process;metabolic process;monosaccharide biosynthetic process;monosaccharide metabolic process;nitrogen compound metabolic process;nucleobase-containing compound metabolic process;nucleotide-sugar biosynthetic process;nucleotide-sugar metabolic process;oligosaccharide biosynthetic process;oligosaccharide metabolic process;peptidyl-amino acid modification;peptidyl-asparagine modification;post-translational protein modification;primary metabolic process;protein glycosylation;protein metabolic process;protein modification process;protein N-linked glycosylation;protein N-linked glycosylation via asparagine;small molecule biosynthetic process;small molecule metabolic process	catalytic activity;nucleotidyltransferase activity;transferase activity;transferase activity, transferring phosphorus-containing groups	cell part;cytoplasm;extracellular membrane-bounded organelle;extracellular organelle;extracellular region part;extracellular vesicular exosome;intracellular part;membrane-bounded organelle;membrane-bounded vesicle;organelle;vesicle	Amino sugar and nucleotide sugar metabolism;Fructose and mannose metabolism	Hexapep;NTP_transferase	CAMP_UP.V1_UP;chr2q36;DAVICIONI_MOLECULAR_ARMS_VS_ERMS_DN;GSE11864_CSF1_VS_CSF1_IFNG_PAM3CYS_IN_MAC_DN;GSE13493_CD4INTCD8POS_VS_CD8POS_THYMOCYTE_DN;GSE14308_TH1_VS_INDUCED_TREG_UP;GSE14308_TH2_VS_INDUCED_TREG_UP;GSE17721_0.5H_VS_12H_CPG_BMDM_UP;GSE17721_0.5H_VS_8H_CPG_BMDM_UP;GSE17721_LPS_VS_PAM3CSK4_1H_BMDM_UP;GSE17721_LPS_VS_POLYIC_16H_BMDM_UP;GSE17721_PAM3CSK4_VS_CPG_0.5H_BMDM_DN;GSE17721_PAM3CSK4_VS_GADIQUIMOD_4H_BMDM_DN;GSE17721_POLYIC_VS_CPG_0.5H_BMDM_DN;GSE22886_IGM_MEMORY_BCELL_VS_BM_PLASMA_CELL_DN;GSE22886_NAIVE_BCELL_VS_BLOOD_PLASMA_CELL_DN;GSE22886_NAIVE_BCELL_VS_BM_PLASMA_CELL_DN;GSE27786_BCELL_VS_NKTCELL_DN;GSE27786_CD8_TCELL_VS_NKTCELL_DN;GSE27786_LSK_VS_LIN_NEG_CELL_UP;GSE27786_NKTCELL_VS_MONO_MAC_UP;GSE27786_NKTCELL_VS_NEUTROPHIL_UP;GSE36392_EOSINOPHIL_VS_NEUTROPHIL_IL25_TREATED_LUNG_DN;GSE36392_TYPE_2_MYELOID_VS_NEUTROPHIL_IL25_TREATED_LUNG_DN;GSE7852_LN_VS_THYMUS_TCONV_UP;IVANOVA_HEMATOPOIESIS_INTERMEDIATE_PROGENITOR;JUBAN_TARGETS_OF_SPI1_AND_FLI1_UP;KEGG_AMINO_SUGAR_AND_NUCLEOTIDE_SUGAR_METABOLISM;KEGG_FRUCTOSE_AND_MANNOSE_METABOLISM;KINSEY_TARGETS_OF_EWSR1_FLII_FUSION_DN;KUMAR_PATHOGEN_LOAD_BY_MACROPHAGES;MIKKELSEN_ES_ICP_WITH_H3K4ME3;MIKKELSEN_NPC_ICP_WITH_H3K4ME3;MONNIER_POSTRADIATION_TUMOR_ESCAPE_DN;REACTOME_ASPARAGINE_N_LINKED_GLYCOSYLATION;REACTOME_BIOSYNTHESIS_OF_THE_N_GLYCAN_PRECURSOR_DOLICHOL_LIPID_LINKED_OLIGOSACCHARIDE_LLO_AND_TRANSFER_TO_A_NASCENT_PROTEIN;REACTOME_METABOLISM_OF_PROTEINS;REACTOME_POST_TRANSLATIONAL_PROTEIN_MODIFICATION;REACTOME_SYNTHESIS_OF_SUBSTRATES_IN_N_GLYCAN_BIOSYTHESIS;YOSHIOKA_LIVER_CANCER_EARLY_RECURRENCE_DN	Alternativesplicing;Completeproteome;Cytoplasm;Diseasemutation;Mentalretardation;Polymorphism;Proteomicsidentification;Referenceproteome																															+								IPF-34_ctr																												6	6	6	16.2	16.2	16.2	46.291	0	5.0463	2688800000	106	0.380099	0.721996	0.0710731	0.0653643	0.183023	0.906604	-0.0407964	-0.0373781	0.0363401	0.853602	0.769155	0.768319	-0.335378	0.677326	0.775549	-0.308542	1.22551	0.561892	-0.462875	0.204536	0.901167	-0.119662	0.284239	0.868415	-0.156331	0.0143545	0.992749	0.0100513	0.017511	0.986288	0.0120926	0.258904	0.875245	0.144856	0.14713	0.943277	0.0903396	0.581015	0.812451	-0.276525	1.15374	0.57678	-0.443612	0.594023	0.745689	0.291575	0.42678	0.831507	-0.215904	0.070526	0.971458	0.0458518	0.0686131	0.967034	-0.0450726	0.820119	0.677299	-0.350192	0.0508632	0.982539	0.0337711	0.112132	0.935189	-0.0705927	0.818949	0.595437	0.354287	0.380076	0.828795	0.198141	1.82232	0.352998	0.61853	0.11179	0.93852	0.070742	0.221417	0.898314	0.127351	0.141939	0.922308	0.0879114	0.223905	0.91226	-0.129144	0.528722	0.770774	-0.257778	3.95673	0.110201	0.980338	5.25164	0.0547379	1.16951	1.13738	0.568478	-0.442198	0.441511	0.835969	-0.222331	1.1336	0.662839	-0.444634	0.307206	0.875231	0.167891	0.199067	0.931463	-0.116806	0.652455	0.765095	-0.297446	0.176645	0.944378	0.10553	3.85459	0.785878	0.519271	0.839553	0.251179	0.0984637	0.947593	-0.0639853	0.0622974	0.978709	0.040983	0.418658	0.851964	-0.21306	0.37497	0.807113	-0.198667	0.234704	0.950085	-0.134225	0.0914526	0.971308	-0.058779	0.155236	0.942175	-0.0937383	0.0276063	0.987476	-0.0188115	0.166724	0.893176	0.0998623	0.200328	0.944658	-0.116714	0.44933	0.759921	-0.224904	1.06014	0.686633	-0.421596	4.40645	0.162241	1.06672	0.710345	0.703083	-0.323281	0.00416132	0.996886	0.00290912	0.164707	0.949956	-0.0989259	0.063582	0.96946	-0.0416493	0.258455	0.933173	-0.145244	0.906069	0.66668	-0.379851	0.0306841	0.987827	-0.0207563	0.108812	0.958274	0.0688452	0.817403	0.729858	-0.351442	0.162218	0.95336	-0.0979672	0.0231207	0.987299	0.0157883	0.2367	0.890691	0.134361	1.91326	0.903043	A0A024R482;Q96IJ6;A0A087WUI8;A0A0U1RRC2;F8WD54;B4DJR0;C9J255;C9JAH0	A0A024R482;Q96IJ6;A0A087WUI8;A0A0U1RRC2	102
NCL	Nucleolin	NaN	NaN	NaN	25.1031	25.1854	25.5831	NaN	NaN	NaN	NaN	NaN	NaN	NaN	NaN	NaN	NaN	NaN	NaN	NaN	NaN	NaN	NaN	NaN	NaN	NaN	NaN	NaN	NaN	NaN	NaN	NaN	NaN	NaN	NaN	NaN	25.4211	NaN	NaN	NaN	NaN	NaN	NaN	NaN	NaN	NaN	NaN	NaN	NaN	NaN	NaN	NaN	NaN	NaN	NaN	NaN	NaN	NaN	NaN	NaN	NaN	NaN	NaN	NaN	NaN	NaN	NaN	24.9599	24.5528	24.4289	NaN	NaN	NaN	NaN	NaN	NaN	NaN	NaN	NaN	NaN	NaN	NaN	NaN	NaN	NaN	NaN	NaN	NaN	25.171	25.7216	25.7537	25.7522	24.8783	NaN	NaN	NaN	NaN	NaN	NaN	NaN	NaN	NaN	NaN	25.0831	25.0832	25.0093	NaN	NaN	NaN	NaN	NaN	NaN	NaN	NaN	NaN	NaN	NaN	NaN	NaN	NaN	NaN	NaN	NaN	NaN	NaN	NaN	NaN	NaN	NaN	NaN	NaN	NaN	NaN	NaN	NaN	NaN	NaN	NaN	NaN	NaN	NaN	NaN	NaN	NaN	NaN	NaN	NaN	NaN	NaN	NaN	NaN	NaN	NaN	NaN	NaN	NaN	NaN	NaN	NaN	NaN	NaN	NaN	NaN	NaN	NaN	NaN	NaN	NaN	NaN	NaN	NaN	NaN	NaN	NaN	NaN	NaN	25.611	NaN	NaN	NaN	NaN	NaN	NaN	NaN	NaN	NaN	NaN	NaN	NaN	NaN	NaN	NaN	NaN	NaN	NaN	NaN	NaN	NaN	NaN	NaN	NaN	NaN	NaN	NaN	NaN	NaN	NaN	NaN	NaN	NaN	NaN	25.0446	25.1354	NaN	NaN	NaN	NaN	NaN	NaN	NaN	NaN	NaN	NaN	NaN	NaN	NaN	NaN	NaN	NaN	NaN	NaN	NaN	NaN	NaN	NaN	NaN	NaN	NaN	NaN	NaN	NaN	NaN	NaN	NaN	NaN	NaN	NaN	NaN	NaN	NaN	NaN	NaN	NaN	NaN	NaN	NaN	NaN	NaN	NaN	NaN	NaN	NaN	25.7208	25.1837	23.665	25.5642	NaN	NaN	NaN	NaN	NaN	NaN	NaN	NaN	NaN	-0.494362	0.99209	0.13943	0.249206	0.211206	-0.556235	0.379263	-0.632973	0.328152	-0.0665531	0.393466	0.207097	-0.0652415	-0.0673561	-0.355848	0.364974	0.215044	-0.201211	-0.110615	0.281516	0.319741	0.1295	0.348766	-0.387595	-0.37726	-0.404296	-0.24363	0.115322	0.0656325	1.25036	0.49715	0.0424557	0.524569	0.135876	0.760124	-0.122927	-0.125591	-0.178855	-0.21052	0.24688	0.390376	-0.633694	0.201305	-0.0520903	0.235627	0.0354671	-0.168604	-0.0155608	0.0327295	0.337355	0.00629297	-0.0503387	-0.524747	0.180022	-0.253423	0.0612227	-0.305756	0.0356248	0.272786	-0.362507	-0.171113				anatomical structure formation involved in morphogenesis;angiogenesis;developmental process	binding;DNA binding;identical protein binding;nucleic acid binding;nucleotide binding;protein binding;protein C-terminus binding;RNA binding;sequence-specific DNA binding;telomeric DNA binding	cell cortex;cell part;cytoplasmic part;extracellular membrane-bounded organelle;extracellular organelle;extracellular region part;extracellular vesicular exosome;intracellular membrane-bounded organelle;intracellular non-membrane-bounded organelle;intracellular organelle;intracellular organelle part;intracellular part;macromolecular complex;membrane;membrane-bounded organelle;membrane-bounded vesicle;non-membrane-bounded organelle;nuclear part;nucleolus;nucleoplasm;nucleus;organelle;organelle part;ribonucleoprotein complex;vesicle	Pathogenic Escherichia coli infection	RRM_1	ACATTCC,MIR-1,MIR-206;ANATOMICAL_STRUCTURE_DEVELOPMENT;ANATOMICAL_STRUCTURE_FORMATION;ANATOMICAL_STRUCTURE_MORPHOGENESIS;ANGIOGENESIS;BENPORATH_MYC_MAX_TARGETS;BENPORATH_MYC_TARGETS_WITH_EBOX;BILD_MYC_ONCOGENIC_SIGNATURE;BIOCARTA_SARS_PATHWAY;BOYLAN_MULTIPLE_MYELOMA_C_D_UP;BROWN_MYELOID_CELL_DEVELOPMENT_DN;CACGTG_V$MYC_Q2;CAIRO_HEPATOBLASTOMA_CLASSES_UP;CAIRO_PML_TARGETS_BOUND_BY_MYC_UP;CELL_CORTEX;COLLER_MYC_TARGETS_UP;CSR_EARLY_UP.V1_UP;CTGTTAC,MIR-194;CYTOPLASM;CYTOPLASMIC_PART;DANG_BOUND_BY_MYC;DANG_MYC_TARGETS_UP;DARWICHE_PAPILLOMA_RISK_HIGH_UP;DARWICHE_PAPILLOMA_RISK_LOW_UP;DARWICHE_SKIN_TUMOR_PROMOTER_UP;DARWICHE_SQUAMOUS_CELL_CARCINOMA_UP;DEN_INTERACT_WITH_LCA5;DODD_NASOPHARYNGEAL_CARCINOMA_DN;FEVR_CTNNB1_TARGETS_DN;GCM_ACTG1;GCM_ANP32B;GCM_APEX1;GCM_CBFB;GCM_CSNK2B;GCM_DDX5;GCM_HDAC1;GCM_NPM1;GCM_PFN1;GCM_PPP1CC;GCM_PSME1;GCM_RAD21;GCM_TPT1;GNF2_APEX1;GNF2_DEK;GNF2_FBL;GNF2_KPNB1;GNF2_MLH1;GNF2_NPM1;GNF2_PA2G4;GNF2_TDG;GNF2_XRCC5;GOBERT_OLIGODENDROCYTE_DIFFERENTIATION_UP;GRADE_COLON_CANCER_UP;GRAESSMANN_APOPTOSIS_BY_SERUM_DEPRIVATION_UP;GRAESSMANN_RESPONSE_TO_MC_AND_SERUM_DEPRIVATION_UP;GSE10325_LUPUS_CD4_TCELL_VS_LUPUS_MYELOID_UP;GSE11864_CSF1_PAM3CYS_VS_CSF1_IFNG_PAM3CYS_IN_MAC_UP;GSE12845_IGD_POS_BLOOD_VS_NAIVE_TONSIL_BCELL_DN;GSE12845_IGD_POS_BLOOD_VS_PRE_GC_TONSIL_BCELL_DN;GSE12845_IGD_POS_VS_NEG_BLOOD_BCELL_DN;GSE22886_NAIVE_BCELL_VS_NEUTROPHIL_UP;GSE22886_NAIVE_CD4_TCELL_VS_NEUTROPHIL_UP;GSE22886_NAIVE_TCELL_VS_NEUTROPHIL_UP;GSE24634_TEFF_VS_TCONV_DAY3_IN_CULTURE_UP;GSE24634_TREG_VS_TCONV_POST_DAY3_IL4_CONVERSION_UP;GSE360_CTRL_VS_L_DONOVANI_DC_UP;GSE360_DC_VS_MAC_L_DONOVANI_DN;GSE360_L_MAJOR_VS_T_GONDII_MAC_DN;GSE360_T_GONDII_VS_M_TUBERCULOSIS_MAC_UP;GSE36476_YOUNG_VS_OLD_DONOR_MEMORY_CD4_TCELL_72H_TSST_ACT_UP;GSE3982_NEUTROPHIL_VS_TH1_DN;GSE9006_TYPE_1_DIABETES_AT_DX_VS_1MONTH_POST_DX_PBMC_UP;HAMAI_APOPTOSIS_VIA_TRAIL_UP;HATADA_METHYLATED_IN_LUNG_CANCER_UP;HESS_TARGETS_OF_HOXA9_AND_MEIS1_UP;HSIAO_HOUSEKEEPING_GENES;HU_GENOTOXIN_ACTION_DIRECT_VS_INDIRECT_24HR;IKEDA_MIR1_TARGETS_UP;INTRACELLULAR_NON_MEMBRANE_BOUND_ORGANELLE;INTRACELLULAR_ORGANELLE_PART;IVANOVA_HEMATOPOIESIS_EARLY_PROGENITOR;JIANG_AGING_CEREBRAL_CORTEX_DN;JIANG_HYPOXIA_NORMAL;JOSEPH_RESPONSE_TO_SODIUM_BUTYRATE_DN;KEGG_PATHOGENIC_ESCHERICHIA_COLI_INFECTION;KIM_ALL_DISORDERS_OLIGODENDROCYTE_NUMBER_CORR_UP;KIM_BIPOLAR_DISORDER_OLIGODENDROCYTE_DENSITY_CORR_UP;KIM_MYC_AMPLIFICATION_TARGETS_UP;KRIGE_RESPONSE_TO_TOSEDOSTAT_24HR_DN;KRIGE_RESPONSE_TO_TOSEDOSTAT_6HR_DN;MA_MYELOID_DIFFERENTIATION_UP;MARTORIATI_MDM4_TARGETS_FETAL_LIVER_DN;MATSUDA_NATURAL_KILLER_DIFFERENTIATION;MEMBRANE_ENCLOSED_LUMEN;MENSSEN_MYC_TARGETS;MILI_PSEUDOPODIA_CHEMOTAXIS_UP;MODULE_114;MODULE_151;MODULE_206;MODULE_32;MODULE_392;MODULE_457;MODULE_83;MORF_AATF;MORF_ACP1;MORF_ACTG1;MORF_ANP32B;MORF_BUB3;MORF_CTBP1;MORF_DAP3;MORF_DEK;MORF_EIF3S2;MORF_EIF3S6;MORF_EIF4A2;MORF_ERH;MORF_FBL;MORF_G22P1;MORF_GNB1;MORF_HDAC1;MORF_NPM1;MORF_PCNA;MORF_PPP2CA;MORF_RAD23A;MORF_RAN;MORF_SART1;MORF_SMC1L1;MORF_SNRP70;MORF_UBE2I;MORF_XRCC5;MUELLER_PLURINET;MULTICELLULAR_ORGANISMAL_DEVELOPMENT;NON_MEMBRANE_BOUND_ORGANELLE;NUCLEAR_LUMEN;NUCLEAR_PART;NUCLEOLUS;NUCLEUS;ORGAN_DEVELOPMENT;ORGAN_MORPHOGENESIS;ORGANELLE_LUMEN;ORGANELLE_PART;PENG_GLUTAMINE_DEPRIVATION_DN;PENG_LEUCINE_DEPRIVATION_DN;PID_AURORA_B_PATHWAY;PID_MYC_ACTIVPATHWAY;PID_TELOMERASEPATHWAY;PID_UPA_UPAR_PATHWAY;PROTEIN_C_TERMINUS_BINDING;PUJANA_ATM_PCC_NETWORK;PUJANA_BRCA1_PCC_NETWORK;PUJANA_CHEK2_PCC_NETWORK;RB_P130_DN.V1_DN;RICKMAN_METASTASIS_UP;RIZKI_TUMOR_INVASIVENESS_2D_UP;RNA_BINDING;SCHAEFFER_PROSTATE_DEVELOPMENT_6HR_UP;SCHLOSSER_MYC_TARGETS_AND_SERUM_RESPONSE_DN;SGCGSSAAA_V$E2F1DP2_01;SWEET_LUNG_CANCER_KRAS_UP;SYSTEM_DEVELOPMENT;TGGAAA_V$NFAT_Q4_01;V$ARNT_02;V$E2F_02;V$E2F_Q3;V$E2F_Q3_01;V$E2F_Q4;V$E2F_Q4_01;V$E2F_Q6;V$E2F_Q6_01;V$E2F1_Q3;V$E2F1_Q4_01;V$E2F1_Q6;V$E2F1_Q6_01;V$E2F1DP1_01;V$E2F1DP1RB_01;V$E2F1DP2_01;V$E2F4DP1_01;V$E2F4DP2_01;V$MYCMAX_01;V$MYCMAX_B;VASCULATURE_DEVELOPMENT;VERHAAK_GLIOBLASTOMA_MESENCHYMAL;WONG_EMBRYONIC_STEM_CELL_CORE;ZHOU_TNF_SIGNALING_4HR	3D-structure;Acetylation;Completeproteome;Cytoplasm;Directproteinsequencing;DNA-binding;Methylation;Nucleus;Phosphoprotein;Polymorphism;Proteomicsidentification;Referenceproteome;Repeat;RNA-binding																																																																			7	7	7	13.4	13.4	13.4	58.554	0	7.2066	2514600000	91	0.354857	0.75948	0.0595315	0.0552638	0.193264	0.922707	0.0321858	0.0301122	0.030093	0.892174	0.864003	0.742836	-0.371883	2.46886	0.379484	0.745999	0.171081	0.912004	0.104769	0.345373	0.831588	0.187436	0.281119	0.871483	0.15883	1.01378	0.668351	-0.417712	0.591787	0.793488	0.284775	1.23858	0.513565	-0.476143	0.489305	0.813589	0.246543	0.0751272	0.969116	-0.0499977	0.61871	0.735259	0.295145	0.267839	0.88186	0.154962	0.0739681	0.970473	-0.0490788	0.0761317	0.970017	-0.0506052	0.548753	0.827495	-0.267701	0.567042	0.749075	0.274506	0.286652	0.86845	0.161632	0.255906	0.852458	-0.150224	0.130167	0.92424	-0.0829396	0.397004	0.822243	0.211102	0.4729	0.75487	0.240226	0.157399	0.906208	0.0973405	0.532609	0.759147	0.262228	0.610608	0.730462	-0.291129	0.559847	0.776367	-0.280717	0.65036	0.724806	-0.303976	0.334774	0.795944	-0.18314	0.137758	0.908151	0.0866549	0.0742633	0.953492	0.0493451	3.56289	0.284	0.939874	0.831279	0.736507	0.370917	0.0465104	0.976007	0.0318802	0.936917	0.707479	0.394337	0.166244	0.924929	0.102122	1.6352	0.570975	0.571886	3.61645	0.815726	0.147837	0.930182	-0.092334	0.150832	0.925791	-0.0942453	0.227177	0.90315	-0.134158	0.278885	0.900383	-0.158185	0.339777	0.827703	0.185519	0.621369	0.895003	0.293632	1.17719	0.631249	-0.472472	0.264495	0.90243	0.151308	0.0579638	0.969157	-0.039155	0.316272	0.813114	0.176586	0.0384273	0.98961	0.0266142	0.213967	0.869166	-0.126738	0.0166439	0.992114	-0.0117069	0.0356916	0.978371	0.024617	0.508468	0.777685	0.253546	0.00654808	0.995873	0.00471524	0.0553871	0.974701	-0.0377564	0.927412	0.652129	-0.393742	0.230711	0.932485	0.13525	0.35103	0.848347	-0.190425	0.068675	0.96546	0.0459917	0.449293	0.818389	-0.230035	0.0388256	0.97747	0.026769	0.374493	0.886972	0.203823	0.5598	0.7721	-0.272462	0.217046	0.897891	-0.128538	1.48459	0.933172	B3KM80;Q6ZS99;B3KTP9;A0A024R4A0;P19338;H7BY16;Q9BQ02	B3KM80;Q6ZS99;B3KTP9;A0A024R4A0;P19338;H7BY16;Q9BQ02	103
TARDBP;TDP43	TAR DNA-binding protein 43	NaN	NaN	NaN	NaN	NaN	NaN	NaN	NaN	NaN	NaN	NaN	NaN	NaN	NaN	NaN	NaN	NaN	NaN	NaN	NaN	NaN	NaN	25.4423	25.9121	NaN	NaN	NaN	NaN	NaN	NaN	25.757	25.5958	25.7925	NaN	NaN	NaN	NaN	NaN	NaN	NaN	NaN	NaN	NaN	NaN	NaN	NaN	NaN	NaN	NaN	NaN	NaN	NaN	NaN	NaN	NaN	NaN	NaN	NaN	NaN	NaN	NaN	NaN	NaN	NaN	NaN	NaN	NaN	NaN	NaN	NaN	NaN	NaN	NaN	NaN	NaN	NaN	NaN	NaN	NaN	NaN	NaN	NaN	NaN	NaN	NaN	NaN	NaN	NaN	NaN	NaN	NaN	NaN	NaN	NaN	NaN	NaN	NaN	NaN	NaN	NaN	NaN	NaN	NaN	NaN	NaN	NaN	NaN	NaN	NaN	NaN	NaN	26.0309	25.5348	25.8599	NaN	NaN	NaN	NaN	NaN	NaN	NaN	NaN	NaN	NaN	NaN	NaN	NaN	NaN	NaN	NaN	NaN	NaN	NaN	NaN	NaN	NaN	NaN	NaN	NaN	NaN	NaN	NaN	NaN	NaN	NaN	NaN	NaN	NaN	NaN	NaN	NaN	NaN	NaN	NaN	NaN	NaN	NaN	NaN	NaN	NaN	NaN	NaN	NaN	NaN	NaN	NaN	NaN	NaN	NaN	NaN	NaN	NaN	NaN	NaN	NaN	NaN	NaN	NaN	NaN	NaN	NaN	NaN	NaN	NaN	NaN	NaN	NaN	NaN	NaN	NaN	NaN	NaN	NaN	NaN	NaN	NaN	NaN	NaN	NaN	NaN	NaN	NaN	NaN	NaN	NaN	NaN	NaN	NaN	NaN	NaN	NaN	NaN	NaN	NaN	NaN	25.7192	25.4851	25.582	NaN	NaN	NaN	NaN	NaN	NaN	NaN	NaN	NaN	NaN	NaN	NaN	NaN	NaN	NaN	NaN	NaN	NaN	NaN	NaN	NaN	NaN	NaN	NaN	NaN	NaN	NaN	NaN	NaN	NaN	NaN	NaN	NaN	NaN	NaN	NaN	NaN	NaN	NaN	NaN	NaN	NaN	NaN	NaN	NaN	NaN	NaN	NaN	NaN	NaN	NaN	NaN	NaN	NaN	NaN	NaN	0.544851	-0.106915	0.019415	0.0674395	0.00332969	0.0342993	0.629259	0.969277	-0.0326505	-0.193471	1.43638	0.0430725	0.215874	-0.135345	-0.438392	-0.05576	0.236693	0.246146	0.214795	0.479353	-0.0986906	0.278288	-0.054566	0.0857488	0.388769	0.516071	-0.553376	-0.138871	0.189366	-0.447107	-0.141474	0.166351	0.305128	-0.266037	-0.220766	0.249286	-0.345309	1.52985	0.37002	-0.105371	0.0697137	0.4306	0.0317066	-0.11618	-0.0714791	0.170171	0.0143465	0.40111	0.637236	-0.374878	0.222285	-0.303314	0.131551	-0.271347	0.270926	-0.149285	0.283173	0.0759844	0.194805	0.135861	0.35234				3'-UTR-mediated mRNA stabilization;biological regulation;biosynthetic process;cellular biosynthetic process;cellular component organization;cellular component organization or biogenesis;cellular macromolecule biosynthetic process;cellular macromolecule metabolic process;cellular membrane organization;cellular metabolic process;cellular nitrogen compound metabolic process;cellular process;interaction with symbiont;interspecies interaction between organisms;macromolecule biosynthetic process;macromolecule metabolic process;membrane organization;metabolic process;modification by host of symbiont morphology or physiology;modification of morphology or physiology of other organism;modification of morphology or physiology of other organism involved in symbiotic interaction;modulation by host of symbiont transcription;modulation by host of viral transcription;modulation of transcription in other organism involved in symbiotic interaction;mRNA metabolic process;mRNA processing;mRNA stabilization;multi-organism process;negative regulation by host of viral transcription;negative regulation of biological process;negative regulation of biosynthetic process;negative regulation of cellular biosynthetic process;negative regulation of cellular metabolic process;negative regulation of cellular process;negative regulation of cellular protein metabolic process;negative regulation of gene expression;negative regulation of macromolecule metabolic process;negative regulation of metabolic process;negative regulation of nitrogen compound metabolic process;negative regulation of nucleobase-containing compound metabolic process;negative regulation of phosphate metabolic process;negative regulation of phosphorus metabolic process;negative regulation of phosphorylation;negative regulation of protein metabolic process;negative regulation of protein modification process;negative regulation of protein phosphorylation;negative regulation of reproductive process;negative regulation of RNA metabolic process;negative regulation of viral transcription;nitrogen compound metabolic process;nuclear fragmentation involved in apoptotic nuclear change;nuclear inner membrane organization;nuclear membrane organization;nucleic acid metabolic process;nucleobase-containing compound metabolic process;positive regulation of biological process;positive regulation of viral reproduction;posttranscriptional regulation of gene expression;primary metabolic process;regulation of biological process;regulation of biological quality;regulation of biosynthetic process;regulation of cell cycle;regulation of cellular biosynthetic process;regulation of cellular metabolic process;regulation of cellular process;regulation of cellular protein metabolic process;regulation of gene expression;regulation of macromolecule metabolic process;regulation of metabolic process;regulation of mRNA stability;regulation of nitrogen compound metabolic process;regulation of nucleobase-containing compound metabolic process;regulation of phosphate metabolic process;regulation of phosphorus metabolic process;regulation of phosphorylation;regulation of primary metabolic process;regulation of protein metabolic process;regulation of protein modification process;regulation of protein phosphorylation;regulation of reproductive process;regulation of RNA metabolic process;regulation of RNA stability;regulation of viral reproduction;regulation of viral transcription;RNA biosynthetic process;RNA metabolic process;RNA processing;RNA splicing;RNA stabilization;transcription from RNA polymerase II promoter;transcription, DNA-dependent	binding;DNA binding;double-stranded DNA binding;identical protein binding;mRNA 3'-UTR binding;mRNA binding;nucleic acid binding;nucleic acid binding transcription factor activity;nucleotide binding;protein binding;RNA binding;sequence-specific DNA binding transcription factor activity;structure-specific DNA binding	cell part;intracellular membrane-bounded organelle;intracellular organelle;intracellular organelle part;intracellular part;membrane-bounded organelle;nuclear part;nucleoplasm;nucleus;organelle;organelle part		RRM_1	AAGCAAT,MIR-137;AAGCACT,MIR-520F;ACACTAC,MIR-142-3P;AGCACTT,MIR-93,MIR-302A,MIR-302B,MIR-302C,MIR-302D,MIR-372,MIR-373,MIR-520E,MIR-520A,MIR-526B,MIR-520B,MIR-520C,MIR-520D;AMUNDSON_GENOTOXIC_SIGNATURE;ATAGGAA,MIR-202;ATTCTTT,MIR-186;BERENJENO_TRANSFORMED_BY_RHOA_UP;BIDUS_METASTASIS_UP;BIOPOLYMER_METABOLIC_PROCESS;BRUINS_UVC_RESPONSE_LATE;BUYTAERT_PHOTODYNAMIC_THERAPY_STRESS_DN;CAGTATT,MIR-200B,MIR-200C,MIR-429;CARD_MIR302A_TARGETS;CASORELLI_ACUTE_PROMYELOCYTIC_LEUKEMIA_DN;CATTTCA,MIR-203;CELL_CYCLE_GO_0007049;CELL_CYCLE_PHASE;CELL_CYCLE_PROCESS;CERIBELLI_PROMOTERS_INACTIVE_AND_BOUND_BY_NFY;CHAUHAN_RESPONSE_TO_METHOXYESTRADIOL_UP;CHOI_ATL_STAGE_PREDICTOR;chr1p36;CTGTTAC,MIR-194;CTTTGCA,MIR-527;CYTOSKELETAL_PROTEIN_BINDING;DEURIG_T_CELL_PROLYMPHOCYTIC_LEUKEMIA_DN;DIAZ_CHRONIC_MEYLOGENOUS_LEUKEMIA_UP;DNA_BINDING;FLECHNER_BIOPSY_KIDNEY_TRANSPLANT_OK_VS_DONOR_UP;GARY_CD5_TARGETS_DN;GCACCTT,MIR-18A,MIR-18B;GCCATNTTG_V$YY1_Q6;GCGSCMNTTT_UNKNOWN;GCM_DFFA;GCM_GSPT1;GCM_HBP1;GCM_MAX;GCM_MLL;GCM_MYST2;GCM_UBE2N;GCM_ZNF198;GCNP_SHH_UP_LATE.V1_UP;GENTILE_UV_HIGH_DOSE_DN;GENTILE_UV_RESPONSE_CLUSTER_D5;GEORGES_TARGETS_OF_MIR192_AND_MIR215;GGTGTGT,MIR-329;GINESTIER_BREAST_CANCER_ZNF217_AMPLIFIED_DN;GNF2_APEX1;GNF2_DAP3;GNF2_DEK;GNF2_DENR;GNF2_ELAC2;GNF2_FBL;GNF2_HDAC1;GNF2_KPNB1;GNF2_NPM1;GNF2_RBBP6;GNF2_TDG;GNF2_XRCC5;GROSS_HYPOXIA_VIA_ELK3_AND_HIF1A_DN;GROSS_HYPOXIA_VIA_ELK3_UP;GROSS_HYPOXIA_VIA_HIF1A_UP;GSE11864_UNTREATED_VS_CSF1_IFNG_IN_MAC_DN;GSE1432_1H_VS_6H_IFNG_MICROGLIA_DN;GSE1432_6H_VS_24H_IFNG_MICROGLIA_UP;GSE1460_CD4_THYMOCYTE_VS_NAIVE_CD4_TCELL_CORD_BLOOD_UP;GSE1460_CORD_VS_ADULT_BLOOD_NAIVE_CD4_TCELL_DN;GSE15930_NAIVE_VS_48H_IN_VITRO_STIM_CD8_TCELL_DN;GSE15930_NAIVE_VS_48H_IN_VITRO_STIM_IFNAB_CD8_TCELL_DN;GSE15930_NAIVE_VS_48H_IN_VITRO_STIM_IL12_CD8_TCELL_DN;GSE17721_12H_VS_24H_CPG_BMDM_UP;GSE17721_CTRL_VS_POLYIC_8H_BMDM_UP;GSE17721_LPS_VS_CPG_16H_BMDM_DN;GSE17721_LPS_VS_PAM3CSK4_16H_BMDM_UP;GSE17721_PAM3CSK4_VS_GADIQUIMOD_16H_BMDM_DN;GSE17721_POLYIC_VS_PAM3CSK4_0.5H_BMDM_DN;GSE18791_CTRL_VS_NEWCASTLE_VIRUS_DC_12H_UP;GSE18791_CTRL_VS_NEWCASTLE_VIRUS_DC_14H_UP;GSE18791_CTRL_VS_NEWCASTLE_VIRUS_DC_16H_UP;GSE19825_CD24LOW_VS_IL2RA_HIGH_DAY3_EFF_CD8_TCELL_DN;GSE20715_0H_VS_6H_OZONE_TLR4_KO_LUNG_DN;GSE20715_WT_VS_TLR4_KO_LUNG_UP;GSE22886_NAIVE_CD4_TCELL_VS_12H_ACT_TH2_DN;GSE22886_NAIVE_CD4_TCELL_VS_48H_ACT_TH1_DN;GSE22886_NAIVE_CD4_TCELL_VS_48H_ACT_TH2_DN;GSE22886_NAIVE_CD4_TCELL_VS_NKCELL_DN;GSE22886_NAIVE_CD8_TCELL_VS_NKCELL_DN;GSE22886_NAIVE_TCELL_VS_NKCELL_DN;GSE28237_EARLY_VS_LATE_GC_BCELL_UP;GSE360_CTRL_VS_B_MALAYI_HIGH_DOSE_DC_UP;GSE360_CTRL_VS_L_DONOVANI_DC_UP;GSE360_CTRL_VS_L_MAJOR_DC_UP;GSE360_CTRL_VS_M_TUBERCULOSIS_DC_UP;GSE3982_EOSINOPHIL_VS_BASOPHIL_DN;GSE3982_MAC_VS_NEUTROPHIL_LPS_STIM_UP;GSE39820_CTRL_VS_IL1B_IL6_IL23A_CD4_TCELL_UP;GSE39820_CTRL_VS_TGFBETA1_IL6_CD4_TCELL_UP;GSE7764_IL15_TREATED_VS_CTRL_NK_CELL_24H_UP;GTTTGTT,MIR-495;HAHTOLA_MYCOSIS_FUNGOIDES_CD4_DN;KRIGE_RESPONSE_TO_TOSEDOSTAT_24HR_DN;KRIGE_RESPONSE_TO_TOSEDOSTAT_6HR_DN;LEE_BMP2_TARGETS_DN;LEI_MYB_TARGETS;M_PHASE;M_PHASE_OF_MITOTIC_CELL_CYCLE;MARKEY_RB1_ACUTE_LOF_DN;MARTENS_TRETINOIN_RESPONSE_DN;MARTINEZ_RB1_AND_TP53_TARGETS_DN;MARTINEZ_RB1_TARGETS_DN;MARTINEZ_RESPONSE_TO_TRABECTEDIN_DN;MARTINEZ_TP53_TARGETS_DN;MICROTUBULE_BINDING;MITOSIS;MITOTIC_CELL_CYCLE;MITSIADES_RESPONSE_TO_APLIDIN_DN;MONNIER_POSTRADIATION_TUMOR_ESCAPE_UP;MORF_ACP1;MORF_ANP32B;MORF_AP3D1;MORF_BUB3;MORF_CDC16;MORF_CSNK2B;MORF_CTBP1;MORF_CUL1;MORF_DEK;MORF_DNMT1;MORF_ESPL1;MORF_FBL;MORF_FEN1;MORF_G22P1;MORF_GNB1;MORF_HAT1;MORF_HDAC1;MORF_HDAC2;MORF_PPP2CA;MORF_PTPN11;MORF_RAD23A;MORF_RAN;MORF_SMC1L1;MORF_SOD1;MORF_UBE2I;MORF_UBE2N;MORF_XRCC5;NUCLEOBASENUCLEOSIDENUCLEOTIDE_AND_NUCLEIC_ACID_METABOLIC_PROCESS;NUCLEUS;PAL_PRMT5_TARGETS_UP;PENG_GLUTAMINE_DEPRIVATION_DN;PUJANA_BRCA1_PCC_NETWORK;PUJANA_CHEK2_PCC_NETWORK;PYEON_HPV_POSITIVE_TUMORS_UP;RIZKI_TUMOR_INVASIVENESS_3D_UP;RNA_BIOSYNTHETIC_PROCESS;RNA_METABOLIC_PROCESS;SMTTTTGT_UNKNOWN;TAGCTTT,MIR-9;TCATCTC,MIR-143;TGAATGT,MIR-181A,MIR-181B,MIR-181C,MIR-181D;TGCTTTG,MIR-330;TIEN_INTESTINE_PROBIOTICS_24HR_UP;TRANSCRIPTION;TRANSCRIPTION_DNA_DEPENDENT;TRANSCRIPTION_FACTOR_ACTIVITY;TRANSCRIPTION_FROM_RNA_POLYMERASE_II_PROMOTER;TTGCACT,MIR-130A,MIR-301,MIR-130B;TTTGCAG,MIR-518A-2;TTTTGAG,MIR-373;TUBULIN_BINDING;V$YY1_Q6;WANG_LMO4_TARGETS_DN;WANG_SMARCE1_TARGETS_DN;WANG_TUMOR_INVASIVENESS_UP;YAO_TEMPORAL_RESPONSE_TO_PROGESTERONE_CLUSTER_2;ZHANG_TLX_TARGETS_36HR_DN;ZHANG_TLX_TARGETS_60HR_DN;ZHANG_TLX_TARGETS_UP	3D-structure;Alternativesplicing;Amyotrophiclateralsclerosis;Completeproteome;Directproteinsequencing;Diseasemutation;DNA-binding;mRNAprocessing;mRNAsplicing;Neurodegeneration;Nucleus;Phosphoprotein;Polymorphism;Proteomicsidentification;Referenceproteome;Repeat;Repressor;RNA-binding;Transcription;Transcriptionregulation;Ublconjugation																																																																			4	4	4	26.5	26.5	26.5	22.837	0	7.8436	1249700000	41	1.53052	0.413392	0.181637	0.167745	0.534922	0.766007	0.0910634	0.0838437	0.091989	0.574306	1.12638	0.73262	0.418381	0.138512	0.945215	-0.0819135	0.022828	0.981991	0.0149175	0.0842366	0.959101	0.0518038	0.00380315	0.998376	0.00255368	0.0412252	0.980603	0.0263694	1.39338	0.625035	0.48304	2.6566	0.289324	0.741186	0.0390818	0.972478	-0.0250908	0.277111	0.914858	-0.14818	5.18187	0.176889	1.10457	0.0504804	0.97671	0.0328465	0.323753	0.875024	0.165979	0.183783	0.933843	-0.103961	0.823023	0.774094	-0.336649	0.0689497	0.964022	-0.0428759	0.353767	0.851825	0.181083	0.377517	0.803721	0.188852	0.321204	0.833058	0.165098	0.942594	0.663913	0.368584	0.124564	0.934101	-0.0753577	0.441963	0.778487	0.213507	0.0673636	0.96019	-0.0419569	0.108978	0.944149	0.0657901	0.695407	0.761808	0.298526	1.05015	0.649538	0.396877	1.16257	0.490003	-0.425508	0.187346	0.891399	-0.106441	0.274904	0.87642	0.14554	0.849814	0.748403	-0.343571	0.192882	0.934238	-0.108597	0.235543	0.896884	0.1279	0.500417	0.856106	0.234246	0.420413	0.848358	-0.204412	0.329629	0.907149	-0.169426	3.13457	0.875978	0.388751	0.884015	0.19172	0.58678	0.753208	-0.264808	5.70926	0.142493	1.17586	0.655525	0.78708	0.284563	0.136487	0.922413	-0.0807591	0.0867425	0.991208	0.0534739	0.807287	0.762613	0.330993	0.0379289	0.9736	0.0243687	0.154263	0.933854	-0.0892547	0.0877976	0.936833	-0.0546499	0.241103	0.941275	0.130739	0.0167621	0.989431	0.0110239	0.724805	0.783814	0.307901	1.4056	0.519285	0.488387	0.659784	0.743267	-0.287743	0.335427	0.821322	0.170872	0.496661	0.812247	-0.232868	0.177983	0.922773	0.101066	0.421634	0.891435	-0.207642	0.432482	0.83342	0.208346	0.206497	0.930499	-0.11471	0.4579	0.830736	0.217749	0.0964142	0.957382	0.0584289	0.282905	0.921316	0.149552	0.185116	0.913206	0.104415	0.588987	0.78033	0.2691	2.30363	0.868007	A0A087WXQ5;A0A087WV68;A0A0A0N0M3;B1AKP7;G3V162;A0A087X260;A0A087WYY0;B4DRW3;A0A0A0N0L3;A0A024R4E2;Q13148;A0A087WW61;A0A087WX67;A0A087WXV3;K7EJM5;A0A0A0N0N3;K7EN94;A0A087WZC9;A0A087WX29;A0A087WZM1;A0A087WYE7;A0A1W2PNU8	A0A087WXQ5;A0A087WV68;A0A0A0N0M3;B1AKP7;G3V162;A0A087X260;A0A087WYY0;B4DRW3;A0A0A0N0L3;A0A024R4E2;Q13148;A0A087WW61;A0A087WX67;A0A087WXV3;K7EJM5;A0A0A0N0N3;K7EN94;A0A087WZC9;A0A087WX29	105
HDLBP	Vigilin	NaN	NaN	NaN	NaN	NaN	NaN	NaN	NaN	NaN	NaN	NaN	NaN	NaN	NaN	NaN	NaN	NaN	NaN	NaN	NaN	NaN	NaN	NaN	NaN	NaN	NaN	NaN	NaN	NaN	NaN	26.3533	26.261	NaN	NaN	NaN	NaN	26.1086	NaN	NaN	NaN	NaN	NaN	NaN	NaN	NaN	NaN	NaN	NaN	NaN	NaN	NaN	NaN	NaN	NaN	NaN	NaN	25.7502	NaN	NaN	NaN	NaN	NaN	NaN	NaN	NaN	NaN	26.2225	26.3581	25.8443	NaN	NaN	NaN	NaN	NaN	NaN	NaN	NaN	NaN	26.0575	26.1742	26.0026	25.9021	26.2445	26.0554	NaN	NaN	NaN	NaN	NaN	NaN	NaN	NaN	NaN	NaN	NaN	NaN	NaN	NaN	NaN	NaN	NaN	NaN	NaN	NaN	NaN	NaN	NaN	NaN	NaN	NaN	NaN	NaN	NaN	NaN	NaN	NaN	NaN	NaN	NaN	NaN	26.4278	NaN	26.086	NaN	NaN	NaN	NaN	NaN	NaN	NaN	NaN	NaN	NaN	NaN	NaN	NaN	NaN	NaN	26.072	26.3053	25.9843	NaN	NaN	NaN	NaN	NaN	NaN	26.3916	25.6968	26.3654	NaN	NaN	NaN	NaN	NaN	NaN	NaN	NaN	NaN	NaN	NaN	NaN	NaN	NaN	NaN	NaN	NaN	NaN	NaN	NaN	NaN	NaN	NaN	NaN	NaN	NaN	NaN	NaN	NaN	NaN	NaN	NaN	NaN	NaN	NaN	NaN	NaN	NaN	NaN	NaN	NaN	NaN	NaN	NaN	NaN	NaN	NaN	NaN	NaN	NaN	NaN	NaN	NaN	NaN	NaN	NaN	NaN	NaN	NaN	NaN	NaN	NaN	26.3723	26.5707	NaN	25.6822	NaN	NaN	NaN	NaN	NaN	NaN	NaN	NaN	NaN	NaN	NaN	NaN	NaN	NaN	NaN	NaN	NaN	NaN	NaN	NaN	25.8496	26.1051	25.9504	NaN	NaN	NaN	NaN	NaN	NaN	NaN	NaN	NaN	NaN	NaN	NaN	NaN	NaN	NaN	NaN	NaN	NaN	26.0769	25.9142	NaN	NaN	NaN	NaN	NaN	NaN	25.3048	26.1498	26.0024	NaN	25.7428	NaN	NaN	NaN	NaN	0.259204	-0.362688	-0.636883	-0.293613	-0.8312	-0.44834	-0.292339	-0.319981	-0.496828	-0.426125	0.967525	0.22301	0.413697	-0.197779	-0.181939	-0.635914	-0.761957	-0.338257	0.0249272	0.0718143	-1.10238	-0.129072	1.61834	-0.744212	-0.528181	-0.470028	1.55481	1.54403	-0.241222	-0.25617	-0.239476	-0.255918	-0.451918	-0.00631391	-0.0874881	-0.572983	-0.12574	-0.524707	0.157047	-0.520222	0.852174	-0.27127	-0.399853	-0.356382	-0.176437	0.130568	1.59724	-0.0728079	-0.24645	1.62797	-0.0208117	-0.570567	-0.15169	-0.324273	-0.545944	-0.456662	0.120871	-0.275921	-0.323117	-0.287685	-0.290625				alcohol metabolic process;cholesterol metabolic process;establishment of localization;lipid metabolic process;lipid transport;metabolic process;organic substance transport;primary metabolic process;small molecule metabolic process;steroid metabolic process;sterol metabolic process;transport	binding;lipid binding;nucleic acid binding;RNA binding	cell part;cytoplasm;extracellular region part;high-density lipoprotein particle;intracellular membrane-bounded organelle;intracellular organelle;intracellular part;macromolecular complex;membrane;membrane-bounded organelle;nucleus;organelle;plasma lipoprotein particle;plasma membrane;protein-lipid complex		KH_1;KH_3	ACTTTAT,MIR-142-5P;ALCOHOL_METABOLIC_PROCESS;AMUNDSON_POOR_SURVIVAL_AFTER_GAMMA_RADIATION_2G;CAGGTG_V$E12_Q6;CAIRO_HEPATOBLASTOMA_CLASSES_UP;CAMP_UP.V1_UP;CCACACA,MIR-147;CCTGCTG,MIR-214;CELLULAR_LIPID_METABOLIC_PROCESS;chr2q37;CTGYNNCTYTAA_UNKNOWN;CTTTAAR_UNKNOWN;FUJII_YBX1_TARGETS_DN;GGGCGGR_V$SP1_Q6;GOZGIT_ESR1_TARGETS_DN;GRADE_COLON_CANCER_UP;GRUETZMANN_PANCREATIC_CANCER_DN;GSE12366_GC_BCELL_VS_PLASMA_CELL_DN;GSE13411_PLASMA_CELL_VS_MEMORY_BCELL_UP;GSE13411_SWITCHED_MEMORY_BCELL_VS_PLASMA_CELL_DN;GSE13738_RESTING_VS_TCR_ACTIVATED_CD4_TCELL_DN;GSE15930_NAIVE_VS_48H_IN_VITRO_STIM_IL12_CD8_TCELL_DN;GSE15930_STIM_VS_STIM_AND_TRICHOSTATINA_48H_CD8_T_CELL_UP;GSE17721_12H_VS_24H_POLYIC_BMDM_DN;GSE17721_LPS_VS_GARDIQUIMOD_16H_BMDM_DN;GSE17721_POLYIC_VS_CPG_2H_BMDM_DN;GSE17721_POLYIC_VS_GARDIQUIMOD_24H_BMDM_DN;GSE17721_POLYIC_VS_PAM3CSK4_8H_BMDM_DN;GSE19825_NAIVE_VS_DAY3_EFF_CD8_TCELL_DN;GSE19825_NAIVE_VS_IL2RAHIGH_DAY3_EFF_CD8_TCELL_DN;GSE22886_NAIVE_BCELL_VS_DC_DN;GSE22886_TH1_VS_TH2_48H_ACT_UP;GSE24634_NAIVE_CD4_TCELL_VS_DAY3_IL4_CONV_TREG_DN;GSE26928_NAIVE_VS_EFF_MEMORY_CD4_TCELL_DN;GSE27786_LSK_VS_NKTCELL_UP;GSE29617_CTRL_VS_DAY7_TIV_FLU_VACCINE_PBMC_2008_DN;GSE29617_CTRL_VS_TIV_FLU_VACCINE_PBMC_2008_DN;GSE29618_LAIV_VS_TIV_FLU_VACCINE_DAY7_MONOCYTE_DN;GSE29618_PRE_VS_DAY7_POST_LAIV_FLU_VACCINE_BCELL_DN;GSE29618_PRE_VS_DAY7_POST_TIV_FLU_VACCINE_MONOCYTE_DN;GSE31082_DP_VS_CD4_SP_THYMOCYTE_UP;GSE32423_IL7_VS_IL7_IL4_MEMORY_CD8_TCELL_DN;GSE3337_4H_VS_16H_IFNG_IN_CD8POS_DC_UP;GSE360_DC_VS_MAC_B_MALAYI_LOW_DOSE_DN;GSE360_HIGH_DOSE_B_MALAYI_VS_M_TUBERCULOSIS_DC_UP;GSE360_L_MAJOR_VS_B_MALAYI_HIGH_DOSE_DC_DN;GSE360_L_MAJOR_VS_M_TUBERCULOSIS_DC_DN;GSE9650_NAIVE_VS_MEMORY_CD8_TCELL_UP;KAECH_NAIVE_VS_MEMORY_CD8_TCELL_UP;KRAS.BREAST_UP.V1_UP;KRAS.PROSTATE_UP.V1_DN;LIPID_BINDING;LIPID_METABOLIC_PROCESS;LIU_SOX4_TARGETS_DN;MANALO_HYPOXIA_UP;MARCHINI_TRABECTEDIN_RESISTANCE_DN;MARTINEZ_RB1_AND_TP53_TARGETS_UP;MARTINEZ_RB1_TARGETS_UP;MARTINEZ_TP53_TARGETS_UP;MARTORIATI_MDM4_TARGETS_FETAL_LIVER_DN;MASSARWEH_TAMOXIFEN_RESISTANCE_UP;MAYBURD_RESPONSE_TO_L663536_UP;MCBRYAN_PUBERTAL_BREAST_5_6WK_DN;MCBRYAN_PUBERTAL_BREAST_6_7WK_UP;MCBRYAN_PUBERTAL_TGFB1_TARGETS_UP;MEMBRANE;MODULE_238;MODULE_301;MODULE_32;MOREAUX_MULTIPLE_MYELOMA_BY_TACI_UP;MORI_PLASMA_CELL_UP;MYC_UP.V1_UP;PASQUALUCCI_LYMPHOMA_BY_GC_STAGE_UP;PDGF_ERK_DN.V1_UP;PDGF_UP.V1_UP;PLASMA_MEMBRANE;PODAR_RESPONSE_TO_ADAPHOSTIN_UP;RIZKI_TUMOR_INVASIVENESS_2D_DN;RIZKI_TUMOR_INVASIVENESS_3D_DN;SENESE_HDAC1_TARGETS_DN;SRC_UP.V1_UP;STEROID_METABOLIC_PROCESS;SWEET_LUNG_CANCER_KRAS_UP;TARTE_PLASMA_CELL_VS_B_LYMPHOCYTE_UP;TGANNYRGCA_V$TCF11MAFG_01;TGGNNNNNNKCCAR_UNKNOWN;V$AP2_Q3;V$AP2_Q6;V$AP2_Q6_01;V$AP3_Q6;V$ATF_01;V$TATA_01;WAMUNYOKOLI_OVARIAN_CANCER_LMP_UP;WANG_TUMOR_INVASIVENESS_UP;WELCSH_BRCA1_TARGETS_DN;XU_GH1_AUTOCRINE_TARGETS_DN;YAO_TEMPORAL_RESPONSE_TO_PROGESTERONE_CLUSTER_14;ZHAN_LATE_DIFFERENTIATION_GENES_UP;ZHOU_TNF_SIGNALING_30MIN;ZWANG_TRANSIENTLY_UP_BY_2ND_EGF_PULSE_ONLY	3D-structure;Acetylation;Alternativesplicing;Cholesterolmetabolism;Completeproteome;Cytoplasm;Directproteinsequencing;HDL;Lipidmetabolism;Lipidtransport;Lipoprotein;Nucleus;Phosphoprotein;Polymorphism;Proteomicsidentification;Referenceproteome;Repeat;RNA-binding;Steroidmetabolism;Sterolmetabolism;Transport																														+	+								IPF-33_ctr;IPF-34_ctr																												20	20	20	18.9	18.9	18.9	141.38	0	32.459	4066000000	123	0.0650497	0.930477	-0.01881	-0.0169888	0.306552	0.79451	-0.0831351	-0.0741487	0.0323384	0.877932	0.273037	0.880918	0.183249	0.41466	0.822181	-0.256242	0.891285	0.576467	-0.450043	0.318244	0.823329	-0.207566	1.32541	0.461385	-0.588101	0.542711	0.750152	-0.316111	0.317277	0.870364	-0.206781	0.355416	0.798718	-0.226355	0.626784	0.714544	-0.350705	0.509891	0.801834	-0.300799	1.56547	0.392095	0.676087	0.227659	0.878595	0.157639	0.473503	0.765296	0.289734	0.197417	0.916186	-0.139782	0.179383	0.927423	-0.128637	0.894704	0.58682	-0.449911	1.16088	0.484074	-0.538796	0.375487	0.743063	-0.238431	0.0208424	0.98067	0.0175167	0.0642602	0.965411	0.0508105	2.02838	0.258835	-0.778879	0.121603	0.911367	-0.0912973	3.75259	0.131897	1.14454	1.12244	0.514114	-0.526363	0.673288	0.691047	-0.371848	0.583628	0.702423	-0.33207	3.52693	0.089234	1.10005	3.48514	0.0637364	1.09228	0.250351	0.852045	-0.170552	0.269797	0.874046	-0.181208	0.248752	0.88465	-0.169414	0.269391	0.868221	-0.181016	0.556145	0.765828	-0.3196	0.00528153	0.995986	-0.00446015	0.0788546	0.979968	-0.0617779	5.33021	0.520724	0.770794	0.714158	-0.405274	0.117968	0.930109	-0.0889128	0.67378	0.659888	-0.370181	0.151671	0.918115	0.111075	0.674997	0.621159	-0.368084	1.27825	0.710785	0.594194	0.289017	0.876545	-0.191836	0.470368	0.775508	-0.282455	0.405422	0.775261	-0.251788	0.173091	0.864924	-0.124742	0.123268	0.955146	0.0923727	3.68001	0.1126	1.12993	0.0640869	0.961005	-0.0512675	0.257627	0.840892	-0.174365	3.77736	0.167422	1.15074	0.0177472	0.990465	-0.0147245	0.767328	0.635214	-0.403685	0.145966	0.91435	-0.107318	0.356364	0.879551	-0.228637	0.71822	0.662174	-0.385896	0.561295	0.769855	-0.322616	0.112967	0.946325	0.0854832	0.292168	0.871693	-0.194657	0.358979	0.872928	-0.22845	0.309481	0.827846	-0.20325	0.314197	0.845615	-0.205449	3.31937	0.732603	B2R5V9;A0A024R4E5;Q00341;B4DKR8;H0Y394;Q6ZS03;Q96CF6;H7C0A4;C9J5E5;C9JIZ1;Q5HYC5;Q2HJC8;C9JHS7;C9JHZ8;C9JES8;C9JZI8;H7C2D1;Q6ZN49;C9JT62;C9JK79;H7BZC3;C9JHS9;C9J739;C9JMQ6;C9JQ82;C9JBS3;C9JEJ8;C9JHN6	B2R5V9;A0A024R4E5;Q00341;B4DKR8;H0Y394;Q6ZS03;Q96CF6	106
ENO1	Alpha-enolase;Enolase	30.8775	30.976	31.1319	30.9411	30.8636	30.9212	31.6051	31.2681	31.3192	31.1654	31.0943	31.2771	31.24	31.4527	31.2897	31.3222	31.3754	31.3809	30.9506	30.9006	31.1797	31.0992	31.2437	31.367	30.909	31.0454	31.1028	31.0083	30.7713	31.0204	31.1098	31.141	31.2005	30.8566	31.3158	30.9804	30.8798	30.977	30.9751	31.0512	30.4699	31.2524	31.0575	31.0727	30.9634	31.9582	31.754	31.7833	31.671	31.6554	31.7523	31.9335	31.7531	31.8611	32.0622	32.065	32.117	31.8745	31.5901	31.6437	31.843	31.9779	32.1159	32.0111	32.0198	31.9833	31.339	30.9749	31.424	31.813	31.6567	31.7832	31.6432	31.5183	31.4482	31.8384	31.8534	31.9431	31.9084	32.0846	32.0474	32.1835	32.1	32.1803	31.6463	31.5512	31.5722	30.7388	30.851	30.8436	30.6358	30.8728	30.9524	30.648	30.7008	30.8714	30.9598	30.8505	30.706	30.2255	30.455	30.713	30.6872	31.005	30.7961	30.5992	31.0398	31.0206	30.6542	30.5714	30.1248	31.2586	31.2789	31.228	31.282	30.8298	31.335	31.4221	31.326	31.3124	31.0974	31.083	31.4603	30.9337	31.0835	30.9154	31.2667	31.0802	31.2336	30.8951	30.5902	30.6761	31.7572	31.6632	31.8442	30.8612	31.1648	31.0158	31.0261	31.4828	31.5467	31.0456	31.2759	31.2372	31.4867	31.4828	31.3249	31.2387	31.2246	31.2596	31.1432	31.5652	31.3328	31.5756	31.7482	31.8302	31.722	31.7384	31.8261	30.2451	30.6785	30.987	31.7125	32.0546	31.7211	30.9851	30.8351	30.6865	30.7306	31.1337	30.6419	30.7987	30.7064	31.0626	30.7996	30.8831	31.1505	30.8572	31.0363	30.9148	30.818	31.3571	30.7105	30.5899	30.728	31.0076	30.693	30.5378	30.6954	31.4327	31.0844	31.079	31.4243	31.4111	31.0639	30.9684	30.9349	30.9749	30.944	30.7815	31.0486	31.2692	31.039	30.6528	30.6731	30.7561	30.7741	31.014	31.0276	30.8557	30.9381	31.0312	31.7761	31.7964	31.9205	31.8312	31.7286	32.0359	31.9208	31.835	31.8229	31.2016	31.0154	30.9734	31.4076	31.4991	31.4668	31.9512	31.6748	31.5435	30.4779	28.8692	31.414	31.7709	32.005	31.8422	31.0478	30.9657	31.0832	31.6563	31.5764	31.7038	31.2714	31.413	31.5472	31.2397	31.4673	31.3406	31.6227	31.7098	31.6822	31.6953	31.6687	31.5856	31.6399	31.6264	30.5493	30.8214	31.048	30.5305	30.5516	30.4679	30.7659	30.9553	31.0459	31.026	31.1432	31.3117	30.6823	31.1782	31.1749	30.6212	30.4064	30.4989	-0.186515	-0.27303	0.215821	-0.00272264	0.145818	0.17784	-0.171382	0.0549308	-0.162593	-0.248362	-0.0312458	-0.130735	-0.237722	-0.257193	-0.150465	0.650134	0.511234	0.667569	0.899719	0.521117	0.797247	0.82305	0.0643073	0.569283	0.354884	0.696629	0.831793	0.972922	0.408228	-0.370556	-0.361317	-0.441568	-0.342889	-0.717158	-0.352209	-0.295117	-0.731534	0.0734937	-0.0327545	0.171829	0.0318563	-0.204149	0.011826	-0.461176	0.573201	-0.167737	0.170208	0.00459077	0.249803	0.0593012	0.165352	0.53634	0.5805	-0.544799	0.64772	-0.346108	-0.346286	-0.325766	-0.237253	-0.245582	-0.219834				alcohol biosynthetic process;alcohol catabolic process;alcohol metabolic process;biological regulation;biosynthetic process;carbohydrate biosynthetic process;carbohydrate catabolic process;carbohydrate metabolic process;catabolic process;cellular biosynthetic process;cellular carbohydrate biosynthetic process;cellular carbohydrate catabolic process;cellular carbohydrate metabolic process;cellular macromolecule biosynthetic process;cellular macromolecule metabolic process;cellular metabolic process;cellular nitrogen compound metabolic process;cellular process;generation of precursor metabolites and energy;gluconeogenesis;glucose catabolic process;glucose metabolic process;glycolysis;hexose biosynthetic process;hexose catabolic process;hexose metabolic process;macromolecule biosynthetic process;macromolecule metabolic process;metabolic process;monosaccharide biosynthetic process;monosaccharide catabolic process;monosaccharide metabolic process;multi-organism process;negative regulation of biological process;negative regulation of biosynthetic process;negative regulation of cell growth;negative regulation of cellular biosynthetic process;negative regulation of cellular macromolecule biosynthetic process;negative regulation of cellular metabolic process;negative regulation of cellular process;negative regulation of gene expression;negative regulation of growth;negative regulation of macromolecule biosynthetic process;negative regulation of macromolecule metabolic process;negative regulation of metabolic process;negative regulation of nitrogen compound metabolic process;negative regulation of nucleobase-containing compound metabolic process;negative regulation of RNA metabolic process;negative regulation of transcription from RNA polymerase II promoter;negative regulation of transcription, DNA-dependent;nitrogen compound metabolic process;nucleic acid metabolic process;nucleobase-containing compound metabolic process;primary metabolic process;regulation of biological process;regulation of biosynthetic process;regulation of cell growth;regulation of cellular biosynthetic process;regulation of cellular component organization;regulation of cellular macromolecule biosynthetic process;regulation of cellular metabolic process;regulation of cellular process;regulation of gene expression;regulation of growth;regulation of macromolecule biosynthetic process;regulation of macromolecule metabolic process;regulation of metabolic process;regulation of nitrogen compound metabolic process;regulation of nucleobase-containing compound metabolic process;regulation of primary metabolic process;regulation of RNA metabolic process;regulation of transcription from RNA polymerase II promoter;regulation of transcription, DNA-dependent;response to biotic stimulus;response to other organism;response to stimulus;response to virus;RNA biosynthetic process;RNA metabolic process;small molecule biosynthetic process;small molecule catabolic process;small molecule metabolic process;transcription, DNA-dependent	binding;carbon-oxygen lyase activity;catalytic activity;cation binding;DNA binding;enzyme binding;GTPase binding;hydro-lyase activity;ion binding;lyase activity;magnesium ion binding;metal ion binding;nucleic acid binding;nucleic acid binding transcription factor activity;phosphopyruvate hydratase activity;protein binding;protein binding transcription factor activity;sequence-specific DNA binding transcription factor activity;transcription cofactor activity;transcription corepressor activity;transcription factor binding transcription factor activity	cell part;contractile fiber part;cytoplasm;cytoplasmic part;cytosol;cytosolic part;extracellular membrane-bounded organelle;extracellular organelle;extracellular region part;extracellular space;extracellular vesicular exosome;intracellular membrane-bounded organelle;intracellular organelle;intracellular part;M band;macromolecular complex;membrane;membrane-bounded organelle;membrane-bounded vesicle;nucleus;organelle;organelle part;phosphopyruvate hydratase complex;plasma membrane;protein complex;vesicle	Glycolysis / Gluconeogenesis;Methane metabolism;RNA degradation	Enolase_C;Enolase_N	ACEVEDO_LIVER_CANCER_DN;ALONSO_METASTASIS_UP;BAELDE_DIABETIC_NEPHROPATHY_UP;BENPORATH_MYC_TARGETS_WITH_EBOX;BIOCARTA_GLYCOLYSIS_PATHWAY;BIOPOLYMER_METABOLIC_PROCESS;BLUM_RESPONSE_TO_SALIRASIB_DN;BOSCO_ALLERGEN_INDUCED_TH2_ASSOCIATED_MODULE;BOYAULT_LIVER_CANCER_SUBCLASS_G3_UP;BRACHAT_RESPONSE_TO_CAMPTOTHECIN_DN;BRACHAT_RESPONSE_TO_METHOTREXATE_DN;CAFFAREL_RESPONSE_TO_THC_8HR_3_DN;CAIRO_HEPATOBLASTOMA_CLASSES_UP;CARBON_OXYGEN_LYASE_ACTIVITY;CASORELLI_ACUTE_PROMYELOCYTIC_LEUKEMIA_DN;CHANG_CORE_SERUM_RESPONSE_UP;chr1p36;DANG_BOUND_BY_MYC;DANG_MYC_TARGETS_UP;DARWICHE_PAPILLOMA_RISK_HIGH_UP;DARWICHE_PAPILLOMA_RISK_LOW_UP;DARWICHE_SKIN_TUMOR_PROMOTER_UP;DARWICHE_SQUAMOUS_CELL_CARCINOMA_UP;DEURIG_T_CELL_PROLYMPHOCYTIC_LEUKEMIA_UP;DNA_BINDING;DODD_NASOPHARYNGEAL_CARCINOMA_DN;ENK_UV_RESPONSE_KERATINOCYTE_UP;FERNANDEZ_BOUND_BY_MYC;GAVIN_FOXP3_TARGETS_CLUSTER_T7;GRADE_COLON_CANCER_UP;GROSS_HIF1A_TARGETS_DN;GROSS_HYPOXIA_VIA_ELK3_DN;GROSS_HYPOXIA_VIA_HIF1A_DN;GROWTH;GRUETZMANN_PANCREATIC_CANCER_UP;GSE12366_GC_BCELL_VS_PLASMA_CELL_UP;GSE12845_IGD_POS_BLOOD_VS_DARKZONE_GC_TONSIL_BCELL_DN;GSE13306_RA_VS_UNTREATED_MEM_CD4_TCELL_DN;GSE13738_RESTING_VS_BYSTANDER_ACTIVATED_CD4_TCELL_DN;GSE14308_TH1_VS_TH17_UP;GSE15215_CD2_POS_VS_NEG_PDC_DN;GSE15930_STIM_VS_STIM_AND_IFNAB_24H_CD8_T_CELL_DN;GSE15930_STIM_VS_STIM_AND_IFNAB_72H_CD8_T_CELL_DN;GSE15930_STIM_VS_STIM_AND_IL-12_24H_CD8_T_CELL_UP;GSE15930_STIM_VS_STIM_AND_TRICHOSTATINA_24H_CD8_T_CELL_DN;GSE17974_0.5H_VS_72H_IL4_AND_ANTI_IL12_ACT_CD4_TCELL_DN;GSE22886_DAY0_VS_DAY7_MONOCYTE_IN_CULTURE_DN;GSE22886_NAIVE_CD4_TCELL_VS_48H_ACT_TH2_DN;GSE22886_NEUTROPHIL_VS_MONOCYTE_DN;GSE22886_UNSTIM_VS_IL15_STIM_NKCELL_DN;GSE22886_UNSTIM_VS_IL2_STIM_NKCELL_DN;GSE24634_TREG_VS_TCONV_POST_DAY3_IL4_CONVERSION_UP;GSE27786_BCELL_VS_NEUTROPHIL_DN;GSE27786_CD4_TCELL_VS_NEUTROPHIL_DN;GSE27786_CD8_TCELL_VS_NEUTROPHIL_DN;GSE27786_LSK_VS_CD4_TCELL_DN;GSE27786_LSK_VS_CD8_TCELL_DN;GSE29617_CTRL_VS_DAY3_TIV_FLU_VACCINE_PBMC_2008_DN;GSE29617_CTRL_VS_TIV_FLU_VACCINE_PBMC_2008_DN;GSE29618_BCELL_VS_MDC_DAY7_FLU_VACCINE_DN;GSE29618_BCELL_VS_MDC_DN;GSE29618_BCELL_VS_MONOCYTE_DAY7_FLU_VACCINE_DN;GSE29618_BCELL_VS_MONOCYTE_DN;GSE29618_PDC_VS_MDC_DN;GSE31082_DN_VS_CD8_SP_THYMOCYTE_DN;GSE31082_DP_VS_CD8_SP_THYMOCYTE_DN;GSE360_CTRL_VS_L_MAJOR_MAC_UP;GSE360_L_DONOVANI_VS_L_MAJOR_DC_DN;GSE360_T_GONDII_VS_B_MALAYI_HIGH_DOSE_DC_UP;GSE36476_CTRL_VS_TSST_ACT_16H_MEMORY_CD4_TCELL_YOUNG_DN;GSE37416_0H_VS_12H_F_TULARENSIS_LVS_NEUTROPHIL_DN;GSE37416_0H_VS_3H_F_TULARENSIS_LVS_NEUTROPHIL_DN;GSE37416_0H_VS_6H_F_TULARENSIS_LVS_NEUTROPHIL_DN;GSE37416_CTRL_VS_12H_F_TULARENSIS_LVS_NEUTROPHIL_DN;GSE37416_CTRL_VS_3H_F_TULARENSIS_LVS_NEUTROPHIL_DN;GSE37416_CTRL_VS_6H_F_TULARENSIS_LVS_NEUTROPHIL_DN;GSE3982_BASOPHIL_VS_TH1_DN;GSE3982_BASOPHIL_VS_TH2_DN;GSE3982_CENT_MEMORY_CD4_TCELL_VS_TH2_DN;GSE3982_DC_VS_BASOPHIL_UP;GSE3982_EFF_MEMORY_CD4_TCELL_VS_TH2_DN;GSE3982_EOSINOPHIL_VS_DC_DN;GSE3982_EOSINOPHIL_VS_MAC_DN;GSE3982_EOSINOPHIL_VS_MAST_CELL_DN;GSE3982_EOSINOPHIL_VS_TH1_DN;GSE3982_EOSINOPHIL_VS_TH2_DN;GSE3982_MAC_VS_BASOPHIL_UP;GSE3982_MAST_CELL_VS_BASOPHIL_UP;GSE3982_MEMORY_CD4_TCELL_VS_TH1_DN;GSE3982_MEMORY_CD4_TCELL_VS_TH2_DN;GSE7852_LN_VS_THYMUS_TREG_DN;GSE9988_ANTI_TREM1_AND_LPS_VS_VEHICLE_TREATED_MONOCYTES_DN;GSE9988_ANTI_TREM1_VS_ANTI_TREM1_AND_LPS_MONOCYTE_UP;GSE9988_LOW_LPS_VS_VEHICLE_TREATED_MONOCYTE_DN;HARRIS_HYPOXIA;HOFFMANN_LARGE_TO_SMALL_PRE_BII_LYMPHOCYTE_UP;HONMA_DOCETAXEL_RESISTANCE;HSIAO_HOUSEKEEPING_GENES;HUMMERICH_SKIN_CANCER_PROGRESSION_UP;HYDRO_LYASE_ACTIVITY;JAZAG_TGFB1_SIGNALING_VIA_SMAD4_UP;KANG_IMMORTALIZED_BY_TERT_UP;KEGG_GLYCOLYSIS_GLUCONEOGENESIS;KEGG_RNA_DEGRADATION;KIM_ALL_DISORDERS_OLIGODENDROCYTE_NUMBER_CORR_UP;KIM_BIPOLAR_DISORDER_OLIGODENDROCYTE_DENSITY_CORR_UP;KIM_MYC_AMPLIFICATION_TARGETS_UP;KIM_MYCN_AMPLIFICATION_TARGETS_UP;KINSEY_TARGETS_OF_EWSR1_FLII_FUSION_UP;KOINUMA_TARGETS_OF_SMAD2_OR_SMAD3;KRIEG_HYPOXIA_NOT_VIA_KDM3A;LEE_AGING_MUSCLE_DN;LI_AMPLIFIED_IN_LUNG_CANCER;LI_DCP2_BOUND_MRNA;LIU_SOX4_TARGETS_DN;LOPEZ_MBD_TARGETS;LYASE_ACTIVITY;MATTIOLI_MGUS_VS_PCL;MENSSEN_MYC_TARGETS;MODULE_306;MODULE_377;MODY_HIPPOCAMPUS_POSTNATAL;MOOTHA_GLUCONEOGENESIS;MOOTHA_GLYCOLYSIS;MOOTHA_PGC;MORF_ACTG1;MORF_NME2;MORF_NPM1;MORI_SMALL_PRE_BII_LYMPHOCYTE_DN;MULLIGHAN_MLL_SIGNATURE_1_UP;MULLIGHAN_MLL_SIGNATURE_2_UP;NEGATIVE_REGULATION_OF_BIOLOGICAL_PROCESS;NEGATIVE_REGULATION_OF_CELLULAR_METABOLIC_PROCESS;NEGATIVE_REGULATION_OF_CELLULAR_PROCESS;NEGATIVE_REGULATION_OF_GROWTH;NEGATIVE_REGULATION_OF_METABOLIC_PROCESS;NEGATIVE_REGULATION_OF_NUCLEOBASENUCLEOSIDENUCLEOTIDE_AND_NUCLEIC_ACID_METABOLIC_PROCESS;NEGATIVE_REGULATION_OF_RNA_METABOLIC_PROCESS;NEGATIVE_REGULATION_OF_TRANSCRIPTION;NEGATIVE_REGULATION_OF_TRANSCRIPTION_DNA_DEPENDENT;NEGATIVE_REGULATION_OF_TRANSCRIPTION_FROM_RNA_POLYMERASE_II_PROMOTER;NGO_MALIGNANT_GLIOMA_1P_LOH;NUCLEOBASENUCLEOSIDENUCLEOTIDE_AND_NUCLEIC_ACID_METABOLIC_PROCESS;NUYTTEN_EZH2_TARGETS_UP;OSMAN_BLADDER_CANCER_UP;PID_HIF1_TFPATHWAY;PID_MYC_ACTIVPATHWAY;PID_NOTCH_PATHWAY;POMEROY_MEDULLOBLASTOMA_PROGNOSIS_DN;PUIFFE_INVASION_INHIBITED_BY_ASCITES_UP;PUJANA_BRCA1_PCC_NETWORK;REACTOME_GLUCONEOGENESIS;REACTOME_GLUCOSE_METABOLISM;REACTOME_GLYCOLYSIS;REACTOME_METABOLISM_OF_CARBOHYDRATES;REGULATION_OF_BIOLOGICAL_QUALITY;REGULATION_OF_CELL_GROWTH;REGULATION_OF_CELLULAR_METABOLIC_PROCESS;REGULATION_OF_GENE_EXPRESSION;REGULATION_OF_GROWTH;REGULATION_OF_METABOLIC_PROCESS;REGULATION_OF_NUCLEOBASENUCLEOSIDENUCLEOTIDE_AND_NUCLEIC_ACID_METABOLIC_PROCESS;REGULATION_OF_RNA_METABOLIC_PROCESS;REGULATION_OF_TRANSCRIPTION;REGULATION_OF_TRANSCRIPTION_FROM_RNA_POLYMERASE_II_PROMOTER;REGULATION_OF_TRANSCRIPTIONDNA_DEPENDENT;RHEIN_ALL_GLUCOCORTICOID_THERAPY_DN;RNA_BIOSYNTHETIC_PROCESS;RNA_METABOLIC_PROCESS;RODRIGUES_THYROID_CARCINOMA_ANAPLASTIC_UP;RODRIGUES_THYROID_CARCINOMA_POORLY_DIFFERENTIATED_UP;SARRIO_EPITHELIAL_MESENCHYMAL_TRANSITION_UP;SEMENZA_HIF1_TARGETS;SHIPP_DLBCL_VS_FOLLICULAR_LYMPHOMA_UP;SMID_BREAST_CANCER_BASAL_UP;SMID_BREAST_CANCER_RELAPSE_IN_BONE_DN;TCGA_GLIOBLASTOMA_COPY_NUMBER_DN;TGANNYRGCA_V$TCF11MAFG_01;TGANTCA_V$AP1_C;TGASTMAGC_V$NFE2_01;THUM_SYSTOLIC_HEART_FAILURE_UP;TRANSCRIPTION;TRANSCRIPTION_COFACTOR_ACTIVITY;TRANSCRIPTION_COREPRESSOR_ACTIVITY;TRANSCRIPTION_DNA_DEPENDENT;TRANSCRIPTION_FACTOR_ACTIVITY;TRANSCRIPTION_FACTOR_BINDING;TRANSCRIPTION_FROM_RNA_POLYMERASE_II_PROMOTER;TRANSCRIPTION_REPRESSOR_ACTIVITY;TSAI_RESPONSE_TO_IONIZING_RADIATION;V$AP1_01;V$AP1_Q4_01;V$AP1_Q6;V$ATF4_Q2;V$BACH1_01;V$BACH2_01;V$CP2_01;V$HIF1_Q3;V$HIF1_Q5;V$NFE2_01;V$NRF2_Q4;V$TCF11MAFG_01;VANTVEER_BREAST_CANCER_ESR1_DN;VECCHI_GASTRIC_CANCER_EARLY_UP;WAKABAYASHI_ADIPOGENESIS_PPARG_BOUND_8D;WANG_ADIPOGENIC_GENES_REPRESSED_BY_SIRT1;WANG_TUMOR_INVASIVENESS_UP;WEI_MYCN_TARGETS_WITH_E_BOX;WEST_ADRENOCORTICAL_TUMOR_UP;WHITEFORD_PEDIATRIC_CANCER_MARKERS;WINTER_HYPOXIA_METAGENE;WONG_EMBRYONIC_STEM_CELL_CORE;ZHONG_SECRETOME_OF_LUNG_CANCER_AND_ENDOTHELIUM;ZHONG_SECRETOME_OF_LUNG_CANCER_AND_FIBROBLAST;ZHONG_SECRETOME_OF_LUNG_CANCER_AND_MACROPHAGE;ZHU_CMV_24_HR_UP;ZHU_CMV_ALL_UP	3D-structure;Acetylation;Alternativeinitiation;Cellmembrane;Completeproteome;Cytoplasm;Directproteinsequencing;DNA-binding;Glycolysis;Lyase;Magnesium;Membrane;Metal-binding;Nucleus;Phosphoprotein;Plasminogenactivation;Polymorphism;Proteomicsidentification;Referenceproteome;Repressor;Transcription;Transcriptionregulation;Ublconjugation																																																																			28	28	22	75.6	75.6	62.4	47.168	0	323.31	545040000000	3866	1.35121	0.506862	0.14071	0.131556	0.20229	0.919219	-0.0339259	-0.031712	0.0590594	0.720453	0.281425	0.916307	-0.144479	0.455701	0.864036	-0.211526	0.336822	0.849501	0.167152	0.00324696	0.997503	-0.00210918	0.209443	0.914168	0.112958	0.265774	0.899597	0.137779	0.253846	0.922658	-0.132748	0.0702339	0.965732	0.0425498	0.238425	0.916044	-0.125956	0.402735	0.887327	-0.19238	0.0387406	0.974421	-0.024207	0.183878	0.933899	-0.10123	0.381175	0.856104	-0.184169	0.4178	0.863042	-0.198933	0.21746	0.926173	-0.116568	1.55526	0.537683	0.503628	1.08594	0.633445	0.396066	1.61992	0.446294	0.517155	2.58297	0.265759	0.697048	1.11546	0.638928	0.403642	2.13175	0.353474	0.61755	2.24396	0.342036	0.637653	0.0830872	0.956151	0.0497937	1.27304	0.597417	0.44102	0.64675	0.782634	0.274918	1.73015	0.532173	0.539694	2.28028	0.280792	0.644373	2.92505	0.179826	0.753751	0.78593	0.704558	0.316265	0.686616	0.786556	-0.287076	0.662199	0.822133	-0.279854	0.877834	0.725899	-0.342057	0.61684	0.831514	-0.265609	1.80258	0.543015	-0.555287	0.639453	0.830391	-0.272802	4.38602	0.707945	0.502979	0.867746	-0.2285	1.85613	0.482532	-0.566297	0.0963625	0.968945	0.0569387	0.0405531	0.998028	-0.025357	0.254899	0.877602	0.133119	0.0394506	0.989069	0.0246694	0.314693	0.904726	-0.158151	0.0142784	0.991653	0.00916124	0.933595	0.671441	-0.357206	1.28605	0.532588	0.44405	0.247341	0.938002	-0.129924	0.250969	0.864607	0.131763	0.00548718	0.999448	0.00355615	0.405996	0.825438	0.193518	0.0763236	0.965937	0.0459433	0.24284	0.875074	0.128049	1.16431	0.617599	0.415458	1.31109	0.591816	0.449727	1.18217	0.754941	-0.421499	1.54376	0.54559	0.501629	0.624516	0.809064	-0.268087	0.623212	0.787593	-0.268101	0.574868	0.815845	-0.2523	0.379566	0.895904	-0.183749	0.397223	0.836441	-0.190248	0.343041	0.875117	-0.170112	2.26758	0.867222	A0A024R4F1;P06733;A0A2R8Y6G6;E2DRY6;K7EM90;A0A2R8YEM5;A0A2R8Y879;A4UCS8;A4QMW8;K7ERS8;A0A2R8Y6I8;A0A2R8Y798;A0A2R8YEG5;D3DTL4;L0R6S1;Q9NPL4	A0A024R4F1;P06733;A0A2R8Y6G6;E2DRY6;K7EM90	107
MDH2	Malate dehydrogenase;Malate dehydrogenase, mitochondrial	28.6483	28.3557	28.0712	28.1163	28.3632	28.285	28.8228	28.5401	28.9044	28.7134	28.74	28.8946	28.5717	28.3813	28.3903	28.4807	28.579	28.4549	28.4672	27.9592	28.1583	28.1315	28.6739	28.5873	28.1637	28.2859	28.3803	28.5344	28.3301	28.377	28.5493	28.5722	28.469	28.7493	28.5066	28.3662	28.2586	28.6142	28.3086	28.1669	28.2435	28.7691	28.2724	28.7206	28.4696	28.9724	28.8678	28.7403	28.7388	28.9929	28.8451	28.4034	28.3472	28.3413	28.5879	28.6503	28.6186	28.3038	28.2903	28.4535	28.9456	28.9591	28.9366	28.5147	28.7843	28.7459	28.7158	28.9588	28.8195	28.1544	28.257	28.5518	28.5379	28.618	28.5915	28.5056	NaN	28.1872	28.9048	28.7193	28.5874	29.0216	29.0127	29.1361	28.3778	28.0763	28.3935	28.1695	28.311	28.303	27.5026	27.4691	28.3904	NaN	27.9591	28.4862	28.524	28.3336	28.2571	28.2076	27.9298	28.6849	27.9531	28.6101	NaN	28.0078	28.4375	28.0621	27.7056	28.2343	28.4208	28.5291	28.7526	28.7528	28.2515	28.4429	28.3883	NaN	NaN	NaN	28.4168	28.6538	28.6412	28.3141	28.1862	28.0654	28.5699	28.4137	28.7184	26.9994	28.0389	28.3718	28.9351	28.6799	28.7146	28.3644	28.2835	28.6918	28.3962	28.8859	28.5522	28.1982	28.5939	28.421	28.6883	28.8996	28.6952	28.5476	28.757	28.614	27.905	NaN	28.1581	28.165	28.3008	28.6763	28.4615	28.398	28.3976	NaN	NaN	28.0562	NaN	NaN	27.9566	28.3148	28.5609	28.2681	27.9455	27.8541	27.9439	28.3043	28.2534	28.0926	28.4844	28.2813	28.6127	27.9251	27.6058	28.4944	27.8976	28.2999	27.8703	27.8203	28.0474	28.3056	27.5686	27.2454	27.6617	28.2648	28.5618	28.6487	28.6631	28.7858	28.389	28.3952	28.4392	28.3735	28.0524	28.2926	28.3169	28.5399	28.4273	28.2447	27.9118	28.1814	27.8884	28.4434	28.9601	28.2277	27.9139	28.6172	27.9773	28.2266	28.1339	28.608	28.6268	28.4237	28.3147	28.485	28.4611	28.2766	28.6724	28.732	28.6576	28.6088	28.682	28.4792	28.8251	28.6191	28.4516	NaN	28.6859	28.8112	28.827	29.0183	28.4811	28.412	28.3763	28.4802	28.4063	28.6313	28.41	28.121	28.731	28.4119	28.3951	28.366	28.7287	28.6662	28.2547	28.6536	28.6723	28.4784	28.9782	28.7829	27.9571	28.4336	28.543	27.486	28.2297	27.9967	28.1713	27.6794	28.3267	27.8586	28.4374	28.502	27.6901	28.7143	28.4557	27.894	NaN	27.4192	0.096558	-0.0070078	0.493945	0.520809	0.185951	0.243058	-0.0669272	0.202408	0.0148371	0.152035	0.268321	0.27886	0.132011	0.131351	0.225684	0.59835	0.597112	0.102119	0.357111	0.0873729	0.685263	0.419802	0.569539	0.0592516	0.320633	-1.29982	0.475336	0.794976	0.0207066	-0.000653152	-0.474443	-1.25029	0.109719	0.0122685	-1.28234	-0.0926725	-0.141611	0.41634	0.0990669	-4.16367	0.308765	-0.0732926	0.305533	-0.458451	0.514697	0.184716	0.349588	0.14254	0.499215	0.377692	-1.42152	0.118891	0.15721	-3.01002	-3.06176	0.119451	-0.347365	-0.0450734	0.197651	-0.253406	-0.239228				acetyl-CoA catabolic process;acetyl-CoA metabolic process;alcohol biosynthetic process;alcohol metabolic process;biosynthetic process;carbohydrate biosynthetic process;carbohydrate metabolic process;carboxylic acid metabolic process;catabolic process;cellular biosynthetic process;cellular carbohydrate biosynthetic process;cellular carbohydrate metabolic process;cellular catabolic process;cellular ketone metabolic process;cellular macromolecule metabolic process;cellular metabolic process;cellular nitrogen compound metabolic process;cellular process;cellular protein metabolic process;coenzyme catabolic process;coenzyme metabolic process;cofactor catabolic process;cofactor metabolic process;dicarboxylic acid metabolic process;gluconeogenesis;glucose metabolic process;heterocycle metabolic process;hexose biosynthetic process;hexose metabolic process;internal protein amino acid acetylation;macromolecule metabolic process;macromolecule modification;malate metabolic process;metabolic process;monosaccharide biosynthetic process;monosaccharide metabolic process;NAD metabolic process;NADH metabolic process;nicotinamide nucleotide metabolic process;nitrogen compound metabolic process;nucleobase-containing compound metabolic process;nucleobase-containing small molecule metabolic process;nucleoside phosphate metabolic process;nucleotide metabolic process;organic acid metabolic process;oxaloacetate metabolic process;oxidoreduction coenzyme metabolic process;oxoacid metabolic process;primary metabolic process;protein acetylation;protein acylation;protein metabolic process;protein modification process;pyridine nucleotide metabolic process;pyridine-containing compound metabolic process;small molecule biosynthetic process;small molecule metabolic process;tricarboxylic acid cycle	catalytic activity;L-malate dehydrogenase activity;malate dehydrogenase (NADP+) activity;malate dehydrogenase activity;oxidoreductase activity;oxidoreductase activity, acting on CH-OH group of donors;oxidoreductase activity, acting on the CH-OH group of donors, NAD or NADP as acceptor	cell part;cytoplasmic part;extracellular membrane-bounded organelle;extracellular organelle;extracellular region part;extracellular vesicular exosome;intracellular membrane-bounded organelle;intracellular organelle;intracellular organelle lumen;intracellular organelle part;intracellular part;membrane;membrane-bounded organelle;membrane-bounded vesicle;membrane-enclosed lumen;mitochondrial inner membrane;mitochondrial matrix;mitochondrial membrane;mitochondrial part;mitochondrion;nuclear part;nucleoplasm;nucleus;organelle;organelle inner membrane;organelle lumen;organelle membrane;organelle part;plasma membrane;vesicle	Carbon fixation in photosynthetic organisms;Citrate cycle (TCA cycle);Glyoxylate and dicarboxylate metabolism;Pyruvate metabolism	Ldh_1_C;Ldh_1_N	APPIERTO_RESPONSE_TO_FENRETINIDE_DN;BLALOCK_ALZHEIMERS_DISEASE_DN;BROWNE_HCMV_INFECTION_4HR_DN;BURTON_ADIPOGENESIS_5;BUYTAERT_PHOTODYNAMIC_THERAPY_STRESS_DN;CAGGTG_V$E12_Q6;CAMP_UP.V1_UP;chr7p12;CREIGHTON_ENDOCRINE_THERAPY_RESISTANCE_4;DIAZ_CHRONIC_MEYLOGENOUS_LEUKEMIA_UP;EIF4E_UP;GRADE_COLON_CANCER_UP;GSE11864_UNTREATED_VS_CSF1_PAM3CYS_IN_MAC_UP;GSE13411_NAIVE_VS_IGM_MEMORY_BCELL_DN;GSE13411_NAIVE_VS_MEMORY_BCELL_DN;GSE13411_NAIVE_VS_SWITCHED_MEMORY_BCELL_DN;GSE13493_CD4INTCD8POS_VS_CD8POS_THYMOCYTE_DN;GSE1432_1H_VS_6H_IFNG_MICROGLIA_UP;GSE1432_6H_VS_24H_IFNG_MICROGLIA_DN;GSE14769_UNSTIM_VS_360MIN_LPS_BMDM_UP;GSE17721_0.5H_VS_24H_PAM3CSK4_BMDM_UP;GSE17721_0.5H_VS_4H_LPS_BMDM_UP;GSE17721_0.5H_VS_8H_PAM3CSK4_BMDM_UP;GSE17721_CTRL_VS_GARDIQUIMOD_24H_BMDM_DN;GSE17721_CTRL_VS_LPS_4H_BMDM_UP;GSE17721_CTRL_VS_POLYIC_1H_BMDM_UP;GSE17721_LPS_VS_PAM3CSK4_24H_BMDM_UP;GSE20715_WT_VS_TLR4_KO_6H_OZONE_LUNG_UP;GSE339_CD4POS_VS_CD8POS_DC_IN_CULTURE_UP;GSE339_CD8POS_VS_CD4CD8DN_DC_DN;GSE360_CTRL_VS_B_MALAYI_HIGH_DOSE_MAC_DN;GSE360_DC_VS_MAC_L_MAJOR_UP;GSE360_L_DONOVANI_VS_L_MAJOR_MAC_UP;GSE360_L_MAJOR_VS_M_TUBERCULOSIS_DC_UP;GSE6269_STREP_AUREUS_VS_STREP_PNEUMO_INF_PBMC_UP;GSE7460_CD8_TCELL_VS_CD4_TCELL_ACT_DN;GSE7460_WT_VS_FOXP3_HET_ACT_WITH_TGFB_TCONV_DN;GSE9006_HEALTHY_VS_TYPE_2_DIABETES_PBMC_AT_DX_UP;JACKSON_DNMT1_TARGETS_DN;KEGG_CITRATE_CYCLE_TCA_CYCLE;KEGG_GLYOXYLATE_AND_DICARBOXYLATE_METABOLISM;KEGG_PYRUVATE_METABOLISM;MODULE_257;MODULE_286;MODULE_305;MOOTHA_GLUCONEOGENESIS;MOOTHA_HUMAN_MITODB_6_2002;MOOTHA_MITOCHONDRIA;MOOTHA_PGC;MOOTHA_TCA;PARENT_MTOR_SIGNALING_UP;REACTOME_CITRIC_ACID_CYCLE_TCA_CYCLE;REACTOME_GLUCONEOGENESIS;REACTOME_GLUCOSE_METABOLISM;REACTOME_METABOLISM_OF_CARBOHYDRATES;REACTOME_PYRUVATE_METABOLISM_AND_CITRIC_ACID_TCA_CYCLE;REACTOME_TCA_CYCLE_AND_RESPIRATORY_ELECTRON_TRANSPORT;SILIGAN_TARGETS_OF_EWS_FLI1_FUSION_UP;SPIELMAN_LYMPHOBLAST_EUROPEAN_VS_ASIAN_DN;STARK_PREFRONTAL_CORTEX_22Q11_DELETION_DN;STEIN_ESRRA_TARGETS;STEIN_ESRRA_TARGETS_UP;TMTCGCGANR_UNKNOWN;TONKS_TARGETS_OF_RUNX1_RUNX1T1_FUSION_MONOCYTE_UP;YAGI_AML_WITH_INV_16_TRANSLOCATION;YAO_TEMPORAL_RESPONSE_TO_PROGESTERONE_CLUSTER_17;YOSHIMURA_MAPK8_TARGETS_DN;ZHONG_SECRETOME_OF_LUNG_CANCER_AND_ENDOTHELIUM;ZHONG_SECRETOME_OF_LUNG_CANCER_AND_FIBROBLAST;ZHONG_SECRETOME_OF_LUNG_CANCER_AND_MACROPHAGE	3D-structure;Acetylation;Alternativesplicing;Completeproteome;Glycoprotein;Mitochondrion;NAD;Oxidoreductase;Polymorphism;Proteomicsidentification;Referenceproteome;Transitpeptide;Tricarboxylicacidcycle																																												+														+	+							CTD-13_ctr;CTD-3_ctr;CTD-31_ctr	18	18	18	67.2	67.2	67.2	31.969	0	241.07	71456000000	1017	0.442258	0.63753	0.0988211	0.089191	1.53724	0.361288	-0.349941	-0.301958	0.149415	0.434689	0.0832094	0.964905	0.0671913	0.00558377	0.99949	-0.00487844	0.583497	0.683776	0.343814	0.627447	0.679022	0.362572	0.173238	0.895665	0.129452	0.237402	0.867003	0.169215	0.0562141	0.971883	-0.0465772	0.190851	0.878015	0.140847	0.0119073	0.9899	0.010329	0.137645	0.94295	0.105841	0.267489	0.832609	0.186805	0.280117	0.853468	0.194102	0.117422	0.928749	0.0918868	0.116589	0.944107	0.0913891	0.217093	0.911031	0.157076	0.7601	0.607068	0.416544	0.757841	0.608829	0.415675	0.0885843	0.935913	0.071096	0.381693	0.726837	0.248623	0.0748104	0.958773	0.0608269	0.921745	0.482905	0.477086	0.470144	0.679617	0.292233	0.709531	0.62154	0.396484	0.0494533	0.962284	0.0412411	0.333165	0.842633	0.223226	2.07037	0.318447	-0.876273	0.554268	0.598089	0.330884	1.14419	0.332012	0.553455	0.0166996	0.984941	0.0144134	0.000517524	0.999975	-0.000454714	0.549298	0.769164	-0.329776	2.01454	0.319388	-0.848726	0.0957712	0.958978	0.0763787	0.009797	0.997607	0.00853403	2.05697	0.331377	-0.867128	3.59463	0.818708	0.0796386	0.95246	-0.0644985	0.126721	0.922582	-0.09851	0.465128	0.740809	0.289831	0.0856924	0.958447	0.0689674	14.5552	0.00175	-2.89337	0.31774	0.916642	0.214943	0.0619724	0.975586	-0.0510224	0.313574	0.849809	0.212686	0.521491	0.707858	-0.318209	0.617275	0.620565	0.358296	0.171772	0.937088	0.128566	0.370932	0.738557	0.243296	0.127929	0.933695	0.0992143	0.59228	0.659689	0.347529	0.409961	0.768344	0.262935	2.47794	0.212215	-0.965984	0.104489	0.946951	0.0827386	0.14299	0.912946	0.109451	7.82625	0.0573333	-2.02767	8.07841	0.0289524	-2.06489	0.105135	0.945039	0.0831505	0.368492	0.805218	-0.241835	0.0371707	0.971143	-0.0313783	0.185874	0.928055	0.137584	0.24843	0.848923	-0.176211	0.232641	0.877559	-0.166495	6.94789	0.0534929	Q0QF37;Q75MT9;Q6FHZ0;A0A024R4K3;P40926;G3XAL0;B3KTM1	Q0QF37;Q75MT9;Q6FHZ0;A0A024R4K3;P40926;G3XAL0;B3KTM1	109
RPS9	40S ribosomal protein S9	29.0364	28.8787	28.7821	28.2303	28.9498	28.66	28.7972	28.6638	28.5991	28.7289	28.5474	28.5831	28.6091	28.8336	28.6793	28.4393	28.6141	28.5726	28.4692	28.4675	28.4533	28.196	28.417	28.5073	28.3262	28.1099	28.5066	28.2912	28.5528	28.3751	28.5197	28.3793	28.5056	28.7637	28.8694	29.0434	28.4454	28.478	28.2195	27.5967	28.1504	28.3666	28.4362	28.7436	28.4276	28.6981	28.2929	28.9037	28.444	28.63	28.3994	28.8896	28.9243	28.9822	28.8114	29.157	28.8284	28.5713	28.7892	28.9822	28.5848	28.6018	28.6215	29.1736	29.0876	28.9929	29.0409	28.906	28.1534	28.7813	28.5356	28.7297	28.7013	28.7417	28.6918	28.6693	29.4025	28.8144	29.1269	29.226	29.3734	29.477	29.4726	29.5242	28.845	28.6308	28.4808	28.3537	28.4283	28.9054	28.8333	28.1828	28.4833	27.8984	28.0664	27.921	28.4946	28.3309	28.3012	28.0348	28.5081	28.4928	28.8047	28.5519	28.311	28.7543	28.6973	28.8088	28.0534	28.1623	27.7682	28.6356	28.5709	28.6803	28.253	28.2798	28.2716	28.8078	28.769	29.024	28.3616	NaN	28.4188	28.335	28.2305	28.1601	28.4032	28.5324	28.4539	25.7255	26.1575	27.9453	29.1605	29.1923	29.3588	28.4832	28.4832	NaN	28.3855	29.2727	29.102	28.3493	28.4977	28.3074	NaN	NaN	NaN	NaN	NaN	NaN	28.2963	27.8405	28.2903	28.1954	28.3748	28.0855	NaN	28.2727	28.0931	29.1046	28.7097	28.9022	28.7019	28.9146	28.7822	28.301	28.1895	28.0412	28.2161	28.5344	28.333	28.8194	28.9885	28.5559	27.9434	28.5282	28.3109	28.1412	28.5025	28.5284	28.4818	28.1532	28.571	28.297	28.4862	28.1081	28.4791	28.3029	28.479	28.8805	28.5319	28.6662	28.1684	28.1167	28.3465	28.535	28.1478	28.6254	28.4077	28.4507	28.406	28.1652	28.2751	28.356	28.1276	28.1767	27.8188	28.3484	28.4708	28.6635	28.4299	28.5147	29.0337	28.7709	28.8833	28.8902	28.947	28.9144	28.8248	29.0772	29.0244	28.9564	28.9716	29.3353	29.0546	29.0026	29.1468	29.3406	28.8634	29.2565	28.7036	28.8746	29.2013	28.9636	28.7056	28.7727	28.7979	28.7055	28.8628	28.6268	28.555	28.7634	NaN	NaN	NaN	28.475	28.304	28.4893	28.3256	28.0979	28.2179	28.7189	28.8138	28.8607	28.5179	28.9026	28.401	28.791	28.9282	28.2454	28.4366	28.1956	28.6276	28.8554	28.5684	28.8399	28.9999	28.916	28.5968	28.7811	29.0053	28.6565	28.613	28.5788	0.411549	0.125855	0.199168	0.132276	0.219857	0.0545063	-0.0241827	-0.114083	-0.173239	-0.0811526	-0.0193087	0.404631	-0.106543	-0.449634	0.0483055	0.144045	0.00359215	0.444542	0.44477	0.293399	0.115196	0.597189	0.212587	0.1947	0.224101	0.474529	0.754585	1.00375	0.164687	0.0749582	0.012289	-0.525573	-0.11193	-0.142297	0.0683511	0.265981	-0.492902	0.141458	-0.219369	0.379409	-1.59699	-0.245652	-0.0243543	-1.87808	0.74968	-1.36576	0.432552	-0.102709	-4.48	-4.21664	-0.345144	-0.26893	-1.92506	0.418032	0.312087	-0.310286	-0.126333	0.300413	-0.226696	-0.0968062	-0.0854925				biological regulation;biosynthetic process;catabolic process;cellular biosynthetic process;cellular catabolic process;cellular component disassembly;cellular component disassembly at cellular level;cellular component organization;cellular component organization at cellular level;cellular component organization or biogenesis;cellular component organization or biogenesis at cellular level;cellular macromolecular complex disassembly;cellular macromolecular complex subunit organization;cellular macromolecule biosynthetic process;cellular macromolecule catabolic process;cellular macromolecule metabolic process;cellular metabolic process;cellular nitrogen compound metabolic process;cellular process;cellular process involved in reproduction;cellular protein complex disassembly;cellular protein metabolic process;cotranslational protein targeting to membrane;establishment of localization;establishment of localization in cell;establishment of protein localization;establishment of protein localization in endoplasmic reticulum;establishment of protein localization to organelle;gene expression;intracellular protein transport;intracellular transport;macromolecular complex disassembly;macromolecular complex subunit organization;macromolecule biosynthetic process;macromolecule catabolic process;macromolecule metabolic process;metabolic process;mRNA catabolic process;mRNA metabolic process;nitrogen compound metabolic process;nuclear-transcribed mRNA catabolic process;nuclear-transcribed mRNA catabolic process, nonsense-mediated decay;nucleic acid metabolic process;nucleobase-containing compound metabolic process;positive regulation of biological process;positive regulation of biosynthetic process;positive regulation of cell proliferation;positive regulation of cellular biosynthetic process;positive regulation of cellular metabolic process;positive regulation of cellular process;positive regulation of cellular protein metabolic process;positive regulation of macromolecule biosynthetic process;positive regulation of macromolecule metabolic process;positive regulation of metabolic process;positive regulation of protein metabolic process;positive regulation of translation;positive regulation of translational fidelity;posttranscriptional regulation of gene expression;primary metabolic process;protein complex disassembly;protein complex subunit organization;protein metabolic process;protein targeting;protein targeting to ER;protein targeting to membrane;protein transport;regulation of biological process;regulation of biological quality;regulation of biosynthetic process;regulation of cell proliferation;regulation of cellular biosynthetic process;regulation of cellular macromolecule biosynthetic process;regulation of cellular metabolic process;regulation of cellular process;regulation of cellular protein metabolic process;regulation of gene expression;regulation of macromolecule biosynthetic process;regulation of macromolecule metabolic process;regulation of metabolic process;regulation of primary metabolic process;regulation of protein metabolic process;regulation of translation;regulation of translational elongation;regulation of translational fidelity;reproductive process;RNA biosynthetic process;RNA catabolic process;RNA metabolic process;SRP-dependent cotranslational protein targeting to membrane;translation;translational elongation;translational initiation;translational termination;transport;viral infectious cycle;viral reproduction;viral reproductive process;viral transcription	binding;nucleic acid binding;RNA binding;rRNA binding;structural constituent of ribosome;structural molecule activity;translation regulator activity	adherens junction;anchoring junction;cell junction;cell part;cell-substrate adherens junction;cell-substrate junction;cytoplasm;cytoplasmic part;cytosol;cytosolic small ribosomal subunit;extracellular membrane-bounded organelle;extracellular organelle;extracellular region part;extracellular vesicular exosome;focal adhesion;intracellular membrane-bounded organelle;intracellular non-membrane-bounded organelle;intracellular organelle;intracellular organelle part;intracellular part;macromolecular complex;membrane;membrane-bounded organelle;membrane-bounded vesicle;non-membrane-bounded organelle;nuclear part;nucleolus;nucleus;organelle;organelle part;ribonucleoprotein complex;ribosome;small ribosomal subunit;vesicle	Ribosome	Ribosomal_S4;S4	AGUIRRE_PANCREATIC_CANCER_COPY_NUMBER_UP;BILANGES_SERUM_AND_RAPAMYCIN_SENSITIVE_GENES;BIOSYNTHETIC_PROCESS;CAIRO_HEPATOBLASTOMA_CLASSES_UP;CELLULAR_BIOSYNTHETIC_PROCESS;CELLULAR_MACROMOLECULE_METABOLIC_PROCESS;CELLULAR_PROTEIN_METABOLIC_PROCESS;CHEMNITZ_RESPONSE_TO_PROSTAGLANDIN_E2_UP;CHNG_MULTIPLE_MYELOMA_HYPERPLOID_UP;chr19q13;CREIGHTON_ENDOCRINE_THERAPY_RESISTANCE_1;CUI_TCF21_TARGETS_2_UP;DIRMEIER_LMP1_RESPONSE_EARLY;ENK_UV_RESPONSE_KERATINOCYTE_UP;FLOTHO_PEDIATRIC_ALL_THERAPY_RESPONSE_UP;GATTGGY_V$NFY_Q6_01;GAVIN_FOXP3_TARGETS_CLUSTER_T7;GCM_NPM1;GCM_TPT1;GNF2_EIF3S6;GNF2_GLTSCR2;GRADE_COLON_CANCER_UP;GRUETZMANN_PANCREATIC_CANCER_DN;GSE10239_NAIVE_VS_DAY4.5_EFF_CD8_TCELL_UP;GSE11864_UNTREATED_VS_CSF1_IFNG_IN_MAC_UP;GSE11864_UNTREATED_VS_CSF1_IN_MAC_UP;GSE12845_NAIVE_VS_PRE_GC_TONSIL_BCELL_UP;GSE14000_4H_VS_16H_LPS_DC_TRANSLATED_RNA_UP;GSE14000_TRANSLATED_RNA_VS_MRNA_16H_LPS_DC_DN;GSE1460_CD4_THYMOCYTE_VS_NAIVE_CD4_TCELL_ADULT_BLOOD_DN;GSE15750_WT_VS_TRAF6KO_DAY6_EFF_CD8_TCELL_DN;GSE17721_CPG_VS_GARDIQUIMOD_24H_BMDM_UP;GSE17721_CTRL_VS_PAM3CSK4_1H_BMDM_UP;GSE17721_LPS_VS_PAM3CSK4_16H_BMDM_DN;GSE17721_PAM3CSK4_VS_GADIQUIMOD_24H_BMDM_UP;GSE17721_POLYIC_VS_GARDIQUIMOD_0.5H_BMDM_UP;GSE17721_POLYIC_VS_PAM3CSK4_16H_BMDM_DN;GSE19825_NAIVE_VS_IL2RALOW_DAY3_EFF_CD8_TCELL_UP;GSE20366_EX_VIVO_VS_DEC205_CONVERSION_NAIVE_CD4_TCELL_UP;GSE20366_EX_VIVO_VS_HOMEOSTATIC_CONVERSION_TREG_UP;GSE22886_NAIVE_CD4_TCELL_VS_12H_ACT_TH1_UP;GSE22886_NAIVE_CD4_TCELL_VS_48H_ACT_TH1_UP;GSE22886_NAIVE_CD4_TCELL_VS_48H_ACT_TH2_UP;GSE22886_NAIVE_CD8_TCELL_VS_DC_UP;GSE22886_UNSTIM_VS_STIM_MEMORY_TCELL_UP;GSE25087_TREG_VS_TCONV_ADULT_DN;GSE27786_CD4_VS_CD8_TCELL_DN;GSE27786_NKCELL_VS_MONO_MAC_UP;GSE6269_STREP_AUREUS_VS_STREP_PNEUMO_INF_PBMC_DN;GSE7852_LN_VS_THYMUS_TCONV_UP;HSIAO_HOUSEKEEPING_GENES;KEGG_RIBOSOME;KIM_WT1_TARGETS_8HR_DN;KIM_WT1_TARGETS_DN;LEE_BMP2_TARGETS_DN;LEE_LIVER_CANCER_SURVIVAL_DN;MACROMOLECULE_BIOSYNTHETIC_PROCESS;MARTENS_BOUND_BY_PML_RARA_FUSION;MARTENS_TRETINOIN_RESPONSE_DN;MILI_PSEUDOPODIA_HAPTOTAXIS_DN;MODULE_114;MODULE_151;MODULE_430;MODULE_484;MODULE_83;MORF_ACTG1;MORF_NME2;MORF_NPM1;MORF_TPT1;ONKEN_UVEAL_MELANOMA_DN;PILON_KLF1_TARGETS_DN;POTTI_CYTOXAN_SENSITIVITY;PROTEIN_METABOLIC_PROCESS;REACTOME_3_UTR_MEDIATED_TRANSLATIONAL_REGULATION;REACTOME_ACTIVATION_OF_THE_MRNA_UPON_BINDING_OF_THE_CAP_BINDING_COMPLEX_AND_EIFS_AND_SUBSEQUENT_BINDING_TO_43S;REACTOME_FORMATION_OF_THE_TERNARY_COMPLEX_AND_SUBSEQUENTLY_THE_43S_COMPLEX;REACTOME_INFLUENZA_LIFE_CYCLE;REACTOME_INFLUENZA_VIRAL_RNA_TRANSCRIPTION_AND_REPLICATION;REACTOME_METABOLISM_OF_MRNA;REACTOME_METABOLISM_OF_PROTEINS;REACTOME_METABOLISM_OF_RNA;REACTOME_NONSENSE_MEDIATED_DECAY_ENHANCED_BY_THE_EXON_JUNCTION_COMPLEX;REACTOME_PEPTIDE_CHAIN_ELONGATION;REACTOME_SRP_DEPENDENT_COTRANSLATIONAL_PROTEIN_TARGETING_TO_MEMBRANE;REACTOME_TRANSLATION;STRUCTURAL_CONSTITUENT_OF_RIBOSOME;STRUCTURAL_MOLECULE_ACTIVITY;TAKAO_RESPONSE_TO_UVB_RADIATION_UP;TRANSLATION;VANOEVELEN_MYOGENESIS_SIN3A_TARGETS;WEST_ADRENOCORTICAL_TUMOR_DN;WHITESIDE_CISPLATIN_RESISTANCE_DN	3D-structure;Acetylation;Completeproteome;Cytoplasm;Directproteinsequencing;Polymorphism;Proteomicsidentification;Referenceproteome;Ribonucleoprotein;Ribosomalprotein;RNA-binding;rRNA-binding																																																					+	+												CTD-21_ctr;CTD-22_ctr	14	14	14	51	51	51	22.591	0	100.11	83562000000	1038	0.894885	0.506919	0.143297	0.131033	2.61787	0.163045	-0.567173	-0.479005	0.246645	0.389953	0.366788	0.816314	0.270953	0.0919463	0.947688	0.0828146	0.153685	0.897979	0.131131	0.097271	0.933197	0.0870899	0.172141	0.88309	0.14475	0.0378386	0.979206	0.0358869	0.0164092	0.98174	-0.0159225	0.0827619	0.940359	-0.0751059	0.131165	0.923748	-0.114044	0.0574629	0.966621	-0.0534284	0.0130524	0.989261	-0.012713	0.358987	0.77944	0.266394	0.0768708	0.951514	-0.0701437	0.409622	0.772105	-0.295829	0.0333663	0.984562	0.0318006	0.106694	0.940717	0.0947993	0.00239897	1	0.00236499	0.404792	0.681762	0.292694	0.4048	0.663882	0.292795	0.241622	0.835806	0.193143	0.0836698	0.934125	0.0758479	0.597383	0.568627	0.393189	0.16503	0.887516	0.139821	0.149745	0.878713	0.128185	0.176024	0.893996	0.147553	0.439215	0.72608	0.312219	0.825988	0.414099	0.496801	1.25116	0.241049	0.66089	0.123937	0.907814	0.108417	0.0527767	0.961835	0.0493333	0.00825126	0.994034	0.00808733	0.503452	0.721928	-0.346037	0.0810893	0.960456	-0.0736934	0.105305	0.931703	-0.0936598	0.0479082	0.984707	0.044991	2.19016	0.966186	0.215098	0.895514	0.175126	0.462414	0.699703	-0.324475	0.104731	0.947124	0.093138	0.171736	0.90617	-0.144438	0.331113	0.751438	0.24979	2.23637	0.458389	-1.0202	0.195861	0.899136	-0.161737	0.0165269	0.980963	-0.0160352	3.21873	0.114754	-1.22856	0.818462	0.487357	0.493581	1.79109	0.450919	-0.876919	0.389348	0.700818	0.284504	0.0739063	0.956324	-0.0676228	12.7657	0.00133333	-2.94939	11.6788	0.002	-2.77459	0.294203	0.770409	-0.227178	0.217861	0.871671	-0.177053	2.94535	0.125131	-1.22393	0.373984	0.865571	0.275192	0.260431	0.836225	0.205474	0.258589	0.875938	-0.204284	0.0924751	0.948491	-0.0831707	0.248561	0.871275	0.197754	0.178139	0.92008	-0.1492	0.0693177	0.956158	-0.0637255	0.0607041	0.973938	-0.0562774	8.18497	0.0171185	A0A024R4M0;P46781;B5MCT8;C9JM19;B7Z732;A5D904;F2Z3C0;A8MXK4	A0A024R4M0;P46781;B5MCT8;C9JM19;B7Z732;A5D904	110
CHMP2A	Charged multivesicular body protein 2a	NaN	NaN	26.622	26.3703	27.1449	26.8991	NaN	NaN	NaN	NaN	NaN	NaN	NaN	NaN	NaN	NaN	NaN	NaN	NaN	NaN	NaN	NaN	NaN	NaN	NaN	NaN	NaN	NaN	NaN	NaN	NaN	NaN	NaN	NaN	NaN	NaN	NaN	NaN	NaN	NaN	NaN	NaN	NaN	NaN	NaN	NaN	NaN	NaN	NaN	NaN	NaN	NaN	NaN	NaN	NaN	NaN	NaN	25.5769	26.9141	26.5141	NaN	NaN	NaN	NaN	NaN	NaN	NaN	NaN	NaN	NaN	NaN	NaN	NaN	NaN	NaN	NaN	NaN	NaN	NaN	NaN	NaN	NaN	NaN	NaN	NaN	NaN	NaN	NaN	NaN	NaN	27.4131	26.5916	27.0133	NaN	NaN	NaN	NaN	NaN	NaN	NaN	NaN	NaN	27.2662	26.9967	26.9374	NaN	27.7343	26.8876	NaN	NaN	NaN	NaN	NaN	NaN	NaN	NaN	NaN	NaN	NaN	NaN	NaN	NaN	NaN	NaN	NaN	NaN	NaN	NaN	NaN	NaN	NaN	NaN	NaN	NaN	NaN	NaN	NaN	NaN	27.6381	26.5058	NaN	NaN	NaN	NaN	NaN	NaN	NaN	NaN	NaN	NaN	NaN	NaN	NaN	NaN	NaN	NaN	NaN	NaN	NaN	28.7412	27.461	27.2578	NaN	NaN	NaN	NaN	NaN	NaN	26.693	27.3799	27.2692	NaN	NaN	NaN	27.3273	NaN	NaN	NaN	NaN	NaN	NaN	NaN	NaN	26.0715	26.2143	27.5159	NaN	NaN	NaN	NaN	NaN	NaN	NaN	NaN	NaN	NaN	NaN	NaN	NaN	NaN	NaN	NaN	NaN	NaN	NaN	NaN	NaN	NaN	NaN	26.8124	27.2149	NaN	NaN	NaN	NaN	NaN	NaN	NaN	NaN	NaN	NaN	NaN	NaN	NaN	NaN	NaN	NaN	NaN	NaN	NaN	NaN	NaN	NaN	NaN	NaN	NaN	26.8831	26.6826	26.7378	NaN	NaN	NaN	NaN	NaN	NaN	NaN	NaN	NaN	NaN	NaN	NaN	NaN	NaN	NaN	NaN	NaN	27.0781	26.6676	26.6183	27.1856	26.8174	27.4699	26.4665	26.7459	27.0444	27.5985	26.6389	27.1978	NaN	NaN	NaN	NaN	NaN	27.2076	0.0923932	1.9248	-1.09722	-0.871808	-0.874043	-0.974154	-0.702758	-0.615179	-0.502533	-0.762048	-0.898365	-0.0853367	-0.376465	-1.14523	-0.445961	-0.639971	-1.0181	-0.6664	-0.565314	1.45505	-0.455901	-0.889487	-0.768758	-0.442001	-0.233854	-0.395988	-0.654348	-0.545761	-0.553925	-0.183705	2.12605	-0.159932	-0.94476	-0.703512	2.18681	1.44494	-0.470436	-0.647627	-1.09071	-0.151752	-0.526815	-0.664136	-0.428806	-0.463484	-0.703868	-0.392644	1.36067	-0.187333	-0.0719757	-0.63321	-0.828458	-0.278669	-0.981228	2.94004	-0.879955	-0.775194	2.23405	-0.299259	0.168081	-0.466869	-1.01983				biological regulation;cell cycle process;cellular component assembly;cellular component assembly at cellular level;cellular component organization;cellular component organization at cellular level;cellular component organization or biogenesis;cellular component organization or biogenesis at cellular level;cellular macromolecular complex assembly;cellular macromolecular complex subunit organization;cellular membrane organization;cellular process;cellular protein complex assembly;cytokinetic cell separation;cytokinetic process;endosome transport;establishment of chromosome localization;establishment of localization;establishment of localization in cell;establishment of organelle localization;establishment of protein localization;Golgi vesicle transport;intracellular transport;macromolecular complex assembly;macromolecular complex subunit organization;membrane invagination;membrane organization;metaphase plate congression;mitotic metaphase plate congression;negative regulation of biological process;negative regulation of cell death;negative regulation of cellular process;nucleus organization;organelle organization;post-Golgi vesicle-mediated transport;protein complex assembly;protein complex subunit organization;protein heterooligomerization;protein homooligomerization;protein oligomerization;protein polymerization;protein transport;regulation of biological process;regulation of cell cycle;regulation of cell cycle process;regulation of cell death;regulation of cellular component organization;regulation of cellular process;regulation of centrosome cycle;regulation of centrosome duplication;regulation of cytoskeleton organization;regulation of microtubule cytoskeleton organization;regulation of microtubule-based process;regulation of organelle organization;regulation of viral reproduction;reproductive process;transport;vacuolar transport;vesicle-mediated transport;viral infectious cycle;viral reproduction;viral reproductive process	alcohol binding;amine binding;binding;cation binding;ion binding;lipid binding;phosphatidylcholine binding;phospholipid binding;protein binding;protein domain specific binding;quaternary ammonium group binding	cell part;cytoplasmic part;cytosol;endosomal part;endosome membrane;extracellular membrane-bounded organelle;extracellular organelle;extracellular region part;extracellular vesicular exosome;intracellular organelle part;intracellular part;late endosome membrane;macromolecular complex;membrane;membrane coat;membrane part;membrane-bounded organelle;membrane-bounded vesicle;organelle;organelle membrane;organelle part;protein complex;vesicle	Endocytosis	Snf7	AGCYRWTTC_UNKNOWN;BERENJENO_TRANSFORMED_BY_RHOA_DN;BLALOCK_ALZHEIMERS_DISEASE_DN;BROWNE_HCMV_INFECTION_20HR_DN;CGGAARNGGCNG_UNKNOWN;CHARAFE_BREAST_CANCER_LUMINAL_VS_MESENCHYMAL_UP;chr19q13;ELLWOOD_MYC_TARGETS_DN;ENK_UV_RESPONSE_KERATINOCYTE_UP;FARMER_BREAST_CANCER_BASAL_VS_LULMINAL;GGAANCGGAANY_UNKNOWN;GSE13306_RA_VS_UNTREATED_TCONV_DN;GSE14308_TH1_VS_NATURAL_TREG_UP;GSE1448_ANTI_VALPHA2_VS_VBETA5_DP_THYMOCYTE_UP;GSE17580_UNINFECTED_VS_S_MANSONI_INF_TEFF_DN;GSE17721_12H_VS_24H_LPS_BMDM_UP;GSE17721_CTRL_VS_CPG_4H_BMDM_DN;GSE17721_CTRL_VS_GARDIQUIMOD_8H_BMDM_DN;GSE17721_CTRL_VS_PAM3CSK4_12H_BMDM_DN;GSE17721_CTRL_VS_PAM3CSK4_8H_BMDM_DN;GSE17974_0H_VS_48H_IN_VITRO_ACT_CD4_TCELL_DN;GSE17974_0H_VS_4H_IN_VITRO_ACT_CD4_TCELL_DN;GSE17974_CTRL_VS_ACT_IL4_AND_ANTI_IL12_2H_CD4_TCELL_DN;GSE22886_NAIVE_BCELL_VS_MONOCYTE_DN;GSE24634_TREG_VS_TCONV_POST_DAY3_IL4_CONVERSION_DN;GSE27786_LSK_VS_CD4_TCELL_DN;GSE27786_LSK_VS_NKCELL_DN;GSE360_DC_VS_MAC_B_MALAYI_HIGH_DOSE_DN;GSE360_HIGH_VS_LOW_DOSE_B_MALAYI_MAC_UP;GSE360_L_MAJOR_VS_B_MALAYI_HIGH_DOSE_MAC_DN;GSE360_T_GONDII_VS_B_MALAYI_HIGH_DOSE_MAC_DN;GSE37416_CTRL_VS_3H_F_TULARENSIS_LVS_NEUTROPHIL_DN;JUBAN_TARGETS_OF_SPI1_AND_FLI1_UP;KEGG_ENDOCYTOSIS;KIM_ALL_DISORDERS_DURATION_CORR_DN;KIM_ALL_DISORDERS_OLIGODENDROCYTE_NUMBER_CORR_UP;KUMAR_PATHOGEN_LOAD_BY_MACROPHAGES;LI_DCP2_BOUND_MRNA;MARTENS_TRETINOIN_RESPONSE_DN;MODULE_114;MODULE_151;MODULE_491;MODULE_568;MODULE_83;MORF_HDAC1;MORF_RAD23A;PENG_RAPAMYCIN_RESPONSE_UP;RCGCANGCGY_V$NRF1_Q6;REACTOME_ENDOSOMAL_SORTING_COMPLEX_REQUIRED_FOR_TRANSPORT_ESCRT;REACTOME_MEMBRANE_TRAFFICKING;SASAKI_ADULT_T_CELL_LEUKEMIA;SCGGAAGY_V$ELK1_02;TGACCTY_V$ERR1_Q2;TNCATNTCCYR_UNKNOWN;V$BRN2_01;V$CREB_01;V$CREB_Q4;V$HNF1_C;V$NRF1_Q6;V$POU3F2_01;V$STAT1_02;V$STAT1_03;YANG_BREAST_CANCER_ESR1_LASER_UP;YAO_TEMPORAL_RESPONSE_TO_PROGESTERONE_CLUSTER_13	Acetylation;Coiledcoil;Completeproteome;Directproteinsequencing;Endosome;Membrane;Phosphoprotein;Proteintransport;Proteomicsidentification;Referenceproteome;Transport;Ublconjugation																																																																			6	6	6	28.9	28.9	28.9	18.739	0	9.997	11366000000	163	0.719376	0.396348	-0.203528	-0.176209	0.242681	0.75304	-0.106368	-0.0895498	0.0974432	0.554722	0.0463267	0.972561	0.0535725	2.07585	0.176083	1.12263	0.893903	0.393241	-0.640239	0.646171	0.534026	-0.508337	0.649605	0.526268	-0.509918	0.752158	0.517905	-0.567707	0.484482	0.683853	-0.409954	0.407483	0.652404	-0.358865	0.314938	0.767792	-0.292934	0.539616	0.661859	-0.444592	0.674299	0.517058	-0.524041	0.0432584	0.969177	-0.0497728	0.222065	0.829421	-0.219536	0.94938	0.440672	-0.667996	0.271941	0.8377	-0.25996	0.428761	0.654195	-0.373322	0.794371	0.432286	-0.592022	0.451969	0.580309	-0.388758	0.365862	0.624327	-0.329784	1.34607	0.266708	0.847834	0.280073	0.728797	-0.265988	0.663826	0.452435	-0.518551	0.544607	0.571759	-0.448155	0.269427	0.771269	-0.25779	0.128032	0.906696	-0.136285	0.235335	0.790328	-0.23074	0.44109	0.535211	-0.381653	0.350243	0.614139	-0.318463	0.356835	0.697539	-0.323219	0.0979153	0.931971	-0.107039	2.42703	0.186667	1.23996	0.084383	0.907957	-0.093275	0.720449	0.613068	-0.550522	0.484845	0.658914	-0.410308	2.54184	0.17437	1.27594	6.91957	0.217802	1.29503	0.372868	0.835331	0.287975	0.748587	-0.273477	0.435199	0.653022	-0.377727	0.885198	0.441682	-0.636202	0.0796768	0.917298	-0.0884864	0.333881	0.894108	-0.307049	0.449967	0.705458	-0.387437	0.259689	0.803093	-0.250092	0.285834	0.757804	-0.270428	0.483763	0.561165	-0.410138	0.233787	0.867103	-0.229074	1.19288	0.228448	0.788258	0.100326	0.927815	-0.109271	0.0361935	0.960183	-0.0419674	0.422899	0.666783	-0.369374	0.601245	0.538368	-0.482687	0.155353	0.886223	-0.162099	0.76031	0.477598	-0.571941	4.05027	0.104	1.7122	0.654998	0.532891	-0.513214	0.550731	0.657414	-0.45191	2.62628	0.111947	1.30308	0.169774	0.878739	-0.174517	0.0864256	0.952307	0.0968941	0.288212	0.771306	-0.272343	0.803991	0.48581	-0.594723	5.36926	0.211152	M0R1L7;A0A024R4S0;O43633;M0QXX8;M0R1T5	M0R1L7;A0A024R4S0;O43633;M0QXX8;M0R1T5	111
CYB5R3	NADH-cytochrome b5 reductase;NADH-cytochrome b5 reductase 3;NADH-cytochrome b5 reductase 3 membrane-bound form;NADH-cytochrome b5 reductase 3 soluble form	27.5515	NaN	28.2985	27.0821	27.7915	27.5026	28.3429	28.1668	28.3921	28.3096	28.0715	28.1808	28.4257	28.5131	28.4066	27.9528	28.16	28.4562	28.5872	28.3446	28.4058	27.7589	27.7332	27.9768	27.701	27.7093	28.2165	28.1485	27.9494	28.2767	28.2226	27.7222	27.8794	28.1856	28.3711	28.4855	27.858	27.7624	27.7015	27.921	27.9623	28.0201	27.9156	28.5533	28.268	NaN	NaN	NaN	NaN	NaN	NaN	27.6703	27.4909	27.7432	27.5241	27.4836	27.3002	26.6779	27.1931	27.2632	NaN	NaN	NaN	26.9453	26.7572	26.9435	27.0735	27.6873	28.0912	27.5564	27.7667	27.6117	NaN	NaN	NaN	27.2675	27.9749	27.3442	26.8441	26.6878	26.7832	26.9761	26.7629	26.9437	NaN	NaN	NaN	27.0751	27.2995	27.4463	NaN	NaN	NaN	NaN	27.8926	27.9382	NaN	NaN	28.24	NaN	NaN	NaN	28.1296	27.776	NaN	28.0879	27.7505	27.1392	27.4825	27.3345	28.019	27.8124	27.8706	28.2089	27.7754	27.8806	27.6619	NaN	NaN	NaN	NaN	NaN	27.6364	27.7158	27.5749	27.5493	27.8618	27.9325	28.0036	NaN	NaN	NaN	NaN	NaN	NaN	27.6842	27.8782	27.0537	27.0987	28.0357	27.5546	27.9759	27.8738	28.0592	28.0554	28.5416	28.4566	28.3582	27.5442	28.1517	NaN	NaN	NaN	NaN	NaN	NaN	NaN	NaN	NaN	27.397	NaN	27.267	NaN	NaN	NaN	27.7916	27.3715	27.5302	26.8045	27.246	27.4609	27.71	27.6903	27.4454	26.8132	27.1014	28.3558	27.0263	27.8371	27.9798	27.7122	27.3823	27.4901	27.2915	27.5096	27.5796	NaN	NaN	NaN	28.1943	28.3054	28.1295	28.0116	28.1191	27.9166	28.0926	27.8592	28.1974	27.9675	28.0959	27.5752	27.7678	27.9366	27.9247	NaN	NaN	27.7053	28.2086	27.9486	NaN	NaN	26.8816	27.7833	28.2137	27.8608	26.7456	26.5366	26.953	27.538	27.0592	27.4186	27.4584	28.2029	27.7967	27.8144	27.8858	27.6736	27.4872	27.5533	27.4361	NaN	NaN	NaN	27.8622	27.467	27.4089	26.8676	27.2138	27.7051	27.5634	27.5875	27.3563	NaN	NaN	NaN	26.984	26.6338	26.9896	27.4309	27.4175	27.1812	NaN	27.0763	NaN	27.4952	27.264	27.6499	27.3614	27.122	NaN	NaN	NaN	26.8266	NaN	26.827	26.5842	27.2631	27.0544	27.7597	27.608	27.4795	NaN	NaN	27.3289	-0.00630549	0.68787	1.52973	1.41644	1.67761	1.41877	1.67501	1.05212	1.10474	1.35401	1.17053	1.57653	1.00311	1.19697	1.47476	-2.74608	-1.88918	0.863973	0.665139	0.273876	-2.37175	0.11113	0.846453	0.874066	-2.83363	0.757996	0.000842615	0.123382	-2.33347	0.502778	-2.9026	0.0158897	-1.0414	-2.42936	-0.224035	0.88835	0.841154	1.19311	1.00177	-1.81955	-1.16984	0.842489	1.16177	-2.73385	-1.83749	0.767864	0.792174	1.19878	1.58036	1.24718	-2.84053	-2.3916	-2.00027	-0.516333	-2.4736	0.793594	0.399625	0.844373	0.652615	0.843563	0.757333				alcohol metabolic process;biosynthetic process;blood circulation;carboxylic acid metabolic process;cellular ketone metabolic process;cellular metabolic process;cellular process;cholesterol biosynthetic process;cholesterol metabolic process;circulatory system process;L-ascorbic acid metabolic process;lipid biosynthetic process;lipid metabolic process;metabolic process;multicellular organismal process;organic acid metabolic process;oxoacid metabolic process;primary metabolic process;small molecule metabolic process;steroid biosynthetic process;steroid metabolic process;sterol biosynthetic process;sterol metabolic process;system process;vitamin metabolic process;water-soluble vitamin metabolic process	adenyl nucleotide binding;adenyl ribonucleotide binding;ADP binding;AMP binding;binding;catalytic activity;coenzyme binding;cofactor binding;cytochrome-b5 reductase activity;FAD binding;flavin adenine dinucleotide binding;NAD binding;nucleotide binding;oxidoreductase activity;oxidoreductase activity, acting on NADH or NADPH;oxidoreductase activity, acting on NADH or NADPH, heme protein as acceptor;purine nucleotide binding;purine ribonucleotide binding;ribonucleotide binding	cell part;cytoplasm;cytoplasmic part;cytosolic part;endoplasmic reticulum;endoplasmic reticulum membrane;endoplasmic reticulum part;extracellular membrane-bounded organelle;extracellular organelle;extracellular region part;extracellular vesicular exosome;hemoglobin complex;intracellular membrane-bounded organelle;intracellular organelle;intracellular organelle part;intracellular part;lipid particle;macromolecular complex;membrane;membrane part;membrane-bounded organelle;membrane-bounded vesicle;mitochondrial inner membrane;mitochondrial membrane;mitochondrial outer membrane;mitochondrial part;mitochondrion;organelle;organelle inner membrane;organelle membrane;organelle outer membrane;organelle part;outer membrane;protein complex;vesicle	Amino sugar and nucleotide sugar metabolism	FAD_binding_6;NAD_binding_1	CCCACAT,MIR-299-3P;CHARAFE_BREAST_CANCER_LUMINAL_VS_BASAL_DN;CYTOPLASM;CYTOPLASMIC_PART;CYTOSOL;CYTOSOLIC_PART;ELECTRON_CARRIER_ACTIVITY;FLECHNER_BIOPSY_KIDNEY_TRANSPLANT_OK_VS_DONOR_UP;FLECHNER_BIOPSY_KIDNEY_TRANSPLANT_REJECTED_VS_OK_DN;GSE13411_NAIVE_BCELL_VS_PLASMA_CELL_UP;GSE14308_TH1_VS_NATURAL_TREG_DN;GSE14308_TH2_VS_TH1_UP;GSE1460_DP_THYMOCYTE_VS_THYMIC_STROMAL_CELL_DN;GSE17721_0.5H_VS_8H_PAM3CSK4_BMDM_DN;GSE17721_4_VS_24H_GARDIQUIMOD_BMDM_DN;GSE17721_LPS_VS_POLYIC_16H_BMDM_UP;GSE17721_POLYIC_VS_CPG_8H_BMDM_DN;GSE17974_0.5H_VS_72H_UNTREATED_IN_VITRO_CD4_TCELL_DN;GSE17974_IL4_AND_ANTI_IL12_VS_UNTREATED_0.5H_ACT_CD4_TCELL_UP;GSE20715_0H_VS_24H_OZONE_LUNG_UP;GSE24142_EARLY_THYMIC_PROGENITOR_VS_DN3_THYMOCYTE_ADULT_UP;GSE27786_ERYTHROBLAST_VS_NEUTROPHIL_UP;GSE27786_LIN_NEG_VS_CD8_TCELL_UP;GSE27786_LIN_NEG_VS_MONO_MAC_UP;GSE29618_PRE_VS_DAY7_FLU_VACCINE_MDC_DN;GSE29618_PRE_VS_DAY7_POST_TIV_FLU_VACCINE_MDC_DN;GSE360_CTRL_VS_L_MAJOR_MAC_DN;GSE360_DC_VS_MAC_B_MALAYI_HIGH_DOSE_UP;GSE360_DC_VS_MAC_L_DONOVANI_UP;GSE360_HIGH_VS_LOW_DOSE_B_MALAYI_MAC_DN;GSE360_L_DONOVANI_VS_B_MALAYI_HIGH_DOSE_DC_UP;GSE360_L_DONOVANI_VS_M_TUBERCULOSIS_DC_UP;GSE360_L_MAJOR_VS_B_MALAYI_HIGH_DOSE_MAC_UP;GSE360_L_MAJOR_VS_M_TUBERCULOSIS_DC_UP;GSE360_L_MAJOR_VS_T_GONDII_MAC_UP;GSE3982_DC_VS_BASOPHIL_UP;GSE3982_DC_VS_EFF_MEMORY_CD4_TCELL_UP;GSE3982_DC_VS_NKCELL_UP;GSE39820_TGFBETA1_VS_TGFBETA3_IN_IL6_IL23A_TREATED_CD4_TCELL_DN;GSE5960_TH1_VS_ANERGIC_TH1_DN;GSE9650_NAIVE_VS_MEMORY_CD8_TCELL_DN;GUILLAUMOND_KLF10_TARGETS_DN;HSIAO_HOUSEKEEPING_GENES;KAECH_NAIVE_VS_MEMORY_CD8_TCELL_DN;KAYO_CALORIE_RESTRICTION_MUSCLE_UP;KEGG_AMINO_SUGAR_AND_NUCLEOTIDE_SUGAR_METABOLISM;LEE_BMP2_TARGETS_UP;LIN_APC_TARGETS;MACROMOLECULAR_COMPLEX;MCBRYAN_PUBERTAL_BREAST_3_4WK_UP;MCBRYAN_PUBERTAL_TGFB1_TARGETS_UP;MEMBRANE;MILI_PSEUDOPODIA;MILI_PSEUDOPODIA_CHEMOTAXIS_UP;MILI_PSEUDOPODIA_HAPTOTAXIS_UP;MODULE_43;MODULE_93;MOOTHA_HUMAN_MITODB_6_2002;MOOTHA_MITOCHONDRIA;MORF_AP3D1;MORF_BECN1;NUYTTEN_EZH2_TARGETS_DN;OXIDOREDUCTASE_ACTIVITY;OXIDOREDUCTASE_ACTIVITY_ACTING_ON_NADH_OR_NADPH;PROTEIN_COMPLEX;REACTOME_METABOLISM_OF_VITAMINS_AND_COFACTORS;SANSOM_APC_TARGETS_DN;SENESE_HDAC3_TARGETS_DN;SPIELMAN_LYMPHOBLAST_EUROPEAN_VS_ASIAN_UP;SWEET_LUNG_CANCER_KRAS_UP;SYSTEM_PROCESS;THUM_SYSTOLIC_HEART_FAILURE_UP;TIEN_INTESTINE_PROBIOTICS_24HR_UP;WAKABAYASHI_ADIPOGENESIS_PPARG_BOUND_8D;WEST_ADRENOCORTICAL_CARCINOMA_VS_ADENOMA_DN;WILLIAMS_ESR2_TARGETS_UP;YOSHIMURA_MAPK8_TARGETS_UP;ZHANG_TLX_TARGETS_36HR_UP	3D-structure;Acetylation;Alternativepromoterusage;Alternativesplicing;Cholesterolbiosynthesis;Cholesterolmetabolism;Completeproteome;Cytoplasm;Directproteinsequencing;Diseasemutation;Endoplasmicreticulum;FAD;Flavoprotein;Lipidbiosynthesis;Lipidmetabolism;Lipoprotein;Membrane;Mitochondrion;Mitochondrionoutermembrane;Myristate;NAD;Oxidoreductase;Phosphoprotein;Polymorphism;Proteomicsidentification;Referenceproteome;Steroidbiosynthesis;Steroidmetabolism;Sterolbiosynthesis;Sterolmetabolism																			+					+				+						+					IPF-23_ctr;IPF-28_ctr;IPF-31_ctr;IPF-5_ctr									+							+											CTD-17_ctr;CTD-23_ctr	9	9	9	31.6	31.6	31.6	33.238	0	94.297	35369000000	630	0.256087	0.580168	0.127402	0.104841	0.280422	0.67428	-0.150529	-0.121796	0.082028	0.611925	0.00251256	0.996601	-0.00337236	0.37508	0.705637	0.371392	1.12065	0.252974	0.826146	1.00139	0.31374	0.764961	1.28525	0.247283	0.906034	1.00342	0.375558	0.766132	1.28214	0.312911	0.904601	0.657895	0.419242	0.568201	0.703384	0.470814	0.596525	0.938107	0.434765	0.731226	0.762565	0.419069	0.632082	1.17155	0.295721	0.851402	0.616408	0.509891	0.54175	0.787227	0.460612	0.646457	1.06134	0.3608	0.796292	2.75615	0.0722	-1.48283	1.53641	0.164923	-1.02003	0.504423	0.493121	0.466595	0.359712	0.595156	0.359215	0.125746	0.871752	0.147879	2.18336	0.089641	-1.28026	0.0474674	0.949651	0.0600172	0.490135	0.564469	0.456867	0.512263	0.570556	0.472051	2.88374	0.0902222	-1.52801	0.424694	0.635172	0.409231	0.000342061	0.999282	0.000455071	0.0529947	0.927395	0.0666336	2.13099	0.132645	-1.26006	0.254583	0.794293	0.271517	3.01156	0.0790769	-1.56745	0.00637071	0.994352	0.00850526	0.627742	0.605091	-0.55619	2.24953	0.108222	-1.30833	0.0974374	0.932923	-0.119333	11.111	0.00963985	0.522627	0.647779	0.479515	0.486535	0.584462	0.454149	0.783409	0.40081	0.644305	0.615264	0.553772	0.541019	1.44711	0.181749	-0.981595	0.743598	0.688089	-0.626644	0.487955	0.638996	0.455002	0.754911	0.434568	0.62744	2.73655	0.0748	-1.47621	1.47258	0.194047	-0.992044	0.43176	0.744071	0.414524	0.449496	0.533659	0.427613	0.788865	0.509035	0.647423	1.17537	0.248332	0.853383	0.833202	0.380839	0.673287	2.90117	0.0497722	-1.53268	2.20917	0.102539	-1.29046	1.67325	0.171378	-1.07931	0.257399	0.865958	-0.276591	2.3332	0.107586	-1.33531	0.451075	0.670427	0.428557	0.1937	0.834673	0.215772	0.489347	0.619466	0.456004	0.349697	0.760244	0.351903	0.487925	0.6175	0.455305	0.42456	0.657027	0.408992	8.68765	0.0116806	A0A024R4X0;P00387;Q6ZVI6;B1AHF3	A0A024R4X0;P00387;Q6ZVI6;B1AHF3	113
FTH1	Ferritin;Ferritin heavy chain;Ferritin heavy chain, N-terminally processed	NaN	26.3228	27.1763	27.1074	26.7857	26.7069	26.8596	26.7056	26.6536	26.7069	26.8158	26.9449	27.2049	27.0553	27.3588	NaN	NaN	NaN	26.7744	26.621	26.7861	26.6375	26.8472	26.6403	NaN	NaN	NaN	NaN	NaN	NaN	26.6217	26.772	26.4595	NaN	26.7171	27.2463	NaN	NaN	NaN	NaN	NaN	NaN	NaN	NaN	NaN	NaN	NaN	NaN	26.283	26.4153	26.8086	26.8082	26.5064	27.2488	26.7811	27.2291	26.8301	26.3671	26.4231	26.0903	25.7605	27.1434	26.3646	27.0042	26.4433	26.8623	27.8566	26.8553	26.9009	26.415	26.8737	26.5383	NaN	NaN	NaN	NaN	NaN	NaN	26.8891	27.1263	26.9154	27.0189	27.0055	26.7369	NaN	26.9364	NaN	26.6614	26.9257	26.8385	26.3575	26.5678	26.5084	26.3309	26.4453	26.8852	26.4965	26.3365	26.9535	26.3411	26.531	26.9564	26.1195	26.879	26.5662	26.6373	NaN	NaN	NaN	NaN	NaN	26.5839	26.8385	26.572	NaN	NaN	NaN	NaN	NaN	NaN	NaN	NaN	NaN	26.3129	NaN	26.8605	26.3772	26.3992	26.8187	NaN	NaN	NaN	NaN	NaN	NaN	NaN	NaN	NaN	26.9356	26.4109	26.1025	NaN	NaN	NaN	NaN	NaN	NaN	NaN	NaN	NaN	NaN	NaN	NaN	NaN	NaN	NaN	NaN	NaN	NaN	NaN	26.7305	27.5674	NaN	NaN	NaN	26.5738	26.7998	26.1017	26.4939	26.5973	26.5019	26.8569	26.6009	26.874	26.6153	26.9181	26.9136	26.8382	26.9327	27.405	NaN	NaN	NaN	27.0346	26.7889	26.9725	NaN	NaN	NaN	NaN	NaN	NaN	NaN	NaN	NaN	NaN	NaN	NaN	NaN	NaN	NaN	26.488	26.4652	26.3325	NaN	NaN	NaN	NaN	NaN	27.0745	27.1585	27.0803	26.7016	27.0023	26.6623	27.1552	26.3432	26.8358	27.0938	27.1746	NaN	NaN	NaN	NaN	NaN	NaN	NaN	27.567	NaN	NaN	NaN	NaN	NaN	26.8259	27.2701	27.0025	26.1845	26.2341	26.2922	26.724	NaN	NaN	NaN	27.4144	NaN	NaN	NaN	NaN	26.8333	27.0107	26.7917	26.6883	26.9674	26.914	27.1191	26.6284	NaN	NaN	NaN	27.2522	26.858	27.1923	26.9578	NaN	27.3498	26.4463	26.7938	26.7041	NaN	NaN	NaN	26.5693	27.3368	26.5751	0.169629	1.31152	1.18446	1.2674	1.6512	-1.83392	1.17203	1.15322	-1.09035	-1.63363	1.0626	0.467019	-1.16873	-2.00116	-1.35659	-1.0206	0.947165	1.29932	1.39164	0.738382	0.867666	1.21481	1.64915	1.0539	-1.20928	-1.09453	1.42181	1.36529	-0.0674507	1.25338	0.922765	0.998641	1.04037	1.05436	0.966421	-0.355879	-1.20959	1.10966	-1.44998	-0.969017	-0.852529	0.401527	0.976559	-1.48716	-0.715172	-1.27155	0.927887	-1.38041	-1.86902	-1.52988	-1.25845	-1.49259	-1.09939	0.722422	-1.20948	0.936642	0.975888	1.2221	1.26053	1.50351	-1.38283				biological regulation;cation homeostasis;cation transport;cellular cation homeostasis;cellular chemical homeostasis;cellular component organization;cellular component organization or biogenesis;cellular homeostasis;cellular ion homeostasis;cellular iron ion homeostasis;cellular membrane organization;cellular metal ion homeostasis;cellular process;chemical homeostasis;endocytosis;establishment of localization;establishment of localization in cell;Golgi vesicle transport;homeostatic process;immune response;immune system process;intracellular sequestering of iron ion;intracellular transport;ion homeostasis;ion transport;iron ion homeostasis;iron ion transport;maintenance of location;maintenance of location in cell;membrane invagination;membrane organization;metal ion homeostasis;metal ion transport;negative regulation of biological process;negative regulation of cell proliferation;negative regulation of cellular process;negative regulation of fibroblast proliferation;post-Golgi vesicle-mediated transport;receptor-mediated endocytosis;regulation of biological process;regulation of biological quality;regulation of cell proliferation;regulation of cellular process;regulation of fibroblast proliferation;response to stimulus;sequestering of metal ion;transition metal ion transport;transmembrane transport;transport;vesicle-mediated transport	binding;catalytic activity;cation binding;enzyme binding;ferric iron binding;ferroxidase activity;ion binding;iron ion binding;kinase binding;metal ion binding;oxidoreductase activity;oxidoreductase activity, oxidizing metal ions;oxidoreductase activity, oxidizing metal ions, oxygen as acceptor;protein binding;transition metal ion binding	cell part;cytoplasmic part;cytosol;extracellular membrane-bounded organelle;extracellular organelle;extracellular region part;extracellular vesicular exosome;ferritin complex;intracellular ferritin complex;intracellular membrane-bounded organelle;intracellular organelle;intracellular part;macromolecular complex;membrane;membrane-bounded organelle;membrane-bounded vesicle;nucleus;organelle;plasma membrane;protein complex;vesicle	Mineral absorption;Porphyrin and chlorophyll metabolism	Ferritin	ADDYA_ERYTHROID_DIFFERENTIATION_BY_HEMIN;BANDRES_RESPONSE_TO_CARMUSTIN_MGMT_48HR_DN;BEIER_GLIOMA_STEM_CELL_DN;BENPORATH_MYC_MAX_TARGETS;BLALOCK_ALZHEIMERS_DISEASE_UP;BOUDOUKHA_BOUND_BY_IGF2BP2;BOYAULT_LIVER_CANCER_SUBCLASS_G3_UP;BUYTAERT_PHOTODYNAMIC_THERAPY_STRESS_UP;CAIRO_PML_TARGETS_BOUND_BY_MYC_DN;CATION_HOMEOSTASIS;CAVARD_LIVER_CANCER_MALIGNANT_VS_BENIGN;CELL_PROLIFERATION_GO_0008283;CELLULAR_CATION_HOMEOSTASIS;CELLULAR_HOMEOSTASIS;CHEMICAL_HOMEOSTASIS;chr11q13;COLIN_PILOCYTIC_ASTROCYTOMA_VS_GLIOBLASTOMA_UP;CREIGHTON_ENDOCRINE_THERAPY_RESISTANCE_3;CSR_LATE_UP.V1_DN;DANG_REGULATED_BY_MYC_DN;DELACROIX_RARG_BOUND_MEF;DIRMEIER_LMP1_RESPONSE_EARLY;DUTERTRE_ESTRADIOL_RESPONSE_24HR_DN;DUTTA_APOPTOSIS_VIA_NFKB;ENK_UV_RESPONSE_EPIDERMIS_UP;FLECHNER_PBL_KIDNEY_TRANSPLANT_OK_VS_DONOR_UP;FLECHNER_PBL_KIDNEY_TRANSPLANT_REJECTED_VS_OK_DN;GATTGGY_V$NFY_Q6_01;GAZDA_DIAMOND_BLACKFAN_ANEMIA_PROGENITOR_UP;GGCAGTG,MIR-324-3P;GGGAGGRR_V$MAZ_Q6;GNATENKO_PLATELET_SIGNATURE;GOZGIT_ESR1_TARGETS_DN;GRAHAM_NORMAL_QUIESCENT_VS_NORMAL_DIVIDING_UP;GROSS_ELK3_TARGETS_DN;GSE11057_CD4_EFF_MEM_VS_PBMC_DN;GSE11057_NAIVE_CD4_VS_PBMC_CD4_TCELL_DN;GSE13306_RA_VS_UNTREATED_TCONV_DN;GSE13484_12H_VS_3H_YF17D_VACCINE_STIM_PBMC_UP;GSE14000_UNSTIM_VS_16H_LPS_DC_DN;GSE15659_CD45RA_NEG_CD4_TCELL_VS_NONSUPPRESSIVE_TCELL_UP;GSE15930_STIM_VS_STIM_AND_TRICHOSTATINA_48H_CD8_T_CELL_UP;GSE17721_LPS_VS_GARDIQUIMOD_24H_BMDM_DN;GSE17721_PAM3CSK4_VS_GADIQUIMOD_1H_BMDM_DN;GSE17721_PAM3CSK4_VS_GADIQUIMOD_24H_BMDM_DN;GSE17721_POLYIC_VS_CPG_12H_BMDM_DN;GSE17721_POLYIC_VS_GARDIQUIMOD_1H_BMDM_DN;GSE17721_POLYIC_VS_PAM3CSK4_12H_BMDM_DN;GSE17721_POLYIC_VS_PAM3CSK4_6H_BMDM_DN;GSE22886_DAY0_VS_DAY1_MONOCYTE_IN_CULTURE_DN;GSE22886_NAIVE_CD8_TCELL_VS_DC_DN;GSE22886_NAIVE_CD8_TCELL_VS_NEUTROPHIL_DN;GSE24634_IL4_VS_CTRL_TREATED_NAIVE_CD4_TCELL_DAY7_DN;GSE24634_TREG_VS_TCONV_POST_DAY7_IL4_CONVERSION_DN;GSE29617_CTRL_VS_DAY7_TIV_FLU_VACCINE_PBMC_2008_UP;GSE339_EX_VIVO_VS_IN_CULTURE_CD4CD8DN_DC_DN;GSE339_EX_VIVO_VS_IN_CULTURE_CD4POS_DC_DN;GSE37416_0H_VS_12H_F_TULARENSIS_LVS_NEUTROPHIL_DN;GSE37416_0H_VS_24H_F_TULARENSIS_LVS_NEUTROPHIL_DN;GSE37416_CTRL_VS_48H_F_TULARENSIS_LVS_NEUTROPHIL_DN;GSE3982_CENT_MEMORY_CD4_TCELL_VS_TH1_DN;GSE3982_DC_VS_CENT_MEMORY_CD4_TCELL_UP;GSE3982_DC_VS_NKCELL_UP;GSE3982_DC_VS_TH2_UP;GSE3982_EOSINOPHIL_VS_BCELL_UP;GSE3982_EOSINOPHIL_VS_CENT_MEMORY_CD4_TCELL_UP;GSE3982_EOSINOPHIL_VS_EFF_MEMORY_CD4_TCELL_UP;GSE3982_EOSINOPHIL_VS_NKCELL_UP;GSE3982_MAC_VS_NEUTROPHIL_DN;GSE3982_MAC_VS_NKCELL_UP;GSE3982_MAC_VS_TH1_UP;GSE3982_NEUTROPHIL_VS_BASOPHIL_UP;GSE39820_CTRL_VS_IL1B_IL6_IL23A_CD4_TCELL_DN;GSE39820_CTRL_VS_TGFBETA1_IL6_CD4_TCELL_DN;GSE6269_HEALTHY_VS_E_COLI_INF_PBMC_DN;GSE6269_HEALTHY_VS_STREP_AUREUS_INF_PBMC_DN;GSE7764_IL15_NK_CELL_24H_VS_SPLENOCYTE_DN;GSE9988_ANTI_TREM1_VS_ANTI_TREM1_AND_LPS_MONOCYTE_UP;GTGACTT,MIR-224;HELLEBREKERS_SILENCED_DURING_TUMOR_ANGIOGENESIS;HOMEOSTATIC_PROCESS;HOUSTIS_ROS;HSIAO_HOUSEKEEPING_GENES;IMMUNE_RESPONSE;IMMUNE_SYSTEM_PROCESS;ION_HOMEOSTASIS;IVANOVA_HEMATOPOIESIS_LATE_PROGENITOR;JIANG_HYPOXIA_NORMAL;JOHANSSON_BRAIN_CANCER_EARLY_VS_LATE_DN;KANG_CISPLATIN_RESISTANCE_UP;KARLSSON_TGFB1_TARGETS_DN;KEGG_PORPHYRIN_AND_CHLOROPHYLL_METABOLISM;KIM_LRRC3B_TARGETS;KOBAYASHI_EGFR_SIGNALING_24HR_UP;KRIGE_RESPONSE_TO_TOSEDOSTAT_24HR_UP;KRIGE_RESPONSE_TO_TOSEDOSTAT_6HR_UP;LASTOWSKA_NEUROBLASTOMA_COPY_NUMBER_DN;LE_EGR2_TARGETS_DN;MACROMOLECULAR_COMPLEX;MAINTENANCE_OF_LOCALIZATION;MARSON_BOUND_BY_FOXP3_STIMULATED;MARSON_BOUND_BY_FOXP3_UNSTIMULATED;MARTENS_TRETINOIN_RESPONSE_DN;MODULE_128;MODULE_170;MODULE_191;MODULE_223;MODULE_311;MODULE_426;MODULE_49;MODULE_540;MODULE_79;NAKAMURA_TUMOR_ZONE_PERIPHERAL_VS_CENTRAL_DN;NAM_FXYD5_TARGETS_DN;NATSUME_RESPONSE_TO_INTERFERON_BETA_DN;NEGATIVE_REGULATION_OF_BIOLOGICAL_PROCESS;NEGATIVE_REGULATION_OF_CELL_PROLIFERATION;NEGATIVE_REGULATION_OF_CELLULAR_PROCESS;NFE2L2.V2;ODONNELL_TFRC_TARGETS_UP;PID_MYC_REPRESSPATHWAY;PODAR_RESPONSE_TO_ADAPHOSTIN_UP;PROTEIN_COMPLEX;REACTOME_GOLGI_ASSOCIATED_VESICLE_BIOGENESIS;REACTOME_IRON_UPTAKE_AND_TRANSPORT;REACTOME_MEMBRANE_TRAFFICKING;REACTOME_TRANS_GOLGI_NETWORK_VESICLE_BUDDING;REACTOME_TRANSMEMBRANE_TRANSPORT_OF_SMALL_MOLECULES;REGULATION_OF_BIOLOGICAL_QUALITY;REGULATION_OF_CELL_PROLIFERATION;RUTELLA_RESPONSE_TO_CSF2RB_AND_IL4_UP;RUTELLA_RESPONSE_TO_HGF_UP;RUTELLA_RESPONSE_TO_HGF_VS_CSF2RB_AND_IL4_UP;RYTTCCTG_V$ETS2_B;SANA_TNF_SIGNALING_UP;SHEDDEN_LUNG_CANCER_GOOD_SURVIVAL_A4;TAKAO_RESPONSE_TO_UVB_RADIATION_UP;TCCATTKW_UNKNOWN;TGGAAA_V$NFAT_Q4_01;TIEN_INTESTINE_PROBIOTICS_24HR_DN;TOOKER_GEMCITABINE_RESISTANCE_UP;TSENG_IRS1_TARGETS_DN;V$GATA_C;V$GATA_Q6;WAKABAYASHI_ADIPOGENESIS_PPARG_RXRA_BOUND_8D;WANG_HCP_PROSTATE_CANCER	3D-structure;Acetylation;Completeproteome;Iron;Ironstorage;Metal-binding;Oxidoreductase;Phosphoprotein;Proteomicsidentification;Referenceproteome	+		IPF_Ctr																																																																13	13	10	75.4	75.4	63.4	21.225	0	20.605	17880000000	416	2.02103	0.0903145	0.480818	0.406227	1.1922	0.343737	-0.38048	-0.315949	0.287825	0.417247	0.0783847	0.949326	0.0936459	0.987706	0.391846	0.730214	0.853475	0.377897	0.659527	0.940296	0.357124	0.705706	1.38901	0.239456	0.919392	1.62688	0.229526	-1.02067	0.840797	0.495756	0.652612	0.82169	0.36095	0.642128	0.75895	0.464922	-0.607028	1.3664	0.309292	-0.909532	0.732396	0.446287	0.591655	0.247801	0.779941	0.258154	0.835708	0.448089	-0.650353	1.86197	0.224889	-1.11387	1.0367	0.405191	-0.755142	0.692087	0.474462	-0.568158	0.624754	0.493577	0.527311	0.973639	0.271771	0.723242	1.07673	0.229477	0.774792	0.448497	0.632746	0.411122	0.553125	0.477476	0.48254	0.884286	0.318176	0.676298	1.38275	0.213174	0.917537	0.723866	0.455514	0.58676	0.876771	0.3999	-0.672798	0.759194	0.476571	-0.608383	1.11158	0.188482	0.791676	1.04735	0.176633	0.760192	0.0299846	0.967912	-0.0373985	0.925334	0.447482	0.697893	0.603267	0.622681	0.513812	0.671693	0.564958	0.555953	0.710718	0.590966	0.579161	0.724053	0.522116	0.586952	0.641804	0.603135	0.537932	10.0451	0.0230166	0.181272	0.886169	-0.197356	0.877595	0.395115	-0.673089	0.778203	0.421135	0.617861	1.14318	0.3244	-0.807149	0.642908	0.448339	-0.539035	0.541565	0.802162	-0.474505	0.209209	0.853635	0.222848	0.651489	0.509885	0.543694	1.18763	0.294836	-0.828021	0.430144	0.576683	-0.398157	0.94393	0.563043	-0.707832	0.607011	0.435353	0.51644	1.05884	0.416086	-0.767403	1.6744	0.163015	-1.04012	1.22687	0.266338	-0.849374	0.930563	0.354768	-0.700679	1.1901	0.284511	-0.830218	0.767736	0.452514	-0.612047	0.42805	0.766411	0.39972	0.879104	0.410101	-0.673416	0.615059	0.592337	0.521381	0.651184	0.528078	0.543403	0.892348	0.421224	0.680466	0.932844	0.43859	0.701854	1.20649	0.308625	0.837007	1.06684	0.357482	-0.769905	7.35419	0.0365297	A0A024R525;P02794;Q6NZ44;B3KXC3;Q6NS36;G3V192;G3V1D1;Q8TD27;E9PRK8;E9PKY7;E9PQR3;E9PPQ4;E9PKM5;E9PK45;D3DPG2	A0A024R525;P02794;Q6NZ44;B3KXC3;Q6NS36;G3V192;G3V1D1;Q8TD27	115
EHD1	EH domain-containing protein 1	NaN	NaN	NaN	NaN	NaN	NaN	NaN	NaN	NaN	NaN	NaN	NaN	NaN	NaN	NaN	NaN	NaN	NaN	NaN	NaN	NaN	NaN	NaN	NaN	NaN	NaN	NaN	NaN	NaN	NaN	NaN	NaN	NaN	NaN	NaN	NaN	NaN	NaN	NaN	NaN	NaN	NaN	NaN	NaN	NaN	NaN	NaN	NaN	NaN	NaN	NaN	NaN	NaN	NaN	NaN	NaN	NaN	NaN	NaN	NaN	NaN	NaN	NaN	NaN	NaN	NaN	NaN	NaN	NaN	NaN	NaN	NaN	NaN	NaN	NaN	NaN	NaN	NaN	25.3986	25.3856	25.2344	25.2651	25.2969	25.5764	NaN	NaN	NaN	NaN	NaN	NaN	NaN	NaN	NaN	NaN	NaN	NaN	NaN	NaN	NaN	NaN	NaN	NaN	NaN	NaN	NaN	NaN	NaN	NaN	NaN	NaN	NaN	NaN	NaN	NaN	NaN	NaN	NaN	NaN	NaN	NaN	NaN	NaN	NaN	NaN	NaN	NaN	NaN	NaN	NaN	NaN	NaN	NaN	NaN	NaN	NaN	NaN	NaN	NaN	NaN	NaN	NaN	NaN	NaN	NaN	NaN	NaN	NaN	NaN	NaN	NaN	NaN	NaN	NaN	NaN	NaN	NaN	NaN	NaN	NaN	NaN	NaN	NaN	NaN	NaN	NaN	NaN	NaN	NaN	NaN	NaN	NaN	NaN	NaN	NaN	NaN	NaN	NaN	NaN	NaN	NaN	NaN	NaN	NaN	NaN	NaN	NaN	NaN	NaN	NaN	NaN	NaN	NaN	NaN	NaN	NaN	NaN	NaN	NaN	NaN	NaN	NaN	NaN	NaN	NaN	NaN	NaN	NaN	NaN	NaN	NaN	NaN	NaN	NaN	NaN	NaN	NaN	NaN	NaN	NaN	NaN	NaN	NaN	NaN	NaN	NaN	NaN	NaN	NaN	NaN	NaN	NaN	NaN	NaN	NaN	NaN	NaN	NaN	NaN	NaN	NaN	NaN	NaN	NaN	NaN	NaN	NaN	NaN	NaN	NaN	NaN	NaN	NaN	NaN	NaN	NaN	NaN	NaN	NaN	NaN	NaN	NaN	NaN	NaN	NaN	NaN	NaN	NaN	NaN	NaN	NaN	NaN	NaN	NaN	NaN	0	0	0	0	0	0	0	0	0	0	0	0	0	0	0	0	0	0	0	0	0	0	0	0	0	0	1.07174	1.11167	0	0	0	0	0	0	0	0	0	0	0	0	0	0	0	0	0	0	0	0	0	0	0	0	0	0	0	0	0	0	0	0	0				biological regulation;blood coagulation;cell projection organization;cellular component assembly;cellular component organization;cellular component organization at cellular level;cellular component organization or biogenesis;cellular component organization or biogenesis at cellular level;cellular membrane organization;cellular process;chemical homeostasis;cholesterol homeostasis;coagulation;endocytic recycling;endocytosis;endosome transport;establishment of localization;establishment of localization in cell;establishment of protein localization;hemostasis;homeostatic process;intracellular protein transport;intracellular transport;lipid homeostasis;low-density lipoprotein particle clearance;macromolecular complex assembly;macromolecular complex subunit organization;membrane invagination;membrane organization;multicellular organismal process;neuron projection development;plasma lipoprotein particle clearance;positive regulation of biological process;positive regulation of cholesterol storage;positive regulation of lipid storage;protein complex assembly;protein complex subunit organization;protein homooligomerization;protein oligomerization;protein transport;regulation of biological process;regulation of biological quality;regulation of body fluid levels;regulation of cholesterol storage;regulation of lipid storage;regulation of localization;sterol homeostasis;transport;vesicle-mediated transport	adenyl nucleotide binding;adenyl ribonucleotide binding;ATP binding;binding;calcium ion binding;cation binding;enzyme binding;GTP binding;GTPase binding;guanyl nucleotide binding;guanyl ribonucleotide binding;ion binding;metal ion binding;nucleotide binding;protein binding;purine nucleotide binding;purine ribonucleoside triphosphate binding;purine ribonucleotide binding;Rab GTPase binding;Ras GTPase binding;ribonucleotide binding;small GTPase binding	cell part;cytoplasmic membrane-bounded vesicle;cytoplasmic part;cytoplasmic vesicle;early endosome;early endosome membrane;endocytic vesicle;endosomal part;endosome;endosome membrane;extracellular membrane-bounded organelle;extracellular organelle;extracellular region part;extracellular vesicular exosome;intracellular membrane-bounded organelle;intracellular organelle;intracellular organelle part;intracellular part;lipid particle;membrane;membrane-bounded organelle;membrane-bounded vesicle;organelle;organelle membrane;organelle part;perinuclear region of cytoplasm;plasma membrane;platelet dense tubular network membrane;recycling endosome membrane;vesicle	Endocytosis		AAACCAC,MIR-140;AFFAR_YY1_TARGETS_UP;ALFANO_MYC_TARGETS;AMIT_EGF_RESPONSE_240_HELA;AMIT_EGF_RESPONSE_480_HELA;ATAAGCT,MIR-21;BASSO_CD40_SIGNALING_UP;BIDUS_METASTASIS_DN;BILD_HRAS_ONCOGENIC_SIGNATURE;BLALOCK_ALZHEIMERS_DISEASE_UP;BMI1_DN_MEL18_DN.V1_UP;BURTON_ADIPOGENESIS_6;CAGGTG_V$E12_Q6;CHICAS_RB1_TARGETS_CONFLUENT;chr11q13;CREIGHTON_ENDOCRINE_THERAPY_RESISTANCE_5;CTTTGT_V$LEF1_Q2;DAVICIONI_MOLECULAR_ARMS_VS_ERMS_DN;DIAZ_CHRONIC_MEYLOGENOUS_LEUKEMIA_UP;FORTSCHEGGER_PHF8_TARGETS_DN;FOURNIER_ACINAR_DEVELOPMENT_LATE_2;GALINDO_IMMUNE_RESPONSE_TO_ENTEROTOXIN;GCANCTGNY_V$MYOD_Q6;GGGNNTTTCC_V$NFKB_Q6_01;GOBERT_OLIGODENDROCYTE_DIFFERENTIATION_DN;GOLDRATH_NAIVE_VS_MEMORY_CD8_TCELL_UP;GRAESSMANN_APOPTOSIS_BY_DOXORUBICIN_UP;GRAESSMANN_APOPTOSIS_BY_SERUM_DEPRIVATION_DN;GSE11057_CD4_CENT_MEM_VS_PBMC_UP;GSE11864_CSF1_IFNG_VS_CSF1_IFNG_PAM3CYS_IN_MAC_DN;GSE13306_RA_VS_UNTREATED_TCONV_DN;GSE13484_UNSTIM_VS_3H_YF17D_VACCINE_STIM_PBMC_DN;GSE13493_CD4INTCD8POS_VS_CD8POS_THYMOCYTE_DN;GSE13493_DP_VS_CD4INTCD8POS_THYMOCYTE_DN;GSE14308_TH1_VS_INDUCED_TREG_DN;GSE1460_DP_THYMOCYTE_VS_NAIVE_CD4_TCELL_ADULT_BLOOD_DN;GSE1460_DP_VS_CD4_THYMOCYTE_DN;GSE14769_UNSTIM_VS_40MIN_LPS_BMDM_DN;GSE14769_UNSTIM_VS_60MIN_LPS_BMDM_DN;GSE14769_UNSTIM_VS_80MIN_LPS_BMDM_DN;GSE15324_ELF4_KO_VS_WT_ACTIVATED_CD8_TCELL_UP;GSE15930_STIM_VS_STIM_AND_IL-12_48H_CD8_T_CELL_DN;GSE15930_STIM_VS_STIM_AND_TRICHOSTATINA_48H_CD8_T_CELL_UP;GSE17721_CTRL_VS_CPG_2H_BMDM_DN;GSE17721_CTRL_VS_GARDIQUIMOD_2H_BMDM_DN;GSE17721_CTRL_VS_LPS_1H_BMDM_DN;GSE17721_CTRL_VS_PAM3CSK4_2H_BMDM_DN;GSE17721_CTRL_VS_POLYIC_4H_BMDM_DN;GSE17721_CTRL_VS_POLYIC_6H_BMDM_DN;GSE17721_PAM3CSK4_VS_CPG_16H_BMDM_UP;GSE17721_PAM3CSK4_VS_GADIQUIMOD_2H_BMDM_UP;GSE17974_CTRL_VS_ACT_IL4_AND_ANTI_IL12_1H_CD4_TCELL_UP;GSE20366_CD103_KLRG1_DP_VS_DN_TREG_DN;GSE20366_CD103_POS_VS_NEG_TREG_KLRG1NEG_DN;GSE2197_CPG_DNA_VS_UNTREATED_IN_DC_UP;GSE22886_DAY1_VS_DAY7_MONOCYTE_IN_CULTURE_UP;GSE22886_NAIVE_CD4_TCELL_VS_DC_UP;GSE22886_NAIVE_CD8_TCELL_VS_DC_UP;GSE22886_NAIVE_VS_IGG_IGA_MEMORY_BCELL_DN;GSE22886_NAIVE_VS_IGM_MEMORY_BCELL_DN;GSE22886_UNSTIM_VS_STIM_MEMORY_TCELL_UP;GSE24634_IL4_VS_CTRL_TREATED_NAIVE_CD4_TCELL_DAY10_UP;GSE24634_IL4_VS_CTRL_TREATED_NAIVE_CD4_TCELL_DAY3_DN;GSE24634_TREG_VS_TCONV_POST_DAY10_IL4_CONVERSION_UP;GSE2706_UNSTIM_VS_2H_LPS_AND_R848_DC_DN;GSE2706_UNSTIM_VS_2H_LPS_DC_DN;GSE2706_UNSTIM_VS_2H_R848_DC_DN;GSE27786_CD8_TCELL_VS_MONO_MAC_DN;GSE27786_CD8_TCELL_VS_NKTCELL_UP;GSE27786_LIN_NEG_VS_MONO_MAC_DN;GSE27786_LSK_VS_CD8_TCELL_DN;GSE27786_LSK_VS_LIN_NEG_CELL_DN;GSE29618_BCELL_VS_MDC_DAY7_FLU_VACCINE_UP;GSE339_EX_VIVO_VS_IN_CULTURE_CD4CD8DN_DC_DN;GSE339_EX_VIVO_VS_IN_CULTURE_CD8POS_DC_DN;GSE360_CTRL_VS_L_DONOVANI_DC_DN;GSE360_L_DONOVANI_VS_B_MALAYI_HIGH_DOSE_MAC_DN;GSE360_L_DONOVANI_VS_B_MALAYI_LOW_DOSE_DC_UP;GSE360_L_DONOVANI_VS_B_MALAYI_LOW_DOSE_MAC_UP;GSE360_L_DONOVANI_VS_L_MAJOR_MAC_DN;GSE360_L_MAJOR_VS_B_MALAYI_LOW_DOSE_DC_UP;GSE360_T_GONDII_VS_B_MALAYI_HIGH_DOSE_MAC_DN;GSE360_T_GONDII_VS_B_MALAYI_LOW_DOSE_MAC_UP;GSE36392_TYPE_2_MYELOID_VS_NEUTROPHIL_IL25_TREATED_LUNG_UP;GSE3982_DC_VS_NEUTROPHIL_LPS_STIM_DN;GSE3982_EOSINOPHIL_VS_CENT_MEMORY_CD4_TCELL_UP;GSE3982_MAC_VS_NEUTROPHIL_LPS_STIM_DN;GSE3982_NEUTROPHIL_VS_BASOPHIL_UP;GSE6269_HEALTHY_VS_FLU_INF_PBMC_UP;GSE7460_FOXP3_MUT_VS_WT_ACT_TCONV_UP;GSE7460_FOXP3_MUT_VS_WT_ACT_WITH_TGFB_TCONV_UP;GSE8384_CTRL_VS_B_ABORTUS_4H_MAC_CELL_LINE_DN;GSE8515_CTRL_VS_IL1_4H_STIM_MAC_DN;GSE8515_IL1_VS_IL6_4H_STIM_)MAC_UP;GSE9006_HEALTHY_VS_TYPE_1_DIABETES_PBMC_AT_DX_DN;GSE9037_CTRL_VS_LPS_1H_STIM_BMDM_DN;GSE9037_CTRL_VS_LPS_1H_STIM_IRAK4_KO_BMDM_DN;GSE9988_ANTI_TREM1_VS_ANTI_TREM1_AND_LPS_MONOCYTE_DN;GSE9988_ANTI_TREM1_VS_LOW_LPS_MONOCYTE_DN;GSE9988_ANTI_TREM1_VS_LPS_MONOCYTE_DN;GSE9988_LOW_LPS_VS_ANTI_TREM1_AND_LPS_MONOCYTE_UP;GSE9988_LPS_VS_LPS_AND_ANTI_TREM1_MONOCYTE_UP;HEDENFALK_BREAST_CANCER_BRACX_DN;HESS_TARGETS_OF_HOXA9_AND_MEIS1_DN;HOFFMANN_SMALL_PRE_BII_TO_IMMATURE_B_LYMPHOCYTE_UP;JOHNSTONE_PARVB_TARGETS_3_UP;KEGG_ENDOCYTOSIS;KRIEG_KDM3A_TARGETS_NOT_HYPOXIA;KRIGE_RESPONSE_TO_TOSEDOSTAT_24HR_UP;KRIGE_RESPONSE_TO_TOSEDOSTAT_6HR_DN;LEE_BMP2_TARGETS_DN;LIU_TARGETS_OF_VMYB_VS_CMYB_DN;MCBRYAN_PUBERTAL_BREAST_4_5WK_DN;MCBRYAN_PUBERTAL_BREAST_6_7WK_UP;MCBRYAN_PUBERTAL_TGFB1_TARGETS_UP;MODULE_13;MODULE_257;MODULE_41;MORI_SMALL_PRE_BII_LYMPHOCYTE_DN;MULLIGHAN_NPM1_MUTATED_SIGNATURE_1_DN;MULLIGHAN_NPM1_MUTATED_SIGNATURE_2_DN;MULLIGHAN_NPM1_SIGNATURE_3_DN;NUYTTEN_EZH2_TARGETS_UP;OSWALD_HEMATOPOIETIC_STEM_CELL_IN_COLLAGEN_GEL_UP;PEDERSEN_METASTASIS_BY_ERBB2_ISOFORM_7;PENG_GLUCOSE_DEPRIVATION_DN;PHONG_TNF_RESPONSE_NOT_VIA_P38;QI_PLASMACYTOMA_UP;RCGCANGCGY_V$NRF1_Q6;REACTOME_FACTORS_INVOLVED_IN_MEGAKARYOCYTE_DEVELOPMENT_AND_PLATELET_PRODUCTION;REACTOME_HEMOSTASIS;REN_ALVEOLAR_RHABDOMYOSARCOMA_DN;RGAANNTTC_V$HSF1_01;RICKMAN_TUMOR_DIFFERENTIATED_WELL_VS_POORLY_DN;ROZANOV_MMP14_TARGETS_DN;SCIBETTA_KDM5B_TARGETS_UP;SMTTTTGT_UNKNOWN;SWEET_LUNG_CANCER_KRAS_UP;TACTTGA,MIR-26A,MIR-26B;TATAAA_V$TATA_01;TGACATY_UNKNOWN;TGAYRTCA_V$ATF3_Q6;TTGTTT_V$FOXO4_01;UDAYAKUMAR_MED1_TARGETS_DN;V$AREB6_03;V$ATF1_Q6;V$ATF3_Q6;V$CREL_01;V$FOXO1_02;V$FOXO4_02;V$HMEF2_Q6;V$HNF4_01_B;V$HSF1_01;V$IRF_Q6;V$IRF1_01;V$IRF1_Q6;V$MMEF2_Q6;V$RFX1_02;V$RSRFC4_01;V$TBP_01;V$TEF1_Q6;WANG_RESPONSE_TO_GSK3_INHIBITOR_SB216763_DN;WANG_TUMOR_INVASIVENESS_UP;WGGAATGY_V$TEF1_Q6;WTGAAAT_UNKNOWN;XU_HGF_SIGNALING_NOT_VIA_AKT1_6HR;ZHANG_RESPONSE_TO_IKK_INHIBITOR_AND_TNF_UP;ZHONG_RESPONSE_TO_AZACITIDINE_AND_TSA_UP;ZHOU_INFLAMMATORY_RESPONSE_FIMA_UP;ZHOU_INFLAMMATORY_RESPONSE_LIVE_UP;ZWANG_CLASS_1_TRANSIENTLY_INDUCED_BY_EGF	3D-structure;Acetylation;ATP-binding;Calcium;Cellmembrane;Coiledcoil;Completeproteome;Directproteinsequencing;Endosome;Membrane;Metal-binding;Nucleotide-binding;Phosphoprotein;Proteomicsidentification;Referenceproteome																																																																			10	7	4	32.9	25.1	11.5	42.737	0	7.4145	615930000	23	0.434828	0.729423	0.0680919	0.0633194	NaN	1	0	NaN	NaN	0	-4.34294e-08	1	0	-4.34294e-08	1	0	-4.34294e-08	1	0	-4.34294e-08	1	0	-4.34294e-08	1	0	-4.34294e-08	1	0	-4.34294e-08	1	0	-4.34294e-08	1	0	-4.34294e-08	1	0	-4.34294e-08	1	0	-4.34294e-08	1	0	-4.34294e-08	1	0	-4.34294e-08	1	0	-4.34294e-08	1	0	-4.34294e-08	1	0	-4.34294e-08	1	0	-4.34294e-08	1	0	-4.34294e-08	1	0	-4.34294e-08	1	0	-4.34294e-08	1	0	-4.34294e-08	1	0	-4.34294e-08	1	0	-4.34294e-08	1	0	-4.34294e-08	1	0	-4.34294e-08	1	0	-4.34294e-08	1	0	2.81754	0.178266	0.807083	2.98332	0.137662	0.836999	-4.34294e-08	1	0	-4.34294e-08	1	0	-4.34294e-08	1	0	-4.34294e-08	1	0	-4.34294e-08	1	0	-4.34294e-08	1	0	-4.34294e-08	1	0	0.767796	0.947078	-4.34294e-08	1	0	-4.34294e-08	1	0	-4.34294e-08	1	0	-4.34294e-08	1	0	-4.34294e-08	1	0	-4.34294e-08	1	0	-4.34294e-08	1	0	-4.34294e-08	1	0	-4.34294e-08	1	0	-4.34294e-08	1	0	-4.34294e-08	1	0	-4.34294e-08	1	0	-4.34294e-08	1	0	-4.34294e-08	1	0	-4.34294e-08	1	0	-4.34294e-08	1	0	-4.34294e-08	1	0	-4.34294e-08	1	0	-4.34294e-08	1	0	-4.34294e-08	1	0	-4.34294e-08	1	0	-4.34294e-08	1	0	-4.34294e-08	1	0	-4.34294e-08	1	0	-4.34294e-08	1	0	-4.34294e-08	1	0	0	0.913525	C9JC03;B4DZH9;B2R5U3;A0A024R571;Q9H4M9;B4DTR4;B4DMV9;B4DR44;C9J2Z4;C9JDQ8;C9JIJ3;C9IZH1	C9JC03;B4DZH9;B2R5U3;A0A024R571;Q9H4M9;B4DTR4;B4DMV9;B4DR44;C9J2Z4;C9JDQ8	117
CAPN1	Calpain-1 catalytic subunit	NaN	28.288	NaN	NaN	NaN	NaN	27.6693	28.0287	27.8359	27.6774	27.7247	27.881	27.6591	27.6442	27.8014	27.6546	27.6401	27.8123	27.4161	27.7264	27.7957	27.6024	27.655	27.9379	26.9819	27.4815	27.0374	27.3564	27.4269	27.4866	27.5155	27.8061	27.8507	NaN	NaN	NaN	27.6241	27.5991	27.3415	27.3684	27.4173	27.3027	27.0394	27.3885	27.3874	28.2353	27.9791	27.646	27.8835	NaN	27.9609	27.3286	26.9706	27.1782	27.1922	27.6048	27.3853	27.3795	26.2445	26.4804	27.1131	27.8577	27.9361	27.6016	27.7004	27.2165	NaN	27.1009	27.4463	26.6067	27.1298	27.5849	26.8131	26.8668	26.8697	26.3687	NaN	27.6709	27.3043	27.4946	27.3974	27.606	27.429	27.1397	27.4539	27.7286	27.581	NaN	NaN	NaN	NaN	NaN	NaN	NaN	NaN	NaN	28.0582	27.7004	26.6883	NaN	NaN	NaN	NaN	NaN	NaN	27.7799	27.5327	27.4478	NaN	NaN	NaN	27.6364	27.6482	27.5886	NaN	NaN	NaN	NaN	NaN	NaN	27.3441	NaN	27.2722	27.531	27.7267	27.4015	27.6096	27.6262	27.6496	NaN	NaN	26.5372	NaN	NaN	NaN	27.3678	27.446	NaN	26.8617	27.8637	27.7423	27.2325	27.3259	27.5917	27.6647	27.0818	27.8986	NaN	27.4429	27.6274	NaN	NaN	NaN	NaN	NaN	NaN	NaN	26.9423	NaN	NaN	27.0557	25.9804	NaN	NaN	27.6174	26.5461	26.6476	27.1773	25.8161	26.495	27.1827	NaN	NaN	NaN	NaN	NaN	NaN	NaN	NaN	NaN	NaN	NaN	NaN	27.3491	27.9423	NaN	27.099	27.3096	27.3182	28.261	27.9866	27.8821	27.6691	27.515	27.4841	27.4461	27.4092	27.6232	27.8274	27.8251	27.427	27.8215	27.5715	27.7295	NaN	NaN	NaN	27.389	27.7289	NaN	NaN	NaN	27.4277	27.2385	27.1235	27.3811	27.5478	27.682	27.2604	26.9887	27.0856	27.5597	27.0548	27.2794	NaN	NaN	NaN	NaN	NaN	NaN	NaN	NaN	NaN	27.2096	27.6264	27.0189	27.2382	27.541	27.309	27.5145	27.3513	27.612	27.3233	26.7584	27.4411	27.4356	26.8086	26.8452	27.3439	27.5021	27.2366	26.6713	26.9439	27.7005	27.3902	27.0423	27.4188	27.6672	27.6002	NaN	NaN	NaN	NaN	NaN	NaN	27.4137	27.5099	27.8073	27.388	27.7953	27.8409	NaN	NaN	NaN	-0.927154	-2.75916	1.30093	1.21736	1.15792	1.15863	1.10237	1.18808	0.623211	0.879636	1.18042	-2.60541	0.977888	0.819105	0.728048	1.40974	0.19168	0.615435	0.850397	0.157761	1.09194	0.962483	-0.480947	0.563433	0.306193	-0.399574	0.855051	0.847863	1.04412	-2.55784	-2.42033	-2.35461	0.938617	-2.15406	-2.46906	1.04315	-2.18011	1.08072	-2.46503	-2.37742	-0.143801	1.0094	1.0848	-2.02125	-2.93122	-0.135202	0.945529	0.839674	1.00466	-0.379033	-2.59265	-2.74615	-1.25185	-0.55133	-1.30092	0.24664	-0.0457489	-2.19853	-1.9748	-2.593	-2.46148				biological regulation;catabolic process;cellular catabolic process;cellular component disassembly;cellular component disassembly at cellular level;cellular component organization;cellular component organization at cellular level;cellular component organization or biogenesis;cellular component organization or biogenesis at cellular level;cellular macromolecule metabolic process;cellular metabolic process;cellular process;extracellular matrix disassembly;extracellular matrix organization;extracellular structure organization;macromolecule catabolic process;macromolecule metabolic process;metabolic process;positive regulation of biological process;positive regulation of cell proliferation;positive regulation of cellular process;primary metabolic process;protein metabolic process;proteolysis;receptor catabolic process;receptor metabolic process;regulation of biological process;regulation of cell proliferation;regulation of cellular process	binding;calcium ion binding;calcium-dependent cysteine-type endopeptidase activity;catalytic activity;cation binding;cysteine-type endopeptidase activity;cysteine-type peptidase activity;endopeptidase activity;hydrolase activity;ion binding;metal ion binding;peptidase activity;peptidase activity, acting on L-amino acid peptides	adherens junction;anchoring junction;cell junction;cell part;cell-substrate adherens junction;cell-substrate junction;cytoplasm;cytoplasmic part;cytosol;extracellular membrane-bounded organelle;extracellular organelle;extracellular region part;extracellular vesicular exosome;focal adhesion;intracellular;intracellular part;membrane;membrane-bounded organelle;membrane-bounded vesicle;organelle;plasma membrane;vesicle	Alzheimer's disease;Apoptosis;Protein processing in endoplasmic reticulum	Calpain_III;EF-hand_6;Peptidase_C2	AAAYRNCTG_UNKNOWN;ACOSTA_PROLIFERATION_INDEPENDENT_MYC_TARGETS_DN;BIOCARTA_INTEGRIN_PATHWAY;BIOCARTA_MCALPAIN_PATHWAY;BIOCARTA_P35ALZHEIMERS_PATHWAY;BIOCARTA_UCALPAIN_PATHWAY;BRUINS_UVC_RESPONSE_LATE;BURTON_ADIPOGENESIS_PEAK_AT_2HR;CAGGTA_V$AREB6_01;CELL_PROLIFERATION_GO_0008283;CHEMNITZ_RESPONSE_TO_PROSTAGLANDIN_E2_DN;chr11q13;DAIRKEE_TERT_TARGETS_UP;DEBIASI_APOPTOSIS_BY_REOVIRUS_INFECTION_DN;GATAAGR_V$GATA_C;GRAESSMANN_APOPTOSIS_BY_DOXORUBICIN_UP;GROSS_HYPOXIA_VIA_HIF1A_DN;GSE13485_CTRL_VS_DAY21_YF17D_VACCINE_PBMC_UP;GSE13485_DAY1_VS_DAY21_YF17D_VACCINE_PBMC_UP;GSE20715_0H_VS_24H_OZONE_TLR4_KO_LUNG_UP;GSE3337_CTRL_VS_16H_IFNG_IN_CD8POS_DC_DN;GSE360_CTRL_VS_T_GONDII_MAC_UP;GSE37416_0H_VS_12H_F_TULARENSIS_LVS_NEUTROPHIL_UP;GSE37416_0H_VS_3H_F_TULARENSIS_LVS_NEUTROPHIL_UP;GSE37416_0H_VS_6H_F_TULARENSIS_LVS_NEUTROPHIL_UP;GSE3982_MAC_VS_TH2_DN;GSE5960_TH1_VS_ANERGIC_TH1_DN;GTGCCTT,MIR-506;HOFFMANN_LARGE_TO_SMALL_PRE_BII_LYMPHOCYTE_DN;JIANG_VHL_TARGETS;JOHNSTONE_PARVB_TARGETS_3_UP;KEGG_ALZHEIMERS_DISEASE;KEGG_APOPTOSIS;LEIN_MEDULLA_MARKERS;LEIN_PONS_MARKERS;LIN_APC_TARGETS;LOPEZ_MBD_TARGETS;MALONEY_RESPONSE_TO_17AAG_UP;MEISSNER_BRAIN_ICP_WITH_H3K4ME3;MEISSNER_ES_ICP_WITH_H3K4ME3;MIKKELSEN_ES_ICP_WITH_H3K4ME3;MIKKELSEN_NPC_ICP_WITH_H3K4ME3;MODULE_223;MOHANKUMAR_TLX1_TARGETS_UP;MORF_AP2M1;MORI_IMMATURE_B_LYMPHOCYTE_UP;MORI_LARGE_PRE_BII_LYMPHOCYTE_DN;MORI_PRE_BI_LYMPHOCYTE_DN;NAKAMURA_TUMOR_ZONE_PERIPHERAL_VS_CENTRAL_DN;NATSUME_RESPONSE_TO_INTERFERON_BETA_DN;PATIL_LIVER_CANCER;PID_PTP1BPATHWAY;POSITIVE_REGULATION_OF_BIOLOGICAL_PROCESS;POSITIVE_REGULATION_OF_CELL_PROLIFERATION;POSITIVE_REGULATION_OF_CELLULAR_PROCESS;POTTI_ADRIAMYCIN_SENSITIVITY;QI_PLASMACYTOMA_UP;REGULATION_OF_CELL_PROLIFERATION;RODRIGUES_THYROID_CARCINOMA_POORLY_DIFFERENTIATED_DN;V$AMEF2_Q6;V$GATA_Q6;V$GATA1_02;V$GATA1_03;V$GATA1_04;V$GATA3_01;V$GATA4_Q3;V$HMEF2_Q6;V$LMO2COM_02;V$MEF2_01;V$MMEF2_Q6;V$TFIII_Q6;WANG_LMO4_TARGETS_UP;ZHAN_MULTIPLE_MYELOMA_UP	3D-structure;Acetylation;Autocatalyticcleavage;Calcium;Cellmembrane;Completeproteome;Cytoplasm;Hydrolase;Membrane;Metal-binding;Polymorphism;Protease;Referenceproteome;Repeat;Thiolprotease		+	CTD_Ctr		+																												+						IPF-10_ctr;IPF-4_ctr					+					+						+	+								+		CTD-13_ctr;CTD-18_ctr;CTD-23_ctr;CTD-24_ctr;CTD-8_ctr	19	19	19	26.8	26.8	26.8	81.467	0	60.578	27818000000	592	0.390655	0.46999	0.175074	0.144621	2.76453	0.0869189	-0.763617	-0.615993	0.321601	0.452341	0.522348	0.656382	-0.490506	2.69862	0.0730213	-1.47754	0.862798	0.345482	0.6966	0.785502	0.393462	0.651885	0.732338	0.428234	0.62006	0.732951	0.476966	0.620435	0.683898	0.521472	0.590268	0.758993	0.364325	0.636173	0.323814	0.733018	0.333674	0.504176	0.633043	0.471044	0.752153	0.417845	0.632072	2.46302	0.120235	-1.39504	0.580751	0.524931	0.523633	0.459062	0.649145	0.43863	0.394107	0.709097	0.389836	0.96786	0.328165	0.75477	0.0813958	0.928081	0.101663	0.318877	0.641096	0.329543	0.482062	0.486693	0.455346	0.067358	0.928574	0.0844119	0.674222	0.382949	0.58446	0.568298	0.456835	0.515336	0.230116	0.766431	-0.254968	0.285596	0.723971	0.301554	0.139724	0.882537	0.163967	0.186745	0.805768	-0.212644	0.485642	0.455938	0.457873	0.480133	0.436487	0.453976	0.634843	0.477671	0.559107	2.39321	0.102444	-1.36972	2.19321	0.162957	-1.29601	2.09936	0.125037	-1.26061	0.547856	0.637883	0.502048	1.82511	0.165849	-1.15278	2.26215	0.174489	-1.32194	10.4926	0.0168816	0.633988	0.564048	0.558572	1.86335	0.129093	-1.16746	0.665636	0.440455	0.578729	2.25756	0.113164	-1.32	2.13015	0.0894902	-1.27261	0.0603489	0.976673	-0.0765707	0.606226	0.58986	0.540506	0.6691	0.478172	0.580915	1.61829	0.169316	-1.07444	2.96691	0.0501085	-1.56894	0.0563767	0.968744	-0.0719079	0.554026	0.447667	0.505985	0.474116	0.659612	0.449612	0.601753	0.474183	0.537779	0.172836	0.820098	-0.200396	2.4406	0.0704587	-1.38765	2.6783	0.0663614	-1.47055	0.804407	0.423987	-0.666907	0.276638	0.845142	-0.294481	0.835877	0.399296	-0.689376	0.109629	0.921624	0.132042	0.0185672	0.983874	-0.0244724	1.88714	0.153929	-1.17719	1.59887	0.225079	-1.0573	2.4419	0.09632	-1.38796	2.25216	0.110182	-1.31805	10.2253	0.00275862	A0A024R5A3;A0A024R580;B2RDI5;P07384;B4DWH5;B4DS85;E9PLX0;E9PJJ3;E9PLC9;E9PMC6;E9PJA6;E9PSA6;E9PQB3;E9PRM1;E9PIA9;E9PL37	A0A024R5A3;A0A024R580;B2RDI5;P07384;B4DWH5	118
BANF1	Barrier-to-autointegration factor;Barrier-to-autointegration factor, N-terminally processed	NaN	NaN	NaN	NaN	NaN	NaN	NaN	NaN	NaN	NaN	NaN	NaN	NaN	NaN	NaN	NaN	NaN	NaN	NaN	NaN	NaN	NaN	NaN	NaN	NaN	NaN	NaN	NaN	NaN	NaN	NaN	NaN	NaN	NaN	NaN	NaN	NaN	NaN	NaN	NaN	NaN	NaN	NaN	NaN	NaN	NaN	NaN	NaN	NaN	NaN	NaN	NaN	NaN	NaN	NaN	NaN	NaN	NaN	NaN	NaN	NaN	NaN	NaN	NaN	NaN	NaN	NaN	NaN	NaN	NaN	NaN	NaN	NaN	NaN	NaN	NaN	NaN	NaN	NaN	NaN	NaN	NaN	NaN	NaN	NaN	NaN	NaN	NaN	NaN	NaN	NaN	NaN	NaN	NaN	NaN	NaN	NaN	NaN	NaN	NaN	NaN	NaN	NaN	NaN	NaN	NaN	NaN	NaN	NaN	NaN	NaN	NaN	NaN	NaN	NaN	NaN	NaN	NaN	NaN	NaN	NaN	NaN	NaN	NaN	NaN	NaN	NaN	NaN	NaN	NaN	NaN	NaN	NaN	NaN	NaN	NaN	NaN	NaN	NaN	NaN	NaN	NaN	NaN	NaN	NaN	NaN	NaN	NaN	NaN	NaN	NaN	NaN	NaN	NaN	NaN	NaN	NaN	NaN	NaN	28.5378	NaN	25.0004	NaN	NaN	NaN	NaN	NaN	NaN	25.6416	25.8647	25.6441	NaN	NaN	NaN	26.2373	25.6444	25.861	NaN	25.2745	25.3323	NaN	NaN	NaN	NaN	NaN	NaN	NaN	NaN	NaN	NaN	NaN	NaN	NaN	NaN	NaN	NaN	NaN	NaN	NaN	NaN	NaN	NaN	NaN	NaN	NaN	NaN	NaN	NaN	NaN	26.4913	26.1876	26.2122	NaN	NaN	NaN	NaN	NaN	NaN	NaN	NaN	NaN	NaN	NaN	NaN	NaN	NaN	NaN	NaN	NaN	NaN	NaN	NaN	NaN	NaN	NaN	NaN	NaN	NaN	NaN	NaN	NaN	NaN	NaN	NaN	NaN	NaN	NaN	NaN	NaN	NaN	NaN	NaN	NaN	NaN	NaN	NaN	NaN	NaN	NaN	27.1605	26.8631	27.0912	26.2209	NaN	NaN	NaN	NaN	NaN	NaN	NaN	NaN	NaN	27.4143	26.5288	-0.12876	-0.555209	-0.411873	-0.226986	-0.301136	-0.133205	-0.0491293	0.571664	-0.156169	-0.0979594	0.176787	-0.145945	0.141858	-0.390887	-0.624382	-0.340865	-0.448822	-0.379913	0.196481	-0.299311	0.0245954	-0.0181998	0.144398	0.109296	-0.0731397	-0.226127	-0.279105	0.0835375	-0.0196761	-0.552617	-0.0466625	-0.49906	-1.14061	-0.123252	-0.494191	-0.349441	0.192721	-0.0931961	-0.402024	-0.277583	-0.389102	-0.0804041	0.0791551	-0.0635559	0.0699541	-0.462859	-0.451544	0.070071	-0.0185412	0.204963	0.414183	-0.468728	-0.414523	1.54886	-0.281581	0.00946758	1.27588	-0.337515	1.4733	0.386596	-0.0408311				cell cycle;cell cycle process;cellular component disassembly;cellular component disassembly at cellular level;cellular component organization;cellular component organization at cellular level;cellular component organization or biogenesis;cellular component organization or biogenesis at cellular level;cellular macromolecule metabolic process;cellular membrane organization;cellular metabolic process;cellular nitrogen compound metabolic process;cellular process;DNA integration;DNA metabolic process;macromolecule metabolic process;membrane disassembly;membrane organization;metabolic process;mitotic cell cycle;mitotic nuclear envelope disassembly;mitotic nuclear envelope reassembly;multi-organism process;nitrogen compound metabolic process;nuclear envelope disassembly;nuclear envelope organization;nuclear envelope reassembly;nucleic acid metabolic process;nucleobase-containing compound metabolic process;primary metabolic process;response to biotic stimulus;response to other organism;response to stimulus;response to virus;viral reproduction	binding;DNA binding;nucleic acid binding	cell part;chromosome;cytoplasm;cytoplasmic part;cytosol;extracellular membrane-bounded organelle;extracellular organelle;extracellular region part;extracellular vesicular exosome;intracellular membrane-bounded organelle;intracellular non-membrane-bounded organelle;intracellular organelle;intracellular organelle part;intracellular part;membrane-bounded organelle;membrane-bounded vesicle;non-membrane-bounded organelle;nuclear part;nucleoplasm;nucleus;organelle;organelle part;vesicle		BAF	APPIERTO_RESPONSE_TO_FENRETINIDE_DN;BERENJENO_TRANSFORMED_BY_RHOA_UP;BOCHKIS_FOXA2_TARGETS;BRUINS_UVC_RESPONSE_EARLY_LATE;CAGTCAC,MIR-134;chr11q13;CUI_TCF21_TARGETS_2_UP;ENK_UV_RESPONSE_KERATINOCYTE_UP;GCM_MAX;GGAANCGGAANY_UNKNOWN;GNF2_BUB3;GNF2_ELAC2;GNF2_PA2G4;GNF2_RAN;GNF2_SMC1L1;GNF2_XRCC5;GRADE_COLON_CANCER_UP;GSE10239_NAIVE_VS_KLRG1INT_EFF_CD8_TCELL_DN;GSE12366_PLASMA_CELL_VS_NAIVE_BCELL_DN;GSE12845_IGD_NEG_BLOOD_VS_PRE_GC_TONSIL_BCELL_DN;GSE12845_IGD_POS_BLOOD_VS_PRE_GC_TONSIL_BCELL_DN;GSE13411_NAIVE_VS_IGM_MEMORY_BCELL_DN;GSE14308_TH2_VS_TH1_UP;GSE15930_NAIVE_VS_48H_IN_VITRO_STIM_CD8_TCELL_DN;GSE17721_0.5H_VS_12H_GARDIQUIMOD_BMDM_UP;GSE17721_CTRL_VS_LPS_0.5H_BMDM_UP;GSE17721_CTRL_VS_POLYIC_0.5H_BMDM_UP;GSE17721_LPS_VS_GARDIQUIMOD_24H_BMDM_DN;GSE17721_LPS_VS_PAM3CSK4_12H_BMDM_DN;GSE17721_LPS_VS_PAM3CSK4_16H_BMDM_DN;GSE17721_POLYIC_VS_PAM3CSK4_8H_BMDM_DN;GSE17974_0H_VS_12H_IN_VITRO_ACT_CD4_TCELL_DN;GSE22886_NAIVE_CD8_TCELL_VS_NEUTROPHIL_UP;GSE22886_NAIVE_TCELL_VS_NEUTROPHIL_UP;GSE22886_NEUTROPHIL_VS_DC_DN;GSE22886_NEUTROPHIL_VS_MONOCYTE_DN;GSE25087_FETAL_VS_ADULT_TREG_UP;GSE26669_CTRL_VS_COSTIM_BLOCK_MLR_CD4_TCELL_UP;GSE2706_2H_VS_8H_R848_AND_LPS_STIM_DC_UP;GSE27786_CD8_TCELL_VS_MONO_MAC_UP;GSE27786_LSK_VS_MONO_MAC_UP;GSE29618_LAIV_VS_TIV_FLU_VACCINE_DAY7_BCELL_DN;GSE29618_PRE_VS_DAY7_POST_TIV_FLU_VACCINE_PDC_DN;GSE360_CTRL_VS_L_MAJOR_MAC_UP;GSE360_CTRL_VS_M_TUBERCULOSIS_MAC_UP;GSE360_HIGH_DOSE_B_MALAYI_VS_M_TUBERCULOSIS_MAC_UP;GSE360_HIGH_VS_LOW_DOSE_B_MALAYI_MAC_UP;GSE360_L_DONOVANI_VS_B_MALAYI_LOW_DOSE_MAC_UP;GSE360_L_DONOVANI_VS_T_GONDII_MAC_UP;GSE360_L_MAJOR_VS_B_MALAYI_HIGH_DOSE_MAC_DN;GSE360_T_GONDII_VS_B_MALAYI_HIGH_DOSE_MAC_DN;GSE360_T_GONDII_VS_B_MALAYI_LOW_DOSE_MAC_UP;GSE3982_BASOPHIL_VS_TH2_DN;GSE3982_DC_VS_NEUTROPHIL_UP;GSE3982_EOSINOPHIL_VS_MAC_DN;GSE3982_MAC_VS_BASOPHIL_UP;GSE3982_MAST_CELL_VS_NEUTROPHIL_UP;GSE3982_NEUTROPHIL_VS_EFF_MEMORY_CD4_TCELL_DN;GSE3982_NEUTROPHIL_VS_TH2_DN;GSE39820_CTRL_VS_TGFBETA1_IL6_IL23A_CD4_TCELL_DN;GSE39820_CTRL_VS_TGFBETA3_IL6_IL23A_CD4_TCELL_DN;GSE39820_TGFBETA1_IL6_VS_TGFBETA1_IL6_IL23A_TREATED_CD4_TCELL_DN;GSE39820_TGFBETA1_VS_TGFBETA3_IN_IL6_TREATED_CD4_TCELL_DN;GSE9006_TYPE_1_DIABETES_AT_DX_VS_1MONTH_POST_DX_PBMC_UP;GSE9006_TYPE_1_VS_TYPE_2_DIABETES_PBMC_AT_DX_UP;GSE9037_WT_VS_IRAK4_KO_BMDM_UP;HU_GENOTOXIC_DAMAGE_24HR;KAECH_DAY15_EFF_VS_MEMORY_CD8_TCELL_DN;KAECH_DAY8_EFF_VS_DAY15_EFF_CD8_TCELL_UP;LABBE_TARGETS_OF_TGFB1_AND_WNT3A_DN;MARKEY_RB1_ACUTE_LOF_DN;MARTENS_BOUND_BY_PML_RARA_FUSION;MORF_ANP32B;MORF_AP2M1;MORF_ATOX1;MORF_BAG5;MORF_CSNK2B;MORF_DAP3;MORF_DEK;MORF_ERH;MORF_FBL;MORF_GPX4;MORF_HAT1;MORF_MAP2K2;MORF_MTA1;MORF_NME2;MORF_PCNA;MORF_PPP1CA;MORF_PPP2R4;MORF_PRKAR1A;MORF_PSMC1;MORF_PSMC2;MORF_RAC1;MORF_RAD21;MORF_RAD23B;MORF_RAN;MORF_SKP1A;MORF_SOD1;MORF_UBE2I;MORF_UNG;MULTI_ORGANISM_PROCESS;NOUZOVA_TRETINOIN_AND_H4_ACETYLATION;NUYTTEN_EZH2_TARGETS_DN;POTTI_DOCETAXEL_SENSITIVITY;REACTOME_APOBEC3G_MEDIATED_RESISTANCE_TO_HIV1_INFECTION;REACTOME_EARLY_PHASE_OF_HIV_LIFE_CYCLE;REACTOME_HIV_INFECTION;REACTOME_HIV_LIFE_CYCLE;REACTOME_HOST_INTERACTIONS_OF_HIV_FACTORS;REACTOME_INTEGRATION_OF_PROVIRUS;REACTOME_INTERACTIONS_OF_VPR_WITH_HOST_CELLULAR_PROTEINS;RESPONSE_TO_BIOTIC_STIMULUS;RESPONSE_TO_OTHER_ORGANISM;RESPONSE_TO_VIRUS;RRCCGTTA_UNKNOWN;SCGGAAGY_V$ELK1_02;SPIELMAN_LYMPHOBLAST_EUROPEAN_VS_ASIAN_UP;TGACAGNY_V$MEIS1_01;V$GABP_B;V$T3R_Q6;WONG_EMBRYONIC_STEM_CELL_CORE;YAO_TEMPORAL_RESPONSE_TO_PROGESTERONE_CLUSTER_14;ZHANG_BREAST_CANCER_PROGENITORS_DN	3D-structure;Acetylation;Chromosome;Completeproteome;Cytoplasm;Diseasemutation;DNA-binding;Host-virusinteraction;Nucleus;Phosphoprotein;Referenceproteome																																																																			4	4	4	55.1	55.1	55.1	10.058	0	51.635	3557500000	77	1.11429	0.429574	-0.177571	-0.161452	0.652954	0.637633	-0.153339	-0.136278	0.10928	0.52029	0.0933942	0.952704	-0.0844789	0.531909	0.720143	-0.363864	0.360582	0.756874	-0.269841	0.176202	0.879526	-0.148843	0.246584	0.840024	-0.197618	0.0966486	0.944098	-0.0873159	0.0335914	0.976301	-0.0322276	0.549363	0.629329	0.373996	0.115516	0.934376	-0.102458	0.0694845	0.966448	-0.0642727	0.132189	0.895972	0.115847	0.106515	0.939295	-0.0955685	0.103665	0.926926	0.0930146	0.339025	0.810604	-0.256384	0.621367	0.689406	-0.408902	0.285185	0.810389	-0.223371	0.404339	0.723515	-0.294455	0.327654	0.733449	-0.249288	0.148686	0.868655	0.128678	0.242756	0.831217	-0.195951	0.0164909	0.984778	0.0161274	0.0121739	0.988453	-0.0119437	0.105334	0.922308	0.0945737	0.0781701	0.940785	0.0717105	0.0509658	0.97622	-0.0479959	0.175626	0.863119	-0.148329	0.22503	0.795151	-0.18313	0.0585499	0.93644	0.0547858	0.0131744	0.985499	-0.012912	0.528835	0.730477	-0.362207	0.0318739	0.994692	-0.0306183	0.463505	0.736932	-0.327335	1.48946	0.473802	-0.747912	0.089071	0.945349	-0.0808732	0.458374	0.786437	-0.324285	2.45526	0.950826	0.295441	0.867994	-0.229301	0.145953	0.893969	0.126346	0.0655172	0.96544	-0.06104	0.35121	0.803706	-0.26369	0.222381	0.832126	-0.18185	0.337222	0.907864	-0.255241	0.0561808	0.974596	-0.0527177	0.0552281	0.961446	0.0518899	0.0439517	0.97175	-0.0416998	0.0486345	0.95113	0.0459064	0.420762	0.815382	-0.303679	0.405432	0.687036	-0.295839	0.0483098	0.962065	0.0458559	0.0124024	0.988305	-0.0121667	0.156767	0.874385	0.134424	0.362997	0.722476	0.271325	0.426516	0.746561	-0.307309	0.362806	0.767396	-0.271431	2.1756	0.321114	0.994117	0.227242	0.84888	-0.184716	0.0062854	0.995894	0.00621117	1.77462	0.322392	0.837253	0.282956	0.854321	-0.22144	2.21738	0.253607	0.966471	0.331218	0.7846	0.252908	0.027385	0.983262	-0.0266671	2.73478	0.827052	A0A024R5H0;O75531;B2R4V4;E9PJJ8	A0A024R5H0;O75531;B2R4V4	119
RAB6A;RAB6B	Ras-related protein Rab-6A;Ras-related protein Rab-6B	NaN	NaN	28.5932	NaN	NaN	NaN	NaN	27.7242	NaN	NaN	NaN	NaN	NaN	NaN	NaN	NaN	NaN	NaN	NaN	NaN	NaN	NaN	NaN	NaN	NaN	NaN	NaN	NaN	NaN	NaN	NaN	NaN	NaN	NaN	NaN	NaN	NaN	NaN	NaN	NaN	NaN	NaN	NaN	NaN	NaN	NaN	NaN	NaN	NaN	NaN	NaN	28.2145	NaN	28.2074	NaN	NaN	NaN	NaN	NaN	NaN	NaN	NaN	NaN	NaN	NaN	NaN	NaN	NaN	NaN	NaN	NaN	NaN	NaN	NaN	NaN	NaN	NaN	NaN	28.0472	28.058	27.9004	NaN	NaN	NaN	NaN	NaN	NaN	NaN	NaN	NaN	27.8474	NaN	NaN	NaN	NaN	NaN	NaN	NaN	NaN	NaN	NaN	NaN	NaN	NaN	NaN	NaN	NaN	NaN	NaN	NaN	NaN	NaN	NaN	NaN	NaN	NaN	NaN	NaN	NaN	NaN	NaN	NaN	NaN	NaN	NaN	NaN	NaN	NaN	NaN	NaN	NaN	NaN	NaN	NaN	NaN	NaN	NaN	NaN	NaN	NaN	NaN	NaN	NaN	NaN	NaN	NaN	NaN	NaN	NaN	NaN	NaN	NaN	NaN	NaN	NaN	NaN	NaN	NaN	NaN	NaN	NaN	NaN	NaN	NaN	NaN	NaN	NaN	NaN	NaN	NaN	NaN	NaN	NaN	NaN	NaN	NaN	NaN	NaN	NaN	NaN	NaN	NaN	NaN	NaN	NaN	NaN	NaN	NaN	NaN	NaN	NaN	NaN	NaN	NaN	NaN	NaN	NaN	NaN	NaN	NaN	NaN	NaN	NaN	NaN	NaN	NaN	NaN	NaN	NaN	NaN	NaN	NaN	NaN	NaN	NaN	NaN	28.1716	28.1503	27.0408	28.2365	28.0691	NaN	NaN	NaN	NaN	27.8817	28.1071	NaN	NaN	NaN	NaN	NaN	NaN	27.8741	27.7019	27.7712	NaN	NaN	NaN	28.1844	NaN	28.0689	NaN	NaN	NaN	NaN	NaN	28.0024	28.3184	28.126	27.9619	28.2732	28.086	27.8048	28.0878	27.9954	NaN	NaN	NaN	NaN	NaN	NaN	NaN	NaN	NaN	NaN	NaN	NaN	NaN	NaN	NaN	NaN	NaN	NaN	0.819945	-1.14295	0.242481	-1.0758	-0.929527	-0.730865	-0.991912	-0.856514	-1.17681	-1.1222	-1.55244	-1.10173	-1.16814	-0.867116	-0.804714	-0.897357	-0.591981	1.68272	-0.793236	-1.27993	-0.963196	-0.761768	-0.745026	-0.979678	-1.09099	-0.751185	2.80091	-0.603013	-0.569315	-1.01377	0.484068	-1.23716	-0.901791	-1.05664	-1.20213	-1.09739	-1.03086	-0.940177	-0.861551	-1.52728	-1.06133	-0.394026	-0.999341	-0.603745	-1.22746	-1.16091	-1.01038	-0.570159	-0.796499	-1.02026	-0.602458	-0.645967	-1.29966	-0.815635	-0.770941	-0.565559	-0.418589	-1.01202	-0.621552	-1.05326	-1.09658				antigen processing and presentation;biological regulation;cellular component movement;cellular localization;cellular macromolecule localization;cellular macromolecule metabolic process;cellular metabolic process;cellular process;cellular protein localization;cellular protein metabolic process;cellular response to stimulus;cytoskeleton-dependent intracellular transport;early endosome to Golgi transport;endosome transport;establishment of localization;establishment of localization in cell;establishment of protein localization;establishment of protein localization in Golgi;establishment of protein localization to organelle;Golgi vesicle transport;immune system process;intracellular protein transport;intracellular signal transduction;intracellular transport;intra-Golgi vesicle-mediated transport;localization;macromolecule localization;macromolecule metabolic process;macromolecule methylation;macromolecule modification;metabolic process;methylation;microtubule-based movement;microtubule-based process;microtubule-based transport;minus-end-directed organelle transport along microtubule;one-carbon metabolic process;organelle transport along microtubule;peptidyl-amino acid modification;peptidyl-cysteine methylation;peptidyl-cysteine modification;primary metabolic process;protein alkylation;protein localization;protein localization in Golgi apparatus;protein localization to organelle;protein metabolic process;protein methylation;protein modification process;protein targeting;protein targeting to Golgi;protein transport;Rab protein signal transduction;Ras protein signal transduction;regulation of biological process;regulation of cellular process;response to stimulus;retrograde transport, endosome to Golgi;retrograde transport, vesicle recycling within Golgi;retrograde vesicle-mediated transport, Golgi to ER;signal transduction;small GTPase mediated signal transduction;small molecule metabolic process;transport;vesicle-mediated transport;viral reproduction	binding;catalytic activity;cytoskeletal protein binding;GTP binding;GTPase activity;guanyl nucleotide binding;guanyl ribonucleotide binding;hydrolase activity;hydrolase activity, acting on acid anhydrides;hydrolase activity, acting on acid anhydrides, in phosphorus-containing anhydrides;myosin binding;myosin V binding;nucleoside-triphosphatase activity;nucleotide binding;protein binding;protein domain specific binding;purine nucleotide binding;purine ribonucleoside triphosphate binding;purine ribonucleotide binding;pyrophosphatase activity;ribonucleotide binding	cell part;cytoplasmic membrane-bounded vesicle;cytoplasmic part;cytoplasmic vesicle;cytosol;extracellular membrane-bounded organelle;extracellular organelle;extracellular region part;extracellular vesicular exosome;Golgi apparatus;Golgi apparatus part;Golgi membrane;intracellular membrane-bounded organelle;intracellular organelle;intracellular organelle part;intracellular part;membrane;membrane-bounded organelle;membrane-bounded vesicle;organelle;organelle membrane;organelle part;trans-Golgi network;vesicle		Ras	AAGCACA,MIR-218;ACTGCAG,MIR-17-3P;ACTTTAT,MIR-142-5P;AGCACTT,MIR-93,MIR-302A,MIR-302B,MIR-302C,MIR-302D,MIR-372,MIR-373,MIR-520E,MIR-520A,MIR-526B,MIR-520B,MIR-520C,MIR-520D;AGCATTA,MIR-155;AGGAAGC,MIR-516-3P;ATTCTTT,MIR-186;AZARE_NEOPLASTIC_TRANSFORMATION_BY_STAT3_DN;BIOCARTA_RAB_PATHWAY;BLALOCK_ALZHEIMERS_DISEASE_DN;BONOME_OVARIAN_CANCER_SURVIVAL_SUBOPTIMAL_DEBULKING;BROWNE_HCMV_INFECTION_24HR_UP;BUYTAERT_PHOTODYNAMIC_THERAPY_STRESS_UP;CCAWYNNGAAR_UNKNOWN;CCCACAT,MIR-299-3P;CHANDRAN_METASTASIS_UP;chr11q13;chr3q21;CREIGHTON_ENDOCRINE_THERAPY_RESISTANCE_3;CTGTTAC,MIR-194;CTTTGT_V$LEF1_Q2;CUI_TCF21_TARGETS_2_DN;CYTOPLASM;CYTOPLASMIC_PART;DACOSTA_UV_RESPONSE_VIA_ERCC3_COMMON_DN;DACOSTA_UV_RESPONSE_VIA_ERCC3_DN;DE_YY1_TARGETS_DN;DURAND_STROMA_MAX_DN;ESC_J1_UP_LATE.V1_UP;FAELT_B_CLL_WITH_VH_REARRANGEMENTS_UP;FEVR_CTNNB1_TARGETS_UP;GATTGGY_V$NFY_Q6_01;GAVIN_FOXP3_TARGETS_CLUSTER_P2;GCANCTGNY_V$MYOD_Q6;GCM_MAPK10;GCTTGAA,MIR-498;GGCAGTG,MIR-324-3P;GGCCAGT,MIR-193A,MIR-193B;GGGAGGRR_V$MAZ_Q6;GGGCGGR_V$SP1_Q6;GGGTGGRR_V$PAX4_03;GGGYGTGNY_UNKNOWN;GNF2_DNM1;GNF2_MAPT;GNF2_RAB3A;GOLGI_APPARATUS;GSE10094_LCMV_VS_LISTERIA_IND_EFF_CD4_TCELL_UP;GSE10325_BCELL_VS_LUPUS_BCELL_DN;GSE10325_MYELOID_VS_LUPUS_MYELOID_UP;GSE11924_TFH_VS_TH17_CD4_TCELL_UP;GSE13411_IGM_VS_SWITCHED_MEMORY_BCELL_DN;GSE13484_3H_UNSTIM_VS_YF17D_VACCINE_STIM_PBMC_UP;GSE1448_CTRL_VS_ANTI_VALPHA2_DP_THYMOCYTE_DN;GSE15750_DAY6_VS_DAY10_EFF_CD8_TCELL_DN;GSE17721_LPS_VS_CPG_2H_BMDM_DN;GSE17721_LPS_VS_GARDIQUIMOD_16H_BMDM_DN;GSE17721_PAM3CSK4_VS_CPG_2H_BMDM_DN;GSE17721_PAM3CSK4_VS_GADIQUIMOD_24H_BMDM_DN;GSE17721_POLYIC_VS_PAM3CSK4_4H_BMDM_DN;GSE17974_2.5H_VS_72H_IL4_AND_ANTI_IL12_ACT_CD4_TCELL_DN;GSE20366_EX_VIVO_VS_HOMEOSTATIC_CONVERSION_NAIVE_CD4_TCELL_UP;GSE22886_NEUTROPHIL_VS_DC_UP;GSE24142_ADULT_VS_FETAL_DN2_THYMOCYTE_UP;GSE24142_ADULT_VS_FETAL_DN3_THYMOCYTE_UP;GSE24142_EARLY_THYMIC_PROGENITOR_VS_DN3_THYMOCYTE_FETAL_DN;GSE26928_NAIVE_VS_CXCR5_POS_CD4_TCELL_DN;GSE2706_R848_VS_R848_AND_LPS_8H_STIM_DC_UP;GSE28237_FOLLICULAR_VS_EARLY_GC_BCELL_UP;GSE29618_LAIV_VS_TIV_FLU_VACCINE_DAY7_BCELL_DN;GSE29618_PRE_VS_DAY7_FLU_VACCINE_PDC_DN;GSE29618_PRE_VS_DAY7_POST_TIV_FLU_VACCINE_PDC_DN;GSE31082_CD4_VS_CD8_SP_THYMOCYTE_UP;GSE32423_IL7_VS_IL7_IL4_MEMORY_CD8_TCELL_UP;GSE360_DC_VS_MAC_L_MAJOR_DN;GSE360_L_DONOVANI_VS_L_MAJOR_DC_UP;GSE36392_TYPE_2_MYELOID_VS_EOSINOPHIL_IL25_TREATED_LUNG_UP;GSE36392_TYPE_2_MYELOID_VS_NEUTROPHIL_IL25_TREATED_LUNG_UP;GSE36476_YOUNG_VS_OLD_DONOR_MEMORY_CD4_TCELL_16H_TSST_ACT_UP;GSE3982_BASOPHIL_VS_NKCELL_UP;GSE3982_BCELL_VS_TH2_UP;GSE3982_EOSINOPHIL_VS_TH2_UP;GSE7460_WT_VS_FOXP3_HET_ACT_TCONV_DN;GSE7852_LN_VS_THYMUS_TCONV_UP;GSE7852_LN_VS_THYMUS_TREG_UP;GSE7852_THYMUS_VS_FAT_TCONV_DN;GTPASE_ACTIVITY;GUO_HEX_TARGETS_UP;HOFFMANN_IMMATURE_TO_MATURE_B_LYMPHOCYTE_UP;HOFFMANN_SMALL_PRE_BII_TO_IMMATURE_B_LYMPHOCYTE_DN;HOWLIN_CITED1_TARGETS_1_DN;HYDROLASE_ACTIVITY_ACTING_ON_ACID_ANHYDRIDES;IL15_UP.V1_DN;IVANOVA_HEMATOPOIESIS_MATURE_CELL;JI_RESPONSE_TO_FSH_DN;JNK_DN.V1_DN;KRAS.DF.V1_DN;KYNG_DNA_DAMAGE_BY_GAMMA_AND_UV_RADIATION;KYNG_DNA_DAMAGE_BY_GAMMA_RADIATION;KYNG_DNA_DAMAGE_DN;KYNG_DNA_DAMAGE_UP;LASTOWSKA_NEUROBLASTOMA_COPY_NUMBER_DN;LEE_BMP2_TARGETS_UP;LEIN_NEURON_MARKERS;LOPEZ_MBD_TARGETS;LU_AGING_BRAIN_DN;MARTINEZ_RB1_AND_TP53_TARGETS_DN;MARTINEZ_RB1_TARGETS_UP;MARTINEZ_RESPONSE_TO_TRABECTEDIN_DN;MARTINEZ_TP53_TARGETS_DN;MIKKELSEN_MCV6_HCP_WITH_H3K27ME3;MODULE_239;MODULE_337;MODULE_397;MOHANKUMAR_TLX1_TARGETS_UP;MORF_MTA1;MORF_PAPSS1;MORF_PRKAR1A;MORF_RAB1A;MORF_RAB6A;MORF_RAC1;MORF_SP3;MULLIGHAN_MLL_SIGNATURE_1_UP;MULLIGHAN_MLL_SIGNATURE_2_UP;NING_CHRONIC_OBSTRUCTIVE_PULMONARY_DISEASE_DN;NUCLEOSIDE_TRIPHOSPHATASE_ACTIVITY;ONKEN_UVEAL_MELANOMA_DN;PILON_KLF1_TARGETS_UP;PYROPHOSPHATASE_ACTIVITY;REACTOME_PRE_NOTCH_EXPRESSION_AND_PROCESSING;REACTOME_PRE_NOTCH_PROCESSING_IN_GOLGI;REACTOME_SIGNALING_BY_NOTCH;RGAANNTTC_V$HSF1_01;SATO_SILENCED_BY_METHYLATION_IN_PANCREATIC_CANCER_1;SENESE_HDAC1_TARGETS_UP;SERVITJA_ISLET_HNF1A_TARGETS_UP;SMID_BREAST_CANCER_BASAL_UP;STARK_HYPPOCAMPUS_22Q11_DELETION_UP;TAATTA_V$CHX10_01;TGACCTY_V$ERR1_Q2;TGAGATT,MIR-216;TGANNYRGCA_V$TCF11MAFG_01;TGCCTTA,MIR-124A;TGCTTTG,MIR-330;TGGAAA_V$NFAT_Q4_01;TGGTGCT,MIR-29A,MIR-29B,MIR-29C;TOMLINS_METASTASIS_UP;TTGCCAA,MIR-182;TTGTTT_V$FOXO4_01;TTTGCAG,MIR-518A-2;V$AHR_Q5;V$CACBINDINGPROTEIN_Q6;V$CART1_01;V$CEBP_C;V$CREB_01;V$CREB_Q2;V$CREB_Q4;V$CREBP1_Q2;V$DR4_Q2;V$E4F1_Q6;V$FOXO4_02;V$GFI1_01;V$HAND1E47_01;V$HSF1_01;V$HSF2_01;V$NFAT_Q6;V$NFY_Q6;V$NKX62_Q2;V$NRF2_Q4;V$OLF1_01;V$PAX4_02;V$RP58_01;V$SRY_01;V$VDR_Q3;V$ZIC2_01;VANTVEER_BREAST_CANCER_ESR1_DN;VANTVEER_BREAST_CANCER_METASTASIS_DN;VANTVEER_BREAST_CANCER_POOR_PROGNOSIS;WANG_ESOPHAGUS_CANCER_VS_NORMAL_DN;WELCSH_BRCA1_TARGETS_UP;YGCGYRCGC_UNKNOWN;ZHOU_INFLAMMATORY_RESPONSE_FIMA_UP;ZHOU_INFLAMMATORY_RESPONSE_LIVE_UP;ZHOU_INFLAMMATORY_RESPONSE_LPS_UP	3D-structure;Acetylation;Alternativesplicing;Completeproteome;Cytoplasmicvesicle;Directproteinsequencing;ER-Golgitransport;Golgiapparatus;GTP-binding;Host-virusinteraction;Lipoprotein;Membrane;Methylation;Nucleotide-binding;Phosphoprotein;Prenylation;Proteintransport;Proteomicsidentification;Referenceproteome;Transport	+	+	CTD_Ctr;IPF_Ctr																											+									IPF-33_ctr																												7	7	7	33.2	33.2	33.2	23.549	0	27.848	27201000000	155	2.05758	0.0789841	-0.53281	-0.443566	4.03196	0.0764828	-0.784985	-0.656361	0.472183	0.584656	0.399564	0.731714	0.416926	0.636228	0.497388	-0.586705	0.0960074	0.906664	0.123555	0.583333	0.485167	-0.551342	0.482777	0.554756	-0.477355	0.353257	0.707361	-0.374932	0.525955	0.600149	-0.509335	0.43329	0.552739	-0.43964	0.662801	0.463021	-0.604277	0.619725	0.550859	-0.575791	0.980207	0.315721	-0.797233	0.605049	0.4868	-0.565506	0.65497	0.476401	-0.59946	0.440733	0.641248	-0.445261	0.399154	0.684399	-0.41279	0.459786	0.580542	-0.460387	0.272406	0.709817	-0.303823	1.06829	0.195721	0.855105	0.392264	0.544837	-0.407053	0.744859	0.404575	-0.657299	0.505332	0.464236	-0.494409	0.373044	0.569838	-0.391103	0.362116	0.637138	-0.382276	0.516594	0.53511	-0.502785	0.597194	0.515764	-0.560038	0.366423	0.656423	-0.385645	2.40366	0.0567719	1.43841	0.278524	0.625886	-0.309447	0.259298	0.722997	-0.291967	0.541259	0.579378	-0.520485	0.210664	0.833099	0.246853	0.709089	0.487427	-0.634914	0.463987	0.672696	-0.463118	0.572263	0.547892	-0.542517	0.681944	0.524126	-0.617094	7.78305	0.124555	0.601429	0.569354	-0.563147	0.553587	0.515152	-0.529285	0.488646	0.537171	-0.482304	0.437025	0.619662	-0.442388	0.957008	0.26856	-0.784228	0.575508	0.719973	-0.544863	0.168435	0.870411	-0.20231	0.530902	0.539246	-0.513041	0.278273	0.717261	-0.309528	0.702235	0.381321	-0.630203	0.650671	0.629686	-0.596158	0.538489	0.43462	-0.51862	0.260391	0.802181	-0.292684	0.394938	0.593485	-0.408968	0.544947	0.507486	-0.523483	0.27854	0.683149	-0.309307	0.303278	0.716664	-0.331572	0.754856	0.425037	-0.66556	0.406346	0.754636	-0.418482	0.378542	0.650872	-0.395725	0.25782	0.800455	-0.290309	0.180695	0.832554	-0.214952	0.540251	0.544454	-0.519669	0.289512	0.786915	-0.319164	0.56903	0.529567	-0.54052	0.599853	0.519059	-0.562405	4.97939	0.284091	Q6FGX3;A0A024R5J5;A0A024R5H8;P20340;Q53ET8;B7Z5Z9;Q9NRW1;C9JU14;J3KR73;Q6AZ91;C9JB90;F5H3K7;F5GX61;Q14964;C9J0I2;Q9H0N0	Q6FGX3;A0A024R5J5;A0A024R5H8;P20340;Q53ET8;B7Z5Z9;Q9NRW1;C9JU14;J3KR73;Q6AZ91	120
CORO1B	Coronin;Coronin-1B	NaN	NaN	NaN	NaN	NaN	NaN	NaN	NaN	NaN	NaN	NaN	NaN	NaN	NaN	NaN	NaN	NaN	NaN	NaN	NaN	NaN	NaN	NaN	NaN	NaN	NaN	NaN	NaN	NaN	NaN	NaN	NaN	NaN	NaN	NaN	NaN	NaN	NaN	NaN	NaN	NaN	NaN	NaN	NaN	NaN	NaN	NaN	NaN	NaN	NaN	NaN	NaN	NaN	NaN	NaN	NaN	NaN	NaN	NaN	NaN	NaN	NaN	NaN	NaN	NaN	NaN	NaN	NaN	NaN	NaN	NaN	NaN	NaN	NaN	NaN	NaN	NaN	NaN	26.1365	26.0881	26.1072	NaN	NaN	NaN	NaN	NaN	NaN	NaN	NaN	NaN	NaN	NaN	NaN	NaN	NaN	NaN	NaN	NaN	NaN	NaN	NaN	NaN	NaN	NaN	NaN	NaN	NaN	NaN	NaN	NaN	NaN	NaN	NaN	NaN	NaN	NaN	NaN	NaN	NaN	NaN	NaN	NaN	NaN	NaN	NaN	NaN	NaN	NaN	NaN	NaN	NaN	NaN	NaN	NaN	NaN	NaN	NaN	NaN	NaN	NaN	NaN	NaN	NaN	NaN	NaN	NaN	NaN	NaN	NaN	NaN	NaN	NaN	NaN	NaN	NaN	NaN	NaN	NaN	NaN	NaN	NaN	NaN	NaN	NaN	NaN	NaN	NaN	NaN	NaN	NaN	NaN	NaN	NaN	NaN	NaN	NaN	NaN	NaN	NaN	NaN	NaN	NaN	NaN	NaN	NaN	NaN	NaN	NaN	NaN	NaN	NaN	NaN	NaN	NaN	NaN	NaN	NaN	NaN	NaN	NaN	NaN	NaN	NaN	NaN	NaN	NaN	NaN	NaN	NaN	NaN	NaN	NaN	25.9673	26.1565	26.5766	NaN	NaN	NaN	NaN	NaN	NaN	NaN	NaN	NaN	NaN	NaN	NaN	NaN	NaN	NaN	NaN	NaN	NaN	NaN	NaN	NaN	NaN	NaN	NaN	25.9821	25.9061	NaN	NaN	NaN	NaN	NaN	NaN	NaN	NaN	NaN	NaN	NaN	NaN	NaN	NaN	NaN	NaN	NaN	NaN	NaN	NaN	NaN	NaN	NaN	NaN	NaN	NaN	NaN	NaN	NaN	NaN	NaN	NaN	NaN	0.0371779	0.15381	-0.132183	-0.367358	-0.289261	-0.488636	-0.449635	-0.215003	-0.181528	-0.125522	-0.0743098	0.533921	-0.174849	0.0634224	0.0885638	0.152244	0.26535	-0.248798	-0.296524	0.0935706	-0.206426	-0.284379	0.131054	0.331836	-0.212664	-0.33084	1.77232	-0.0694244	0.114503	0.0771464	-0.266545	-0.333959	-0.233558	-0.324075	-0.299455	-0.234915	0.16348	-0.105868	-0.599205	-0.0488524	-0.196414	-0.107237	-0.447794	-0.0111664	-0.507083	0.220634	0.0241545	-0.0984339	-0.128763	-0.184271	-0.150993	-0.306043	-0.353182	-0.0573973	-0.181289	-0.23538	0.148058	-0.141577	0.0126106	0.0191573	-0.180823				actin cytoskeleton organization;actin filament branching;actin filament bundle assembly;actin filament organization;actin filament-based process;biological regulation;cell chemotaxis;cell migration;cell motility;cell projection organization;cellular component assembly;cellular component assembly at cellular level;cellular component movement;cellular component organization;cellular component organization at cellular level;cellular component organization or biogenesis;cellular component organization or biogenesis at cellular level;cellular process;cellular response to chemical stimulus;cellular response to stimulus;chemotaxis;cytoskeleton organization;endothelial cell chemotaxis;endothelial cell migration;locomotion;negative regulation of actin nucleation;negative regulation of Arp2/3 complex-mediated actin nucleation;negative regulation of behavior;negative regulation of biological process;negative regulation of cell migration;negative regulation of cell motility;negative regulation of cellular component movement;negative regulation of cellular component organization;negative regulation of cellular process;negative regulation of chemotaxis;negative regulation of cytoskeleton organization;negative regulation of locomotion;negative regulation of organelle organization;negative regulation of response to external stimulus;negative regulation of response to stimulus;negative regulation of smooth muscle cell chemotaxis;negative regulation of smooth muscle cell migration;organelle organization;positive regulation of biological process;positive regulation of cell projection organization;positive regulation of cellular component organization;positive regulation of cellular process;positive regulation of developmental process;positive regulation of lamellipodium morphogenesis;regulation of actin cytoskeleton organization;regulation of actin filament-based process;regulation of actin nucleation;regulation of anatomical structure morphogenesis;regulation of Arp2/3 complex-mediated actin nucleation;regulation of behavior;regulation of biological process;regulation of cell migration;regulation of cell morphogenesis;regulation of cell motility;regulation of cell projection organization;regulation of cellular component movement;regulation of cellular component organization;regulation of cellular process;regulation of chemotaxis;regulation of cytoskeleton organization;regulation of developmental process;regulation of lamellipodium morphogenesis;regulation of localization;regulation of locomotion;regulation of organelle organization;regulation of response to external stimulus;regulation of response to stimulus;regulation of smooth muscle cell chemotaxis;regulation of smooth muscle cell migration;response to chemical stimulus;response to external stimulus;response to stimulus;response to stress;response to wounding;ruffle organization;taxis;wound healing	actin binding;actin filament binding;Arp2/3 complex binding;binding;cytoskeletal protein binding;identical protein binding;protein binding;protein complex binding	actin cytoskeleton;actin filament;actin filament bundle;actomyosin;adherens junction;anchoring junction;cell junction;cell leading edge;cell part;cell periphery;cell projection;cell-substrate adherens junction;cell-substrate junction;cytoplasm;cytoplasmic part;cytoskeletal part;cytoskeleton;cytosol;extracellular membrane-bounded organelle;extracellular organelle;extracellular region part;extracellular vesicular exosome;focal adhesion;intracellular non-membrane-bounded organelle;intracellular organelle;intracellular organelle part;intracellular part;lamellipodium;macromolecular complex;membrane;membrane-bounded organelle;membrane-bounded vesicle;non-membrane-bounded organelle;organelle;organelle part;perinuclear region of cytoplasm;plasma membrane;protein complex;stress fiber;vesicle		DUF1899;DUF1900;WD40	ACEVEDO_LIVER_TUMOR_VS_NORMAL_ADJACENT_TISSUE_UP;ALCALAY_AML_BY_NPM1_LOCALIZATION_UP;BERENJENO_TRANSFORMED_BY_RHOA_DN;chr11q13;CREIGHTON_AKT1_SIGNALING_VIA_MTOR_UP;DEURIG_T_CELL_PROLYMPHOCYTIC_LEUKEMIA_UP;ELVIDGE_HYPOXIA_DN;GGGACCA,MIR-133A,MIR-133B;GOBERT_OLIGODENDROCYTE_DIFFERENTIATION_DN;GSE11057_NAIVE_VS_MEMORY_CD4_TCELL_DN;GSE11864_CSF1_IFNG_VS_CSF1_IFNG_PAM3CYS_IN_MAC_UP;GSE12366_NAIVE_VS_MEMORY_BCELL_DN;GSE12845_PRE_GC_VS_DARKZONE_GC_TONSIL_BCELL_DN;GSE1460_CORD_VS_ADULT_BLOOD_NAIVE_CD4_TCELL_UP;GSE14769_40MIN_VS_360MIN_LPS_BMDM_DN;GSE17974_0.5H_VS_72H_UNTREATED_IN_VITRO_CD4_TCELL_DN;GSE17974_0H_VS_48H_IN_VITRO_ACT_CD4_TCELL_DN;GSE17974_0H_VS_4H_IN_VITRO_ACT_CD4_TCELL_UP;GSE17974_0H_VS_6H_IN_VITRO_ACT_CD4_TCELL_UP;GSE17974_0H_VS_72H_IN_VITRO_ACT_CD4_TCELL_DN;GSE17974_CTRL_VS_ACT_IL4_AND_ANTI_IL12_2H_CD4_TCELL_UP;GSE17974_CTRL_VS_ACT_IL4_AND_ANTI_IL12_48H_CD4_TCELL_DN;GSE22045_TREG_VS_TCONV_UP;GSE22886_NAIVE_CD8_TCELL_VS_MEMORY_TCELL_DN;GSE22886_NAIVE_VS_MEMORY_TCELL_DN;GSE24634_TEFF_VS_TCONV_DAY5_IN_CULTURE_UP;GSE2706_UNSTIM_VS_8H_LPS_AND_R848_DC_UP;GSE29617_DAY3_VS_DAY7_TIV_FLU_VACCINE_PBMC_2008_UP;GSE339_CD4POS_VS_CD8POS_DC_IN_CULTURE_DN;GSE339_EX_VIVO_VS_IN_CULTURE_CD4POS_DC_UP;GSE3982_CTRL_VS_LPS_1H_NEUTROPHIL_DN;GSE3982_EOSINOPHIL_VS_CENT_MEMORY_CD4_TCELL_DN;GSE3982_EOSINOPHIL_VS_DC_DN;GSE6269_E_COLI_VS_STREP_AUREUS_INF_PBMC_UP;GSE6269_HEALTHY_VS_E_COLI_INF_PBMC_DN;GSE9006_HEALTHY_VS_TYPE_2_DIABETES_PBMC_AT_DX_UP;GSE9650_EFFECTOR_VS_EXHAUSTED_CD8_TCELL_UP;JOHNSTONE_PARVB_TARGETS_2_UP;LIANG_HEMATOPOIESIS_STEM_CELL_NUMBER_LARGE_VS_TINY_DN;LOCKWOOD_AMPLIFIED_IN_LUNG_CANCER;MARTENS_TRETINOIN_RESPONSE_DN;MOHANKUMAR_TLX1_TARGETS_UP;NIKOLSKY_BREAST_CANCER_11Q12_Q14_AMPLICON;REN_ALVEOLAR_RHABDOMYOSARCOMA_DN;SIRNA_EIF4GI_UP;SMID_BREAST_CANCER_ERBB2_UP;WAKABAYASHI_ADIPOGENESIS_PPARG_BOUND_8D	Actin-binding;Coiledcoil;Completeproteome;Cytoplasm;Cytoskeleton;Phosphoprotein;Polymorphism;Proteomicsidentification;Referenceproteome;Repeat;WDrepeat																														+									IPF-33_ctr																												7	7	7	13.1	13.1	13.1	54.234	0	9.8507	2808600000	69	0.0388853	0.969393	-0.00878154	-0.00811943	1.46462	0.565061	-0.187751	-0.172568	0.0667077	0.681809	0.0370318	0.989982	0.0273107	0.175518	0.92615	0.11335	0.14785	0.915933	-0.097462	0.510579	0.771004	-0.270351	0.374323	0.824029	-0.212863	0.752229	0.715224	-0.359531	0.675277	0.728891	-0.331312	0.258263	0.863771	-0.158098	0.212158	0.907265	-0.133652	0.136954	0.949434	-0.0921639	0.0781302	0.953214	-0.0547798	0.859412	0.665387	0.393447	0.201346	0.899757	-0.128499	0.0645143	0.971928	0.0465069	0.0936879	0.957046	0.0651444	0.171705	0.9253	0.111936	0.330569	0.838349	0.194624	0.308067	0.811974	-0.182858	0.388357	0.758314	-0.218444	0.0997795	0.946927	0.0688724	0.247797	0.859966	-0.15205	0.369588	0.783176	-0.209656	0.145069	0.921114	0.0964227	0.448079	0.779297	0.244358	0.25645	0.886638	-0.15659	0.436381	0.780742	-0.242505	5.52069	0.0641263	1.30682	0.0725578	0.941858	-0.0511691	0.125076	0.926424	0.0843221	0.0807291	0.960952	0.0567633	0.340426	0.867064	-0.196486	0.454751	0.812107	-0.246242	0.283547	0.902151	-0.171468	0.436131	0.812021	-0.238823	0.394912	0.859302	-0.220792	2.82767	0.909573	0.283769	0.897039	-0.172227	0.187565	0.901159	0.120355	0.11423	0.96088	-0.0779027	1.01136	0.620895	-0.441296	0.0494854	0.958619	-0.035925	0.234308	0.943658	-0.144792	0.115471	0.965058	-0.0788449	0.671588	0.721071	-0.329966	0.0109092	0.995437	-0.00822191	0.789518	0.607021	-0.372849	0.268275	0.921442	0.162475	0.0235305	0.982866	0.0177064	0.106041	0.952339	-0.0725398	0.143168	0.907922	-0.0948876	0.215276	0.874384	-0.135576	0.171674	0.887653	-0.111254	0.404526	0.819913	-0.225472	0.48865	0.779115	-0.260339	0.0590525	0.972904	-0.0422757	0.212493	0.887178	-0.133569	0.290074	0.899976	-0.1733	0.166918	0.924962	0.108955	0.157341	0.9433	-0.104001	0.0124025	0.997894	0.00929753	0.0187344	0.989114	0.0140771	0.210302	0.892956	-0.133008	1.35106	0.942482	A0A024R5K1;Q9BR76;A0A087WW53;F5H390;Q59F81;B4DIU2;F5H0D2;Q9NSK3	A0A024R5K1;Q9BR76;A0A087WW53;F5H390;Q59F81;B4DIU2;F5H0D2	121
SERPINH1	Serpin H1	28.1026	28.4266	28.8074	28.1737	28.2629	28.2629	27.6133	28.0846	28.1523	27.8605	28.1003	28.0832	27.6044	27.5696	27.7115	27.2424	27.5156	27.7584	28.0831	28.0266	28.1474	27.831	28.0613	28.1032	27.2406	27.7309	27.2388	27.5022	27.7194	27.6718	27.9947	28.0611	28.2382	27.9668	28.5404	28.3693	27.8758	28.0638	27.9686	27.5818	27.6549	27.8634	28.0237	27.6239	27.5491	27.9204	27.9443	27.8062	27.8241	27.5256	27.9855	28.4994	28.2763	28.5946	28.3064	28.6457	28.7246	28.1859	28.1022	28.1243	28.154	28.0636	28.3381	28.7159	28.2642	28.2688	28.4842	28.6984	28.0339	28.1715	28.414	28.5501	28.0231	28.0378	27.7764	27.7497	28.8367	27.5957	28.3965	28.6858	28.6872	28.4747	28.6956	28.9269	28.163	28.2943	28.2427	27.3324	27.6859	28.0874	27.9242	28.1271	28.1255	28.2071	28.0794	27.71	27.8355	27.6538	28.7929	26.9416	27.3554	27.4982	27.9875	28.3213	28.0447	28.0726	28.17	28.3734	27.967	27.6392	28.0399	28.3664	28.4315	28.2647	28.1501	27.6899	27.7821	NaN	NaN	NaN	27.2069	27.1421	27.8474	27.7228	28.0595	28.3632	27.9851	28.0116	27.5136	27.3215	26.4971	26.6688	27.3477	26.9762	26.98	28.1825	27.8514	28.5971	28.3969	28.5183	28.2837	27.87	27.1232	27.6037	27.8269	28.0615	27.9054	27.7614	27.7406	27.4914	28.0313	28.1697	28.2876	27.6107	28.0002	27.9654	28.5776	28.3674	28.8635	27.4714	27.1311	27.7044	28.3628	27.9295	27.4509	27.8079	27.5649	27.3798	28.3889	28.1876	28.2903	28.2989	28.272	28.0589	27.2299	27.8623	27.6329	27.501	27.6164	27.8924	28.2344	28.1316	28.4708	27.9386	27.4179	27.6096	27.5338	27.8561	28.1701	28.6284	28.236	28.1674	28.0804	28.0905	28.1433	27.8989	27.9936	27.8729	28.0251	27.6415	27.9398	27.916	27.6924	27.5932	27.2613	27.1524	27.0729	26.8776	26.3232	27.68	27.7552	27.6985	28.6827	28.6889	28.6136	28.3307	28.1318	28.5404	28.6288	28.2714	28.7292	27.6433	NaN	27.5513	27.9476	28.0243	27.5536	27.7553	27.5124	27.2889	26.9744	NaN	27.1572	27.7427	28.2048	27.7591	27.3986	28.4569	27.9459	28.0616	28.0197	28.2696	26.7599	27.8392	27.7273	NaN	27.602	27.0268	27.7718	27.8574	27.9493	28.1087	27.9128	27.8145	28.0471	28.0411	27.4758	28.2308	28.7046	27.5045	28.0201	27.6118	27.7145	27.7846	27.9632	28.1742	28.2605	28.0155	27.975	28.4555	28.4691	26.3104	27.8104	27.7349	0.719842	0.507483	0.224378	0.288964	-0.0971918	-0.220254	0.359989	0.272794	-0.322271	-0.0945896	0.372287	0.566464	0.243711	-0.0256637	0.0065247	0.164619	0.0527035	0.731067	0.83318	0.411775	0.459522	0.690606	0.679757	0.652821	0.220055	0.33498	0.864116	0.973364	0.507663	-0.0238327	0.333237	0.273133	0.368347	-0.460665	0.392112	0.479603	0.156334	0.628461	0.148311	-3.97759	-0.326895	0.322809	0.11108	-0.896575	-0.624399	0.484659	0.67395	-0.19342	0.205527	-0.0612186	0.437179	0.133067	0.877128	-0.290055	0.18871	-0.141517	0.56323	0.484225	-0.150679	-0.0557477	0.553209				anatomical structure development;biological regulation;biosynthetic process;cell development;cellular component organization;cellular component organization at cellular level;cellular component organization or biogenesis;cellular component organization or biogenesis at cellular level;cellular developmental process;cellular process;chondrocyte development;chondrocyte development involved in endochondral bone morphogenesis;collagen biosynthetic process;collagen fibril organization;collagen metabolic process;developmental process;extracellular matrix organization;extracellular structure organization;macromolecule biosynthetic process;macromolecule metabolic process;metabolic process;multicellular organismal macromolecule metabolic process;multicellular organismal metabolic process;multicellular organismal process;negative regulation of catalytic activity;negative regulation of endopeptidase activity;negative regulation of hydrolase activity;negative regulation of molecular function;negative regulation of peptidase activity;primary metabolic process;protein maturation;protein metabolic process;regulation of biological process;regulation of catalytic activity;regulation of endopeptidase activity;regulation of hydrolase activity;regulation of metabolic process;regulation of molecular function;regulation of peptidase activity;response to chemical stimulus;response to organic substance;response to stimulus;response to stress;response to topologically incorrect protein;response to unfolded protein	binding;collagen binding;endopeptidase inhibitor activity;endopeptidase regulator activity;enzyme inhibitor activity;enzyme regulator activity;peptidase inhibitor activity;peptidase regulator activity;protein binding;serine-type endopeptidase inhibitor activity	cell part;collagen;cytoplasmic part;endoplasmic reticulum;endoplasmic reticulum lumen;endoplasmic reticulum part;endoplasmic reticulum-Golgi intermediate compartment;extracellular matrix part;extracellular membrane-bounded organelle;extracellular organelle;extracellular region part;extracellular space;extracellular vesicular exosome;intracellular membrane-bounded organelle;intracellular organelle;intracellular organelle lumen;intracellular organelle part;intracellular part;membrane part;membrane raft;membrane-bounded organelle;membrane-bounded vesicle;membrane-enclosed lumen;organelle;organelle lumen;organelle part;vesicle		Serpin	AACTTT_UNKNOWN;ACEVEDO_LIVER_CANCER_UP;ACEVEDO_LIVER_TUMOR_VS_NORMAL_ADJACENT_TISSUE_UP;ACOSTA_PROLIFERATION_INDEPENDENT_MYC_TARGETS_DN;AMIT_EGF_RESPONSE_480_HELA;AMUNDSON_RESPONSE_TO_ARSENITE;BENPORATH_NANOG_TARGETS;BHATTACHARYA_EMBRYONIC_STEM_CELL;BROWNE_HCMV_INFECTION_16HR_DN;BROWNE_HCMV_INFECTION_48HR_DN;BRUINS_UVC_RESPONSE_VIA_TP53_GROUP_A;BUYTAERT_PHOTODYNAMIC_THERAPY_STRESS_UP;CAIRO_LIVER_DEVELOPMENT_UP;CHEN_HOXA5_TARGETS_9HR_DN;CHICAS_RB1_TARGETS_CONFLUENT;chr11q13;CONCANNON_APOPTOSIS_BY_EPOXOMICIN_UP;CYTOPLASM;CYTOPLASMIC_PART;DACOSTA_UV_RESPONSE_VIA_ERCC3_UP;DARWICHE_PAPILLOMA_PROGRESSION_RISK;DAVICIONI_MOLECULAR_ARMS_VS_ERMS_DN;DOANE_RESPONSE_TO_ANDROGEN_DN;ENZYME_INHIBITOR_ACTIVITY;ENZYME_REGULATOR_ACTIVITY;ER_GOLGI_INTERMEDIATE_COMPARTMENT;FEVR_CTNNB1_TARGETS_UP;GNF2_CDH11;GNF2_MMP1;GNF2_PTX3;GRUETZMANN_PANCREATIC_CANCER_UP;GSE14308_NAIVE_CD4_TCELL_VS_NATURAL_TREG_UP;GSE14308_TH2_VS_NATURAL_TREG_DN;GSE15930_STIM_VS_STIM_AND_TRICHOSTATINA_48H_CD8_T_CELL_DN;GSE17974_2.5H_VS_72H_IL4_AND_ANTI_IL12_ACT_CD4_TCELL_DN;GSE17974_CTRL_VS_ACT_IL4_AND_ANTI_IL12_48H_CD4_TCELL_DN;GSE17974_CTRL_VS_ACT_IL4_AND_ANTI_IL12_72H_CD4_TCELL_DN;GSE20366_CD103_POS_VS_NEG_TREG_KLRG1NEG_UP;GSE20715_0H_VS_48H_OZONE_LUNG_DN;GSE20715_WT_VS_TLR4_KO_LUNG_UP;GSE360_CTRL_VS_L_MAJOR_MAC_UP;GSE360_CTRL_VS_M_TUBERCULOSIS_DC_DN;GSE360_DC_VS_MAC_DN;GSE360_L_MAJOR_VS_B_MALAYI_LOW_DOSE_MAC_UP;GSE360_L_MAJOR_VS_T_GONDII_MAC_DN;GSE360_T_GONDII_VS_B_MALAYI_HIGH_DOSE_MAC_UP;GSE360_T_GONDII_VS_B_MALAYI_LOW_DOSE_MAC_UP;GSE3982_MAST_CELL_VS_BASOPHIL_UP;GSE3982_MAST_CELL_VS_TH1_UP;GSE7460_CTRL_VS_TGFB_TREATED_ACT_FOXP3_MUT_TCONV_DN;GSE9650_GP33_VS_GP276_LCMV_SPECIFIC_EXHAUSTED_CD8_TCELL_UP;GSE9650_NAIVE_VS_EXHAUSTED_CD8_TCELL_DN;HAMAI_APOPTOSIS_VIA_TRAIL_DN;HAN_SATB1_TARGETS_DN;HELLER_HDAC_TARGETS_DN;HELLER_HDAC_TARGETS_SILENCED_BY_METHYLATION_DN;HELLER_SILENCED_BY_METHYLATION_DN;HOLLMANN_APOPTOSIS_VIA_CD40_DN;IGLESIAS_E2F_TARGETS_UP;JECHLINGER_EPITHELIAL_TO_MESENCHYMAL_TRANSITION_UP;JEON_SMAD6_TARGETS_UP;KIM_WT1_TARGETS_12HR_UP;KIM_WT1_TARGETS_8HR_UP;KYNG_RESPONSE_TO_H2O2;LEE_AGING_CEREBELLUM_DN;LEE_LIVER_CANCER_SURVIVAL_DN;LIAO_METASTASIS;LIM_MAMMARY_LUMINAL_MATURE_DN;LIM_MAMMARY_STEM_CELL_UP;LINDGREN_BLADDER_CANCER_HIGH_RECURRENCE;LOPEZ_MBD_TARGETS;LU_AGING_BRAIN_UP;LU_EZH2_TARGETS_DN;MALONEY_RESPONSE_TO_17AAG_UP;MILI_PSEUDOPODIA_HAPTOTAXIS_DN;MODULE_1;MODULE_12;MODULE_17;MODULE_18;MODULE_19;MODULE_2;MODULE_24;MODULE_299;MODULE_3;MODULE_38;MODULE_47;MODULE_5;MODULE_52;MODULE_6;MODULE_60;MODULE_72;MODULE_8;NADLER_HYPERGLYCEMIA_AT_OBESITY;NEBEN_AML_WITH_FLT3_OR_NRAS_DN;NGUYEN_NOTCH1_TARGETS_DN;NIKOLSKY_BREAST_CANCER_11Q12_Q14_AMPLICON;NUYTTEN_NIPP1_TARGETS_DN;OLSSON_E2F3_TARGETS_UP;PASINI_SUZ12_TARGETS_DN;PICCALUGA_ANGIOIMMUNOBLASTIC_LYMPHOMA_UP;PILON_KLF1_TARGETS_UP;PROTEASE_INHIBITOR_ACTIVITY;PTEN_DN.V2_DN;PURBEY_TARGETS_OF_CTBP1_NOT_SATB1_DN;PURBEY_TARGETS_OF_CTBP1_NOT_SATB1_UP;REACTOME_COLLAGEN_FORMATION;REACTOME_EXTRACELLULAR_MATRIX_ORGANIZATION;RESPONSE_TO_BIOTIC_STIMULUS;RESPONSE_TO_CHEMICAL_STIMULUS;RESPONSE_TO_STRESS;RGAANNTTC_V$HSF1_01;RODRIGUES_THYROID_CARCINOMA_ANAPLASTIC_UP;RODRIGUES_THYROID_CARCINOMA_POORLY_DIFFERENTIATED_UP;RODWELL_AGING_KIDNEY_NO_BLOOD_UP;ROZANOV_MMP14_TARGETS_SUBSET;ROZANOV_MMP14_TARGETS_UP;SCHUETZ_BREAST_CANCER_DUCTAL_INVASIVE_UP;SERINE_TYPE_ENDOPEPTIDASE_INHIBITOR_ACTIVITY;SERVITJA_ISLET_HNF1A_TARGETS_UP;SHEPARD_CRUSH_AND_BURN_MUTANT_UP;SHIRAISHI_PLZF_TARGETS_DN;SIMBULAN_PARP1_TARGETS_DN;SMID_BREAST_CANCER_BASAL_UP;SMID_BREAST_CANCER_LUMINAL_B_DN;TGGAAA_V$NFAT_Q4_01;TOOKER_GEMCITABINE_RESISTANCE_DN;TTCNRGNNNNTTC_V$HSF_Q6;TTCYRGAA_UNKNOWN;V$COMP1_01;V$HSF_Q6;V$HSF1_01;V$HSF2_01;V$SRF_Q4;V$TATA_01;WANG_BARRETTS_ESOPHAGUS_AND_ESOPHAGUS_CANCER_UP;WONG_ADULT_TISSUE_STEM_MODULE;WONG_EMBRYONIC_STEM_CELL_CORE;WOOD_EBV_EBNA1_TARGETS_UP;YAGI_AML_FAB_MARKERS;YAMAZAKI_TCEB3_TARGETS_UP;YAO_TEMPORAL_RESPONSE_TO_PROGESTERONE_CLUSTER_14;YOSHIMURA_MAPK8_TARGETS_DN;ZHENG_GLIOBLASTOMA_PLASTICITY_DN	Acetylation;Chaperone;Collagen;Completeproteome;Endoplasmicreticulum;Glycoprotein;Osteogenesisimperfecta;Polymorphism;Proteomicsidentification;Referenceproteome;Signal;Stressresponse																																												+																						CTD-13_ctr	15	15	15	48.6	48.6	48.6	46.44	0	181.89	57888000000	1292	3.42917	0.214592	0.295771	0.273446	0.0157791	0.986857	-0.00520576	-0.00466383	0.106857	0.525325	0.850496	0.662469	0.484774	0.527085	0.750871	0.341979	0.19081	0.869563	0.151136	0.258048	0.8266	0.194709	0.0750566	0.945215	-0.0654939	0.186794	0.890169	-0.148373	0.338303	0.839622	0.242585	0.240736	0.840536	0.18381	0.294422	0.83906	-0.217081	0.0728873	0.965773	-0.0637378	0.352801	0.780666	0.250856	0.610015	0.670007	0.381557	0.210561	0.873251	0.164224	0.0187085	0.988047	-0.0172924	0.00467934	1	0.00439538	0.13399	0.926647	0.110931	0.0392486	0.980569	0.0355058	0.871379	0.466283	0.492583	1.05188	0.394921	0.56132	0.401143	0.747455	0.277484	0.462201	0.669921	0.309632	0.803012	0.504303	0.465223	0.784454	0.56359	0.457801	0.742533	0.597773	0.43984	0.186754	0.894161	0.148274	0.306541	0.796128	0.225201	1.11018	0.336567	0.582226	1.32428	0.24134	0.655757	0.527315	0.677523	0.342097	0.0173136	0.986484	-0.0160485	0.307234	0.857018	0.224546	0.240886	0.862885	0.183995	0.345623	0.853471	0.24774	0.463087	0.75209	-0.310298	0.376622	0.824939	0.264193	3.69599	0.809806	0.488854	0.77802	0.323156	0.126347	0.914757	0.105326	0.704726	0.603529	0.423492	0.119093	0.928099	0.0999133	11.8858	0.00430769	-2.67969	0.299213	0.911771	-0.220114	0.294899	0.860047	0.217419	0.0866164	0.954006	0.074824	1.16781	0.460596	-0.603591	0.697829	0.553482	-0.420671	0.494455	0.806397	0.326366	0.776812	0.504062	0.45413	0.160528	0.907066	-0.130245	0.172552	0.874709	0.13849	0.0459273	0.970545	-0.0412492	0.433193	0.702066	0.294581	0.105619	0.946543	0.0896493	1.13397	0.463116	0.590889	0.258901	0.902255	-0.195378	0.155877	0.887439	0.127031	0.113067	0.938583	-0.0953425	0.606294	0.676492	0.37953	0.495142	0.751166	0.32628	0.121123	0.953475	-0.101486	0.0416271	0.972266	-0.0375594	0.591458	0.68018	0.372738	4.51389	0.400652	A0A024R5K8;P50454;B4DN87;A8K259;E9PR70;E9PPV6;E9PKH2;E9PK86;E9PMI5;E9PIG2;E9PRS3;E9PNX1;E9PJH8;Q9NPA9;E9PQ34;H0YEP8;E9PLA6	A0A024R5K8;P50454;B4DN87;A8K259;E9PR70;E9PPV6;E9PKH2	122
PRCP	Lysosomal Pro-X carboxypeptidase	NaN	NaN	NaN	NaN	NaN	NaN	NaN	NaN	NaN	NaN	NaN	NaN	NaN	NaN	NaN	NaN	NaN	NaN	NaN	NaN	NaN	NaN	NaN	NaN	NaN	NaN	NaN	NaN	NaN	NaN	NaN	NaN	NaN	NaN	NaN	NaN	NaN	NaN	NaN	NaN	NaN	NaN	NaN	NaN	NaN	NaN	NaN	NaN	25.5441	25.3142	25.7823	NaN	NaN	NaN	NaN	NaN	NaN	NaN	NaN	NaN	NaN	NaN	NaN	NaN	NaN	NaN	NaN	NaN	NaN	NaN	NaN	NaN	NaN	NaN	NaN	NaN	NaN	NaN	NaN	NaN	NaN	NaN	NaN	NaN	NaN	NaN	NaN	NaN	NaN	NaN	NaN	NaN	NaN	NaN	NaN	NaN	NaN	NaN	NaN	NaN	NaN	NaN	NaN	NaN	NaN	NaN	NaN	NaN	NaN	NaN	NaN	NaN	NaN	NaN	NaN	NaN	NaN	NaN	NaN	NaN	NaN	NaN	NaN	NaN	NaN	NaN	NaN	NaN	NaN	NaN	NaN	NaN	NaN	NaN	NaN	NaN	NaN	NaN	NaN	NaN	NaN	NaN	NaN	NaN	NaN	NaN	NaN	NaN	NaN	NaN	NaN	NaN	NaN	NaN	NaN	NaN	NaN	NaN	NaN	NaN	NaN	NaN	NaN	NaN	NaN	NaN	NaN	NaN	NaN	NaN	NaN	NaN	NaN	NaN	NaN	NaN	NaN	NaN	NaN	NaN	NaN	NaN	NaN	NaN	NaN	NaN	NaN	NaN	NaN	NaN	NaN	NaN	NaN	NaN	NaN	NaN	NaN	NaN	NaN	NaN	NaN	NaN	NaN	NaN	NaN	NaN	NaN	NaN	NaN	NaN	NaN	NaN	NaN	NaN	NaN	NaN	NaN	NaN	NaN	NaN	NaN	NaN	NaN	NaN	NaN	NaN	NaN	NaN	NaN	NaN	NaN	NaN	NaN	NaN	NaN	NaN	NaN	NaN	NaN	NaN	NaN	NaN	NaN	NaN	NaN	NaN	NaN	NaN	NaN	NaN	NaN	NaN	NaN	NaN	NaN	NaN	NaN	NaN	NaN	NaN	NaN	NaN	NaN	NaN	NaN	NaN	NaN	NaN	NaN	NaN	NaN	NaN	NaN	NaN	0	0	0	0	0	0	0	0	0	0	0	0	0	0	0	0	1.34041	0	0	0	0	0	0	0	0	0	0	0	0	0	0	0	0	0	0	0	0	0	0	0	0	0	0	0	0	0	0	0	0	0	0	0	0	0	0	0	0	0	0	0	0				acute inflammatory response;anatomical structure formation involved in morphogenesis;angiogenesis;angiogenesis involved in wound healing;biological regulation;blood coagulation;blood coagulation, intrinsic pathway;carbohydrate homeostasis;chemical homeostasis;coagulation;defense response;developmental process;energy homeostasis;glucose homeostasis;hemostasis;homeostatic process;inflammatory response;kinin cascade;macromolecule metabolic process;metabolic process;multicellular organismal homeostasis;multicellular organismal process;negative regulation of blood pressure;negative regulation of systemic arterial blood pressure;plasma kallikrein-kinin cascade;primary metabolic process;protein activation cascade;protein metabolic process;regulation of biological process;regulation of biological quality;regulation of blood pressure;regulation of blood vessel endothelial cell migration;regulation of body fluid levels;regulation of cell migration;regulation of cell motility;regulation of cellular component movement;regulation of cellular metabolic process;regulation of cellular process;regulation of endothelial cell migration;regulation of localization;regulation of locomotion;regulation of metabolic process;regulation of reactive oxygen species metabolic process;regulation of response to stimulus;regulation of signal transduction;regulation of signaling;regulation of thyroid hormone mediated signaling pathway;response to stimulus;response to stress;response to wounding	carboxypeptidase activity;catalytic activity;exopeptidase activity;hydrolase activity;peptidase activity;peptidase activity, acting on L-amino acid peptides;serine hydrolase activity;serine-type carboxypeptidase activity;serine-type exopeptidase activity;serine-type peptidase activity	basal part of cell;cell part;cytoplasmic part;extracellular membrane-bounded organelle;extracellular organelle;extracellular region part;extracellular vesicular exosome;intracellular membrane-bounded organelle;intracellular organelle;intracellular part;lysosome;lytic vacuole;membrane;membrane-bounded organelle;membrane-bounded vesicle;organelle;plasma membrane;vacuole;vesicle	Protein digestion and absorption	Peptidase_S28	AIYAR_COBRA1_TARGETS_UP;BENPORATH_NANOG_TARGETS;BILANGES_RAPAMYCIN_SENSITIVE_VIA_TSC1_AND_TSC2;BLALOCK_ALZHEIMERS_DISEASE_INCIPIENT_UP;BLALOCK_ALZHEIMERS_DISEASE_UP;CCAWYNNGAAR_UNKNOWN;CHEN_METABOLIC_SYNDROM_NETWORK;chr11q14;CTTTGT_V$LEF1_Q2;FULCHER_INFLAMMATORY_RESPONSE_LECTIN_VS_LPS_DN;GATTGGY_V$NFY_Q6_01;GGGAGGRR_V$MAZ_Q6;GGGCGGR_V$SP1_Q6;GRAESSMANN_APOPTOSIS_BY_DOXORUBICIN_UP;GRAESSMANN_RESPONSE_TO_MC_AND_DOXORUBICIN_UP;GSE10325_CD4_TCELL_VS_MYELOID_DN;GSE10325_LUPUS_CD4_TCELL_VS_LUPUS_BCELL_DN;GSE11057_CD4_CENT_MEM_VS_PBMC_DN;GSE11057_CD4_EFF_MEM_VS_PBMC_DN;GSE11057_EFF_MEM_VS_CENT_MEM_CD4_TCELL_UP;GSE11864_CSF1_IFNG_VS_CSF1_PAM3CYS_IN_MAC_UP;GSE17721_0.5H_VS_4H_CPG_BMDM_UP;GSE17721_CPG_VS_GARDIQUIMOD_1H_BMDM_UP;GSE17721_LPS_VS_CPG_0.5H_BMDM_DN;GSE17721_LPS_VS_CPG_1H_BMDM_DN;GSE17721_LPS_VS_POLYIC_12H_BMDM_DN;GSE17721_LPS_VS_POLYIC_4H_BMDM_DN;GSE17721_PAM3CSK4_VS_CPG_1H_BMDM_DN;GSE17721_PAM3CSK4_VS_CPG_24H_BMDM_UP;GSE17721_POLYIC_VS_CPG_8H_BMDM_UP;GSE17721_POLYIC_VS_GARDIQUIMOD_4H_BMDM_UP;GSE17721_POLYIC_VS_PAM3CSK4_4H_BMDM_UP;GSE17721_POLYIC_VS_PAM3CSK4_6H_BMDM_UP;GSE17974_0.5H_VS_72H_UNTREATED_IN_VITRO_CD4_TCELL_DN;GSE18791_CTRL_VS_NEWCASTLE_VIRUS_DC_12H_UP;GSE22886_IGG_IGA_MEMORY_BCELL_VS_BM_PLASMA_CELL_DN;GSE22886_IGM_MEMORY_BCELL_VS_BLOOD_PLASMA_CELL_DN;GSE22886_IGM_MEMORY_BCELL_VS_BM_PLASMA_CELL_DN;GSE22886_NAIVE_VS_IGG_IGA_MEMORY_BCELL_UP;GSE22886_NAIVE_VS_IGM_MEMORY_BCELL_UP;GSE24142_EARLY_THYMIC_PROGENITOR_VS_DN2_THYMOCYTE_FETAL_UP;GSE24142_EARLY_THYMIC_PROGENITOR_VS_DN2_THYMOCYTE_UP;GSE24142_EARLY_THYMIC_PROGENITOR_VS_DN3_THYMOCYTE_FETAL_UP;GSE24142_EARLY_THYMIC_PROGENITOR_VS_DN3_THYMOCYTE_UP;GSE24634_NAIVE_CD4_TCELL_VS_DAY10_IL4_CONV_TREG_DN;GSE24634_TEFF_VS_TCONV_DAY10_IN_CULTURE_DN;GSE2706_2H_VS_8H_LPS_STIM_DC_UP;GSE2706_2H_VS_8H_R848_AND_LPS_STIM_DC_UP;GSE2706_UNSTIM_VS_8H_LPS_AND_R848_DC_UP;GSE27786_BCELL_VS_CD8_TCELL_UP;GSE27786_BCELL_VS_NEUTROPHIL_UP;GSE27786_LIN_NEG_VS_CD8_TCELL_UP;GSE28237_FOLLICULAR_VS_EARLY_GC_BCELL_UP;GSE29618_BCELL_VS_MDC_DN;GSE29618_MONOCYTE_VS_MDC_DAY7_FLU_VACCINE_DN;GSE29618_PDC_VS_MDC_DAY7_FLU_VACCINE_DN;GSE360_CTRL_VS_B_MALAYI_HIGH_DOSE_MAC_UP;GSE360_CTRL_VS_L_DONOVANI_DC_UP;GSE360_CTRL_VS_L_MAJOR_MAC_UP;GSE360_CTRL_VS_T_GONDII_DC_UP;GSE360_DC_VS_MAC_B_MALAYI_HIGH_DOSE_UP;GSE360_HIGH_DOSE_B_MALAYI_VS_M_TUBERCULOSIS_MAC_UP;GSE360_L_DONOVANI_VS_B_MALAYI_LOW_DOSE_DC_DN;GSE360_L_DONOVANI_VS_L_MAJOR_MAC_UP;GSE360_L_DONOVANI_VS_M_TUBERCULOSIS_MAC_UP;GSE360_L_DONOVANI_VS_T_GONDII_MAC_UP;GSE360_L_MAJOR_VS_B_MALAYI_HIGH_DOSE_MAC_DN;GSE360_L_MAJOR_VS_B_MALAYI_LOW_DOSE_MAC_DN;GSE360_T_GONDII_VS_B_MALAYI_HIGH_DOSE_DC_DN;GSE360_T_GONDII_VS_B_MALAYI_HIGH_DOSE_MAC_DN;GSE360_T_GONDII_VS_B_MALAYI_LOW_DOSE_DC_DN;GSE36392_TYPE_2_MYELOID_VS_MAC_IL25_TREATED_LUNG_DN;GSE37416_0H_VS_24H_F_TULARENSIS_LVS_NEUTROPHIL_UP;GSE37416_0H_VS_48H_F_TULARENSIS_LVS_NEUTROPHIL_UP;GSE3982_CTRL_VS_PMA_STIM_EOSINOPHIL_UP;GSE3982_DC_VS_CENT_MEMORY_CD4_TCELL_UP;GSE3982_DC_VS_EFF_MEMORY_CD4_TCELL_UP;GSE3982_MAC_VS_TH2_UP;GSE3982_MAST_CELL_VS_NEUTROPHIL_DN;GSE3982_NEUTROPHIL_VS_CENT_MEMORY_CD4_TCELL_UP;GSE3982_NEUTROPHIL_VS_EFF_MEMORY_CD4_TCELL_UP;GSE39820_TGFBETA1_VS_TGFBETA3_IN_IL6_TREATED_CD4_TCELL_DN;GSE7460_CTRL_VS_FOXP3_OVEREXPR_TCONV_UP;HORIUCHI_WTAP_TARGETS_UP;IIZUKA_LIVER_CANCER_PROGRESSION_L0_L1_DN;IIZUKA_LIVER_CANCER_PROGRESSION_L1_G1_UP;KIM_BIPOLAR_DISORDER_OLIGODENDROCYTE_DENSITY_CORR_UP;KRIGE_RESPONSE_TO_TOSEDOSTAT_24HR_DN;KRIGE_RESPONSE_TO_TOSEDOSTAT_6HR_DN;LI_WILMS_TUMOR_VS_FETAL_KIDNEY_1_UP;MIDORIKAWA_AMPLIFIED_IN_LIVER_CANCER;MIKKELSEN_ES_ICP_WITH_H3K4ME3;MIKKELSEN_NPC_ICP_WITH_H3K4ME3;MOHANKUMAR_TLX1_TARGETS_UP;MONNIER_POSTRADIATION_TUMOR_ESCAPE_UP;ONKEN_UVEAL_MELANOMA_DN;PEDRIOLI_MIR31_TARGETS_DN;PROVENZANI_METASTASIS_UP;REACTOME_FORMATION_OF_FIBRIN_CLOT_CLOTTING_CASCADE;REACTOME_HEMOSTASIS;REACTOME_INTRINSIC_PATHWAY;RICKMAN_METASTASIS_UP;SANA_RESPONSE_TO_IFNG_DN;SESTO_RESPONSE_TO_UV_C7;SHETH_LIVER_CANCER_VS_TXNIP_LOSS_PAM6;SPIELMAN_LYMPHOBLAST_EUROPEAN_VS_ASIAN_DN;THEILGAARD_NEUTROPHIL_AT_SKIN_WOUND_DN;TIEN_INTESTINE_PROBIOTICS_2HR_DN;V$ALPHACP1_01;V$ELK1_02;V$NFY_01;V$NFY_Q6;WANG_BARRETTS_ESOPHAGUS_DN;WANG_RESPONSE_TO_GSK3_INHIBITOR_SB216763_UP;WELCSH_BRCA1_TARGETS_UP;YTTCCNNNGGAMR_UNKNOWN;ZHAN_V1_LATE_DIFFERENTIATION_GENES_UP	3D-structure;Alternativesplicing;Carboxypeptidase;Completeproteome;Directproteinsequencing;Disulfidebond;Glycoprotein;Hydrolase;Lysosome;Polymorphism;Protease;Proteomicsidentification;Referenceproteome;Signal;Zymogen																																																																			4	4	4	9.7	9.7	9.7	55.799	0.001612	3.7784	1538100000	61	0.809716	0.59283	0.108135	0.100522	NaN	1	0	NaN	NaN	0	-4.34294e-08	1	0	-4.34294e-08	1	0	-4.34294e-08	1	0	-4.34294e-08	1	0	-4.34294e-08	1	0	-4.34294e-08	1	0	-4.34294e-08	1	0	-4.34294e-08	1	0	-4.34294e-08	1	0	-4.34294e-08	1	0	-4.34294e-08	1	0	-4.34294e-08	1	0	-4.34294e-08	1	0	-4.34294e-08	1	0	-4.34294e-08	1	0	-4.34294e-08	1	0	5.39289	0.166707	1.05263	-4.34294e-08	1	0	-4.34294e-08	1	0	-4.34294e-08	1	0	-4.34294e-08	1	0	-4.34294e-08	1	0	-4.34294e-08	1	0	-4.34294e-08	1	0	-4.34294e-08	1	0	-4.34294e-08	1	0	-4.34294e-08	1	0	-4.34294e-08	1	0	-4.34294e-08	1	0	-4.34294e-08	1	0	-4.34294e-08	1	0	-4.34294e-08	1	0	-4.34294e-08	1	0	-4.34294e-08	1	0	-4.34294e-08	1	0	0.529784	0.924927	-4.34294e-08	1	0	-4.34294e-08	1	0	-4.34294e-08	1	0	-4.34294e-08	1	0	-4.34294e-08	1	0	-4.34294e-08	1	0	-4.34294e-08	1	0	-4.34294e-08	1	0	-4.34294e-08	1	0	-4.34294e-08	1	0	-4.34294e-08	1	0	-4.34294e-08	1	0	-4.34294e-08	1	0	-4.34294e-08	1	0	-4.34294e-08	1	0	-4.34294e-08	1	0	-4.34294e-08	1	0	-4.34294e-08	1	0	-4.34294e-08	1	0	-4.34294e-08	1	0	-4.34294e-08	1	0	-4.34294e-08	1	0	-4.34294e-08	1	0	-4.34294e-08	1	0	-4.34294e-08	1	0	-4.34294e-08	1	0	0	0.912811	A0A024R5L0;P42785;E9PQB5;E9PL85;E9PQN3;E9PKN6;E9PIG4;B7Z7Q6;E9PNF7;E9PLY4;E9PNJ1	A0A024R5L0;P42785;E9PQB5;E9PL85;E9PQN3;E9PKN6;E9PIG4;B7Z7Q6;E9PNF7	123
