## Supplementary material for "A proteomics workflow reveals predictive autoantigens in idiopathic pulmonary fibrosis": Table S1_MS table cohort 1 (Munich) (part 2 of 3)

### Sheet: MS table cohort 1 Munich (continued)
CTTN;EMS1	Src substrate cortactin	26.4282	27.7539	26.799	NaN	NaN	NaN	NaN	NaN	NaN	NaN	NaN	NaN	NaN	NaN	NaN	NaN	NaN	NaN	NaN	NaN	NaN	NaN	NaN	NaN	NaN	NaN	NaN	NaN	NaN	NaN	NaN	NaN	NaN	NaN	NaN	NaN	NaN	NaN	NaN	NaN	NaN	NaN	NaN	NaN	NaN	NaN	NaN	NaN	NaN	NaN	NaN	NaN	NaN	NaN	NaN	NaN	NaN	NaN	NaN	NaN	NaN	NaN	NaN	NaN	NaN	NaN	NaN	NaN	NaN	NaN	NaN	NaN	NaN	NaN	NaN	NaN	NaN	NaN	NaN	NaN	NaN	NaN	NaN	NaN	NaN	NaN	NaN	NaN	NaN	NaN	NaN	NaN	NaN	27.6675	27.6461	27.4028	NaN	NaN	NaN	NaN	NaN	NaN	25.9594	26.2547	25.8986	NaN	NaN	NaN	NaN	NaN	NaN	NaN	NaN	NaN	NaN	NaN	NaN	NaN	NaN	NaN	NaN	NaN	NaN	NaN	NaN	NaN	NaN	NaN	NaN	NaN	NaN	NaN	NaN	NaN	NaN	NaN	NaN	NaN	26.8125	26.1729	26.097	NaN	NaN	NaN	NaN	NaN	NaN	NaN	NaN	NaN	NaN	NaN	NaN	NaN	NaN	NaN	NaN	NaN	NaN	NaN	NaN	NaN	NaN	NaN	NaN	NaN	NaN	NaN	NaN	NaN	NaN	NaN	NaN	NaN	NaN	NaN	NaN	NaN	NaN	NaN	NaN	NaN	NaN	NaN	NaN	NaN	NaN	NaN	NaN	NaN	NaN	NaN	NaN	NaN	NaN	NaN	NaN	NaN	NaN	NaN	NaN	NaN	NaN	NaN	NaN	NaN	NaN	NaN	NaN	NaN	NaN	NaN	NaN	NaN	NaN	NaN	NaN	NaN	NaN	NaN	NaN	NaN	NaN	NaN	NaN	NaN	NaN	NaN	NaN	NaN	NaN	NaN	NaN	NaN	NaN	NaN	NaN	NaN	NaN	NaN	NaN	NaN	NaN	NaN	NaN	NaN	NaN	NaN	NaN	NaN	NaN	NaN	NaN	NaN	NaN	NaN	NaN	NaN	NaN	NaN	NaN	NaN	NaN	NaN	NaN	NaN	NaN	NaN	NaN	NaN	NaN	NaN	NaN	NaN	2.77058	0	0	0	0	0	0	0	0	0	0	0	0	0	0	0	0	0	0	0	0	0	0	0	0	0	0	0	0	0	0	3.34905	0	0	1.81449	0	0	0	0	0	0	0	0	0	0	0	2.1377	0	0	0	0	0	0	0	0	0	0	0	0	0	0				actin cytoskeleton organization;actin cytoskeleton reorganization;actin filament organization;actin filament polymerization;actin filament-based process;actin polymerization or depolymerization;anatomical structure morphogenesis;biological regulation;cell junction assembly;cell junction organization;cell motility;cell part morphogenesis;cell projection assembly;cell projection morphogenesis;cell projection organization;cell-substrate junction assembly;cellular component assembly;cellular component assembly at cellular level;cellular component maintenance;cellular component maintenance at cellular level;cellular component morphogenesis;cellular component movement;cellular component organization;cellular component organization at cellular level;cellular component organization or biogenesis;cellular component organization or biogenesis at cellular level;cellular developmental process;cellular macromolecular complex assembly;cellular macromolecular complex subunit organization;cellular membrane organization;cellular process;cellular protein complex assembly;cellular response to stimulus;cytoskeleton organization;dendritic spine maintenance;dendritic spine organization;developmental process;endocytosis;establishment of localization;establishment of localization in cell;establishment of protein localization;focal adhesion assembly;intracellular protein transport;intracellular signal transduction;intracellular transport;locomotion;macromolecular complex assembly;macromolecular complex subunit organization;membrane invagination;membrane organization;neuron projection morphogenesis;organelle organization;positive regulation of actin filament polymerization;positive regulation of biological process;positive regulation of cellular component organization;positive regulation of cellular process;positive regulation of cytoskeleton organization;positive regulation of multicellular organismal process;positive regulation of muscle contraction;positive regulation of organelle organization;positive regulation of protein complex assembly;positive regulation of protein polymerization;positive regulation of smooth muscle contraction;protein complex assembly;protein complex subunit organization;protein polymerization;protein transport;receptor-mediated endocytosis;regulation of actin cytoskeleton organization;regulation of actin filament length;regulation of actin filament polymerization;regulation of actin filament-based process;regulation of actin polymerization or depolymerization;regulation of anatomical structure morphogenesis;regulation of anatomical structure size;regulation of axon extension;regulation of axonogenesis;regulation of biological process;regulation of biological quality;regulation of cell development;regulation of cell differentiation;regulation of cell growth;regulation of cell morphogenesis;regulation of cell morphogenesis involved in differentiation;regulation of cell projection organization;regulation of cellular component biogenesis;regulation of cellular component organization;regulation of cellular component size;regulation of cellular process;regulation of cytoskeleton organization;regulation of developmental growth;regulation of developmental process;regulation of extent of cell growth;regulation of growth;regulation of multicellular organismal development;regulation of multicellular organismal process;regulation of muscle contraction;regulation of muscle system process;regulation of nervous system development;regulation of neurogenesis;regulation of neuron differentiation;regulation of neuron projection development;regulation of organelle organization;regulation of protein complex assembly;regulation of protein polymerization;regulation of smooth muscle contraction;regulation of system process;response to stimulus;signal transduction;small GTPase mediated signal transduction;substrate-dependent cell migration, cell extension;transport;vesicle-mediated transport	binding;profilin binding;protein binding	adherens junction;anchoring junction;cell cortex;cell cortex part;cell junction;cell part;cell projection;cell projection part;cell-substrate adherens junction;cell-substrate junction;coated pit;cortical cytoskeleton;cytoplasm;cytoplasmic part;cytoskeletal part;cytoskeleton;dendritic spine;extracellular membrane-bounded organelle;extracellular organelle;extracellular region part;extracellular vesicular exosome;focal adhesion;intracellular non-membrane-bounded organelle;intracellular organelle;intracellular organelle part;intracellular part;lamellipodium;macromolecular complex;membrane;membrane part;membrane-bounded organelle;membrane-bounded vesicle;neuron projection;neuron spine;non-membrane-bounded organelle;organelle;organelle part;plasma membrane;podosome;protein complex;ruffle;vesicle	Bacterial invasion of epithelial cells;Pathogenic Escherichia coli infection;Shigellosis;Tight junction	HS1_rep;SH3_9	AMUNDSON_POOR_SURVIVAL_AFTER_GAMMA_RADIATION_2G;BIOCARTA_AGR_PATHWAY;BORCZUK_MALIGNANT_MESOTHELIOMA_DN;BOYLAN_MULTIPLE_MYELOMA_C_D_DN;BURTON_ADIPOGENESIS_7;CAHOY_ASTROGLIAL;CELL_CORTEX;CELL_FRACTION;CELL_PROJECTION;CHIN_BREAST_CANCER_COPY_NUMBER_UP;chr11q13;CLIMENT_BREAST_CANCER_COPY_NUMBER_UP;CYTOPLASM;CYTOPLASMIC_PART;CYTOSKELETON;DELACROIX_RARG_BOUND_MEF;DELYS_THYROID_CANCER_UP;DING_LUNG_CANCER_EXPRESSION_BY_COPY_NUMBER;FEVR_CTNNB1_TARGETS_UP;FONTAINE_PAPILLARY_THYROID_CARCINOMA_UP;FOSTER_TOLERANT_MACROPHAGE_UP;GAVIN_FOXP3_TARGETS_CLUSTER_P4;GINESTIER_BREAST_CANCER_20Q13_AMPLIFICATION_UP;GRADE_COLON_CANCER_UP;GRAESSMANN_APOPTOSIS_BY_DOXORUBICIN_DN;GRAESSMANN_RESPONSE_TO_MC_AND_DOXORUBICIN_DN;GSE12366_GC_VS_MEMORY_BCELL_UP;GSE12366_GC_VS_NAIVE_BCELL_UP;GSE13306_RA_VS_UNTREATED_TREG_UP;GSE13411_IGM_MEMORY_BCELL_VS_PLASMA_CELL_DN;GSE13485_DAY7_VS_DAY21_YF17D_VACCINE_PBMC_UP;GSE13738_TCR_VS_BYSTANDER_ACTIVATED_CD4_TCELL_UP;GSE1460_DP_THYMOCYTE_VS_THYMIC_STROMAL_CELL_DN;GSE17580_UNINFECTED_VS_S_MANSONI_INF_TEFF_DN;GSE17580_UNINFECTED_VS_S_MANSONI_INF_TREG_DN;GSE17721_0.5H_VS_12H_LPS_BMDM_DN;GSE17721_0.5H_VS_12H_POLYIC_BMDM_DN;GSE17721_12H_VS_24H_GARDIQUIMOD_BMDM_UP;GSE17721_12H_VS_24H_LPS_BMDM_UP;GSE17721_CPG_VS_GARDIQUIMOD_6H_BMDM_UP;GSE17721_CTRL_VS_CPG_12H_BMDM_DN;GSE17721_CTRL_VS_GARDIQUIMOD_12H_BMDM_DN;GSE17721_CTRL_VS_GARDIQUIMOD_4H_BMDM_DN;GSE17721_CTRL_VS_GARDIQUIMOD_6H_BMDM_DN;GSE17721_CTRL_VS_GARDIQUIMOD_8H_BMDM_DN;GSE17721_CTRL_VS_PAM3CSK4_12H_BMDM_DN;GSE17721_CTRL_VS_POLYIC_12H_BMDM_DN;GSE17721_LPS_VS_GARDIQUIMOD_12H_BMDM_UP;GSE17721_LPS_VS_GARDIQUIMOD_16H_BMDM_UP;GSE17721_POLYIC_VS_CPG_4H_BMDM_DN;GSE17721_POLYIC_VS_PAM3CSK4_16H_BMDM_UP;GSE17974_0H_VS_2H_IN_VITRO_ACT_CD4_TCELL_DN;GSE17974_CTRL_VS_ACT_IL4_AND_ANTI_IL12_6H_CD4_TCELL_DN;GSE22045_TREG_VS_TCONV_DN;GSE22886_NEUTROPHIL_VS_MONOCYTE_UP;GSE24142_ADULT_VS_FETAL_DN2_THYMOCYTE_DN;GSE24142_ADULT_VS_FETAL_DN3_THYMOCYTE_DN;GSE24142_DN2_VS_DN3_THYMOCYTE_ADULT_UP;GSE24634_IL4_VS_CTRL_TREATED_NAIVE_CD4_TCELL_DAY7_DN;GSE24634_TEFF_VS_TCONV_DAY10_IN_CULTURE_DN;GSE25087_FETAL_VS_ADULT_TREG_UP;GSE25087_TREG_VS_TCONV_FETUS_UP;GSE2706_R848_VS_LPS_2H_STIM_DC_DN;GSE29618_LAIV_VS_TIV_FLU_VACCINE_DAY7_MONOCYTE_DN;GSE29618_PRE_VS_DAY7_POST_TIV_FLU_VACCINE_BCELL_UP;GSE30083_SP2_VS_SP4_THYMOCYTE_UP;GSE30083_SP3_VS_SP4_THYMOCYTE_UP;GSE360_DC_VS_MAC_B_MALAYI_HIGH_DOSE_DN;GSE360_HIGH_DOSE_B_MALAYI_VS_M_TUBERCULOSIS_MAC_UP;GSE36476_YOUNG_VS_OLD_DONOR_MEMORY_CD4_TCELL_DN;GSE3982_BCELL_VS_TH1_DN;GSE3982_CTRL_VS_LPS_48H_DC_DN;GSE3982_DC_VS_CENT_MEMORY_CD4_TCELL_UP;GSE3982_DC_VS_NEUTROPHIL_UP;GSE3982_DC_VS_NKCELL_UP;GSE3982_MAST_CELL_VS_BCELL_UP;GSE3982_MAST_CELL_VS_DC_DN;GSE39820_TGFBETA1_IL6_VS_TGFBETA1_IL6_IL23A_TREATED_CD4_TCELL_UP;GSE39820_TGFBETA3_IL6_VS_TGFBETA3_IL6_IL23A_TREATED_CD4_TCELL_UP;GSE9006_HEALTHY_VS_TYPE_1_DIABETES_PBMC_AT_DX_UP;HELLER_HDAC_TARGETS_UP;INTRACELLULAR_NON_MEMBRANE_BOUND_ORGANELLE;JAATINEN_HEMATOPOIETIC_STEM_CELL_DN;JI_RESPONSE_TO_FSH_UP;JOHNSTONE_PARVB_TARGETS_3_DN;JOHNSTONE_PARVB_TARGETS_3_UP;KAAB_FAILED_HEART_ATRIUM_DN;KEGG_PATHOGENIC_ESCHERICHIA_COLI_INFECTION;KEGG_TIGHT_JUNCTION;KRIGE_RESPONSE_TO_TOSEDOSTAT_24HR_UP;KRIGE_RESPONSE_TO_TOSEDOSTAT_6HR_UP;LAMELLIPODIUM;LEADING_EDGE;LIU_NASOPHARYNGEAL_CARCINOMA;LOPEZ_MBD_TARGETS;MAHADEVAN_RESPONSE_TO_MP470_DN;MARTINEZ_RB1_AND_TP53_TARGETS_UP;MARTINEZ_RB1_TARGETS_DN;MARTINEZ_TP53_TARGETS_UP;MARTORIATI_MDM4_TARGETS_FETAL_LIVER_DN;MENSE_HYPOXIA_UP;MURATA_VIRULENCE_OF_H_PILORI;NAGASHIMA_NRG1_SIGNALING_UP;NAKAYAMA_FRA2_TARGETS;NIKOLSKY_BREAST_CANCER_11Q12_Q14_AMPLICON;NON_MEMBRANE_BOUND_ORGANELLE;NUYTTEN_EZH2_TARGETS_UP;ONDER_CDH1_TARGETS_1_UP;ONKEN_UVEAL_MELANOMA_UP;PEDERSEN_METASTASIS_BY_ERBB2_ISOFORM_7;PENG_GLUCOSE_DEPRIVATION_UP;PENG_RAPAMYCIN_RESPONSE_UP;PID_ECADHERIN_NASCENTAJ_PATHWAY;PID_FGF_PATHWAY;PID_NCADHERINPATHWAY;PID_PDGFRBPATHWAY;PID_SYNDECAN_3_PATHWAY;PILON_KLF1_TARGETS_UP;PURBEY_TARGETS_OF_CTBP1_NOT_SATB1_DN;PYEON_HPV_POSITIVE_TUMORS_DN;RAGHAVACHARI_PLATELET_SPECIFIC_GENES;RAMALHO_STEMNESS_UP;RAMPON_ENRICHED_LEARNING_ENVIRONMENT_LATE_UP;REN_ALVEOLAR_RHABDOMYOSARCOMA_DN;RUFFLE;SAGIV_CD24_TARGETS_DN;SENESE_HDAC1_TARGETS_UP;SENESE_HDAC3_TARGETS_UP;SHEDDEN_LUNG_CANCER_GOOD_SURVIVAL_A12;SHETH_LIVER_CANCER_VS_TXNIP_LOSS_PAM1;SIMBULAN_PARP1_TARGETS_UP;SNIJDERS_AMPLIFIED_IN_HEAD_AND_NECK_TUMORS;SOLUBLE_FRACTION;SPIELMAN_LYMPHOBLAST_EUROPEAN_VS_ASIAN_UP;STONER_ESOPHAGEAL_CARCINOGENESIS_UP;TORCHIA_TARGETS_OF_EWSR1_FLI1_FUSION_UP;TTGCCAA,MIR-182;WEI_MYCN_TARGETS_WITH_E_BOX;WEIGEL_OXIDATIVE_STRESS_BY_HNE_AND_TBH;WEST_ADRENOCORTICAL_TUMOR_DN;YOSHIMURA_MAPK8_TARGETS_DN;ZHAN_MULTIPLE_MYELOMA_LB_UP	3D-structure;Acetylation;Alternativesplicing;Celljunction;Cellmembrane;Cellprojection;Coatedpit;Coiledcoil;Completeproteome;Cytoplasm;Cytoskeleton;Endocytosis;Membrane;Phosphoprotein;Referenceproteome;Repeat;SH3domain				+																															+				IPF-1_ctr;IPF-6_ctr												+															CTD-2_ctr	6	6	6	11.9	11.9	11.9	57.466	0	62.47	2234200000	37	1.20537	0.381103	0.20303	0.183192	0.876847	0.668725	0.136769	0.125414	0.113706	0.508739	13.5555	0.056	2.11892	-4.34294e-08	1	0	-4.34294e-08	1	0	-4.34294e-08	1	0	-4.34294e-08	1	0	-4.34294e-08	1	0	-4.34294e-08	1	0	-4.34294e-08	1	0	-4.34294e-08	1	0	-4.34294e-08	1	0	-4.34294e-08	1	0	-4.34294e-08	1	0	-4.34294e-08	1	0	-4.34294e-08	1	0	-4.34294e-08	1	0	-4.34294e-08	1	0	-4.34294e-08	1	0	-4.34294e-08	1	0	-4.34294e-08	1	0	-4.34294e-08	1	0	-4.34294e-08	1	0	-4.34294e-08	1	0	-4.34294e-08	1	0	-4.34294e-08	1	0	-4.34294e-08	1	0	-4.34294e-08	1	0	-4.34294e-08	1	0	-4.34294e-08	1	0	-4.34294e-08	1	0	-4.34294e-08	1	0	-4.34294e-08	1	0	17.9139	0.000857143	2.5721	-4.34294e-08	1	0	-4.34294e-08	1	0	7.42049	0.158378	1.39335	4.14331	0.746077	-4.34294e-08	1	0	-4.34294e-08	1	0	-4.34294e-08	1	0	-4.34294e-08	1	0	-4.34294e-08	1	0	-4.34294e-08	1	0	-4.34294e-08	1	0	-4.34294e-08	1	0	-4.34294e-08	1	0	-4.34294e-08	1	0	-4.34294e-08	1	0	9.46781	0.0396923	1.6397	-4.34294e-08	1	0	-4.34294e-08	1	0	-4.34294e-08	1	0	-4.34294e-08	1	0	-4.34294e-08	1	0	-4.34294e-08	1	0	-4.34294e-08	1	0	-4.34294e-08	1	0	-4.34294e-08	1	0	-4.34294e-08	1	0	-4.34294e-08	1	0	-4.34294e-08	1	0	-4.34294e-08	1	0	-4.34294e-08	1	0	0.980956	0.951188	A0A024R5M3;Q53HG7;A0A384MDY8;Q14247;Q76MU0;H0YEV2;B3KRK4;H0YCD9;B4E358	A0A024R5M3;Q53HG7;A0A384MDY8;Q14247;Q76MU0	125
TPM1		26.1318	NaN	NaN	NaN	NaN	NaN	NaN	NaN	NaN	NaN	NaN	NaN	NaN	NaN	NaN	NaN	NaN	NaN	NaN	NaN	NaN	NaN	NaN	NaN	NaN	NaN	NaN	NaN	NaN	NaN	NaN	NaN	NaN	NaN	NaN	NaN	NaN	NaN	NaN	NaN	NaN	NaN	NaN	NaN	NaN	NaN	NaN	NaN	NaN	NaN	NaN	NaN	NaN	NaN	NaN	NaN	NaN	NaN	NaN	NaN	NaN	NaN	NaN	NaN	NaN	NaN	NaN	NaN	NaN	NaN	NaN	NaN	NaN	NaN	NaN	NaN	NaN	NaN	NaN	NaN	NaN	NaN	NaN	NaN	NaN	NaN	NaN	NaN	NaN	NaN	NaN	NaN	NaN	27.0556	26.2034	26.4033	NaN	NaN	NaN	NaN	NaN	NaN	NaN	NaN	NaN	NaN	NaN	NaN	NaN	NaN	NaN	NaN	NaN	NaN	NaN	NaN	NaN	NaN	NaN	NaN	NaN	NaN	NaN	NaN	NaN	NaN	NaN	NaN	NaN	NaN	NaN	NaN	NaN	NaN	NaN	NaN	NaN	NaN	NaN	NaN	NaN	NaN	NaN	NaN	NaN	NaN	NaN	NaN	NaN	NaN	NaN	NaN	NaN	NaN	NaN	NaN	NaN	NaN	NaN	NaN	NaN	NaN	NaN	NaN	NaN	NaN	NaN	NaN	NaN	NaN	NaN	NaN	NaN	NaN	NaN	NaN	NaN	NaN	NaN	NaN	NaN	NaN	NaN	NaN	NaN	NaN	NaN	NaN	NaN	NaN	NaN	NaN	NaN	NaN	NaN	NaN	NaN	NaN	NaN	NaN	NaN	NaN	NaN	NaN	NaN	NaN	NaN	NaN	NaN	NaN	NaN	NaN	NaN	NaN	NaN	NaN	NaN	NaN	NaN	NaN	NaN	NaN	NaN	NaN	NaN	NaN	NaN	NaN	NaN	NaN	NaN	NaN	NaN	NaN	NaN	NaN	NaN	NaN	NaN	NaN	NaN	NaN	NaN	NaN	NaN	NaN	NaN	NaN	NaN	NaN	NaN	NaN	NaN	NaN	NaN	NaN	NaN	NaN	NaN	NaN	NaN	NaN	NaN	NaN	NaN	NaN	NaN	NaN	NaN	NaN	NaN	NaN	NaN	NaN	0	0	0	0	0	0	0	0	0	0	0	0	0	0	0	0	0	0	0	0	0	0	0	0	0	0	0	0	0	0	0	2.27863	0	0	0	0	0	0	0	0	0	0	0	0	0	0	0	0	0	0	0	0	0	0	0	0	0	0	0	0	0							Cardiac muscle contraction;Dilated cardiomyopathy;Hypertrophic cardiomyopathy (HCM)	Tropomyosin	ACEVEDO_FGFR1_TARGETS_IN_PROSTATE_CANCER_MODEL_DN;ACEVEDO_LIVER_CANCER_WITH_H3K9ME3_DN;ACTIN_CYTOSKELETON;AFFAR_YY1_TARGETS_UP;AMIT_EGF_RESPONSE_60_MCF10A;AMIT_SERUM_RESPONSE_480_MCF10A;APRELIKOVA_BRCA1_TARGETS;BACOLOD_RESISTANCE_TO_ALKYLATING_AGENTS_UP;BERENJENO_ROCK_SIGNALING_NOT_VIA_RHOA_DN;BILD_HRAS_ONCOGENIC_SIGNATURE;BROWNE_HCMV_INFECTION_16HR_DN;BRUINS_UVC_RESPONSE_LATE;BURTON_ADIPOGENESIS_9;BURTON_ADIPOGENESIS_PEAK_AT_0HR;CASORELLI_ACUTE_PROMYELOCYTIC_LEUKEMIA_DN;CCCNNGGGAR_V$OLF1_01;CEBALLOS_TARGETS_OF_TP53_AND_MYC_DN;CHANG_CORE_SERUM_RESPONSE_UP;CHARAFE_BREAST_CANCER_LUMINAL_VS_MESENCHYMAL_DN;CHICAS_RB1_TARGETS_CONFLUENT;chr15q22;COLLER_MYC_TARGETS_DN;CONTRACTILE_FIBER;CONTRACTILE_FIBER_PART;CROONQUIST_NRAS_VS_STROMAL_STIMULATION_DN;CROONQUIST_STROMAL_STIMULATION_UP;CTTTGT_V$LEF1_Q2;CUI_TCF21_TARGETS_2_DN;CYTOPLASM;CYTOPLASMIC_PART;CYTOSKELETAL_PART;CYTOSKELETON;DAIRKEE_CANCER_PRONE_RESPONSE_BPA_E2;DANG_REGULATED_BY_MYC_DN;DASU_IL6_SIGNALING_DN;DASU_IL6_SIGNALING_SCAR_DN;DAZARD_RESPONSE_TO_UV_SCC_UP;DIAZ_CHRONIC_MEYLOGENOUS_LEUKEMIA_UP;DOUGLAS_BMI1_TARGETS_UP;DURCHDEWALD_SKIN_CARCINOGENESIS_DN;DUTERTRE_ESTRADIOL_RESPONSE_6HR_UP;EBAUER_MYOGENIC_TARGETS_OF_PAX3_FOXO1_FUSION;EBAUER_TARGETS_OF_PAX3_FOXO1_FUSION_UP;FRASOR_RESPONSE_TO_SERM_OR_FULVESTRANT_UP;GABRIELY_MIR21_TARGETS;GOBERT_OLIGODENDROCYTE_DIFFERENTIATION_UP;GRAHAM_CML_DIVIDING_VS_NORMAL_QUIESCENT_UP;GRAHAM_CML_QUIESCENT_VS_NORMAL_QUIESCENT_UP;GREGORY_SYNTHETIC_LETHAL_WITH_IMATINIB;GSE13484_UNSTIM_VS_12H_YF17D_VACCINE_STIM_PBMC_UP;GSE17974_IL4_AND_ANTI_IL12_VS_UNTREATED_12H_ACT_CD4_TCELL_UP;GSE22886_CD8_VS_CD4_NAIVE_TCELL_UP;GSE22886_NAIVE_CD4_TCELL_VS_MEMORY_TCELL_DN;GSE2706_UNSTIM_VS_8H_LPS_DC_UP;GSE360_CTRL_VS_T_GONDII_DC_UP;GSE360_DC_VS_MAC_B_MALAYI_HIGH_DOSE_UP;GSE360_DC_VS_MAC_B_MALAYI_LOW_DOSE_UP;GSE360_DC_VS_MAC_T_GONDII_UP;GSE360_DC_VS_MAC_UP;GSE360_HIGH_DOSE_B_MALAYI_VS_M_TUBERCULOSIS_DC_UP;GSE360_L_MAJOR_VS_M_TUBERCULOSIS_MAC_DN;GSE360_LOW_DOSE_B_MALAYI_VS_M_TUBERCULOSIS_DC_UP;GSE360_LOW_DOSE_B_MALAYI_VS_M_TUBERCULOSIS_MAC_UP;GSE360_T_GONDII_VS_B_MALAYI_HIGH_DOSE_DC_DN;GSE360_T_GONDII_VS_B_MALAYI_LOW_DOSE_DC_DN;GSE3982_BASOPHIL_VS_TH2_UP;GSE3982_CTRL_VS_PMA_STIM_EOSINOPHIL_DN;GSE3982_MAST_CELL_VS_TH2_UP;GSE3982_MEMORY_CD4_TCELL_VS_TH2_UP;GSE3982_NKCELL_VS_TH2_UP;GSE6269_FLU_VS_STREP_PNEUMO_INF_PBMC_DN;GSE8515_CTRL_VS_IL1_4H_STIM_MAC_UP;GSE9006_HEALTHY_VS_TYPE_1_DIABETES_PBMC_AT_DX_UP;GTGCCAA,MIR-96;GTGCCAT,MIR-183;GTGGGTGK_UNKNOWN;HADDAD_T_LYMPHOCYTE_AND_NK_PROGENITOR_UP;HAN_SATB1_TARGETS_DN;HELLER_HDAC_TARGETS_SILENCED_BY_METHYLATION_UP;HENDRICKS_SMARCA4_TARGETS_UP;INTRACELLULAR_NON_MEMBRANE_BOUND_ORGANELLE;INTRACELLULAR_ORGANELLE_PART;IWANAGA_CARCINOGENESIS_BY_KRAS_PTEN_DN;JISON_SICKLE_CELL_DISEASE_UP;JOHANSSON_GLIOMAGENESIS_BY_PDGFB_UP;JOHNSTONE_PARVB_TARGETS_3_DN;KAYO_AGING_MUSCLE_DN;KEEN_RESPONSE_TO_ROSIGLITAZONE_DN;KEGG_CARDIAC_MUSCLE_CONTRACTION;KEGG_DILATED_CARDIOMYOPATHY;KEGG_HYPERTROPHIC_CARDIOMYOPATHY_HCM;KOYAMA_SEMA3B_TARGETS_DN;KRIEG_HYPOXIA_NOT_VIA_KDM3A;KUNINGER_IGF1_VS_PDGFB_TARGETS_UP;KYNG_DNA_DAMAGE_BY_GAMMA_AND_UV_RADIATION;KYNG_DNA_DAMAGE_DN;LEF1_UP.V1_DN;LEI_MYB_TARGETS;LINDGREN_BLADDER_CANCER_CLUSTER_2B;LINDSTEDT_DENDRITIC_CELL_MATURATION_D;LIU_PROSTATE_CANCER_DN;MANALO_HYPOXIA_UP;MARCHINI_TRABECTEDIN_RESISTANCE_DN;MCDOWELL_ACUTE_LUNG_INJURY_UP;MEISSNER_BRAIN_HCP_WITH_H3K4ME3_AND_H3K27ME3;MEISSNER_NPC_HCP_WITH_H3K4ME2;MODULE_1;MODULE_118;MODULE_12;MODULE_18;MODULE_19;MODULE_2;MODULE_3;MODULE_38;MODULE_47;MODULE_493;MODULE_5;MODULE_52;MODULE_6;MODULE_72;MODULE_8;MONNIER_POSTRADIATION_TUMOR_ESCAPE_UP;MYOFIBRIL;NAKAMURA_ADIPOGENESIS_EARLY_DN;NAKAMURA_ADIPOGENESIS_LATE_DN;NAKAMURA_TUMOR_ZONE_PERIPHERAL_VS_CENTRAL_UP;NON_MEMBRANE_BOUND_ORGANELLE;NUYTTEN_EZH2_TARGETS_UP;ONDER_CDH1_SIGNALING_VIA_CTNNB1;ONDER_CDH1_TARGETS_2_UP;ORGANELLE_PART;OXFORD_RALA_OR_RALB_TARGETS_DN;OXFORD_RALB_TARGETS_UP;PAPASPYRIDONOS_UNSTABLE_ATEROSCLEROTIC_PLAQUE_DN;PASINI_SUZ12_TARGETS_DN;PETROVA_ENDOTHELIUM_LYMPHATIC_VS_BLOOD_DN;PETROVA_PROX1_TARGETS_DN;PICCALUGA_ANGIOIMMUNOBLASTIC_LYMPHOMA_UP;PLASARI_TGFB1_SIGNALING_VIA_NFIC_1HR_DN;POTTI_TOPOTECAN_SENSITIVITY;PROVENZANI_METASTASIS_DN;RAGHAVACHARI_PLATELET_SPECIFIC_GENES;REACTOME_MUSCLE_CONTRACTION;REACTOME_SMOOTH_MUSCLE_CONTRACTION;REACTOME_STRIATED_MUSCLE_CONTRACTION;REGULATION_OF_HEART_CONTRACTION;REGULATION_OF_MULTICELLULAR_ORGANISMAL_PROCESS;REGULATION_OF_MUSCLE_CONTRACTION;RICKMAN_HEAD_AND_NECK_CANCER_F;RIGGINS_TAMOXIFEN_RESISTANCE_UP;RODWELL_AGING_KIDNEY_NO_BLOOD_UP;RODWELL_AGING_KIDNEY_UP;ROME_INSULIN_TARGETS_IN_MUSCLE_UP;ROSS_AML_OF_FAB_M7_TYPE;ROZANOV_MMP14_TARGETS_UP;RUIZ_TNC_TARGETS_DN;SARCOMERE;SASSON_RESPONSE_TO_FORSKOLIN_DN;SASSON_RESPONSE_TO_GONADOTROPHINS_DN;SENESE_HDAC1_AND_HDAC2_TARGETS_DN;SENESE_HDAC2_TARGETS_DN;SENESE_HDAC3_TARGETS_DN;SHETH_LIVER_CANCER_VS_TXNIP_LOSS_PAM2;SHETH_LIVER_CANCER_VS_TXNIP_LOSS_PAM3;STRUCTURAL_CONSTITUENT_OF_MUSCLE;STRUCTURAL_MOLECULE_ACTIVITY;SWEET_KRAS_TARGETS_UP;SYSTEM_PROCESS;TAGCTTT,MIR-9;TARTE_PLASMA_CELL_VS_PLASMABLAST_UP;TGGAAA_V$NFAT_Q4_01;TGGTGCT,MIR-29A,MIR-29B,MIR-29C;TIEN_INTESTINE_PROBIOTICS_24HR_UP;TONKS_TARGETS_OF_RUNX1_RUNX1T1_FUSION_HSC_DN;UDAYAKUMAR_MED1_TARGETS_DN;V$AML1_01;V$AML1_Q6;V$CEBP_01;V$E2F1_Q4;V$EVI1_04;V$GATA1_05;V$GR_Q6_01;V$HNF4ALPHA_Q6;V$NKX3A_01;V$OLF1_01;V$PAX4_01;V$PIT1_Q6;V$SRF_01;V$SRF_Q4;V$T3R_Q6;V$TATA_01;V$YY1_01;V$ZF5_01;VALK_AML_CLUSTER_7;VECCHI_GASTRIC_CANCER_EARLY_UP;WANG_SMARCE1_TARGETS_DN;WEINMANN_ADAPTATION_TO_HYPOXIA_DN;WEINMANN_ADAPTATION_TO_HYPOXIA_UP;WGGAATGY_V$TEF1_Q6;WIEDERSCHAIN_TARGETS_OF_BMI1_AND_PCGF2;WONG_ADULT_TISSUE_STEM_MODULE;WOOD_EBV_EBNA1_TARGETS_DN;WTTGKCTG_UNKNOWN;XU_GH1_AUTOCRINE_TARGETS_DN;YAGI_AML_FAB_MARKERS;ZHU_CMV_24_HR_DN;ZHU_CMV_ALL_DN	Coiledcoil;Completeproteome;Proteomicsidentification;Referenceproteome																																			+				IPF-6_ctr																												26	2	2	61.3	3.9	3.9	32.677	0.0010852	3.8805	3148800000	46	0.0121996	0.991446	-0.00273861	-0.00253865	NaN	1	0	NaN	NaN	0	-4.34294e-08	1	0	-4.34294e-08	1	0	-4.34294e-08	1	0	-4.34294e-08	1	0	-4.34294e-08	1	0	-4.34294e-08	1	0	-4.34294e-08	1	0	-4.34294e-08	1	0	-4.34294e-08	1	0	-4.34294e-08	1	0	-4.34294e-08	1	0	-4.34294e-08	1	0	-4.34294e-08	1	0	-4.34294e-08	1	0	-4.34294e-08	1	0	-4.34294e-08	1	0	-4.34294e-08	1	0	-4.34294e-08	1	0	-4.34294e-08	1	0	-4.34294e-08	1	0	-4.34294e-08	1	0	-4.34294e-08	1	0	-4.34294e-08	1	0	-4.34294e-08	1	0	-4.34294e-08	1	0	-4.34294e-08	1	0	-4.34294e-08	1	0	-4.34294e-08	1	0	-4.34294e-08	1	0	-4.34294e-08	1	0	-4.34294e-08	1	0	12.6097	0.0191351	1.79951	-4.34294e-08	1	0	-4.34294e-08	1	0	-4.34294e-08	1	0	1.12369	0.968405	-4.34294e-08	1	0	-4.34294e-08	1	0	-4.34294e-08	1	0	-4.34294e-08	1	0	-4.34294e-08	1	0	-4.34294e-08	1	0	-4.34294e-08	1	0	-4.34294e-08	1	0	-4.34294e-08	1	0	-4.34294e-08	1	0	-4.34294e-08	1	0	-4.34294e-08	1	0	-4.34294e-08	1	0	-4.34294e-08	1	0	-4.34294e-08	1	0	-4.34294e-08	1	0	-4.34294e-08	1	0	-4.34294e-08	1	0	-4.34294e-08	1	0	-4.34294e-08	1	0	-4.34294e-08	1	0	-4.34294e-08	1	0	-4.34294e-08	1	0	-4.34294e-08	1	0	-4.34294e-08	1	0	-4.34294e-08	1	0	0	0.912097	A0A024R5W6;H0YNC7;H0YLS7;H0YKZ6;A0A087WTJ7;Q07414;O15513;K7ELP0	A0A024R5W6;H0YNC7	126
hCG_2001986;SQRDL	Sulfide:quinone oxidoreductase, mitochondrial	NaN	26.028	26.3032	26.6296	26.1503	26.4604	26.8225	26.9276	26.9697	26.768	27.0088	27.005	26.9198	26.759	26.5982	26.7433	26.8621	26.8237	NaN	26.0398	26.4778	26.312	27.0791	27.0891	26.6079	NaN	26.9179	NaN	26.8286	26.7249	26.4464	26.4581	26.4617	NaN	27.0483	26.5354	26.5331	26.4402	26.456	25.8368	26.2281	26.6881	NaN	NaN	NaN	NaN	NaN	NaN	NaN	NaN	NaN	26.415	25.9313	26.1403	26.3262	NaN	26.0901	NaN	NaN	NaN	NaN	NaN	NaN	NaN	NaN	NaN	26.3723	26.2396	26.3506	26.0627	26.0382	NaN	NaN	NaN	NaN	26.4964	NaN	25.6813	NaN	NaN	NaN	25.8062	26.5767	26.6518	NaN	NaN	NaN	NaN	26.416	26.8085	NaN	NaN	26.3268	NaN	NaN	NaN	NaN	27.3662	26.711	NaN	NaN	NaN	NaN	NaN	26.6425	26.9852	26.1863	25.7674	NaN	NaN	NaN	26.3766	26.685	26.4717	NaN	NaN	NaN	NaN	NaN	NaN	26.9361	NaN	26.8486	26.484	26.6	26.2639	26.85	26.7858	26.771	25.9391	26.0474	26.0776	NaN	NaN	NaN	NaN	NaN	NaN	26.5252	26.9779	26.8763	26.6369	27.1073	26.5672	27.0217	27.1646	27.3291	26.9409	27.1245	25.9136	NaN	NaN	NaN	NaN	NaN	NaN	NaN	NaN	NaN	NaN	NaN	26.6559	NaN	NaN	NaN	NaN	NaN	NaN	26.0616	26.1444	26.2037	NaN	NaN	NaN	26.7403	26.7675	25.7323	25.8457	25.8927	26.4403	26.2935	25.9469	26.4852	25.6121	NaN	NaN	NaN	NaN	NaN	26.7236	26.683	26.5875	26.7624	26.7075	26.7694	26.5329	26.9063	26.7637	26.7464	26.6544	26.7703	25.9636	NaN	NaN	NaN	NaN	NaN	27.0873	26.7628	26.3456	NaN	26.3571	25.9926	26.3854	26.1608	NaN	26.1746	26.4092	26.1338	26.3432	NaN	NaN	NaN	NaN	NaN	27.6505	27.6464	NaN	NaN	NaN	NaN	NaN	NaN	NaN	NaN	NaN	26.166	26.2291	NaN	NaN	NaN	NaN	NaN	NaN	NaN	NaN	NaN	NaN	NaN	NaN	NaN	NaN	NaN	NaN	NaN	NaN	26.1568	26.5925	26.559	26.2463	26.6772	26.1109	26.0729	26.9148	26.6295	25.8784	26.6344	26.5839	25.9363	26.6886	26.3975	NaN	NaN	NaN	0.0383554	1.05806	1.55122	1.57187	1.4036	1.4543	0.271652	1.47135	0.598875	0.582434	1.10001	0.628223	1.12104	0.895575	-1.66534	-0.98206	-1.42671	0.806787	0.110715	-1.564	-0.964059	-0.976197	0.965432	-0.265106	-0.898759	0.320866	-0.741563	0.989523	-0.893693	0.591865	-0.281893	-1.41895	0.45487	-0.917372	-0.396539	0.957594	-0.932967	1.15569	-1.19761	-1.38559	0.447272	1.09392	1.44687	0.665971	-0.948382	-1.06875	1.43775	1.41506	1.81641	1.30427	-1.37191	-1.45318	-0.991152	0.0908214	-1.00306	-1.40675	0.781147	-1.16175	1.058	0.704175	0.886483				amine catabolic process;amine metabolic process;carboxylic acid catabolic process;carboxylic acid metabolic process;catabolic process;cellular amine metabolic process;cellular amino acid catabolic process;cellular amino acid metabolic process;cellular catabolic process;cellular ketone metabolic process;cellular metabolic process;cellular nitrogen compound metabolic process;cellular process;hydrogen sulfide metabolic process;metabolic process;nitrogen compound metabolic process;organic acid catabolic process;organic acid metabolic process;oxidation-reduction process;oxoacid metabolic process;primary metabolic process;small molecule catabolic process;small molecule metabolic process;sulfide oxidation;sulfide oxidation, using sulfide:quinone oxidoreductase;sulfur amino acid catabolic process;sulfur amino acid metabolic process;sulfur compound catabolic process;sulfur compound metabolic process	binding;catalytic activity;cofactor binding;oxidoreductase activity;oxidoreductase activity, acting on a sulfur group of donors;oxidoreductase activity, acting on a sulfur group of donors, quinone or similar compound as acceptor;quinone binding;sulfide:quinone oxidoreductase activity	cell part;cytoplasmic part;intracellular organelle part;intracellular part;membrane;mitochondrial inner membrane;mitochondrial membrane;mitochondrial part;organelle inner membrane;organelle membrane;organelle part		Pyr_redox_2	ABBUD_LIF_SIGNALING_1_UP;AKL_HTLV1_INFECTION_UP;BENPORATH_SUZ12_TARGETS;BERENJENO_TRANSFORMED_BY_RHOA_UP;BOCHKIS_FOXA2_TARGETS;BOYLAN_MULTIPLE_MYELOMA_C_D_DN;BYSTRYKH_HEMATOPOIESIS_STEM_CELL_QTL_CIS;CAIRO_LIVER_DEVELOPMENT_DN;CHANG_CORE_SERUM_RESPONSE_DN;chr15q15;CHYLA_CBFA2T3_TARGETS_DN;CREIGHTON_ENDOCRINE_THERAPY_RESISTANCE_5;EGFR_UP.V1_UP;EIF4E_DN;ENK_UV_RESPONSE_EPIDERMIS_UP;FEVR_CTNNB1_TARGETS_DN;FORTSCHEGGER_PHF8_TARGETS_DN;GCNP_SHH_UP_LATE.V1_UP;GGGCGGR_V$SP1_Q6;GOUYER_TUMOR_INVASIVENESS;GSE10239_NAIVE_VS_DAY4.5_EFF_CD8_TCELL_UP;GSE11057_NAIVE_VS_MEMORY_CD4_TCELL_DN;GSE13411_IGM_VS_SWITCHED_MEMORY_BCELL_DN;GSE14350_IL2RB_KO_VS_WT_TEFF_UP;GSE15930_NAIVE_VS_24H_IN_VITRO_STIM_CD8_TCELL_UP;GSE15930_NAIVE_VS_24H_IN_VITRO_STIM_IL12_CD8_TCELL_UP;GSE15930_NAIVE_VS_24H_IN_VITRO_STIM_INFAB_CD8_TCELL_UP;GSE15930_STIM_VS_STIM_AND_IL-12_48H_CD8_T_CELL_DN;GSE15930_STIM_VS_STIM_AND_TRICHOSTATINA_48H_CD8_T_CELL_UP;GSE17721_CPG_VS_GARDIQUIMOD_12H_BMDM_DN;GSE17721_CTRL_VS_GARDIQUIMOD_8H_BMDM_DN;GSE17721_CTRL_VS_PAM3CSK4_6H_BMDM_DN;GSE17721_CTRL_VS_PAM3CSK4_8H_BMDM_DN;GSE17721_CTRL_VS_POLYIC_1H_BMDM_UP;GSE17721_LPS_VS_CPG_4H_BMDM_DN;GSE17721_LPS_VS_CPG_8H_BMDM_DN;GSE17721_LPS_VS_GARDIQUIMOD_12H_BMDM_DN;GSE17721_LPS_VS_PAM3CSK4_12H_BMDM_DN;GSE17721_LPS_VS_PAM3CSK4_24H_BMDM_DN;GSE17721_POLYIC_VS_GARDIQUIMOD_6H_BMDM_DN;GSE17974_0.5H_VS_72H_IL4_AND_ANTI_IL12_ACT_CD4_TCELL_DN;GSE17974_0H_VS_1H_IN_VITRO_ACT_CD4_TCELL_UP;GSE17974_1.5H_VS_72H_IL4_AND_ANTI_IL12_ACT_CD4_TCELL_DN;GSE17974_IL4_AND_ANTI_IL12_VS_UNTREATED_72H_ACT_CD4_TCELL_DN;GSE18148_CBFB_KO_VS_WT_TREG_DN;GSE18791_CTRL_VS_NEWCASTLE_VIRUS_DC_10H_DN;GSE18791_CTRL_VS_NEWCASTLE_VIRUS_DC_12H_DN;GSE18791_CTRL_VS_NEWCASTLE_VIRUS_DC_6H_DN;GSE18791_UNSTIM_VS_NEWCATSLE_VIRUS_DC_1H_DN;GSE20151_CTRL_VS_FUSOBACT_NUCLEATUM_NEUTROPHIL_UP;GSE20366_EX_VIVO_VS_DEC205_CONVERSION_NAIVE_CD4_TCELL_DN;GSE20366_EX_VIVO_VS_HOMEOSTATIC_CONVERSION_NAIVE_CD4_TCELL_DN;GSE20715_0H_VS_24H_OZONE_LUNG_UP;GSE20715_0H_VS_48H_OZONE_LUNG_UP;GSE20715_0H_VS_6H_OZONE_LUNG_UP;GSE20715_WT_VS_TLR4_KO_48H_OZONE_LUNG_DN;GSE22886_NAIVE_BCELL_VS_NEUTROPHIL_DN;GSE22886_NAIVE_CD8_TCELL_VS_MEMORY_TCELL_DN;GSE24142_ADULT_VS_FETAL_DN3_THYMOCYTE_UP;GSE24634_IL4_VS_CTRL_TREATED_NAIVE_CD4_TCELL_DAY10_DN;GSE24634_IL4_VS_CTRL_TREATED_NAIVE_CD4_TCELL_DAY3_DN;GSE24634_IL4_VS_CTRL_TREATED_NAIVE_CD4_TCELL_DAY7_DN;GSE24634_NAIVE_CD4_TCELL_VS_DAY7_IL4_CONV_TREG_DN;GSE24634_TEFF_VS_TCONV_DAY3_IN_CULTURE_DN;GSE25087_FETAL_VS_ADULT_TCONV_UP;GSE26669_CD4_VS_CD8_TCELL_IN_MLR_COSTIM_BLOCK_UP;GSE26669_CTRL_VS_COSTIM_BLOCK_MLR_CD4_TCELL_DN;GSE2706_R848_VS_LPS_8H_STIM_DC_DN;GSE27786_LIN_NEG_VS_CD4_TCELL_UP;GSE27786_LSK_VS_LIN_NEG_CELL_DN;GSE28237_FOLLICULAR_VS_LATE_GC_BCELL_DN;GSE29618_BCELL_VS_MONOCYTE_DN;GSE29618_PDC_VS_MDC_DN;GSE30083_SP1_VS_SP3_THYMOCYTE_DN;GSE3337_CTRL_VS_4H_IFNG_IN_CD8POS_DC_UP;GSE36392_EOSINOPHIL_VS_MAC_IL25_TREATED_LUNG_UP;GSE37416_12H_VS_24H_F_TULARENSIS_LVS_NEUTROPHIL_UP;GSE37416_CTRL_VS_12H_F_TULARENSIS_LVS_NEUTROPHIL_DN;GSE3982_BASOPHIL_VS_TH1_DN;GSE3982_BCELL_VS_TH1_DN;GSE3982_EFF_MEMORY_CD4_TCELL_VS_NKCELL_UP;GSE3982_EOSINOPHIL_VS_BASOPHIL_DN;GSE3982_EOSINOPHIL_VS_TH1_DN;GSE3982_MAC_VS_BCELL_UP;GSE3982_MAC_VS_CENT_MEMORY_CD4_TCELL_UP;GSE3982_MAC_VS_TH1_UP;GSE3982_MAST_CELL_VS_TH1_DN;GSE3982_NEUTROPHIL_VS_CENT_MEMORY_CD4_TCELL_UP;GSE3982_NEUTROPHIL_VS_TH1_UP;GSE3982_NKCELL_VS_TH1_DN;GSE39820_TGFBETA1_VS_TGFBETA3_IN_IL6_IL23A_TREATED_CD4_TCELL_DN;GSE5960_TH1_VS_ANERGIC_TH1_DN;GSE7400_CTRL_VS_CSF3_IN_VIVO_TREATED_PBMC_DN;GSE7460_FOXP3_MUT_VS_WT_ACT_TCONV_DN;GSE7460_FOXP3_MUT_VS_WT_ACT_WITH_TGFB_TCONV_DN;GSE7460_WT_VS_FOXP3_HET_ACT_TCONV_UP;GSE7460_WT_VS_FOXP3_HET_ACT_WITH_TGFB_TCONV_UP;HONMA_DOCETAXEL_RESISTANCE;JIANG_HYPOXIA_CANCER;KAECH_NAIVE_VS_DAY15_EFF_CD8_TCELL_UP;KAECH_NAIVE_VS_MEMORY_CD8_TCELL_UP;KENNY_CTNNB1_TARGETS_UP;LANDIS_BREAST_CANCER_PROGRESSION_DN;LANDIS_ERBB2_BREAST_TUMORS_324_DN;LIM_MAMMARY_STEM_CELL_DN;MASSARWEH_TAMOXIFEN_RESISTANCE_UP;MODULE_179;MODULE_255;MODULE_317;MODULE_378;MODULE_459;MODULE_532;MTOR_UP.N4.V1_UP;NIELSEN_SYNOVIAL_SARCOMA_DN;NUYTTEN_EZH2_TARGETS_UP;PEDERSEN_METASTASIS_BY_ERBB2_ISOFORM_7;REACTOME_METABOLISM_OF_AMINO_ACIDS_AND_DERIVATIVES;REACTOME_SULFUR_AMINO_ACID_METABOLISM;REN_ALVEOLAR_RHABDOMYOSARCOMA_DN;RICKMAN_TUMOR_DIFFERENTIATED_WELL_VS_MODERATELY_DN;RICKMAN_TUMOR_DIFFERENTIATED_WELL_VS_POORLY_DN;SPIELMAN_LYMPHOBLAST_EUROPEAN_VS_ASIAN_DN;TORCHIA_TARGETS_OF_EWSR1_FLI1_FUSION_DN;VERHAAK_GLIOBLASTOMA_NEURAL;WU_CELL_MIGRATION;ZHOU_CELL_CYCLE_GENES_IN_IR_RESPONSE_24HR	Acetylation;Completeproteome;FAD;Flavoprotein;Mitochondrion;Oxidoreductase;Polymorphism;Quinone;Referenceproteome;Transitpeptide																																																																			17	17	17	45.3	45.3	45.3	44.146	0	109.16	12341000000	422	0.270644	0.624717	0.108706	0.0924814	0.322922	0.69927	0.131912	0.111373	0.0734614	0.647321	0.0189429	0.990973	0.022368	0.862874	0.470269	0.620369	1.51789	0.222816	0.909672	1.54855	0.225733	0.92174	1.30479	0.296136	0.823055	1.37659	0.307641	0.852843	0.152669	0.900858	0.158694	1.39791	0.225157	0.862315	0.392673	0.713831	0.349059	0.378526	0.787009	0.339344	0.912791	0.411826	0.645084	0.417392	0.678236	0.366121	0.93796	0.452434	0.657412	0.68208	0.560987	0.524899	1.68443	0.316629	-0.975399	0.776547	0.468108	-0.575816	1.33691	0.255342	-0.836563	0.592111	0.488387	0.47304	0.0569446	0.942427	0.0645943	1.53666	0.233242	-0.917115	0.756469	0.393833	-0.565219	0.769845	0.407735	-0.572334	0.75856	0.47126	0.566153	0.146622	0.855304	-0.154153	0.68652	0.544321	-0.527016	0.185858	0.829642	0.187772	0.527266	0.478929	-0.434422	0.783491	0.307668	0.579894	0.680362	0.506022	-0.523856	0.389068	0.745631	0.345629	0.15922	0.880247	-0.164659	1.32655	0.330266	-0.832108	0.272118	0.833496	0.263022	0.704074	0.550512	-0.537428	0.235426	0.850636	-0.230958	8.13199	0.0976071	0.746991	0.567343	0.560898	0.722694	0.495528	-0.547003	0.979873	0.36998	0.677683	1.01943	0.386303	-0.699829	1.27634	0.257298	-0.81188	0.269067	0.900248	0.259455	0.905261	0.519936	0.641452	1.36604	0.273409	0.848491	0.45906	0.641659	0.390541	0.737559	0.431117	-0.555633	0.870471	0.602	-0.625623	1.35226	0.209083	0.842998	1.31989	0.375414	0.829616	1.93506	0.160644	1.06513	1.1645	0.312894	0.763855	1.26036	0.282255	-0.804362	1.37495	0.271656	-0.852176	0.785945	0.471715	-0.580988	0.0463956	0.971159	0.0530715	0.798305	0.477074	-0.587756	1.30937	0.361989	-0.824936	0.567167	0.611159	0.458083	0.986553	0.4216	-0.681086	0.860143	0.483973	0.619776	0.493434	0.65358	0.412812	0.673295	0.568539	0.519743	7.41435	0.034413	Q9UHS8;B2R7T6;A0A024R5X2;Q9Y6N5;Q53HW7;H3BNX3;H3BMS6;A0A1B0GXB4;H3BV36;H3BNP9	Q9UHS8;B2R7T6;A0A024R5X2;Q9Y6N5;Q53HW7;H3BNX3;H3BMS6	127
ANXA2;HEL-S-270;ANXA2P2	Annexin;Annexin A2;Putative annexin A2-like protein	32.2584	32.5355	32.4396	32.2359	32.3102	32.319	32.4115	32.5634	32.5389	32.1952	32.2452	32.4173	32.3152	32.375	32.0731	32.2547	32.0638	32.2223	32.0421	32.2208	32.3334	32.2909	32.3018	32.4159	31.9591	31.8926	31.8889	31.8628	31.9975	31.9388	32.4761	32.5604	32.3446	32.2635	32.5335	32.6364	32.2769	32.3546	32.1719	31.8906	31.8353	31.9063	31.9776	32.336	32.1664	32.5479	32.4077	32.5732	32.5019	32.5952	32.657	32.5249	32.3674	32.4223	32.5741	32.44	32.5637	32.6534	32.5606	32.6509	32.817	32.7246	32.7899	32.5116	32.3247	32.4579	32.9126	33.1162	32.836	32.2362	32.3235	32.2528	32.2734	32.4963	32.5472	32.7097	32.7408	32.5655	32.6187	32.507	32.5478	32.7145	32.6432	32.717	32.7677	32.6607	32.6504	32.1	32.301	32.6254	32.2979	32.1685	32.2206	32.0893	32.1117	32.3165	32.5958	32.1511	32.364	31.854	32.144	32.4224	32.2227	32.4176	32.2271	32.0019	32.4367	32.6139	32.257	31.8698	31.7961	32.4511	32.483	32.5003	32.3476	32.3271	32.2558	31.8414	31.898	31.7625	31.7883	32.2301	32.3608	32.2036	32.4385	32.3288	32.4174	32.466	32.4385	31.8724	31.8298	31.6318	32.1706	32.2759	32.2748	32.4492	32.4424	32.3333	32.4513	32.8063	32.7452	32.4061	32.057	32.2365	32.7474	32.6451	32.8064	32.8768	32.8057	32.4868	31.7692	32.0492	31.8268	31.7195	31.9115	32.35	32.2003	32.2613	32.2954	32.1242	32.2513	32.3618	32.0062	32.171	32.145	32.2923	32.2757	32.2229	32.2917	32.3152	32.3913	32.2944	32.2573	32.3821	32.0448	32.2536	32.6636	32.3386	32.5396	32.4104	32.2582	32.3701	32.2984	32.4067	32.3527	32.2198	31.9596	32.0552	32.1953	32.4843	32.4212	32.4541	32.4404	32.4601	32.5801	32.0505	32.1562	32.3484	32.264	32.1086	31.9308	32.1966	32.3527	32.1778	31.9436	31.8134	31.8811	32.1875	32.6631	32.2548	32.1343	32.3999	32.4206	32.6108	32.5564	32.4313	32.4273	32.7171	32.4408	32.736	32.5065	32.1708	32.1315	32.2402	32.4572	32.3911	32.6782	32.4566	32.3071	32.4243	31.913	32.2279	32.2827	32.5403	32.4748	32.4572	32.3417	32.3296	32.5859	32.2595	32.2511	32.2456	32.0229	32.0352	32.0984	32.1064	32.0807	32.0464	32.1614	32.1947	32.2086	32.2446	32.253	32.2351	32.255	32.3593	32.1162	32.4627	32.5421	31.9717	32.1835	32.1148	32.3187	32.4038	32.2709	32.2066	32.5973	32.4736	32.2091	32.3635	32.3961	32.0313	32.1183	31.9672	0.12596	0.00312565	0.219401	0.000698229	-0.0307959	-0.104956	-0.086493	0.0509645	-0.371712	-0.352194	0.175118	0.192589	-0.0174381	-0.407835	-0.125229	0.224405	0.299504	0.152978	0.240728	0.336425	0.491977	0.146181	0.66968	-0.0143774	0.153739	0.38677	0.2726	0.406358	0.407711	0.0568938	-0.0562196	-0.112713	0.0850755	-0.145082	0.00391529	0.0656218	-0.31091	0.192912	0.0249572	-0.451253	-0.158796	0.038418	0.155407	-0.507217	-0.044778	0.123069	0.382347	-0.0520374	0.447737	0.437868	-0.403484	-0.291532	-0.0328787	-0.0394349	-0.177821	-0.0216203	0.0475389	0.0260342	0.0354412	0.144346	0.0236691				anatomical structure formation involved in morphogenesis;angiogenesis;biological regulation;body fluid secretion;cellular component assembly;cellular component assembly at cellular level;cellular component organization;cellular component organization at cellular level;cellular component organization or biogenesis;cellular component organization or biogenesis at cellular level;cellular membrane organization;cellular process;collagen fibril organization;developmental process;establishment of localization;establishment of localization in cell;establishment of protein localization;establishment of protein localization in membrane;establishment of protein localization in plasma membrane;extracellular matrix organization;extracellular structure organization;fibrinolysis;intracellular protein transport;intracellular transport;macromolecular complex assembly;macromolecular complex subunit organization;membrane budding;membrane organization;membrane raft assembly;membrane raft organization;multicellular organismal process;negative regulation of biological process;negative regulation of blood coagulation;negative regulation of catabolic process;negative regulation of catalytic activity;negative regulation of cellular catabolic process;negative regulation of cellular component organization;negative regulation of cellular metabolic process;negative regulation of cellular process;negative regulation of cellular protein metabolic process;negative regulation of coagulation;negative regulation of endocytosis;negative regulation of low-density lipoprotein particle receptor catabolic process;negative regulation of macromolecule metabolic process;negative regulation of metabolic process;negative regulation of molecular function;negative regulation of multicellular organismal process;negative regulation of protein catabolic process;negative regulation of protein metabolic process;negative regulation of receptor catabolic process;negative regulation of receptor internalization;negative regulation of receptor-mediated endocytosis;negative regulation of transport;organelle organization;positive regulation of binding;positive regulation of biological process;positive regulation of cell proliferation;positive regulation of cellular component organization;positive regulation of cellular metabolic process;positive regulation of cellular process;positive regulation of cellular protein metabolic process;positive regulation of fibroblast proliferation;positive regulation of macromolecule metabolic process;positive regulation of metabolic process;positive regulation of molecular function;positive regulation of organelle organization;positive regulation of phosphate metabolic process;positive regulation of phosphorus metabolic process;positive regulation of phosphorylation;positive regulation of protein metabolic process;positive regulation of protein modification process;positive regulation of protein phosphorylation;positive regulation of receptor activity;positive regulation of transport;positive regulation of vesicle fusion;protein complex assembly;protein complex subunit organization;protein heterooligomerization;protein heterotetramerization;protein oligomerization;protein targeting;protein targeting to plasma membrane;protein tetramerization;protein transport;regulation of binding;regulation of biological process;regulation of biological quality;regulation of blood coagulation;regulation of body fluid levels;regulation of catabolic process;regulation of catalytic activity;regulation of cell proliferation;regulation of cellular catabolic process;regulation of cellular component organization;regulation of cellular metabolic process;regulation of cellular process;regulation of cellular protein metabolic process;regulation of coagulation;regulation of endocytosis;regulation of fibroblast proliferation;regulation of localization;regulation of low-density lipoprotein particle receptor catabolic process;regulation of macromolecule metabolic process;regulation of metabolic process;regulation of molecular function;regulation of multicellular organismal process;regulation of organelle organization;regulation of phosphate metabolic process;regulation of phosphorus metabolic process;regulation of phosphorylation;regulation of primary metabolic process;regulation of protein catabolic process;regulation of protein metabolic process;regulation of protein modification process;regulation of protein phosphorylation;regulation of receptor activity;regulation of receptor catabolic process;regulation of receptor internalization;regulation of receptor-mediated endocytosis;regulation of response to external stimulus;regulation of response to stimulus;regulation of response to stress;regulation of signal transduction;regulation of signaling;regulation of transport;regulation of vesicle fusion;regulation of vesicle-mediated transport;regulation of wound healing;secretion;transport;vesicle organization	binding;calcium ion binding;calcium-dependent phospholipid binding;calcium-dependent protein binding;cation binding;enzyme inhibitor activity;enzyme regulator activity;ion binding;lipase inhibitor activity;lipid binding;metal ion binding;phosphatidylinositol binding;phosphatidylinositol-4,5-bisphosphate binding;phospholipase A2 inhibitor activity;phospholipase inhibitor activity;phospholipid binding;protein binding	basement membrane;basolateral plasma membrane;cell cortex;cell part;cell projection;cell surface;cytoplasmic membrane-bounded vesicle;cytoplasmic part;cytoplasmic vesicle;early endosome;endosomal part;endosome;endosome membrane;extracellular matrix part;extracellular membrane-bounded organelle;extracellular organelle;extracellular region part;extracellular space;extracellular vesicular exosome;extrinsic to membrane;extrinsic to plasma membrane;intracellular membrane-bounded organelle;intracellular organelle;intracellular organelle part;intracellular part;late endosome membrane;lipid particle;lysosomal membrane;macropinosome;melanosome;membrane;membrane part;membrane-bounded organelle;membrane-bounded vesicle;midbody;myelin sheath adaxonal region;nucleus;organelle;organelle membrane;organelle part;perinuclear region of cytoplasm;pigment granule;pinosome;plasma membrane;plasma membrane part;ruffle;sarcolemma;Schmidt-Lanterman incisure;vacuolar membrane;vacuolar part;vesicle		Annexin	AACATTC,MIR-409-3P;ACATTCC,MIR-1,MIR-206;AMUNDSON_POOR_SURVIVAL_AFTER_GAMMA_RADIATION_2G;ANATOMICAL_STRUCTURE_DEVELOPMENT;BARRIER_COLON_CANCER_RECURRENCE_UP;BLALOCK_ALZHEIMERS_DISEASE_UP;BORCZUK_MALIGNANT_MESOTHELIOMA_UP;BORLAK_LIVER_CANCER_EGF_UP;BOYLAN_MULTIPLE_MYELOMA_C_D_DN;BROWNE_HCMV_INFECTION_14HR_DN;BROWNE_HCMV_INFECTION_20HR_DN;BROWNE_HCMV_INFECTION_2HR_DN;BRUNO_HEMATOPOIESIS;CELL_FRACTION;CHARAFE_BREAST_CANCER_LUMINAL_VS_BASAL_DN;CHARAFE_BREAST_CANCER_LUMINAL_VS_MESENCHYMAL_DN;CHEN_METABOLIC_SYNDROM_NETWORK;CHEOK_RESPONSE_TO_HD_MTX_UP;CHICAS_RB1_TARGETS_CONFLUENT;chr15q22;chr9p13;COLIN_PILOCYTIC_ASTROCYTOMA_VS_GLIOBLASTOMA_DN;CONCANNON_APOPTOSIS_BY_EPOXOMICIN_UP;CRX_DN.V1_DN;DAZARD_RESPONSE_TO_UV_NHEK_UP;DAZARD_RESPONSE_TO_UV_SCC_UP;DAZARD_UV_RESPONSE_CLUSTER_G1;DAZARD_UV_RESPONSE_CLUSTER_G28;DELYS_THYROID_CANCER_UP;DEURIG_T_CELL_PROLYMPHOCYTIC_LEUKEMIA_DN;DODD_NASOPHARYNGEAL_CARCINOMA_UP;DUTERTRE_ESTRADIOL_RESPONSE_24HR_DN;ENK_UV_RESPONSE_KERATINOCYTE_UP;ENZYME_INHIBITOR_ACTIVITY;ENZYME_REGULATOR_ACTIVITY;ESC_V6.5_UP_EARLY.V1_DN;FEVR_CTNNB1_TARGETS_UP;GERHOLD_ADIPOGENESIS_DN;GGGYGTGNY_UNKNOWN;GOBERT_OLIGODENDROCYTE_DIFFERENTIATION_UP;GOLDRATH_ANTIGEN_RESPONSE;GOLDRATH_EFF_VS_MEMORY_CD8_TCELL_UP;GOLDRATH_NAIVE_VS_EFF_CD8_TCELL_DN;GOLDRATH_NAIVE_VS_MEMORY_CD8_TCELL_DN;GRABARCZYK_BCL11B_TARGETS_UP;GROSS_HYPOXIA_VIA_ELK3_AND_HIF1A_UP;GSE10239_MEMORY_VS_KLRG1HIGH_EFF_CD8_TCELL_DN;GSE10239_NAIVE_VS_DAY4.5_EFF_CD8_TCELL_DN;GSE10239_NAIVE_VS_KLRG1HIGH_EFF_CD8_TCELL_DN;GSE10239_NAIVE_VS_KLRG1INT_EFF_CD8_TCELL_DN;GSE11057_EFF_MEM_VS_CENT_MEM_CD4_TCELL_UP;GSE11057_NAIVE_VS_EFF_MEMORY_CD4_TCELL_DN;GSE11057_NAIVE_VS_MEMORY_CD4_TCELL_DN;GSE12366_NAIVE_VS_MEMORY_BCELL_DN;GSE12845_IGD_NEG_BLOOD_VS_PRE_GC_TONSIL_BCELL_UP;GSE12845_IGD_POS_VS_NEG_BLOOD_BCELL_DN;GSE12845_NAIVE_VS_PRE_GC_TONSIL_BCELL_DN;GSE13229_IMM_VS_MATURE_NKCELL_DN;GSE13306_RA_VS_UNTREATED_MEM_CD4_TCELL_DN;GSE13411_IGM_MEMORY_BCELL_VS_PLASMA_CELL_DN;GSE13411_IGM_VS_SWITCHED_MEMORY_BCELL_DN;GSE13411_NAIVE_VS_SWITCHED_MEMORY_BCELL_DN;GSE13485_PRE_VS_POST_YF17D_VACCINATION_PBMC_DN;GSE13738_RESTING_VS_BYSTANDER_ACTIVATED_CD4_TCELL_DN;GSE14308_NAIVE_CD4_TCELL_VS_NATURAL_TREG_DN;GSE1432_1H_VS_24H_IFNG_MICROGLIA_UP;GSE1432_6H_VS_24H_IFNG_MICROGLIA_UP;GSE14350_IL2RB_KO_VS_WT_TREG_DN;GSE1448_CTRL_VS_ANTI_VBETA5_DP_THYMOCYTE_UP;GSE15930_NAIVE_VS_72H_IN_VITRO_STIM_CD8_TCELL_DN;GSE15930_NAIVE_VS_72H_IN_VITRO_STIM_IFNAB_CD8_TCELL_DN;GSE15930_NAIVE_VS_72H_IN_VITRO_STIM_IL12_CD8_TCELL_DN;GSE15930_NAIVE_VS_72H_IN_VITRO_STIM_TRICHOSTATINA_CD8_TCELL_DN;GSE15930_STIM_VS_STIM_AND_TRICHOSTATINA_48H_CD8_T_CELL_UP;GSE16522_ANTI_CD3CD28_STIM_VS_UNSTIM_MEMORY_CD8_TCELL_UP;GSE16522_MEMORY_VS_NAIVE_ANTI_CD3CD28_STIM_CD8_TCELL_UP;GSE17721_12H_VS_24H_LPS_BMDM_UP;GSE17721_12H_VS_24H_POLYIC_BMDM_UP;GSE17721_4H_VS_24H_POLYIC_BMDM_UP;GSE17721_ALL_VS_24H_PAM3CSK4_BMDM_UP;GSE17721_LPS_VS_GARDIQUIMOD_8H_BMDM_UP;GSE17721_PAM3CSK4_VS_GADIQUIMOD_8H_BMDM_UP;GSE17721_POLYIC_VS_PAM3CSK4_8H_BMDM_DN;GSE17974_IL4_AND_ANTI_IL12_VS_UNTREATED_24H_ACT_CD4_TCELL_DN;GSE17974_IL4_AND_ANTI_IL12_VS_UNTREATED_48H_ACT_CD4_TCELL_DN;GSE17974_IL4_AND_ANTI_IL12_VS_UNTREATED_4H_ACT_CD4_TCELL_DN;GSE17974_IL4_AND_ANTI_IL12_VS_UNTREATED_72H_ACT_CD4_TCELL_DN;GSE19825_NAIVE_VS_DAY3_EFF_CD8_TCELL_DN;GSE22045_TREG_VS_TCONV_UP;GSE22886_DAY0_VS_DAY7_MONOCYTE_IN_CULTURE_DN;GSE22886_NAIVE_BCELL_VS_BLOOD_PLASMA_CELL_DN;GSE22886_NAIVE_BCELL_VS_BM_PLASMA_CELL_DN;GSE22886_NAIVE_BCELL_VS_MONOCYTE_DN;GSE22886_NAIVE_CD4_TCELL_VS_DC_DN;GSE22886_NAIVE_CD4_TCELL_VS_MONOCYTE_DN;GSE22886_NAIVE_CD8_TCELL_VS_DC_DN;GSE22886_NAIVE_CD8_TCELL_VS_MONOCYTE_DN;GSE22886_NAIVE_VS_IGG_IGA_MEMORY_BCELL_DN;GSE22886_NAIVE_VS_IGM_MEMORY_BCELL_DN;GSE22886_NEUTROPHIL_VS_MONOCYTE_DN;GSE22886_TH1_VS_TH2_48H_ACT_UP;GSE24026_PD1_LIGATION_VS_CTRL_IN_ACT_TCELL_LINE_UP;GSE24142_ADULT_VS_FETAL_DN3_THYMOCYTE_UP;GSE24142_EARLY_THYMIC_PROGENITOR_VS_DN2_THYMOCYTE_ADULT_DN;GSE24142_EARLY_THYMIC_PROGENITOR_VS_DN2_THYMOCYTE_DN;GSE24142_EARLY_THYMIC_PROGENITOR_VS_DN2_THYMOCYTE_FETAL_DN;GSE24142_EARLY_THYMIC_PROGENITOR_VS_DN3_THYMOCYTE_ADULT_DN;GSE24142_EARLY_THYMIC_PROGENITOR_VS_DN3_THYMOCYTE_DN;GSE24634_NAIVE_CD4_TCELL_VS_DAY10_IL4_CONV_TREG_DN;GSE24634_NAIVE_CD4_TCELL_VS_DAY7_IL4_CONV_TREG_DN;GSE24634_TREG_VS_TCONV_POST_DAY3_IL4_CONVERSION_DN;GSE25087_FETAL_VS_ADULT_TCONV_UP;GSE25087_TREG_VS_TCONV_ADULT_UP;GSE25087_TREG_VS_TCONV_FETUS_UP;GSE26495_NAIVE_VS_PD1HIGH_CD8_TCELL_DN;GSE26495_NAIVE_VS_PD1LOW_CD8_TCELL_DN;GSE26928_EFF_MEMORY_VS_CXCR5_POS_CD4_TCELL_UP;GSE26928_NAIVE_VS_CXCR5_POS_CD4_TCELL_DN;GSE26928_NAIVE_VS_EFF_MEMORY_CD4_TCELL_DN;GSE27786_BCELL_VS_CD8_TCELL_DN;GSE27786_NKTCELL_VS_MONO_MAC_DN;GSE28237_EARLY_VS_LATE_GC_BCELL_DN;GSE29618_BCELL_VS_MDC_DN;GSE29618_PDC_VS_MDC_DAY7_FLU_VACCINE_DN;GSE29618_PDC_VS_MDC_DN;GSE30083_SP2_VS_SP3_THYMOCYTE_DN;GSE31082_CD4_VS_CD8_SP_THYMOCYTE_DN;GSE32423_MEMORY_VS_NAIVE_CD8_TCELL_UP;GSE3337_CTRL_VS_4H_IFNG_IN_CD8POS_DC_DN;GSE339_EX_VIVO_VS_IN_CULTURE_CD4POS_DC_DN;GSE360_HIGH_VS_LOW_DOSE_B_MALAYI_DC_DN;GSE360_L_DONOVANI_VS_M_TUBERCULOSIS_DC_DN;GSE360_LOW_DOSE_B_MALAYI_VS_M_TUBERCULOSIS_DC_DN;GSE3982_BASOPHIL_VS_NKCELL_UP;GSE3982_BASOPHIL_VS_TH2_UP;GSE3982_DC_VS_NEUTROPHIL_UP;GSE3982_EFF_MEMORY_CD4_TCELL_VS_NKCELL_UP;GSE3982_EFF_MEMORY_VS_CENT_MEMORY_CD4_TCELL_UP;GSE3982_EOSINOPHIL_VS_BASOPHIL_DN;GSE3982_EOSINOPHIL_VS_BCELL_DN;GSE3982_EOSINOPHIL_VS_DC_DN;GSE3982_MAC_VS_NEUTROPHIL_LPS_STIM_UP;GSE3982_NEUTROPHIL_VS_BCELL_DN;GSE3982_NEUTROPHIL_VS_NKCELL_DN;GSE3982_NEUTROPHIL_VS_TH2_DN;GSE39820_CTRL_VS_IL1B_IL6_IL23A_CD4_TCELL_DN;GSE39820_CTRL_VS_TGFBETA3_IL6_CD4_TCELL_DN;GSE39820_TGFBETA1_VS_TGFBETA3_IN_IL6_IL23A_TREATED_CD4_TCELL_DN;GSE7460_CTRL_VS_TGFB_TREATED_ACT_CD8_TCELL_UP;GSE7460_CTRL_VS_TGFB_TREATED_ACT_TREG_UP;GSE7764_NKCELL_VS_SPLENOCYTE_UP;GSE7852_LN_VS_FAT_TCONV_DN;GSE7852_LN_VS_THYMUS_TREG_DN;GSE7852_THYMUS_VS_FAT_TCONV_DN;GSE9006_TYPE_1_DIABETES_AT_DX_VS_1MONTH_POST_DX_PBMC_DN;GSE9006_TYPE_1_VS_TYPE_2_DIABETES_PBMC_AT_DX_DN;GSE9650_EFFECTOR_VS_MEMORY_CD8_TCELL_UP;GSE9650_NAIVE_VS_EFF_CD8_TCELL_DN;GSE9650_NAIVE_VS_MEMORY_CD8_TCELL_DN;HOFFMANN_PRE_BI_TO_LARGE_PRE_BII_LYMPHOCYTE_DN;HOFMANN_MYELODYSPLASTIC_SYNDROM_LOW_RISK_DN;HOLLMANN_APOPTOSIS_VIA_CD40_DN;HSIAO_HOUSEKEEPING_GENES;HUANG_GATA2_TARGETS_UP;IGLESIAS_E2F_TARGETS_UP;IVANOVA_HEMATOPOIESIS_LATE_PROGENITOR;JIANG_TIP30_TARGETS_UP;JOHNSTONE_PARVB_TARGETS_3_DN;KAECH_DAY15_EFF_VS_MEMORY_CD8_TCELL_UP;KAECH_DAY8_EFF_VS_DAY15_EFF_CD8_TCELL_UP;KAECH_DAY8_EFF_VS_MEMORY_CD8_TCELL_UP;KAECH_NAIVE_VS_DAY15_EFF_CD8_TCELL_DN;KAECH_NAIVE_VS_DAY8_EFF_CD8_TCELL_DN;KAECH_NAIVE_VS_MEMORY_CD8_TCELL_DN;KARLSSON_TGFB1_TARGETS_UP;KESHELAVA_MULTIPLE_DRUG_RESISTANCE;KOINUMA_TARGETS_OF_SMAD2_OR_SMAD3;LAIHO_COLORECTAL_CANCER_SERRATED_UP;LEE_LIVER_CANCER_ACOX1_UP;LEE_LIVER_CANCER_DENA_UP;LEE_LIVER_CANCER_E2F1_UP;LEE_LIVER_CANCER_MYC_E2F1_UP;LEE_LIVER_CANCER_MYC_TGFA_UP;LEIN_MEDULLA_MARKERS;LI_INDUCED_T_TO_NATURAL_KILLER_UP;LIAO_METASTASIS;LIU_PROSTATE_CANCER_DN;MEISSNER_BRAIN_HCP_WITH_H3K4ME3_AND_H3K27ME3;MEISSNER_NPC_HCP_WITH_H3K4ME2;MEMBRANE;MODULE_164;MODULE_18;MODULE_205;MODULE_3;MODULE_324;MODULE_5;MODULE_52;MODULE_543;MUELLER_PLURINET;MULTICELLULAR_ORGANISMAL_DEVELOPMENT;MUNSHI_MULTIPLE_MYELOMA_UP;NATSUME_RESPONSE_TO_INTERFERON_BETA_DN;NGO_MALIGNANT_GLIOMA_1P_LOH;NUYTTEN_EZH2_TARGETS_UP;ORGAN_DEVELOPMENT;PASINI_SUZ12_TARGETS_DN;PATIL_LIVER_CANCER;PDGF_UP.V1_DN;PEDERSEN_METASTASIS_BY_ERBB2_ISOFORM_7;PLASMA_MEMBRANE;REN_ALVEOLAR_RHABDOMYOSARCOMA_DN;RODRIGUES_THYROID_CARCINOMA_ANAPLASTIC_UP;RODWELL_AGING_KIDNEY_NO_BLOOD_UP;RODWELL_AGING_KIDNEY_UP;RTAAACA_V$FREAC2_01;RUTELLA_RESPONSE_TO_CSF2RB_AND_IL4_UP;RUTELLA_RESPONSE_TO_HGF_UP;RUTELLA_RESPONSE_TO_HGF_VS_CSF2RB_AND_IL4_DN;RYAAAKNNNNNNTTGW_UNKNOWN;SANA_RESPONSE_TO_IFNG_DN;SANA_TNF_SIGNALING_DN;SASAKI_ADULT_T_CELL_LEUKEMIA;SERVITJA_ISLET_HNF1A_TARGETS_UP;SERVITJA_LIVER_HNF1A_TARGETS_UP;SHEPARD_BMYB_MORPHOLINO_UP;SHETH_LIVER_CANCER_VS_TXNIP_LOSS_PAM2;SKELETAL_DEVELOPMENT;SOLUBLE_FRACTION;SPIELMAN_LYMPHOBLAST_EUROPEAN_VS_ASIAN_DN;SYSTEM_DEVELOPMENT;TAKAO_RESPONSE_TO_UVB_RADIATION_DN;TCTCTCC,MIR-185;TGATTTRY_V$GFI1_01;TONKS_TARGETS_OF_RUNX1_RUNX1T1_FUSION_ERYTHROCYTE_UP;TONKS_TARGETS_OF_RUNX1_RUNX1T1_FUSION_HSC_UP;TONKS_TARGETS_OF_RUNX1_RUNX1T1_FUSION_SUSTAINDED_IN_ERYTHROCYTE_UP;V$OCT_Q6;V$OCT1_Q5_01;V$OCT1_Q6;WANG_TUMOR_INVASIVENESS_UP;WEI_MYCN_TARGETS_WITH_E_BOX;WELCSH_BRCA1_TARGETS_UP;WINTER_HYPOXIA_METAGENE;XU_RESPONSE_TO_TRETINOIN_DN;YAMAZAKI_TCEB3_TARGETS_UP;YAO_TEMPORAL_RESPONSE_TO_PROGESTERONE_CLUSTER_13;ZHAN_MULTIPLE_MYELOMA_CD2_DN;ZHAN_VARIABLE_EARLY_DIFFERENTIATION_GENES_UP;ZHONG_SECRETOME_OF_LUNG_CANCER_AND_MACROPHAGE	3D-structure;Acetylation;Alternativesplicing;Annexin;Basementmembrane;Calcium;Calcium/phospholipid-binding;Completeproteome;Directproteinsequencing;Extracellularmatrix;Phosphoprotein;Polymorphism;Proteomicsidentification;Referenceproteome;Repeat;Secreted;Ublconjugation																																																																			33	33	33	78.5	78.5	78.5	38.604	0	323.31	1147100000000	4535	2.23523	0.631988	0.09365	0.0906074	0.143106	0.966732	-0.0133229	-0.0128475	0.0369677	0.8492	0.538069	0.942992	0.112638	0.00927305	0.997629	0.00279646	1.18134	0.834413	0.196269	0.00204824	0.999636	0.000624489	0.0993766	0.976899	-0.0275342	0.424808	0.941608	-0.09388	0.330974	0.962002	-0.0773409	0.176331	0.961187	0.0455935	2.66793	0.732167	-0.332568	2.44611	0.796974	-0.315079	0.849854	0.856594	0.156631	0.964618	0.874231	0.172135	0.0541583	0.993071	-0.0155987	3.09325	0.714846	-0.364889	0.531565	0.93267	-0.111944	1.22092	0.828048	0.200737	1.89585	0.760204	0.26793	0.70439	0.873821	0.13685	1.35746	0.7625	0.215353	2.2772	0.725538	0.300987	4.17669	0.523692	0.44016	0.660848	0.881043	0.130758	6.76868	0.440627	0.598829	0.0442837	0.990169	-0.0128632	0.70535	0.904545	0.137473	2.8332	0.684973	0.34597	1.64139	0.713932	0.243882	3.07488	0.551228	0.363564	3.08797	0.648231	0.364749	0.196432	0.961041	0.0508042	0.197722	0.976253	-0.0502955	0.465229	0.905019	-0.100803	0.321246	0.958898	0.0760136	0.637331	0.90821	-0.129515	0.0116139	0.995965	0.00350191	2.40025	0.95372	0.230493	0.955644	0.058551	1.96406	0.747444	-0.277702	0.980719	0.858509	0.172602	0.0795748	0.995357	0.0223285	3.63226	0.586851	-0.403698	0.719504	0.944646	-0.141722	0.127453	0.978563	0.0343604	0.721534	0.912235	0.139046	4.3593	0.580109	-0.453612	0.152024	0.956639	-0.0400603	0.524582	0.953626	0.1101	2.7497	0.638932	0.34175	0.179205	0.961596	-0.0465195	3.58385	0.601715	0.40053	3.40451	0.640303	0.391298	3.01407	0.646598	-0.360787	1.74701	0.796005	-0.260081	0.107542	0.977096	-0.0294158	0.131235	0.973614	-0.0352696	0.869919	0.870378	-0.159067	0.0682109	0.989216	-0.0193437	0.162843	0.971333	0.0425314	0.0832555	0.979381	0.0232909	0.113613	0.985669	0.0316224	0.649221	0.892533	0.129113	0.0751331	0.979777	0.0211756	1.60515	0.923022	A0A024R5Z7;P07355;V9HW65;H0YN42;H0YMD0;H0YMU9;H0YM50;B3KRQ1;A6NMY6;H0YNP5;H0YKS4;B4DNH8;H0YN28;H0YL33;H0YMM1;H0YKZ7;H0YLV6;H0YMT9;H0YKX9;H0YNA0;H0YKL9;H0YMW4;H0YKV8;H0YN52;H0YMD9;H0YNB8;H0YKN4;H0YLE2	A0A024R5Z7;P07355;V9HW65;H0YN42;H0YMD0;H0YMU9;H0YM50;B3KRQ1;A6NMY6	128
PKM2;PKM	Pyruvate kinase	NaN	NaN	NaN	NaN	NaN	NaN	NaN	NaN	NaN	26.0968	26.1514	26.0564	NaN	NaN	NaN	NaN	NaN	NaN	NaN	NaN	NaN	NaN	NaN	NaN	NaN	NaN	NaN	NaN	NaN	NaN	26.4167	26.022	26.5789	NaN	NaN	NaN	NaN	26.3816	26.4481	NaN	NaN	NaN	NaN	NaN	NaN	NaN	NaN	NaN	NaN	NaN	NaN	NaN	NaN	NaN	26.1964	NaN	26.5138	NaN	NaN	NaN	NaN	NaN	NaN	NaN	NaN	NaN	26.4984	NaN	NaN	NaN	NaN	NaN	NaN	NaN	NaN	NaN	NaN	NaN	NaN	NaN	NaN	NaN	NaN	NaN	NaN	NaN	NaN	NaN	NaN	NaN	NaN	NaN	NaN	NaN	NaN	NaN	NaN	NaN	NaN	NaN	NaN	NaN	NaN	NaN	NaN	NaN	NaN	NaN	NaN	NaN	NaN	NaN	NaN	NaN	NaN	NaN	NaN	NaN	NaN	NaN	NaN	NaN	NaN	NaN	NaN	NaN	NaN	NaN	NaN	NaN	NaN	NaN	NaN	NaN	NaN	NaN	NaN	NaN	NaN	NaN	NaN	NaN	NaN	NaN	NaN	NaN	NaN	NaN	NaN	NaN	NaN	NaN	NaN	NaN	NaN	NaN	NaN	NaN	NaN	NaN	NaN	25.9247	NaN	NaN	NaN	NaN	NaN	NaN	NaN	NaN	NaN	NaN	NaN	NaN	26.1322	26.2345	NaN	NaN	25.5923	26.1311	NaN	NaN	NaN	NaN	NaN	NaN	NaN	NaN	NaN	NaN	NaN	NaN	NaN	NaN	NaN	NaN	NaN	NaN	NaN	NaN	NaN	NaN	NaN	NaN	NaN	NaN	NaN	NaN	NaN	25.9366	26.2278	NaN	26.564	NaN	26.3635	NaN	NaN	NaN	NaN	NaN	NaN	NaN	NaN	NaN	NaN	NaN	NaN	NaN	NaN	NaN	NaN	NaN	NaN	NaN	NaN	NaN	NaN	NaN	NaN	NaN	NaN	NaN	NaN	NaN	NaN	NaN	NaN	NaN	NaN	NaN	NaN	NaN	NaN	NaN	NaN	NaN	NaN	NaN	NaN	NaN	NaN	NaN	NaN	NaN	26.7849	NaN	NaN	NaN	NaN	NaN	NaN	NaN	NaN	NaN	0.0786939	-0.0313137	-0.150056	1.73538	0.000335589	-0.0686297	-0.141855	-0.220837	-0.387477	-0.000472491	1.97305	0.461785	1.25979	-0.160799	-0.104813	-0.0880217	0.0312982	0.15642	1.41496	-0.280892	-0.493084	-0.533756	0.288065	-0.239032	-0.213124	-0.229316	-0.522743	0.396674	-0.0957713	-0.203745	-0.246704	-0.172235	-0.0350445	-0.136778	-0.171243	-0.201987	0.437109	-0.0994232	-0.255206	0.178109	0.21949	0.528176	-0.339216	0.315759	-0.234953	0.310368	-0.282311	-0.548311	-0.487015	-0.690818	0.0800335	-0.213262	-0.576457	0.531041	-0.406944	-0.218388	-0.156272	-0.552638	1.19736	1.11876	-0.228581				alcohol catabolic process;alcohol metabolic process;carbohydrate catabolic process;carbohydrate metabolic process;catabolic process;cellular carbohydrate catabolic process;cellular carbohydrate metabolic process;cellular metabolic process;cellular process;generation of precursor metabolites and energy;glucose catabolic process;glucose metabolic process;glycolysis;hexose catabolic process;hexose metabolic process;metabolic process;monosaccharide catabolic process;monosaccharide metabolic process;primary metabolic process;small molecule catabolic process;small molecule metabolic process	alkali metal ion binding;binding;catalytic activity;cation binding;ion binding;kinase activity;magnesium ion binding;metal ion binding;phosphotransferase activity, alcohol group as acceptor;potassium ion binding;pyruvate kinase activity;transferase activity;transferase activity, transferring phosphorus-containing groups	cell part;cell projection;cilium;cytoplasm;cytoplasmic part;extracellular matrix;extracellular region part;intracellular membrane-bounded organelle;intracellular organelle;intracellular part;membrane;membrane-bounded organelle;mitochondrion;organelle;plasma membrane	Carbon fixation in photosynthetic organisms;Glycolysis / Gluconeogenesis;Purine metabolism;Pyruvate metabolism;Type II diabetes mellitus	PK;PK_C	AKL_HTLV1_INFECTION_UP;BENPORATH_MYC_MAX_TARGETS;BLUM_RESPONSE_TO_SALIRASIB_DN;BORCZUK_MALIGNANT_MESOTHELIOMA_UP;BOYAULT_LIVER_CANCER_SUBCLASS_G23_UP;CAIRO_LIVER_DEVELOPMENT_UP;CHAUHAN_RESPONSE_TO_METHOXYESTRADIOL_DN;CHEN_LUNG_CANCER_SURVIVAL;CHEN_METABOLIC_SYNDROM_NETWORK;CHIANG_LIVER_CANCER_SUBCLASS_PROLIFERATION_UP;CHIBA_RESPONSE_TO_TSA;CHICAS_RB1_TARGETS_CONFLUENT;chr15q22;CYTOPLASM;DANG_BOUND_BY_MYC;DAZARD_RESPONSE_TO_UV_NHEK_UP;DAZARD_UV_RESPONSE_CLUSTER_G1;DELACROIX_RARG_BOUND_MEF;DELYS_THYROID_CANCER_UP;FIRESTEIN_PROLIFERATION;FLECHNER_BIOPSY_KIDNEY_TRANSPLANT_OK_VS_DONOR_UP;GALINDO_IMMUNE_RESPONSE_TO_ENTEROTOXIN;GERHOLD_ADIPOGENESIS_DN;GNATENKO_PLATELET_SIGNATURE;GRADE_COLON_AND_RECTAL_CANCER_UP;GRADE_COLON_CANCER_UP;GRUETZMANN_PANCREATIC_CANCER_UP;GSE10325_MYELOID_VS_LUPUS_MYELOID_DN;GSE11057_EFF_MEM_VS_CENT_MEM_CD4_TCELL_DN;GSE11057_NAIVE_VS_CENT_MEMORY_CD4_TCELL_DN;GSE13306_RA_VS_UNTREATED_MEM_CD4_TCELL_DN;GSE14308_TH17_VS_INDUCED_TREG_UP;GSE15930_NAIVE_VS_48H_IN_VITRO_STIM_CD8_TCELL_DN;GSE17721_12H_VS_24H_LPS_BMDM_DN;GSE17721_PAM3CSK4_VS_GADIQUIMOD_12H_BMDM_UP;GSE17721_PAM3CSK4_VS_GADIQUIMOD_24H_BMDM_UP;GSE17721_POLYIC_VS_PAM3CSK4_16H_BMDM_DN;GSE17974_0.5H_VS_72H_UNTREATED_IN_VITRO_CD4_TCELL_DN;GSE17974_1H_VS_72H_UNTREATED_IN_VITRO_CD4_TCELL_DN;GSE17974_2.5H_VS_72H_IL4_AND_ANTI_IL12_ACT_CD4_TCELL_DN;GSE22886_NAIVE_BCELL_VS_MONOCYTE_DN;GSE22886_NAIVE_CD4_TCELL_VS_48H_ACT_TH2_DN;GSE22886_TCELL_VS_BCELL_NAIVE_UP;GSE22886_UNSTIM_VS_IL2_STIM_NKCELL_DN;GSE22886_UNSTIM_VS_STIM_MEMORY_TCELL_DN;GSE26928_CENTR_MEMORY_VS_CXCR5_POS_CD4_TCELL_UP;GSE27786_BCELL_VS_NKCELL_DN;GSE27786_CD4_TCELL_VS_MONO_MAC_DN;GSE27786_LIN_NEG_VS_NKCELL_DN;GSE27786_NKCELL_VS_MONO_MAC_DN;GSE29618_BCELL_VS_MDC_DAY7_FLU_VACCINE_DN;GSE29618_BCELL_VS_MDC_DN;GSE29618_BCELL_VS_MONOCYTE_DAY7_FLU_VACCINE_DN;GSE29618_BCELL_VS_MONOCYTE_DN;GSE29618_MONOCYTE_VS_PDC_UP;GSE29618_PDC_VS_MDC_DN;GSE31082_DN_VS_DP_THYMOCYTE_UP;GSE360_L_MAJOR_VS_B_MALAYI_LOW_DOSE_MAC_UP;GSE37416_0H_VS_6H_F_TULARENSIS_LVS_NEUTROPHIL_DN;GSE37416_CTRL_VS_12H_F_TULARENSIS_LVS_NEUTROPHIL_DN;GSE37416_CTRL_VS_3H_F_TULARENSIS_LVS_NEUTROPHIL_DN;GSE37416_CTRL_VS_6H_F_TULARENSIS_LVS_NEUTROPHIL_DN;GSE3982_EOSINOPHIL_VS_DC_DN;GSE3982_MAC_VS_NEUTROPHIL_UP;GSE39820_CTRL_VS_TGFBETA3_IL6_IL23A_CD4_TCELL_DN;GSE6269_FLU_VS_E_COLI_INF_PBMC_UP;GSE6269_HEALTHY_VS_FLU_INF_PBMC_DN;GSE7764_IL15_NK_CELL_24H_VS_SPLENOCYTE_UP;GSE7764_IL15_TREATED_VS_CTRL_NK_CELL_24H_UP;HARRIS_HYPOXIA;ICHIBA_GRAFT_VERSUS_HOST_DISEASE_35D_UP;ICHIBA_GRAFT_VERSUS_HOST_DISEASE_D7_UP;JIANG_HYPOXIA_NORMAL;JOHNSTONE_PARVB_TARGETS_2_UP;KEGG_GLYCOLYSIS_GLUCONEOGENESIS;KEGG_PURINE_METABOLISM;KEGG_PYRUVATE_METABOLISM;KEGG_TYPE_II_DIABETES_MELLITUS;KIM_ALL_DISORDERS_CALB1_CORR_UP;KIM_BIPOLAR_DISORDER_OLIGODENDROCYTE_DENSITY_CORR_UP;KINASE_ACTIVITY;KOINUMA_TARGETS_OF_SMAD2_OR_SMAD3;KRIEG_HYPOXIA_NOT_VIA_KDM3A;LI_AMPLIFIED_IN_LUNG_CANCER;LIAO_METASTASIS;LOPEZ_MBD_TARGETS;MARSON_BOUND_BY_FOXP3_UNSTIMULATED;MARTENS_BOUND_BY_PML_RARA_FUSION;MATSUDA_NATURAL_KILLER_DIFFERENTIATION;MODULE_114;MODULE_151;MODULE_306;MODULE_43;MODULE_83;MODY_HIPPOCAMPUS_POSTNATAL;MOHANKUMAR_TLX1_TARGETS_UP;MOOTHA_GLYCOLYSIS;MOOTHA_PGC;MORF_AP2M1;MULLIGHAN_MLL_SIGNATURE_1_UP;MULLIGHAN_MLL_SIGNATURE_2_UP;NING_CHRONIC_OBSTRUCTIVE_PULMONARY_DISEASE_UP;ONKEN_UVEAL_MELANOMA_UP;OSMAN_BLADDER_CANCER_UP;PHOSPHOTRANSFERASE_ACTIVITY_ALCOHOL_GROUP_AS_ACCEPTOR;PID_HIF1_TFPATHWAY;POTTI_ETOPOSIDE_SENSITIVITY;REACTOME_GLUCOSE_METABOLISM;REACTOME_GLYCOLYSIS;REACTOME_METABOLISM_OF_CARBOHYDRATES;RICKMAN_METASTASIS_DN;SCHAEFFER_PROSTATE_DEVELOPMENT_6HR_DN;SCHLOSSER_SERUM_RESPONSE_AUGMENTED_BY_MYC;SEMENZA_HIF1_TARGETS;SHIPP_DLBCL_VS_FOLLICULAR_LYMPHOMA_UP;SWEET_LUNG_CANCER_KRAS_UP;TGANTCA_V$AP1_C;TRANSFERASE_ACTIVITY_TRANSFERRING_PHOSPHORUS_CONTAINING_GROUPS;WANG_TUMOR_INVASIVENESS_UP;WINTER_HYPOXIA_METAGENE;WOO_LIVER_CANCER_RECURRENCE_UP;XU_CREBBP_TARGETS_UP;YAGI_AML_WITH_11Q23_REARRANGED;YAMANAKA_GLIOBLASTOMA_SURVIVAL_UP;YAO_TEMPORAL_RESPONSE_TO_PROGESTERONE_CLUSTER_14;ZAMORA_NOS2_TARGETS_DN;ZHAN_LATE_DIFFERENTIATION_GENES_DN;ZHAN_V2_LATE_DIFFERENTIATION_GENES;ZHONG_SECRETOME_OF_LUNG_CANCER_AND_FIBROBLAST	Completeproteome;Glycolysis;Kinase;Magnesium;Proteomicsidentification;Pyruvate;Referenceproteome;Transferase														+																									IPF-19_ctr																												41	3	3	73.4	7.3	7.3	58.061	0	7.662	5309300000	116	0.95834	0.450072	0.167927	0.152024	0.693774	0.685948	0.129717	0.117779	0.0985374	0.551803	0.0733918	0.97229	0.056205	0.0278447	0.990016	-0.022354	0.149511	0.914149	-0.107147	4.43441	0.108198	1.23953	0.000290012	0.999599	0.000239703	0.0630552	0.970013	-0.0489471	0.140437	0.946727	-0.101321	0.233074	0.864315	-0.157445	0.473959	0.780329	-0.276682	0.000406441	1	-0.000337031	5.42828	0.0777959	1.40854	0.597557	0.705729	0.329585	2.48545	0.281203	0.888976	0.161803	0.934024	-0.114818	0.0998002	0.95924	-0.0747799	0.0813814	0.954398	-0.0625743	0.0278422	0.987689	0.0223456	0.156397	0.891246	0.111625	3.08059	0.129585	1.00396	0.312384	0.829635	-0.200269	0.652718	0.626873	-0.35184	0.725788	0.584253	-0.380591	0.302869	0.821562	0.202392	0.256362	0.842574	-0.17042	0.225033	0.892704	-0.152212	0.245663	0.85145	-0.16378	0.706821	0.547332	-0.37293	0.486167	0.665036	0.282916	0.0904973	0.937172	-0.0683452	0.208946	0.902365	-0.144779	0.262969	0.880736	-0.175354	0.173652	0.899051	-0.122725	0.0305137	0.989265	-0.0248456	0.134688	0.924524	-0.097679	0.172729	0.930024	-0.122059	4.07816	0.755881	0.210812	0.900202	-0.1442	0.552079	0.711732	0.311632	0.0943795	0.964807	-0.0709722	0.278377	0.87091	-0.182073	0.178868	0.883566	0.12662	0.23311	0.935005	0.156764	0.715855	0.717313	0.376677	0.396562	0.812181	-0.241905	0.364286	0.799571	0.225497	0.251754	0.813229	-0.167617	0.354017	0.875068	0.221304	0.315711	0.791378	-0.201483	0.754638	0.710043	-0.391084	0.643521	0.660239	-0.347712	1.05706	0.536489	-0.493363	0.0742447	0.953702	0.0570613	0.225	0.898585	-0.152277	0.812841	0.630499	-0.411485	0.704393	0.773595	0.376863	0.501522	0.766521	-0.290074	0.230269	0.915246	-0.155744	0.156627	0.923595	-0.111591	0.766966	0.686616	-0.394589	2.35078	0.328075	0.848786	2.16226	0.340812	0.796468	0.243963	0.878174	-0.163136	3.00832	0.794307	A0A024R5Z9;B4DRT3;H3BTN5;Q504U3;H3BR70;A0A024R609;H3BQ34;H3BUW1;H3BTJ2;H3BT25;H3BU13;H3BN34;H3BQZ3;B4DPM0;Q16716;Q16715;P30613	A0A024R5Z9;B4DRT3;H3BTN5;Q504U3;H3BR70;A0A024R609;H3BQ34	129
RPLP1	60S acidic ribosomal protein P1	NaN	NaN	NaN	NaN	NaN	NaN	NaN	NaN	NaN	NaN	NaN	NaN	NaN	NaN	NaN	NaN	NaN	NaN	NaN	NaN	NaN	NaN	NaN	NaN	NaN	NaN	NaN	NaN	NaN	NaN	NaN	27.0185	NaN	NaN	NaN	26.8741	NaN	NaN	NaN	NaN	NaN	NaN	NaN	NaN	26.2099	NaN	NaN	NaN	NaN	NaN	NaN	NaN	NaN	NaN	NaN	NaN	NaN	NaN	NaN	NaN	NaN	NaN	NaN	NaN	NaN	NaN	NaN	NaN	NaN	NaN	NaN	NaN	NaN	NaN	NaN	NaN	NaN	NaN	NaN	NaN	NaN	NaN	NaN	NaN	NaN	NaN	NaN	NaN	NaN	NaN	NaN	NaN	NaN	NaN	NaN	NaN	27.2041	26.8477	25.9146	NaN	NaN	NaN	NaN	NaN	NaN	NaN	NaN	NaN	NaN	NaN	NaN	NaN	NaN	NaN	26.343	27.0951	NaN	NaN	NaN	NaN	25.2034	NaN	26.2619	NaN	NaN	NaN	NaN	NaN	NaN	NaN	NaN	NaN	NaN	NaN	NaN	25.3691	27.244	NaN	NaN	NaN	NaN	26.9442	NaN	NaN	NaN	NaN	NaN	NaN	NaN	NaN	NaN	NaN	NaN	NaN	NaN	NaN	NaN	NaN	NaN	NaN	NaN	NaN	NaN	NaN	NaN	NaN	NaN	NaN	NaN	NaN	NaN	NaN	NaN	NaN	NaN	NaN	NaN	NaN	NaN	27.1359	NaN	NaN	NaN	NaN	NaN	NaN	NaN	NaN	NaN	NaN	NaN	NaN	NaN	NaN	NaN	NaN	NaN	NaN	NaN	NaN	NaN	NaN	NaN	NaN	NaN	NaN	NaN	NaN	NaN	NaN	26.5478	27.7309	NaN	NaN	NaN	NaN	NaN	NaN	NaN	NaN	NaN	NaN	NaN	NaN	NaN	NaN	NaN	NaN	NaN	NaN	NaN	NaN	NaN	NaN	NaN	NaN	NaN	NaN	NaN	NaN	NaN	NaN	NaN	NaN	NaN	NaN	NaN	NaN	NaN	NaN	NaN	NaN	NaN	NaN	NaN	NaN	NaN	NaN	NaN	NaN	NaN	NaN	27.2142	NaN	NaN	NaN	NaN	NaN	NaN	NaN	NaN	NaN	NaN	NaN	-0.227199	-0.47699	-0.381711	-0.356215	-0.482402	0.316448	-0.0808539	0.261059	-0.182998	-0.280216	0.924014	0.996274	-0.790252	-0.522987	0.00594694	-0.270383	-0.410443	0.0411337	-0.5581	0.0265069	0.0614737	-0.0501431	0.107601	0.0782819	-0.638369	0.108372	-0.199206	0.355433	0.147771	-0.248985	-0.0736976	0.0993562	2.25207	-0.269081	-0.961589	0.0218797	-0.753308	-0.257019	1.45754	-0.2608	0.971458	-0.297118	-0.0921855	-0.189955	-0.120154	1.35809	-0.00160362	0.795873	-0.211007	0.0269004	-0.0206886	-0.00452822	0.0419392	-0.559237	0.0269201	-0.113973	-0.352892	-0.093403	0.128766	0.871927	-0.0461726				biosynthetic process;catabolic process;cellular biosynthetic process;cellular catabolic process;cellular component disassembly;cellular component disassembly at cellular level;cellular component organization;cellular component organization at cellular level;cellular component organization or biogenesis;cellular component organization or biogenesis at cellular level;cellular macromolecular complex disassembly;cellular macromolecular complex subunit organization;cellular macromolecule biosynthetic process;cellular macromolecule catabolic process;cellular macromolecule metabolic process;cellular metabolic process;cellular nitrogen compound metabolic process;cellular process;cellular process involved in reproduction;cellular protein complex disassembly;cellular protein metabolic process;cotranslational protein targeting to membrane;establishment of localization;establishment of localization in cell;establishment of protein localization;establishment of protein localization in endoplasmic reticulum;establishment of protein localization to organelle;gene expression;intracellular protein transport;intracellular transport;macromolecular complex disassembly;macromolecular complex subunit organization;macromolecule biosynthetic process;macromolecule catabolic process;macromolecule metabolic process;metabolic process;mRNA catabolic process;mRNA metabolic process;nitrogen compound metabolic process;nuclear-transcribed mRNA catabolic process;nuclear-transcribed mRNA catabolic process, nonsense-mediated decay;nucleic acid metabolic process;nucleobase-containing compound metabolic process;primary metabolic process;protein complex disassembly;protein complex subunit organization;protein metabolic process;protein targeting;protein targeting to ER;protein targeting to membrane;protein transport;reproductive process;RNA biosynthetic process;RNA catabolic process;RNA metabolic process;SRP-dependent cotranslational protein targeting to membrane;translation;translational elongation;translational initiation;translational termination;transport;viral infectious cycle;viral reproduction;viral reproductive process;viral transcription	binding;nucleic acid binding;RNA binding;structural constituent of ribosome;structural molecule activity	adherens junction;anchoring junction;cell junction;cell part;cell-substrate adherens junction;cell-substrate junction;cytoplasm;cytoplasmic part;cytosol;cytosolic large ribosomal subunit;extracellular membrane-bounded organelle;extracellular organelle;extracellular region part;extracellular vesicular exosome;focal adhesion;intracellular non-membrane-bounded organelle;intracellular organelle;intracellular organelle part;intracellular part;large ribosomal subunit;macromolecular complex;membrane-bounded organelle;membrane-bounded vesicle;non-membrane-bounded organelle;organelle;organelle part;ribonucleoprotein complex;ribosome;vesicle	Ribosome		ACEVEDO_LIVER_CANCER_UP;ACEVEDO_NORMAL_TISSUE_ADJACENT_TO_LIVER_TUMOR_UP;BASSO_HAIRY_CELL_LEUKEMIA_DN;BENPORATH_MYC_MAX_TARGETS;BENPORATH_NANOG_TARGETS;BENPORATH_SOX2_TARGETS;BYSTROEM_CORRELATED_WITH_IL5_UP;BYSTRYKH_HEMATOPOIESIS_STEM_CELL_AND_BRAIN_QTL_TRANS;CHNG_MULTIPLE_MYELOMA_HYPERPLOID_UP;chr15q22;DIAZ_CHRONIC_MEYLOGENOUS_LEUKEMIA_DN;GATTGGY_V$NFY_Q6_01;GCM_TPT1;GNF2_GLTSCR2;GNF2_TPT1;GOLDRATH_EFF_VS_MEMORY_CD8_TCELL_DN;GOLDRATH_NAIVE_VS_EFF_CD8_TCELL_UP;GSE10239_NAIVE_VS_DAY4.5_EFF_CD8_TCELL_UP;GSE10239_NAIVE_VS_KLRG1INT_EFF_CD8_TCELL_UP;GSE12845_NAIVE_VS_PRE_GC_TONSIL_BCELL_UP;GSE13485_DAY1_VS_DAY21_YF17D_VACCINE_PBMC_DN;GSE14000_TRANSLATED_RNA_VS_MRNA_4H_LPS_DC_DN;GSE14000_TRANSLATED_RNA_VS_MRNA_DC_DN;GSE15215_CD2_POS_VS_NEG_PDC_DN;GSE17721_0.5H_VS_24H_POLYIC_BMDM_UP;GSE17721_0.5H_VS_8H_POLYIC_BMDM_UP;GSE17721_4_VS_24H_GARDIQUIMOD_BMDM_UP;GSE17721_CTRL_VS_LPS_1H_BMDM_UP;GSE17721_CTRL_VS_PAM3CSK4_8H_BMDM_UP;GSE17721_CTRL_VS_POLYIC_1H_BMDM_UP;GSE17721_CTRL_VS_POLYIC_24H_BMDM_UP;GSE17721_CTRL_VS_POLYIC_6H_BMDM_UP;GSE17721_CTRL_VS_POLYIC_8H_BMDM_UP;GSE17721_LPS_VS_CPG_1H_BMDM_UP;GSE17721_PAM3CSK4_VS_GADIQUIMOD_24H_BMDM_UP;GSE17721_POLYIC_VS_CPG_1H_BMDM_UP;GSE17721_POLYIC_VS_GARDIQUIMOD_2H_BMDM_UP;GSE22886_IGA_VS_IGM_MEMORY_BCELL_UP;GSE22886_NAIVE_BCELL_VS_NEUTROPHIL_UP;GSE22886_NAIVE_CD4_TCELL_VS_48H_ACT_TH1_UP;GSE22886_NAIVE_VS_IGG_IGA_MEMORY_BCELL_DN;GSE34205_HEALTHY_VS_FLU_INF_INFANT_PBMC_UP;GSE3982_MAST_CELL_VS_DC_UP;HSIAO_HOUSEKEEPING_GENES;JISON_SICKLE_CELL_DISEASE_DN;KAECH_DAY8_EFF_VS_MEMORY_CD8_TCELL_DN;KATSANOU_ELAVL1_TARGETS_UP;KEGG_RIBOSOME;KIM_ALL_DISORDERS_OLIGODENDROCYTE_NUMBER_CORR_UP;KIM_BIPOLAR_DISORDER_OLIGODENDROCYTE_DENSITY_CORR_UP;MARSON_BOUND_BY_FOXP3_UNSTIMULATED;MATTIOLI_MGUS_VS_PCL;MODULE_114;MODULE_150;MODULE_151;MODULE_212;MODULE_32;MODULE_83;MORF_ACTG1;MORF_NPM1;MORF_TPT1;NATSUME_RESPONSE_TO_INTERFERON_BETA_DN;NING_CHRONIC_OBSTRUCTIVE_PULMONARY_DISEASE_UP;PECE_MAMMARY_STEM_CELL_DN;REACTOME_3_UTR_MEDIATED_TRANSLATIONAL_REGULATION;REACTOME_INFLUENZA_LIFE_CYCLE;REACTOME_INFLUENZA_VIRAL_RNA_TRANSCRIPTION_AND_REPLICATION;REACTOME_METABOLISM_OF_MRNA;REACTOME_METABOLISM_OF_PROTEINS;REACTOME_METABOLISM_OF_RNA;REACTOME_NONSENSE_MEDIATED_DECAY_ENHANCED_BY_THE_EXON_JUNCTION_COMPLEX;REACTOME_PEPTIDE_CHAIN_ELONGATION;REACTOME_SRP_DEPENDENT_COTRANSLATIONAL_PROTEIN_TARGETING_TO_MEMBRANE;REACTOME_TRANSLATION;RNA_BINDING;ROME_INSULIN_TARGETS_IN_MUSCLE_UP;SARRIO_EPITHELIAL_MESENCHYMAL_TRANSITION_DN;STRUCTURAL_CONSTITUENT_OF_RIBOSOME;STRUCTURAL_MOLECULE_ACTIVITY;TARTE_PLASMA_CELL_VS_PLASMABLAST_UP;V$MYOGENIN_Q6;YAGI_AML_WITH_INV_16_TRANSLOCATION	3D-structure;Acetylation;Alternativesplicing;Completeproteome;Phosphoprotein;Referenceproteome;Ribonucleoprotein;Ribosomalprotein																																				+			IPF-7_ctr																												2	2	2	37.2	37.2	37.2	11.399	0	153.03	6255500000	132	0.106154	0.893471	-0.0281405	-0.0255333	0.0416343	0.96632	0.0139039	0.0124042	0.0132395	0.973831	0.225484	0.899982	-0.159338	0.577143	0.753273	-0.334705	0.428053	0.759635	-0.267573	0.393351	0.793476	-0.249954	0.585126	0.691727	-0.33839	0.339003	0.832042	0.222111	0.0705996	0.976706	-0.0566909	0.266027	0.841377	0.183009	0.17117	0.917066	-0.127613	0.291714	0.887458	-0.196711	1.39986	0.41239	0.640282	1.59641	0.383448	0.69271	1.1821	0.512464	-0.55482	0.655616	0.71254	-0.367159	0.00464315	0.999165	0.00411561	0.278691	0.841049	-0.18972	0.472215	0.728132	-0.287955	0.0346771	0.967572	0.0288489	0.702713	0.55772	-0.39009	0.022099	0.993043	0.0186031	0.0530214	0.960434	0.0431661	0.0424503	0.971723	-0.0351269	0.0966485	0.940844	0.075534	0.0678175	0.951929	0.0548022	0.860242	0.609288	-0.447478	0.0971456	0.927009	0.0760196	0.193853	0.845514	-0.139847	0.391628	0.710179	0.249314	0.13593	0.90818	0.103413	0.250411	0.876285	-0.174407	0.0629762	0.974444	-0.0514532	0.0886161	0.93363	0.0697524	6.03549	0.0791429	1.57718	0.276144	0.848422	-0.188655	1.52582	0.481613	-0.669776	4.01143	0.763507	0.0181861	0.982683	0.0153613	1.08264	0.516025	-0.527026	0.262692	0.847784	-0.180456	2.83466	0.217008	1.00919	0.267023	0.830249	-0.183049	1.58211	0.667743	0.679421	0.312311	0.863969	-0.208371	0.0812306	0.957278	-0.0646171	0.183037	0.891499	-0.133286	0.108593	0.911729	-0.0842328	2.57857	0.414901	0.943538	0.00130815	0.999602	-0.00112592	1.11351	0.586066	0.550772	0.206305	0.862329	-0.147932	0.0223637	0.98785	0.0188618	0.0171064	0.990005	-0.0145075	0.0036993	0.996668	-0.00317813	0.0353788	0.976204	0.029413	0.69169	0.770107	-0.389297	0.0224476	0.984047	0.0188921	0.103069	0.939976	-0.0800313	0.387259	0.801028	-0.247412	0.082531	0.957215	-0.0655007	0.117951	0.953122	0.0904115	1.26786	0.470507	0.602716	0.039117	0.985978	-0.0323857	2.72915	0.825124	Q7Z612;A0A024R608;P05386;Q6ICQ4;Q6FG99	Q7Z612;A0A024R608;P05386;Q6ICQ4;Q6FG99	130
CORO1A	Coronin;Coronin-1A	27.5085	27.6826	28.1799	27.4618	27.3856	27.4707	28.0288	28.4615	28.4582	28.1279	28.5733	28.6092	29.0459	28.1744	28.7363	28.7873	28.3286	28.4006	28.2107	28.2296	28.4466	28.3954	28.5171	28.5682	28.3213	28.4034	28.3622	28.2294	NaN	28.6145	28.5603	28.6592	28.435	27.6165	28.0853	28.0763	28.3355	28.5027	28.5919	28.5495	28.776	NaN	28.4029	28.8808	28.7881	28.5743	28.9336	28.541	28.4686	28.3295	28.756	28.542	28.2882	28.2649	28.4164	28.4038	28.4829	28.3204	28.3737	28.5523	28.7802	28.7624	28.8054	28.1381	28.3396	27.967	27.6043	27.9074	28.556	27.9964	28.0328	27.9976	28.3024	28.6984	28.6396	28.4665	29.5422	28.7527	28.0996	28.3407	28.5112	28.7367	28.5093	28.9619	27.5953	27.9108	27.7921	27.9054	27.8038	28.2624	27.3751	27.8489	27.953	27.4922	27.3009	27.4018	28.39	27.815	27.6185	27.4944	27.7097	28.2545	27.7382	27.6202	28.3012	28.467	27.9433	27.9715	NaN	NaN	NaN	28.5133	28.4715	28.4107	28.4457	28.2508	28.0615	NaN	NaN	NaN	28.2065	28.4905	28.2117	28.5319	28.7575	28.2118	27.8196	28.0446	28.1721	27.8004	27.6929	27.9969	NaN	NaN	NaN	28.301	28.2863	28.8748	28.5727	28.7203	28.7396	28.2243	28.8441	29.0678	28.2579	28.4951	28.6413	28.538	28.5358	27.943	NaN	NaN	NaN	NaN	NaN	NaN	29.1244	29.069	NaN	NaN	27.3902	27.9682	NaN	29.1077	29.5033	27.6895	27.5183	27.0675	27.8206	NaN	27.6462	28.2688	27.9287	27.8183	27.6918	27.9096	27.782	27.479	28.2111	27.7458	NaN	NaN	28.1751	27.8356	27.8437	27.334	28.6429	28.5631	28.6061	27.9856	28.561	28.3928	28.2913	28.4561	28.4084	28.5985	28.0873	28.6782	28.508	28.6888	28.2318	27.935	28.4886	27.9799	28.0537	27.7162	28.1213	28.3352	28.5232	27.9193	27.311	27.5216	28.0827	28.0686	27.995	28.0953	28.2462	28.1988	27.9652	28.2685	27.9953	NaN	NaN	NaN	NaN	NaN	NaN	NaN	NaN	NaN	NaN	NaN	NaN	28.4225	28.5742	28.4543	27.4761	27.8985	27.9283	NaN	NaN	NaN	27.4756	27.5835	27.3782	27.8552	27.8066	27.6225	27.606	27.6948	28.1072	27.7664	28.0036	27.8742	27.751	27.6707	NaN	28.2555	27.8156	26.5822	26.9077	26.5363	26.961	27.4863	27.3708	26.501	28.5746	28.0551	28.1684	28.5265	27.7144	NaN	NaN	NaN	0.58125	0.230243	1.10706	1.22768	1.44309	1.29641	1.08653	1.28444	1.15318	-0.363394	1.3424	0.716882	1.26759	-0.21566	1.48145	1.47386	1.30889	1.15591	1.22524	1.20636	1.57351	0.939102	0.813444	0.799807	1.33769	1.71136	1.10805	1.52686	0.556957	0.781414	0.516554	0.189162	0.732036	0.61042	0.677396	0.918137	-2.55213	1.25603	1.04358	-3.1686	1.0938	1.29129	0.802976	0.620934	-2.73821	1.27824	1.46844	1.50293	1.25565	1.12982	-3.0395	-2.73248	0.119096	-0.921379	0.124119	0.216011	-0.906634	0.796156	0.585342	0.602843	-1.37319				actin cytoskeleton organization;actin filament organization;actin filament-based process;anatomical structure homeostasis;biological adhesion;biological regulation;calcium ion transport;cation transport;cell activation;cell activation involved in immune response;cell adhesion;cell chemotaxis;cell migration;cell motility;cell projection organization;cell-substrate adhesion;cellular component assembly;cellular component assembly at cellular level;cellular component movement;cellular component organization;cellular component organization at cellular level;cellular component organization or biogenesis;cellular component organization or biogenesis at cellular level;cellular membrane fusion;cellular membrane organization;cellular process;cellular response to chemical stimulus;cellular response to cytokine stimulus;cellular response to interleukin-4;cellular response to organic substance;cellular response to stimulus;chemotaxis;cytoskeleton organization;defense response;divalent inorganic cation transport;divalent metal ion transport;endocytosis;establishment of localization;establishment of localization in cell;exocytosis;homeostasis of number of cells;homeostasis of number of cells within a tissue;homeostatic process;immune effector process;immune response;immune system process;innate immune response;ion transport;leukocyte activation;leukocyte activation involved in immune response;leukocyte chemotaxis;leukocyte degranulation;leukocyte homeostasis;leukocyte migration;locomotion;lymphocyte activation;lymphocyte activation involved in immune response;lymphocyte homeostasis;membrane fusion;membrane invagination;membrane organization;metal ion transport;natural killer cell activation;natural killer cell activation involved in immune response;natural killer cell degranulation;negative regulation of actin nucleation;negative regulation of apoptosis;negative regulation of biological process;negative regulation of cell death;negative regulation of cellular component organization;negative regulation of cellular process;negative regulation of cytoskeleton organization;negative regulation of neuron apoptosis;negative regulation of organelle organization;negative regulation of programmed cell death;negative regulation of transport;negative regulation of vesicle fusion;organelle assembly;organelle fusion;organelle organization;phagocytosis;phagolysosome assembly;positive chemotaxis;positive regulation of biological process;positive regulation of cell activation;positive regulation of cell migration;positive regulation of cell motility;positive regulation of cell proliferation;positive regulation of cellular component movement;positive regulation of cellular process;positive regulation of immune system process;positive regulation of leukocyte activation;positive regulation of leukocyte proliferation;positive regulation of locomotion;positive regulation of lymphocyte activation;positive regulation of lymphocyte proliferation;positive regulation of mononuclear cell proliferation;positive regulation of T cell activation;positive regulation of T cell proliferation;regulated secretory pathway;regulation of actin cytoskeleton organization;regulation of actin filament length;regulation of actin filament polymerization;regulation of actin filament-based process;regulation of actin nucleation;regulation of actin polymerization or depolymerization;regulation of anatomical structure morphogenesis;regulation of anatomical structure size;regulation of apoptosis;regulation of biological process;regulation of biological quality;regulation of calcium ion transport;regulation of calcium ion transport into cytosol;regulation of cell activation;regulation of cell death;regulation of cell migration;regulation of cell morphogenesis;regulation of cell motility;regulation of cell proliferation;regulation of cell shape;regulation of cellular component biogenesis;regulation of cellular component movement;regulation of cellular component organization;regulation of cellular component size;regulation of cellular process;regulation of cytoskeleton organization;regulation of developmental process;regulation of homeostatic process;regulation of immune system process;regulation of ion homeostasis;regulation of ion transport;regulation of leukocyte activation;regulation of leukocyte proliferation;regulation of localization;regulation of locomotion;regulation of lymphocyte activation;regulation of lymphocyte proliferation;regulation of metal ion transport;regulation of mononuclear cell proliferation;regulation of neuron apoptosis;regulation of organelle organization;regulation of programmed cell death;regulation of protein complex assembly;regulation of protein polymerization;regulation of release of sequestered calcium ion into cytosol;regulation of T cell activation;regulation of T cell proliferation;regulation of transport;regulation of vesicle fusion;regulation of vesicle-mediated transport;response to chemical stimulus;response to cytokine stimulus;response to external stimulus;response to interleukin-4;response to organic substance;response to stimulus;response to stress;secretion;secretion by cell;T cell homeostasis;taxis;tissue homeostasis;transport;uropod organization;vesicle fusion;vesicle organization;vesicle-mediated transport	actin binding;actin filament binding;actin monomer binding;binding;cytoskeletal protein binding;enzyme binding;identical protein binding;kinase binding;myosin binding;myosin heavy chain binding;phosphatidylinositol 3-kinase binding;protein binding;protein C-terminus binding;protein dimerization activity;protein homodimerization activity	actin cytoskeleton;actin filament;axon;cell cortex part;cell junction;cell leading edge;cell part;cell projection;cell-cell junction;cortical actin cytoskeleton;cortical cytoskeleton;cytoplasm;cytoplasmic membrane-bounded vesicle;cytoplasmic part;cytoplasmic vesicle;cytoplasmic vesicle membrane;cytoplasmic vesicle part;cytoskeletal part;cytoskeleton;early endosome;endocytic vesicle;endocytic vesicle membrane;endosome;extracellular membrane-bounded organelle;extracellular organelle;extracellular region part;extracellular vesicular exosome;immunological synapse;intracellular membrane-bounded organelle;intracellular non-membrane-bounded organelle;intracellular organelle;intracellular organelle part;intracellular part;lamellipodium;macromolecular complex;membrane;membrane part;membrane-bounded organelle;membrane-bounded vesicle;neuron projection;non-membrane-bounded organelle;organelle;organelle membrane;organelle part;phagocytic cup;phagocytic vesicle;phagocytic vesicle membrane;plasma membrane;plasma membrane part;protein complex;vesicle;vesicle membrane	ko05152;Phagosome	DUF1899;DUF1900;WD40	ACTIN_CYTOSKELETON;AMUNDSON_POOR_SURVIVAL_AFTER_GAMMA_RADIATION_2G;AMUNDSON_POOR_SURVIVAL_AFTER_GAMMA_RADIATION_8G;ASTIER_INTEGRIN_SIGNALING;BIDUS_METASTASIS_DN;BROWNE_HCMV_INFECTION_48HR_DN;BUYTAERT_PHOTODYNAMIC_THERAPY_STRESS_DN;CAGGTA_V$AREB6_01;CAGGTG_V$E12_Q6;CATTGTYY_V$SOX9_B1;CHEN_METABOLIC_SYNDROM_NETWORK;chr16p11;CUI_TCF21_TARGETS_2_DN;CYTOPLASM;CYTOPLASMIC_PART;CYTOSKELETON;DAIRKEE_TERT_TARGETS_UP;DELPUECH_FOXO3_TARGETS_UP;DOUGLAS_BMI1_TARGETS_UP;ELVIDGE_HIF1A_AND_HIF2A_TARGETS_UP;ELVIDGE_HIF1A_TARGETS_UP;ELVIDGE_HYPOXIA_BY_DMOG_DN;ELVIDGE_HYPOXIA_DN;ESC_J1_UP_LATE.V1_DN;FEVR_CTNNB1_TARGETS_UP;FLECHNER_BIOPSY_KIDNEY_TRANSPLANT_REJECTED_VS_OK_UP;FOSTER_KDM1A_TARGETS_DN;GGGAGGRR_V$MAZ_Q6;GGGCGGR_V$SP1_Q6;GGGTGGRR_V$PAX4_03;GNF2_CD48;GNF2_CD53;GNF2_HLA-C;GNF2_INPP5D;GNF2_MYD88;GNF2_PTPN6;GNF2_PTPRC;GNF2_SELL;GNF2_STAT6;GNF2_TYK2;GNF2_VAV1;GRAESSMANN_APOPTOSIS_BY_DOXORUBICIN_UP;GRAESSMANN_RESPONSE_TO_MC_AND_DOXORUBICIN_UP;GSE10239_NAIVE_VS_KLRG1HIGH_EFF_CD8_TCELL_UP;GSE11924_TFH_VS_TH1_CD4_TCELL_UP;GSE13411_IGM_MEMORY_BCELL_VS_PLASMA_CELL_UP;GSE13411_NAIVE_BCELL_VS_PLASMA_CELL_UP;GSE13411_NAIVE_VS_MEMORY_BCELL_UP;GSE13411_PLASMA_CELL_VS_MEMORY_BCELL_DN;GSE13411_SWITCHED_MEMORY_BCELL_VS_PLASMA_CELL_UP;GSE13484_UNSTIM_VS_12H_YF17D_VACCINE_STIM_PBMC_UP;GSE16522_ANTI_CD3CD28_STIM_VS_UNSTIM_MEMORY_CD8_TCELL_DN;GSE17721_0.5H_VS_12H_CPG_BMDM_UP;GSE17721_0.5H_VS_24H_LPS_BMDM_UP;GSE17721_0.5H_VS_8H_CPG_BMDM_UP;GSE17721_0.5H_VS_8H_LPS_BMDM_UP;GSE17721_CTRL_VS_CPG_6H_BMDM_UP;GSE17721_CTRL_VS_CPG_8H_BMDM_UP;GSE17721_CTRL_VS_GARDIQUIMOD_12H_BMDM_UP;GSE17721_CTRL_VS_LPS_24H_BMDM_UP;GSE17721_CTRL_VS_LPS_8H_BMDM_UP;GSE17721_CTRL_VS_PAM3CSK4_1H_BMDM_UP;GSE17721_CTRL_VS_PAM3CSK4_4H_BMDM_UP;GSE17721_CTRL_VS_PAM3CSK4_8H_BMDM_UP;GSE17721_LPS_VS_POLYIC_6H_BMDM_DN;GSE17721_PAM3CSK4_VS_GADIQUIMOD_1H_BMDM_DN;GSE17721_POLYIC_VS_PAM3CSK4_1H_BMDM_UP;GSE18791_CTRL_VS_NEWCASTLE_VIRUS_DC_14H_UP;GSE18791_CTRL_VS_NEWCASTLE_VIRUS_DC_18H_UP;GSE20151_CTRL_VS_FUSOBACT_NUCLEATUM_NEUTROPHIL_DN;GSE20715_0H_VS_24H_OZONE_LUNG_UP;GSE22886_DC_VS_MONOCYTE_DN;GSE22886_IGG_IGA_MEMORY_BCELL_VS_BM_PLASMA_CELL_UP;GSE22886_IGM_MEMORY_BCELL_VS_BM_PLASMA_CELL_UP;GSE22886_NAIVE_BCELL_VS_BM_PLASMA_CELL_UP;GSE24634_TREG_VS_TCONV_POST_DAY7_IL4_CONVERSION_UP;GSE29618_BCELL_VS_MDC_DN;GSE29618_LAIV_VS_TIV_FLU_VACCINE_DAY7_BCELL_DN;GSE29618_PRE_VS_DAY7_POST_LAIV_FLU_VACCINE_MDC_DN;GSE31082_DN_VS_CD4_SP_THYMOCYTE_DN;GSE31082_DN_VS_CD8_SP_THYMOCYTE_DN;GSE33513_TCF7_KO_VS_HET_EARLY_THYMIC_PROGENITOR_DN;GSE360_L_DONOVANI_VS_B_MALAYI_HIGH_DOSE_MAC_DN;GSE37416_CTRL_VS_24H_F_TULARENSIS_LVS_NEUTROPHIL_UP;GSE37416_CTRL_VS_3H_F_TULARENSIS_LVS_NEUTROPHIL_UP;GSE8868_SPLEEN_VS_INTESTINE_CD11B_POS_CD11C_NEG_DC_UP;GSE9006_HEALTHY_VS_TYPE_1_DIABETES_PBMC_AT_DX_DN;GSE9006_TYPE_1_VS_TYPE_2_DIABETES_PBMC_AT_DX_UP;GSE9037_CTRL_VS_LPS_1H_STIM_BMDM_DN;GSE9988_ANTI_TREM1_AND_LPS_VS_CTRL_TREATED_MONOCYTES_DN;GSE9988_ANTI_TREM1_AND_LPS_VS_VEHICLE_TREATED_MONOCYTES_DN;GSE9988_ANTI_TREM1_VS_VEHICLE_TREATED_MONOCYTES_DN;GSE9988_LPS_VS_VEHICLE_TREATED_MONOCYTE_DN;HOSHIDA_LIVER_CANCER_SUBCLASS_S1;INTRACELLULAR_NON_MEMBRANE_BOUND_ORGANELLE;INTRACELLULAR_ORGANELLE_PART;IWANAGA_CARCINOGENESIS_BY_KRAS_PTEN_DN;JIANG_HYPOXIA_NORMAL;KIM_ALL_DISORDERS_OLIGODENDROCYTE_NUMBER_CORR_UP;KIM_BIPOLAR_DISORDER_OLIGODENDROCYTE_DENSITY_CORR_UP;KRAS.DF.V1_UP;LABBE_TARGETS_OF_TGFB1_AND_WNT3A_UP;LEE_BMP2_TARGETS_UP;LEE_DIFFERENTIATING_T_LYMPHOCYTE;LENAOUR_DENDRITIC_CELL_MATURATION_DN;LOPEZ_MBD_TARGETS;LU_AGING_BRAIN_DN;LYSOSOMAL_MEMBRANE;LYSOSOME;LYTIC_VACUOLE;MARSON_FOXP3_TARGETS_UP;MARTORIATI_MDM4_TARGETS_NEUROEPITHELIUM_DN;MATSUDA_NATURAL_KILLER_DIFFERENTIATION;MATTIOLI_MGUS_VS_PCL;MCBRYAN_PUBERTAL_BREAST_6_7WK_UP;MCBRYAN_TERMINAL_END_BUD_DN;MCLACHLAN_DENTAL_CARIES_DN;MCLACHLAN_DENTAL_CARIES_UP;MEISSNER_BRAIN_ICP_WITH_H3K4ME3;MEISSNER_ES_ICP_WITH_H3K4ME3_AND_H3K27ME3;MEK_UP.V1_UP;MEMBRANE;MIKKELSEN_ES_ICP_WITH_H3K4ME3_AND_H3K27ME3;MIKKELSEN_MCV6_ICP_WITH_H3K27ME3;MIKKELSEN_MEF_ICP_WITH_H3K4ME3_AND_H3K27ME3;MIKKELSEN_NPC_ICP_WITH_H3K4ME3;MODULE_100;MODULE_11;MODULE_117;MODULE_118;MODULE_124;MODULE_137;MODULE_15;MODULE_16;MODULE_197;MODULE_308;MODULE_33;MODULE_419;MODULE_430;MODULE_438;MODULE_44;MODULE_45;MODULE_484;MODULE_5;MODULE_53;MODULE_533;MODULE_60;MODULE_66;MODULE_84;MODULE_88;NON_MEMBRANE_BOUND_ORGANELLE;ONDER_CDH1_TARGETS_2_DN;ORGANELLE_MEMBRANE;ORGANELLE_PART;PARK_APL_PATHOGENESIS_DN;PASQUALUCCI_LYMPHOMA_BY_GC_STAGE_DN;PEDRIOLI_MIR31_TARGETS_UP;PENG_GLUCOSE_DEPRIVATION_UP;PILON_KLF1_TARGETS_DN;PRC1_BMI_UP.V1_UP;PRC2_EDD_UP.V1_UP;PRC2_EZH2_UP.V1_UP;PRC2_SUZ12_UP.V1_UP;PUJANA_ATM_PCC_NETWORK;PUJANA_BRCA1_PCC_NETWORK;RAF_UP.V1_UP;RAMALHO_STEMNESS_DN;RAMPON_ENRICHED_LEARNING_ENVIRONMENT_LATE_UP;RODWELL_AGING_KIDNEY_UP;SANSOM_APC_TARGETS_DN;SASAKI_ADULT_T_CELL_LEUKEMIA;SMID_BREAST_CANCER_LUMINAL_B_DN;SMID_BREAST_CANCER_NORMAL_LIKE_UP;STRUCTURAL_MOLECULE_ACTIVITY;TARTE_PLASMA_CELL_VS_PLASMABLAST_DN;TBK1.DF_UP;TGACATY_UNKNOWN;THEILGAARD_NEUTROPHIL_AT_SKIN_WOUND_DN;TTGTTT_V$FOXO4_01;V$E47_01;V$ETS_Q4;V$ETS1_B;V$HSF_Q6;V$NERF_Q2;V$SREBP1_02;V$SREBP1_Q6;V$TTF1_Q6;VACUOLAR_MEMBRANE;VACUOLAR_PART;VACUOLE;VALK_AML_CLUSTER_6;WALLACE_PROSTATE_CANCER_RACE_UP;WIERENGA_STAT5A_TARGETS_DN;YYCATTCAWW_UNKNOWN;ZHAN_MULTIPLE_MYELOMA_CD1_VS_CD2_UP	Acetylation;Actin-binding;Coiledcoil;Completeproteome;Cytoplasm;Cytoplasmicvesicle;Cytoskeleton;Directproteinsequencing;Diseasemutation;Membrane;Phosphoprotein;Polymorphism;Proteomicsidentification;Referenceproteome;Repeat;Ublconjugation;WDrepeat	+		IPF_Ctr																																						+			+					+						+	+										CTD-10_ctr;CTD-13_ctr;CTD-18_ctr;CTD-23_ctr;CTD-24_ctr	18	18	18	48.4	48.4	48.4	51.026	0	323.31	53456000000	832	7.99495	0.0146667	1.0447	0.889512	0.0647296	0.908018	-0.0482029	-0.0377788	0.439435	0.554988	0.283924	0.793816	0.305889	0.0976751	0.922639	0.121199	0.654071	0.448567	0.582678	0.754827	0.397499	0.646152	0.948983	0.340596	0.759321	0.814997	0.434838	0.682339	0.637688	0.539364	0.571926	0.804661	0.333904	0.676116	0.69217	0.466306	0.607032	0.156773	0.890364	-0.188255	0.856588	0.369197	0.70662	0.368791	0.671791	0.377308	0.789772	0.444829	0.667233	0.0873099	0.935914	-0.111517	0.986534	0.378156	0.779728	0.979329	0.312379	0.775761	0.826201	0.343337	0.688931	0.694344	0.365611	0.608442	0.75307	0.311825	0.644967	0.736839	0.422418	0.635006	1.0776	0.231762	0.828294	0.523764	0.476429	0.494306	0.433201	0.593086	0.427976	0.424425	0.602897	0.421018	0.852135	0.383162	0.704093	1.21724	0.308709	0.90025	0.654955	0.335509	0.583225	1.03087	0.152412	0.803648	0.269654	0.722219	0.293166	0.41174	0.670512	0.411284	0.246079	0.822229	0.271858	0.0788636	0.903191	0.0995731	0.378522	0.70977	0.385209	0.301484	0.738055	0.321217	0.343234	0.752753	0.356478	8.0315	0.105019	0.508133	0.646914	0.483216	2.25007	0.0869123	-1.34323	0.779737	0.381868	0.661173	0.603518	0.54936	0.549294	3.17024	0.0335625	-1.66728	0.643497	0.704299	0.575742	0.810378	0.492919	0.679625	0.42652	0.624806	0.422658	0.308143	0.698824	0.326843	2.5141	0.0670199	-1.44109	0.798649	0.582078	0.672703	0.974369	0.23181	0.772971	1.0065	0.391146	0.790812	0.779229	0.379247	0.660922	0.672393	0.44112	0.594585	2.96156	0.0413521	-1.59858	2.50116	0.0694945	-1.43728	0.0461272	0.95677	0.0614556	0.493173	0.723068	-0.478917	0.0476794	0.950592	0.063744	0.0910432	0.928238	0.113682	0.482085	0.598055	-0.470998	0.421786	0.6614	0.419046	0.286553	0.793834	0.308116	0.296905	0.730496	0.317241	0.860749	0.401302	-0.716226	8.67586	0.0118038	A0A024R611;P31146;Q59G88;H3BRY3;H3BTU6;H3BRJ0;H3BNA2;H3BU76;B4DJS1;H3BSL1;Q6ZW98	A0A024R611;P31146;Q59G88;H3BRY3;H3BTU6;H3BRJ0	131
MTHFD1	C-1-tetrahydrofolate synthase, cytoplasmic;Methylenetetrahydrofolate dehydrogenase;Methenyltetrahydrofolate cyclohydrolase;Formyltetrahydrofolate synthetase;C-1-tetrahydrofolate synthase, cytoplasmic, N-terminally processed	NaN	NaN	25.8778	NaN	NaN	NaN	26.892	NaN	26.9125	26.3664	26.3363	26.3848	NaN	NaN	NaN	NaN	NaN	NaN	NaN	NaN	NaN	25.6971	NaN	25.694	NaN	NaN	NaN	NaN	NaN	NaN	NaN	NaN	NaN	25.7903	25.9294	25.9574	NaN	NaN	NaN	NaN	NaN	NaN	NaN	NaN	NaN	NaN	NaN	NaN	NaN	NaN	NaN	25.381	25.3898	25.8335	NaN	NaN	NaN	NaN	NaN	NaN	25.5936	25.5988	25.6286	25.6778	26.0182	NaN	26.0424	26.3173	25.8859	NaN	NaN	25.5281	NaN	NaN	NaN	NaN	NaN	NaN	NaN	25.9834	25.9857	25.7265	25.6776	25.6217	NaN	NaN	NaN	NaN	NaN	NaN	25.5359	NaN	25.8882	NaN	NaN	NaN	NaN	NaN	NaN	NaN	NaN	NaN	NaN	NaN	NaN	NaN	NaN	NaN	NaN	NaN	NaN	26.1352	26.5013	26.616	26.0147	26.1783	NaN	NaN	NaN	NaN	NaN	NaN	NaN	NaN	NaN	NaN	26.1479	26.1756	26.0798	NaN	NaN	NaN	NaN	NaN	NaN	NaN	NaN	NaN	NaN	NaN	NaN	NaN	NaN	NaN	NaN	NaN	NaN	NaN	NaN	NaN	NaN	NaN	NaN	NaN	NaN	NaN	NaN	NaN	NaN	NaN	NaN	NaN	NaN	NaN	NaN	NaN	NaN	NaN	NaN	NaN	NaN	NaN	NaN	NaN	NaN	NaN	NaN	NaN	25.7288	26.2763	NaN	NaN	NaN	NaN	NaN	NaN	NaN	NaN	NaN	NaN	NaN	NaN	25.9847	26.0701	26.096	NaN	NaN	NaN	NaN	NaN	NaN	25.842	25.9297	25.6342	NaN	NaN	NaN	NaN	NaN	NaN	NaN	NaN	25.8425	25.709	25.6383	NaN	NaN	NaN	NaN	NaN	NaN	NaN	NaN	NaN	NaN	NaN	NaN	NaN	NaN	NaN	NaN	NaN	NaN	25.2888	NaN	NaN	NaN	NaN	NaN	NaN	NaN	NaN	NaN	NaN	NaN	NaN	NaN	NaN	NaN	NaN	NaN	NaN	NaN	NaN	NaN	NaN	NaN	NaN	NaN	NaN	NaN	NaN	NaN	NaN	NaN	NaN	NaN	NaN	NaN	NaN	NaN	NaN	NaN	NaN	0.414084	-0.189386	1.72938	1.9596	-0.262644	-0.413968	-0.638318	0.81591	-0.482738	0.143496	-0.166582	1.48945	-0.264741	-0.43872	0.167406	-0.428641	-0.296709	1.13187	-0.668225	0.203639	1.20408	0.854375	1.67897	0.164435	0.0930369	-0.358183	0.961174	1.27237	-0.367656	-0.414161	0.797526	-0.175118	-0.659892	0.0704106	-0.610842	0.166015	-0.521436	2.01458	0.966326	-0.317385	0.120834	0.105998	1.73156	-0.633585	0.0528764	0.115703	-0.280556	-0.182352	-0.412308	-0.143905	-0.214179	-0.540081	0.109131	-0.297471	-0.492261	-0.254141	-0.520396	0.165475	0.0475047	1.28582	0.081034				10-formyltetrahydrofolate biosynthetic process;10-formyltetrahydrofolate metabolic process;amine biosynthetic process;amine metabolic process;anatomical structure development;anatomical structure formation involved in morphogenesis;aromatic compound biosynthetic process;aspartate family amino acid biosynthetic process;aspartate family amino acid metabolic process;biosynthetic process;carboxylic acid biosynthetic process;carboxylic acid metabolic process;cellular amine metabolic process;cellular amino acid biosynthetic process;cellular amino acid metabolic process;cellular aromatic compound metabolic process;cellular biosynthetic process;cellular ketone metabolic process;cellular metabolic process;cellular modified amino acid metabolic process;cellular nitrogen compound biosynthetic process;cellular nitrogen compound metabolic process;cellular process;coenzyme biosynthetic process;coenzyme metabolic process;cofactor biosynthetic process;cofactor metabolic process;developmental process;folic acid metabolic process;folic acid-containing compound biosynthetic process;folic acid-containing compound metabolic process;heart development;heterocycle biosynthetic process;heterocycle metabolic process;histidine biosynthetic process;histidine family amino acid biosynthetic process;histidine family amino acid metabolic process;histidine metabolic process;metabolic process;methionine biosynthetic process;methionine metabolic process;neural tube closure;nitrogen compound metabolic process;nucleobase-containing compound biosynthetic process;nucleobase-containing compound metabolic process;nucleobase-containing small molecule metabolic process;nucleoside phosphate metabolic process;nucleotide biosynthetic process;nucleotide metabolic process;one-carbon metabolic process;organ development;organic acid biosynthetic process;organic acid metabolic process;oxoacid metabolic process;primary metabolic process;pteridine-containing compound biosynthetic process;pteridine-containing compound metabolic process;purine nucleotide biosynthetic process;purine nucleotide metabolic process;purine-containing compound biosynthetic process;purine-containing compound metabolic process;serine family amino acid biosynthetic process;serine family amino acid metabolic process;small molecule biosynthetic process;small molecule metabolic process;somite development;sulfur amino acid biosynthetic process;sulfur amino acid metabolic process;sulfur compound biosynthetic process;sulfur compound metabolic process;tetrahydrofolate biosynthetic process;tetrahydrofolate interconversion;tetrahydrofolate metabolic process;tube closure;tube formation;vitamin metabolic process;water-soluble vitamin metabolic process	adenyl nucleotide binding;adenyl ribonucleotide binding;ATP binding;binding;catalytic activity;cyclohydrolase activity;formate-tetrahydrofolate ligase activity;hydrolase activity;hydrolase activity, acting on carbon-nitrogen (but not peptide) bonds;hydrolase activity, acting on carbon-nitrogen (but not peptide) bonds, in cyclic amidines;ligase activity;ligase activity, forming carbon-nitrogen bonds;methenyltetrahydrofolate cyclohydrolase activity;methylenetetrahydrofolate dehydrogenase (NAD+) activity;methylenetetrahydrofolate dehydrogenase (NADP+) activity;methylenetetrahydrofolate dehydrogenase [NAD(P)+] activity;nucleotide binding;oxidoreductase activity;oxidoreductase activity, acting on the CH-NH group of donors;oxidoreductase activity, acting on the CH-NH group of donors, NAD or NADP as acceptor;purine nucleotide binding;purine ribonucleoside triphosphate binding;purine ribonucleotide binding;ribonucleotide binding	cell part;cytoplasmic part;cytosol;extracellular membrane-bounded organelle;extracellular organelle;extracellular region part;extracellular vesicular exosome;intracellular membrane-bounded organelle;intracellular organelle;intracellular part;membrane;membrane-bounded organelle;membrane-bounded vesicle;mitochondrion;organelle;vesicle	One carbon pool by folate	FTHFS;THF_DHG_CYH;THF_DHG_CYH_C	AKT_UP_MTOR_DN.V1_DN;ALCALAY_AML_BY_NPM1_LOCALIZATION_DN;BASAKI_YBX1_TARGETS_UP;BENPORATH_ES_1;BENPORATH_MYC_MAX_TARGETS;BHATTACHARYA_EMBRYONIC_STEM_CELL;BLALOCK_ALZHEIMERS_DISEASE_DN;BLUM_RESPONSE_TO_SALIRASIB_DN;BOYAULT_LIVER_CANCER_SUBCLASS_G123_DN;BOYLAN_MULTIPLE_MYELOMA_C_D_UP;CACGTG_V$MYC_Q2;CHANG_CORE_SERUM_RESPONSE_UP;CHEN_METABOLIC_SYNDROM_NETWORK;CHIANG_LIVER_CANCER_SUBCLASS_CTNNB1_UP;CHIANG_LIVER_CANCER_SUBCLASS_PROLIFERATION_DN;CHICAS_RB1_TARGETS_SENESCENT;chr14q24;CREIGHTON_ENDOCRINE_THERAPY_RESISTANCE_1;CSR_LATE_UP.V1_UP;CYTOPLASM;CYTOPLASMIC_PART;DAIRKEE_CANCER_PRONE_RESPONSE_BPA;DANG_BOUND_BY_MYC;DANG_MYC_TARGETS_UP;DELACROIX_RAR_BOUND_ES;DIAZ_CHRONIC_MEYLOGENOUS_LEUKEMIA_UP;DUTERTRE_ESTRADIOL_RESPONSE_24HR_UP;ENK_UV_RESPONSE_KERATINOCYTE_DN;FERRANDO_HOX11_NEIGHBORS;FEVR_CTNNB1_TARGETS_DN;FOURNIER_ACINAR_DEVELOPMENT_LATE_2;FRASOR_RESPONSE_TO_SERM_OR_FULVESTRANT_DN;GAVIN_FOXP3_TARGETS_CLUSTER_T7;GRADE_COLON_AND_RECTAL_CANCER_UP;GSE12845_NAIVE_VS_DARKZONE_GC_TONSIL_BCELL_DN;GSE13306_RA_VS_UNTREATED_TREG_UP;GSE13411_NAIVE_VS_MEMORY_BCELL_DN;GSE13411_NAIVE_VS_SWITCHED_MEMORY_BCELL_DN;GSE13485_CTRL_VS_DAY3_YF17D_VACCINE_PBMC_DN;GSE13485_PRE_VS_POST_YF17D_VACCINATION_PBMC_DN;GSE13493_DP_VS_CD4INTCD8POS_THYMOCYTE_DN;GSE13738_RESTING_VS_BYSTANDER_ACTIVATED_CD4_TCELL_DN;GSE1432_1H_VS_24H_IFNG_MICROGLIA_DN;GSE1432_6H_VS_24H_IFNG_MICROGLIA_DN;GSE1432_CTRL_VS_IFNG_24H_MICROGLIA_DN;GSE17580_TREG_VS_TEFF_S_MANSONI_INF_UP;GSE17721_0.5H_VS_12H_PAM3CSK4_BMDM_UP;GSE17721_0.5H_VS_4H_CPG_BMDM_UP;GSE17721_0.5H_VS_8H_CPG_BMDM_UP;GSE17721_CTRL_VS_CPG_0.5H_BMDM_UP;GSE17721_LPS_VS_CPG_0.5H_BMDM_UP;GSE17721_LPS_VS_PAM3CSK4_24H_BMDM_DN;GSE17721_PAM3CSK4_VS_CPG_0.5H_BMDM_UP;GSE17721_PAM3CSK4_VS_GADIQUIMOD_12H_BMDM_UP;GSE17974_CTRL_VS_ACT_IL4_AND_ANTI_IL12_24H_CD4_TCELL_DN;GSE17974_CTRL_VS_ACT_IL4_AND_ANTI_IL12_72H_CD4_TCELL_DN;GSE20715_WT_VS_TLR4_KO_24H_OZONE_LUNG_DN;GSE22886_DAY1_VS_DAY7_MONOCYTE_IN_CULTURE_DN;GSE22886_NAIVE_BCELL_VS_BLOOD_PLASMA_CELL_DN;GSE22886_NAIVE_BCELL_VS_BM_PLASMA_CELL_UP;GSE22886_NAIVE_CD4_TCELL_VS_12H_ACT_TH1_DN;GSE22886_NAIVE_CD4_TCELL_VS_12H_ACT_TH2_DN;GSE22886_NAIVE_VS_IGG_IGA_MEMORY_BCELL_DN;GSE22886_UNSTIM_VS_IL15_STIM_NKCELL_DN;GSE22886_UNSTIM_VS_IL2_STIM_NKCELL_DN;GSE24142_DN2_VS_DN3_THYMOCYTE_ADULT_DN;GSE24634_NAIVE_CD4_TCELL_VS_DAY3_IL4_CONV_TREG_DN;GSE24634_NAIVE_CD4_TCELL_VS_DAY7_IL4_CONV_TREG_DN;GSE24634_TEFF_VS_TCONV_DAY3_IN_CULTURE_UP;GSE24634_TREG_VS_TCONV_POST_DAY10_IL4_CONVERSION_UP;GSE26669_CTRL_VS_COSTIM_BLOCK_MLR_CD4_TCELL_UP;GSE26669_CTRL_VS_COSTIM_BLOCK_MLR_CD8_TCELL_UP;GSE2706_LPS_VS_R848_AND_LPS_8H_STIM_DC_UP;GSE27786_LSK_VS_ERYTHROBLAST_UP;GSE27786_LSK_VS_NKCELL_UP;GSE27786_NEUTROPHIL_VS_MONO_MAC_DN;GSE27786_NKCELL_VS_MONO_MAC_UP;GSE27786_NKCELL_VS_NKTCELL_DN;GSE29614_CTRL_VS_DAY7_TIV_FLU_VACCINE_PBMC_DN;GSE29617_CTRL_VS_DAY7_TIV_FLU_VACCINE_PBMC_2008_DN;GSE31082_DN_VS_CD4_SP_THYMOCYTE_UP;GSE32423_MEMORY_VS_NAIVE_CD8_TCELL_IL7_DN;GSE360_CTRL_VS_T_GONDII_MAC_DN;GSE360_L_MAJOR_VS_B_MALAYI_LOW_DOSE_DC_DN;GSE36476_CTRL_VS_TSST_ACT_40H_MEMORY_CD4_TCELL_OLD_DN;GSE36476_CTRL_VS_TSST_ACT_72H_MEMORY_CD4_TCELL_OLD_DN;GSE3982_BASOPHIL_VS_TH1_DN;GSE3982_BASOPHIL_VS_TH2_DN;GSE3982_CENT_MEMORY_CD4_TCELL_VS_TH1_DN;GSE3982_DC_VS_NEUTROPHIL_UP;GSE3982_EFF_MEMORY_CD4_TCELL_VS_NKCELL_UP;GSE3982_MAST_CELL_VS_CENT_MEMORY_CD4_TCELL_UP;GSE3982_MAST_CELL_VS_EFF_MEMORY_CD4_TCELL_UP;GSE3982_MEMORY_CD4_TCELL_VS_TH1_DN;GSE3982_MEMORY_CD4_TCELL_VS_TH2_DN;GSE3982_NEUTROPHIL_VS_TH2_DN;GSE6269_E_COLI_VS_STREP_PNEUMO_INF_PBMC_UP;GSE6269_HEALTHY_VS_STREP_PNEUMO_INF_PBMC_UP;GSE8868_SPLEEN_VS_INTESTINE_CD11B_POS_CD11C_NEG_DC_DN;GSE9006_HEALTHY_VS_TYPE_1_DIABETES_PBMC_1MONTH_POST_DX_UP;GSE9037_CTRL_VS_LPS_1H_STIM_IRAK4_KO_BMDM_DN;GSE9037_CTRL_VS_LPS_4H_STIM_BMDM_UP;HEDENFALK_BREAST_CANCER_BRCA1_VS_BRCA2;HOSHIDA_LIVER_CANCER_SUBCLASS_S3;HSIAO_LIVER_SPECIFIC_GENES;HYDROLASE_ACTIVITY_ACTING_ON_CARBON_NITROGEN_NOT_PEPTIDEBONDS;HYDROLASE_ACTIVITY_ACTING_ON_CARBON_NITROGEN_NOT_PEPTIDEBONDSIN_CYCLIC_AMIDINES;IVANOVA_HEMATOPOIESIS_EARLY_PROGENITOR;JIANG_VHL_TARGETS;KEGG_GLYOXYLATE_AND_DICARBOXYLATE_METABOLISM;KEGG_ONE_CARBON_POOL_BY_FOLATE;KINSEY_TARGETS_OF_EWSR1_FLII_FUSION_UP;LEE_BMP2_TARGETS_DN;LIGASE_ACTIVITY;LIGASE_ACTIVITY_FORMING_CARBON_NITROGEN_BONDS;MANALO_HYPOXIA_DN;MATSUDA_NATURAL_KILLER_DIFFERENTIATION;MITOCHONDRION;MODULE_102;MODULE_17;MODULE_18;MODULE_212;MODULE_219;MODULE_23;MODULE_235;MODULE_244;MODULE_272;MODULE_278;MODULE_3;MODULE_354;MODULE_40;MODULE_78;MODULE_93;MOHANKUMAR_TLX1_TARGETS_UP;MONNIER_POSTRADIATION_TUMOR_ESCAPE_UP;MOOTHA_HUMAN_MITODB_6_2002;MOOTHA_MITOCHONDRIA;MORF_FEN1;MORF_GSPT1;MORF_HAT1;MORF_PCNA;MORF_SOD1;MORF_UNG;MORI_EMU_MYC_LYMPHOMA_BY_ONSET_TIME_UP;MTOR_UP.V1_UP;MUELLER_PLURINET;PEDERSEN_METASTASIS_BY_ERBB2_ISOFORM_7;PENG_GLUTAMINE_DEPRIVATION_DN;PENG_LEUCINE_DEPRIVATION_DN;RAO_BOUND_BY_SALL4_ISOFORM_A;REACTOME_METABOLISM_OF_VITAMINS_AND_COFACTORS;RHEIN_ALL_GLUCOCORTICOID_THERAPY_DN;RIZKI_TUMOR_INVASIVENESS_3D_DN;SANSOM_APC_MYC_TARGETS;SCHUHMACHER_MYC_TARGETS_UP;SESTO_RESPONSE_TO_UV_C7;TARTE_PLASMA_CELL_VS_PLASMABLAST_DN;TOOKER_GEMCITABINE_RESISTANCE_DN;V$MAX_01;V$MYCMAX_01;V$MYCMAX_02;V$NMYC_01;V$USF_02;V$USF_C;WELCSH_BRCA1_TARGETS_DN;WIERENGA_STAT5A_TARGETS_GROUP1;WIERENGA_STAT5A_TARGETS_UP;ZHANG_BREAST_CANCER_PROGENITORS_UP;ZHANG_RESPONSE_TO_CANTHARIDIN_DN	3D-structure;Acetylation;Amino-acidbiosynthesis;ATP-binding;Completeproteome;Cytoplasm;Directproteinsequencing;Diseasemutation;Histidinebiosynthesis;Hydrolase;Ligase;Methioninebiosynthesis;Multifunctionalenzyme;NADP;Nucleotide-binding;One-carbonmetabolism;Oxidoreductase;Phosphoprotein;Polymorphism;Proteomicsidentification;Purinebiosynthesis;Referenceproteome							+																																IPF-12_ctr			+																								CTD-11_ctr	19	19	19	23	23	23	101.53	0	23.279	4612800000	159	1.60402	0.284687	0.252427	0.227073	0.00274587	0.998389	0.000860539	0.000776116	0.0861338	0.594668	0.515531	0.797732	0.295452	0.199893	0.920869	-0.135945	4.24475	0.10878	1.2268	5.53776	0.0688814	1.40667	0.294523	0.842503	-0.188303	0.528208	0.772274	-0.296932	0.967118	0.649841	-0.45819	1.35664	0.412211	0.582993	0.63921	0.717761	-0.345043	0.144643	0.94637	0.102918	0.17155	0.89312	-0.119472	3.56818	0.198593	1.06912	0.297804	0.848943	-0.189862	0.560071	0.753096	-0.313412	0.172353	0.927638	0.120033	0.539703	0.716202	-0.305825	0.342877	0.819689	-0.212749	2.29917	0.219915	0.812121	1.02405	0.466582	-0.478794	0.214263	0.871379	0.145612	2.54173	0.216317	0.864326	1.43436	0.372372	0.60888	4.3175	0.119434	1.20483	0.165291	0.893759	0.117286	0.0893035	0.959287	0.0667118	0.438111	0.768293	-0.257101	1.71226	0.249484	0.684633	2.7743	0.112522	0.913334	0.451657	0.745094	-0.2637	0.527173	0.780025	-0.296907	1.30482	0.577304	0.569345	0.180957	0.897	-0.125457	0.987313	0.660753	-0.471131	0.0653038	0.963237	0.0503212	0.900093	0.666439	-0.437736	7.16532	0.186456	0.170121	0.916934	0.118936	0.725397	0.652006	-0.374244	5.77279	0.0901176	1.44551	1.70014	0.395004	0.686326	0.373973	0.780181	-0.227663	0.119333	0.972845	0.0866849	0.103203	0.96197	0.0760406	4.54432	0.113356	1.24296	0.954131	0.581514	-0.454546	0.0483804	0.95945	0.0378246	0.113218	0.965654	0.0829122	0.319271	0.791365	-0.201102	0.189797	0.908139	-0.130658	0.524796	0.70419	-0.29567	0.145192	0.909425	-0.103226	0.23052	0.845285	-0.153631	0.755834	0.653635	-0.387003	0.106804	0.938043	0.0783315	0.345481	0.886011	-0.213503	0.664968	0.692636	-0.352778	0.27366	0.898402	-0.180801	0.718829	0.684419	-0.373019	0.170599	0.930698	0.11874	0.0434542	0.987798	0.0340281	2.78177	0.260278	0.920686	0.0766283	0.974698	0.0580541	3.8236	0.601444	A0A024R652;P11586;A0A384N5Y3;F5H2F4;B7Z809;V9GYY3	A0A024R652;P11586;A0A384N5Y3;F5H2F4;B7Z809	132
SPTB	Spectrin beta chain, erythrocytic	NaN	NaN	NaN	NaN	NaN	NaN	NaN	25.6835	25.2832	NaN	NaN	NaN	NaN	NaN	NaN	NaN	NaN	NaN	NaN	NaN	NaN	NaN	NaN	NaN	NaN	NaN	NaN	NaN	NaN	NaN	NaN	NaN	NaN	NaN	NaN	NaN	NaN	NaN	NaN	NaN	NaN	NaN	NaN	NaN	NaN	NaN	NaN	NaN	NaN	NaN	NaN	27.1156	27.6552	27.2315	27.3166	NaN	27.8049	NaN	NaN	NaN	NaN	NaN	NaN	27.136	27.6625	26.7153	30.3213	30.4572	28.9514	27.1359	27.2721	27.4827	NaN	NaN	NaN	NaN	NaN	NaN	26.7173	27.5085	27.771	NaN	NaN	NaN	NaN	NaN	NaN	25.4189	25.6059	25.3383	24.7852	28.4146	28.0692	NaN	NaN	NaN	NaN	NaN	NaN	NaN	NaN	NaN	NaN	NaN	NaN	NaN	NaN	NaN	NaN	NaN	NaN	NaN	NaN	NaN	NaN	NaN	NaN	NaN	NaN	NaN	NaN	NaN	NaN	NaN	NaN	NaN	NaN	NaN	NaN	NaN	NaN	NaN	27.3561	26.9829	27.5282	NaN	NaN	NaN	NaN	NaN	NaN	NaN	NaN	NaN	NaN	NaN	NaN	26.1929	25.6769	25.8158	NaN	NaN	NaN	NaN	NaN	NaN	NaN	NaN	NaN	26.6972	26.9342	NaN	NaN	27.0312	NaN	NaN	NaN	NaN	NaN	NaN	NaN	NaN	NaN	NaN	NaN	NaN	NaN	NaN	NaN	NaN	NaN	NaN	NaN	25.7507	NaN	25.1515	NaN	NaN	NaN	27.9093	27.8162	28.3307	25.9683	24.7765	24.5971	NaN	NaN	NaN	NaN	NaN	NaN	NaN	NaN	NaN	27.3084	27.2837	27.4171	26.8152	26.7828	25.6232	25.5601	25.3856	27.1302	27.1692	27.2613	27.1588	27.5359	27.6874	27.0627	26.2112	27.1012	NaN	NaN	NaN	NaN	NaN	NaN	NaN	NaN	NaN	NaN	NaN	NaN	27.273	26.9672	27.1055	NaN	NaN	NaN	26.4727	26.7806	26.4922	NaN	NaN	NaN	NaN	NaN	NaN	NaN	NaN	NaN	NaN	NaN	NaN	NaN	NaN	NaN	NaN	NaN	NaN	NaN	NaN	24.5104	NaN	25.2998	NaN	NaN	NaN	NaN	NaN	NaN	26.9846	25.9387	26.006	-0.94844	-1.00252	0.061677	-0.400372	-0.841988	-0.876067	-0.788058	-1.06686	-0.484048	-0.475188	-1.01383	-1.18299	-1.05248	-0.819248	-0.872597	-0.614506	-0.677124	2.23188	1.31085	-0.541432	-0.860607	2.06909	4.80775	2.19472	-0.649774	-0.513804	2.23002	-0.793637	-1.00205	0.352171	1.98748	-0.595894	-0.856388	-1.32414	-1.12373	-1.34309	-1.23333	-0.808399	-0.849641	-0.600606	-0.563507	-0.621814	-0.90873	-1.33899	2.18687	-0.945872	-1.05169	-0.61726	-0.532271	0.793024	-0.206778	-0.622015	-0.966464	0.926093	0.499595	-0.888722	-0.715767	-1.16606	-0.835378	-1.06408	-0.600259				actin filament capping;anatomical structure development;axon guidance;biological regulation;biosynthetic process;cellular biosynthetic process;cellular component organization;cellular component organization or biogenesis;cellular membrane organization;cellular metabolic process;cellular nitrogen compound biosynthetic process;cellular nitrogen compound metabolic process;cellular process;chemotaxis;cofactor biosynthetic process;cofactor metabolic process;developmental process;hemopoiesis;hemopoietic or lymphoid organ development;heterocycle biosynthetic process;heterocycle metabolic process;locomotion;membrane organization;metabolic process;negative regulation of actin filament depolymerization;negative regulation of actin filament polymerization;negative regulation of biological process;negative regulation of cellular component organization;negative regulation of cellular process;negative regulation of cytoskeleton organization;negative regulation of organelle organization;negative regulation of protein complex assembly;negative regulation of protein complex disassembly;negative regulation of protein polymerization;nitrogen compound metabolic process;organ development;plasma membrane organization;porphyrin-containing compound biosynthetic process;porphyrin-containing compound metabolic process;regulation of actin cytoskeleton organization;regulation of actin filament depolymerization;regulation of actin filament length;regulation of actin filament polymerization;regulation of actin filament-based process;regulation of actin polymerization or depolymerization;regulation of anatomical structure size;regulation of biological process;regulation of biological quality;regulation of cellular component biogenesis;regulation of cellular component organization;regulation of cellular component size;regulation of cellular process;regulation of cytoskeleton organization;regulation of organelle organization;regulation of protein complex assembly;regulation of protein complex disassembly;regulation of protein polymerization;response to chemical stimulus;response to external stimulus;response to stimulus;taxis;tetrapyrrole biosynthetic process;tetrapyrrole metabolic process	actin binding;actin filament binding;ankyrin binding;binding;cytoskeletal protein binding;lipid binding;phospholipid binding;protein binding;structural constituent of cytoskeleton;structural molecule activity	actin cytoskeleton;cell cortex part;cell part;cell surface;cytoplasm;cytoplasmic part;cytoskeletal part;cytoskeleton;cytosol;intracellular non-membrane-bounded organelle;intracellular organelle;intracellular organelle part;intracellular part;intrinsic to internal side of plasma membrane;intrinsic to membrane;intrinsic to plasma membrane;macromolecular complex;membrane part;non-membrane-bounded organelle;organelle;organelle part;plasma membrane part;protein complex;spectrin;spectrin-associated cytoskeleton		CH;Spectrin	AACTTT_UNKNOWN;ACTIN_BINDING;ACTIN_CYTOSKELETON;ACTIN_FILAMENT_BINDING;AGGAAGC,MIR-516-3P;ALK_DN.V1_DN;BENPORATH_ES_WITH_H3K27ME3;BENPORATH_SUZ12_TARGETS;BROWNE_HCMV_INFECTION_14HR_DN;BROWNE_HCMV_INFECTION_48HR_DN;CACCAGC,MIR-138;CAGCCTC,MIR-485-5P;CAGGTG_V$E12_Q6;CAGTATT,MIR-200B,MIR-200C,MIR-429;CELL_CORTEX;CELL_CORTEX_PART;chr14q24;CORTICAL_ACTIN_CYTOSKELETON;CORTICAL_CYTOSKELETON;CTAWWWATA_V$RSRFC4_Q2;CTCAGGG,MIR-125B,MIR-125A;CYTOPLASM;CYTOPLASMIC_PART;CYTOSKELETAL_PART;CYTOSKELETAL_PROTEIN_BINDING;CYTOSKELETON;E2F3_UP.V1_DN;GATTGGY_V$NFY_Q6_01;GCANCTGNY_V$MYOD_Q6;GGAMTNNNNNTCCY_UNKNOWN;GGGCGGR_V$SP1_Q6;GGGTGGRR_V$PAX4_03;GNF2_ANK1;GNF2_BNIP3L;GNF2_CDC27;GNF2_MAP2K3;GNF2_PCAF;GNF2_PRDX2;GNF2_RAD23A;GNF2_SPTA1;GNF2_SPTB;GNF2_TAL1;GREGORY_SYNTHETIC_LETHAL_WITH_IMATINIB;GSE13493_DP_VS_CD8POS_THYMOCYTE_DN;GSE1432_CTRL_VS_IFNG_1H_MICROGLIA_UP;GSE1460_CD4_THYMOCYTE_VS_NAIVE_CD4_TCELL_CORD_BLOOD_DN;GSE15750_WT_VS_TRAF6KO_DAY6_EFF_CD8_TCELL_DN;GSE16522_ANTI_CD3CD28_STIM_VS_UNSTIM_MEMORY_CD8_TCELL_UP;GSE17721_0.5H_VS_8H_LPS_BMDM_DN;GSE17721_CTRL_VS_GARDIQUIMOD_24H_BMDM_DN;GSE17721_CTRL_VS_LPS_6H_BMDM_DN;GSE17721_CTRL_VS_LPS_8H_BMDM_DN;GSE17721_CTRL_VS_PAM3CSK4_12H_BMDM_DN;GSE30083_SP1_VS_SP2_THYMOCYTE_DN;GSE30083_SP2_VS_SP4_THYMOCYTE_UP;GSE34205_RSV_VS_FLU_INF_INFANT_PBMC_UP;GSE360_HIGH_DOSE_B_MALAYI_VS_M_TUBERCULOSIS_DC_DN;GSE37416_CTRL_VS_3H_F_TULARENSIS_LVS_NEUTROPHIL_UP;GSE9037_WT_VS_IRAK4_KO_BMDM_DN;GTGGGTGK_UNKNOWN;GTTGNYNNRGNAAC_UNKNOWN;INTRACELLULAR_NON_MEMBRANE_BOUND_ORGANELLE;INTRACELLULAR_ORGANELLE_PART;MACROMOLECULAR_COMPLEX;MODULE_111;MODULE_113;MODULE_157;MODULE_60;MODULE_7;MORF_DDX11;MORF_FDXR;MORF_PML;MORF_RAGE;MORF_TNFRSF25;MYC_UP.V1_DN;NFE2L2.V2;NON_MEMBRANE_BOUND_ORGANELLE;ORGANELLE_PART;PIGF_UP.V1_DN;PRC2_SUZ12_UP.V1_DN;PROTEIN_COMPLEX;PUJANA_BRCA1_PCC_NETWORK;REACTOME_AXON_GUIDANCE;REACTOME_DEVELOPMENTAL_BIOLOGY;REACTOME_INTERACTION_BETWEEN_L1_AND_ANKYRINS;REACTOME_L1CAM_INTERACTIONS;REACTOME_NCAM_SIGNALING_FOR_NEURITE_OUT_GROWTH;RPS14_DN.V1_DN;SHEDDEN_LUNG_CANCER_GOOD_SURVIVAL_A4;SHEN_SMARCA2_TARGETS_DN;STEINER_ERYTHROCYTE_MEMBRANE_GENES;TARTE_PLASMA_CELL_VS_PLASMABLAST_UP;TATAAA_V$TATA_01;TGACAGNY_V$MEIS1_01;TGGNNNNNNKCCAR_UNKNOWN;TTANTCA_UNKNOWN;V$AFP1_Q6;V$AP2_Q6;V$CART1_01;V$CREL_01;V$DR4_Q2;V$E12_Q6;V$E2F_02;V$E2F_Q4;V$E2F_Q6;V$E2F1_Q3;V$E2F1_Q6;V$E2F1DP1_01;V$E2F1DP1RB_01;V$E2F1DP2_01;V$E2F4DP1_01;V$E2F4DP2_01;V$EGR_Q6;V$EGR1_01;V$EGR2_01;V$FREAC7_01;V$HSF2_01;V$LMO2COM_02;V$MEF2_02;V$MSX1_01;V$MYOD_Q6;V$MYOGENIN_Q6;V$MZF1_01;V$NFKAPPAB_01;V$NFKB_C;V$NFKB_Q6;V$NFY_C;V$NGFIC_01;V$NKX3A_01;V$POU1F1_Q6;V$POU3F2_01;V$RP58_01;V$TBP_01;VALK_AML_CLUSTER_7;WGGAATGY_V$TEF1_Q6;YAATNANRNNNCAG_UNKNOWN;YTATTTTNR_V$MEF2_02	3D-structure;Actin-binding;Actincapping;Alternativesplicing;Completeproteome;Cytoplasm;Cytoskeleton;Directproteinsequencing;Diseasemutation;Elliptocytosis;Hereditaryhemolyticanemia;Phosphoprotein;Polymorphism;Referenceproteome;Repeat		+	CTD_Ctr																							+				+									IPF-3_ctr;IPF-33_ctr																												40	40	34	21.2	21.2	18.4	246.57	0	103.06	11627000000	281	0.475455	0.430145	-0.193802	-0.161453	3.9398	0.0984198	-0.696479	-0.592092	0.315559	0.442018	0.607205	0.62907	-0.5228	0.653949	0.528446	-0.552327	0.0269292	0.969368	0.0339726	0.204275	0.815011	-0.220488	0.517105	0.564422	-0.464011	0.545034	0.602447	-0.482744	0.474334	0.670702	-0.434446	0.713133	0.408944	-0.587922	0.256886	0.791654	-0.266852	0.250305	0.822772	-0.261612	0.662203	0.479752	-0.558037	0.822665	0.410053	-0.651499	0.700198	0.491086	-0.580094	0.497974	0.634592	-0.45126	0.542669	0.61704	-0.480987	0.344381	0.681945	-0.338664	0.389356	0.657092	-0.373156	2.13311	0.113429	1.23018	0.925814	0.257274	0.715472	0.294392	0.721647	-0.298448	0.529493	0.484297	-0.473403	1.89287	0.127692	1.14003	7.1922	0.002	2.64586	2.07866	0.140194	1.20985	0.368681	0.70777	-0.357818	0.275771	0.745028	-0.283097	2.12618	0.071488	1.22847	0.478338	0.455171	-0.437394	0.65478	0.482242	-0.552415	0.176341	0.86604	0.194142	1.72201	0.23357	1.08478	0.330601	0.736158	-0.328134	0.529164	0.663488	-0.472025	0.968577	0.40475	-0.729687	0.765023	0.521831	-0.618817	10.4163	0.017853	0.989117	0.46366	-0.740224	0.874168	0.391827	-0.67954	0.490282	0.574916	-0.445592	0.523447	0.593655	-0.468254	0.333826	0.659106	-0.330713	0.309386	0.893029	-0.310656	0.349353	0.75559	-0.342628	0.57194	0.543603	-0.500582	0.984786	0.361654	-0.737974	2.06617	0.118318	1.20538	0.605109	0.701658	-0.521423	0.699933	0.371663	-0.579785	0.346613	0.759415	-0.340284	0.288068	0.708206	-0.293318	0.478035	0.602431	0.437113	0.0968956	0.88624	-0.113994	0.349432	0.703615	-0.342716	0.622962	0.505305	-0.532736	0.579876	0.69227	0.508151	0.264152	0.774251	0.274361	0.556231	0.621532	-0.489901	0.418316	0.665742	-0.394524	0.804841	0.446199	-0.641865	0.51226	0.638685	-0.460531	0.711003	0.486242	-0.58651	0.334123	0.731177	-0.330713	5.41128	0.203504	B2RMN7;A0A024R674;Q59FP5;P11277;H0YJE6;Q8WX82;O14725;O14724;O14726;Q71VF8;Q71VF9	B2RMN7;A0A024R674;Q59FP5;P11277	133
PLEKHC1;FERMT2	Fermitin family homolog 2	29.4327	29.8739	30.6142	29.3578	29.3714	29.6737	30.0447	29.9675	30.1761	29.887	29.9921	30.0193	29.9816	30.2694	30.0231	29.9352	29.9679	29.9548	29.5326	29.6958	29.7618	29.8507	29.8855	30.2468	29.2537	29.3518	29.5224	29.6213	29.6364	29.5192	30.115	29.8115	29.9031	29.5741	30.0844	30.0814	29.7431	29.9379	29.8354	29.5576	29.413	29.0545	29.2801	30.0081	29.941	29.7324	29.786	30.0675	29.8015	30.6536	30.2954	29.9356	29.919	29.721	30.068	29.999	30.1826	29.8635	29.9481	30.1312	29.9017	30.5859	30.3272	29.9784	29.892	29.9101	30.1247	30.7453	30.3996	29.7356	29.422	29.7222	29.6695	29.9468	29.4933	29.515	29.1151	29.7519	29.8391	30.003	30.0419	30.1372	30.1282	30.1636	29.62	29.9478	29.4231	29.1929	29.5788	29.7561	29.4758	29.5788	29.5643	28.9448	28.9819	29.6166	30.1888	28.291	29.2385	28.8634	28.8402	30.3867	29.4141	29.5103	29.6682	29.6619	29.6959	29.968	NaN	NaN	NaN	30.1831	29.871	30.1587	29.5436	29.5359	29.2492	NaN	NaN	NaN	29.4195	NaN	30.1226	29.7803	29.5495	29.7577	29.8539	29.8834	29.9027	28.9446	29.1663	29.5242	29.2534	29.4238	28.9775	29.737	29.6464	29.7767	29.8643	30.3407	30.6553	29.987	29.9452	29.7742	29.9598	30.5969	30.0723	29.9484	30.1816	29.829	28.5224	29.1241	29.3891	NaN	NaN	29.8047	29.9855	29.5156	29.5125	28.6021	28.9325	30.0847	29.9638	NaN	28.3638	29.5038	29.2633	29.7936	29.3992	29.5519	29.928	29.6037	29.2042	29.3033	29.2555	29.418	30.4718	29.3188	29.6356	29.8846	29.4889	29.6291	29.5094	29.7297	30.1404	28.7249	NaN	NaN	28.7833	30.1296	30.2302	30.2406	29.8755	30.1702	30.2224	29.659	29.6833	29.8381	29.4573	29.722	29.6391	29.8013	29.9321	29.6369	29.1447	29.5575	29.5912	29.8428	30.2156	30.9906	29.7058	29.8118	29.8442	29.8235	29.6983	29.8473	29.7742	30.0548	29.6999	29.651	29.9286	NaN	NaN	NaN	NaN	NaN	NaN	29.5535	29.4852	29.6197	NaN	NaN	29.529	29.4349	29.7126	29.7279	29.6816	28.5339	29.8165	29.6308	29.4881	29.521	NaN	29.0903	29.3424	29.3438	28.78	29.1407	29.581	29.987	29.6011	29.3659	29.4142	29.6688	29.8271	29.6821	29.2489	29.8015	29.8037	29.3589	29.0766	29.0232	29.3799	28.8813	29.9553	29.8665	30.3663	30.3997	29.6414	30.1292	29.8201	28.7959	28.3066	28.8613	1.00862	0.502618	1.09773	1.00114	1.12637	0.987627	0.69841	1.02934	0.410995	0.627303	0.978187	0.948286	0.873808	0.376711	0.778051	0.896955	1.28516	0.893538	1.11821	1.01594	1.30661	0.961841	1.45819	0.661587	0.738219	0.495683	0.996369	1.17801	0.698615	0.544245	0.574635	0.216106	0.274451	0.398422	0.565873	0.810267	-4.09668	1.10593	0.477938	-4.59369	-0.70943	0.730842	0.914983	0.246678	0.253212	0.755062	1.32178	0.937126	1.24464	1.02134	0.0468837	-3.23017	0.706204	0.241445	-1.32037	0.555226	0.661393	0.405416	0.750129	0.648006	0.57747				anatomical structure morphogenesis;biological adhesion;biological regulation;cell adhesion;cell junction assembly;cell junction organization;cell morphogenesis;cell morphogenesis involved in differentiation;cell surface receptor linked signaling pathway;cell-matrix adhesion;cell-substrate adhesion;cell-substrate junction assembly;cellular component assembly;cellular component assembly at cellular level;cellular component morphogenesis;cellular component organization;cellular component organization at cellular level;cellular component organization or biogenesis;cellular component organization or biogenesis at cellular level;cellular developmental process;cellular localization;cellular macromolecule localization;cellular membrane organization;cellular process;cellular protein localization;cellular response to stimulus;developmental process;enzyme linked receptor protein signaling pathway;focal adhesion assembly;integrin activation;integrin-mediated signaling pathway;localization;macromolecular complex assembly;macromolecular complex subunit organization;macromolecule localization;membrane organization;protein complex assembly;protein complex subunit organization;protein localization;protein localization in membrane;regulation of anatomical structure morphogenesis;regulation of biological process;regulation of biological quality;regulation of cell morphogenesis;regulation of cell shape;regulation of cellular component organization;regulation of cellular process;regulation of developmental process;response to stimulus;signal transduction;substrate adhesion-dependent cell spreading;transforming growth factor beta receptor signaling pathway;transmembrane receptor protein serine/threonine kinase signaling pathway;Wnt receptor signaling pathway	binding;lipid binding;phosphatidylinositol binding;phosphatidylinositol-3,4,5-trisphosphate binding;phospholipid binding	actin filament bundle;actomyosin;adherens junction;anchoring junction;cell cortex;cell junction;cell part;cell projection membrane;cell projection part;cell surface;cell-substrate adherens junction;cell-substrate junction;contractile fiber part;cytoplasm;cytoplasmic part;cytoskeletal part;cytosol;extrinsic to internal side of plasma membrane;extrinsic to membrane;extrinsic to plasma membrane;filamentous actin;focal adhesion;I band;intracellular membrane-bounded organelle;intracellular organelle;intracellular organelle part;intracellular part;lamellipodium membrane;leading edge membrane;macromolecular complex;membrane part;membrane-bounded organelle;nuclear part;nucleoplasm;nucleus;organelle;organelle part;plasma membrane part;protein complex;stress fiber		FERM_M;FERM_N;PH	ACEVEDO_LIVER_CANCER_DN;AMIT_SERUM_RESPONSE_120_MCF10A;ASTIER_INTEGRIN_SIGNALING;ATGTAGC,MIR-221,MIR-222;BAELDE_DIABETIC_NEPHROPATHY_DN;BERENJENO_ROCK_SIGNALING_NOT_VIA_RHOA_DN;BERTUCCI_MEDULLARY_VS_DUCTAL_BREAST_CANCER_DN;BLALOCK_ALZHEIMERS_DISEASE_DN;BOHN_PRIMARY_IMMUNODEFICIENCY_SYNDROM_UP;BURTON_ADIPOGENESIS_9;CACCAGC,MIR-138;CAGTATT,MIR-200B,MIR-200C,MIR-429;CCAWNWWNNNGGC_UNKNOWN;chr14q22;CROMER_METASTASIS_UP;CUI_TCF21_TARGETS_2_DN;DACOSTA_UV_RESPONSE_VIA_ERCC3_COMMON_DN;DACOSTA_UV_RESPONSE_VIA_ERCC3_DN;DAZARD_RESPONSE_TO_UV_NHEK_DN;DAZARD_UV_RESPONSE_CLUSTER_G6;DITTMER_PTHLH_TARGETS_DN;DUTERTRE_ESTRADIOL_RESPONSE_24HR_DN;EGFR_UP.V1_UP;EHLERS_ANEUPLOIDY_UP;GABRIELY_MIR21_TARGETS;GCTTGAA,MIR-498;GENTILE_UV_HIGH_DOSE_DN;GENTILE_UV_RESPONSE_CLUSTER_D5;GGGAGGRR_V$MAZ_Q6;GGGTGGRR_V$PAX4_03;GOZGIT_ESR1_TARGETS_UP;GRAESSMANN_APOPTOSIS_BY_DOXORUBICIN_DN;GRAESSMANN_RESPONSE_TO_MC_AND_DOXORUBICIN_DN;GSE11057_EFF_MEM_VS_CENT_MEM_CD4_TCELL_UP;GSE14000_4H_VS_16H_LPS_DC_DN;GSE14000_4H_VS_16H_LPS_DC_TRANSLATED_RNA_DN;GSE14000_UNSTIM_VS_16H_LPS_DC_TRANSLATED_RNA_DN;GSE14000_UNSTIM_VS_4H_LPS_DC_TRANSLATED_RNA_DN;GSE1432_6H_VS_24H_IFNG_MICROGLIA_UP;GSE15930_STIM_VS_STIM_AND_IFNAB_48H_CD8_T_CELL_UP;GSE17721_PAM3CSK4_VS_GADIQUIMOD_12H_BMDM_UP;GSE17721_POLYIC_VS_GARDIQUIMOD_4H_BMDM_DN;GSE19825_NAIVE_VS_IL2RALOW_DAY3_EFF_CD8_TCELL_UP;GSE22886_DAY1_VS_DAY7_MONOCYTE_IN_CULTURE_UP;GSE22886_IL2_VS_IL15_STIM_NKCELL_DN;GSE2706_2H_VS_8H_R848_AND_LPS_STIM_DC_DN;GSE29617_CTRL_VS_DAY3_TIV_FLU_VACCINE_PBMC_2008_UP;GSE33513_TCF7_KO_VS_HET_EARLY_THYMIC_PROGENITOR_UP;GSE360_CTRL_VS_B_MALAYI_HIGH_DOSE_DC_UP;GSE360_CTRL_VS_B_MALAYI_LOW_DOSE_DC_UP;GSE360_CTRL_VS_M_TUBERCULOSIS_MAC_DN;GSE360_HIGH_VS_LOW_DOSE_B_MALAYI_DC_UP;GSE360_T_GONDII_VS_B_MALAYI_HIGH_DOSE_DC_UP;GSE36392_EOSINOPHIL_VS_MAC_IL25_TREATED_LUNG_UP;GSE39820_TGFBETA1_VS_TGFBETA3_IN_IL6_TREATED_CD4_TCELL_DN;GSE6269_FLU_VS_STREP_PNEUMO_INF_PBMC_DN;GSE9006_1MONTH_VS_4MONTH_POST_TYPE_1_DIABETES_DX_PBMC_DN;GSE9037_CTRL_VS_LPS_1H_STIM_BMDM_UP;GSE9988_ANTI_TREM1_AND_LPS_VS_CTRL_TREATED_MONOCYTES_UP;GSE9988_ANTI_TREM1_AND_LPS_VS_VEHICLE_TREATED_MONOCYTES_UP;GSE9988_ANTI_TREM1_VS_CTRL_TREATED_MONOCYTES_UP;GSE9988_ANTI_TREM1_VS_VEHICLE_TREATED_MONOCYTES_UP;HOFMANN_MYELODYSPLASTIC_SYNDROM_LOW_RISK_DN;HOFMANN_MYELODYSPLASTIC_SYNDROM_RISK_UP;IIZUKA_LIVER_CANCER_PROGRESSION_G2_G3_UP;IIZUKA_LIVER_CANCER_PROGRESSION_L1_G1_UP;JIANG_HYPOXIA_CANCER;JOHNSTONE_PARVB_TARGETS_3_DN;KIM_WT1_TARGETS_12HR_UP;KIM_WT1_TARGETS_UP;LIM_MAMMARY_STEM_CELL_UP;LINDSTEDT_DENDRITIC_CELL_MATURATION_C;LIU_PROSTATE_CANCER_DN;LTE2_UP.V1_UP;LU_AGING_BRAIN_UP;MARTORIATI_MDM4_TARGETS_FETAL_LIVER_DN;MASSARWEH_TAMOXIFEN_RESISTANCE_UP;MCCABE_BOUND_BY_HOXC6;MEK_UP.V1_UP;MODULE_12;MODULE_192;MODULE_279;MODULE_3;MODULE_321;MODULE_334;MODULE_427;MODULE_480;NAGASHIMA_NRG1_SIGNALING_UP;NIKOLSKY_BREAST_CANCER_14Q22_AMPLICON;NING_CHRONIC_OBSTRUCTIVE_PULMONARY_DISEASE_DN;NUYTTEN_EZH2_TARGETS_UP;NUYTTEN_NIPP1_TARGETS_UP;ONDER_CDH1_SIGNALING_VIA_CTNNB1;ONDER_CDH1_TARGETS_2_UP;OSWALD_HEMATOPOIETIC_STEM_CELL_IN_COLLAGEN_GEL_UP;PICCALUGA_ANGIOIMMUNOBLASTIC_LYMPHOMA_UP;PILON_KLF1_TARGETS_UP;POTTI_TOPOTECAN_SENSITIVITY;RAF_UP.V1_UP;REACTOME_CELL_CELL_COMMUNICATION;REACTOME_CELL_EXTRACELLULAR_MATRIX_INTERACTIONS;REACTOME_CELL_JUNCTION_ORGANIZATION;RODRIGUES_THYROID_CARCINOMA_POORLY_DIFFERENTIATED_UP;ROVERSI_GLIOMA_LOH_REGIONS;SCHUETZ_BREAST_CANCER_DUCTAL_INVASIVE_UP;SMID_BREAST_CANCER_LUMINAL_B_DN;SMITH_TERT_TARGETS_UP;SWEET_KRAS_TARGETS_UP;SWEET_LUNG_CANCER_KRAS_DN;TAKEDA_TARGETS_OF_NUP98_HOXA9_FUSION_10D_UP;TBK1.DF_UP;TCTATGA,MIR-376A,MIR-376B;TGCCTTA,MIR-124A;TGCTGCT,MIR-15A,MIR-16,MIR-15B,MIR-195,MIR-424,MIR-497;TGFB_UP.V1_UP;TGGTGCT,MIR-29A,MIR-29B,MIR-29C;TIEN_INTESTINE_PROBIOTICS_2HR_DN;TIEN_INTESTINE_PROBIOTICS_6HR_DN;TONKS_TARGETS_OF_RUNX1_RUNX1T1_FUSION_MONOCYTE_UP;TSENG_IRS1_TARGETS_UP;UEDA_PERIFERAL_CLOCK;V$GATA1_05;V$OSF2_Q6;V$PTF1BETA_Q6;WAMUNYOKOLI_OVARIAN_CANCER_LMP_DN;WANG_CISPLATIN_RESPONSE_AND_XPC_DN;WINNEPENNINCKX_MELANOMA_METASTASIS_UP;WONG_ADULT_TISSUE_STEM_MODULE;WYAAANNRNNNGCG_UNKNOWN;ZHAN_MULTIPLE_MYELOMA_CD1_AND_CD2_UP;ZHONG_RESPONSE_TO_AZACITIDINE_AND_TSA_UP;ZHOU_INFLAMMATORY_RESPONSE_FIMA_UP;ZHOU_INFLAMMATORY_RESPONSE_LIVE_UP;ZWANG_CLASS_3_TRANSIENTLY_INDUCED_BY_EGF	3D-structure;Alternativesplicing;Celladhesion;Celljunction;Cellmembrane;Cellprojection;Cellshape;Completeproteome;Cytoplasm;Cytoskeleton;Lipid-binding;Membrane;Nucleus;Phosphoprotein;Proteomicsidentification;Referenceproteome;Wntsignalingpathway	+		IPF_Ctr																																						+			+												+										CTD-10_ctr;CTD-13_ctr;CTD-24_ctr	34	34	2	56.5	56.5	2.1	77.86	0	323.31	175160000000	1103	4.8586	0.0231	0.792434	0.672884	0.122118	0.806183	-0.0906329	-0.0702676	0.324449	0.459972	0.457025	0.658394	0.486844	0.193925	0.826532	0.242739	0.511641	0.491893	0.530165	0.453288	0.552222	0.483521	0.529433	0.494828	0.543986	0.445344	0.607531	0.476999	0.287536	0.729236	0.337307	0.469966	0.491472	0.497106	0.153703	0.85172	0.198494	0.252338	0.801123	0.302969	0.439775	0.561494	0.472421	0.422336	0.592879	0.457932	0.380413	0.649944	0.422021	0.139198	0.877517	0.181921	0.328437	0.725033	0.375677	0.393278	0.593423	0.433183	0.632096	0.415182	0.62051	0.391394	0.528681	0.431546	0.524368	0.417108	0.54006	0.462033	0.553495	0.49066	0.646754	0.339809	0.630932	0.430311	0.503011	0.464543	0.752989	0.346943	0.704156	0.26911	0.709233	0.319513	0.307811	0.710174	0.35651	0.190749	0.780357	0.239361	0.450461	0.431553	0.481212	0.562226	0.318979	0.568951	0.287575	0.679207	0.337374	0.212905	0.798184	0.26282	0.227157	0.818284	0.277533	0.0754444	0.905396	0.104348	0.0975561	0.922997	0.132352	0.147936	0.848976	0.192173	0.223029	0.830291	0.273295	5.69404	0.445028	0.345744	0.722024	0.39132	3.62447	0.0122667	-1.97826	0.51668	0.476181	0.534111	0.18287	0.834573	0.230821	4.34946	0.00966667	-2.21728	0.285185	0.894024	-0.338671	0.304056	0.744298	0.352969	0.403486	0.612295	0.441913	0.0870785	0.91082	0.119122	0.0896037	0.866146	0.122285	0.316602	0.783242	0.364673	0.656962	0.325789	0.638216	0.416064	0.656691	0.452599	0.605293	0.423088	0.601015	0.465221	0.534453	0.493257	0.0153897	0.983451	0.0226361	2.3333	0.0575676	-1.5286	0.29141	0.703058	0.341037	0.084916	0.935226	0.116493	0.635136	0.442292	-0.629759	0.218011	0.810113	0.268129	0.268969	0.744166	0.319396	0.151312	0.872328	0.195791	0.313488	0.754441	0.362027	0.262366	0.731207	0.312928	0.228491	0.776557	0.278901	6.93822	0.0538424	A0A024R687;Q96AC1;H0YJ34;A0A0U1RRM8;G3V281;G3V5R2;H0YJB6;G3V3J0;G3V379;Q49AC8;G3V1L6	A0A024R687;Q96AC1;H0YJ34;A0A0U1RRM8	134
LGALS3;hCG_22119	Galectin;Galectin-3	27.3777	27.915	28.4188	NaN	NaN	NaN	28.4084	28.4287	28.3305	28.1368	27.8326	28.3453	28.1153	27.7367	28.0705	NaN	NaN	NaN	27.5295	NaN	27.7523	28.0815	28.5171	28.5817	NaN	NaN	NaN	27.7093	27.7736	NaN	28.4773	28.5865	28.5029	27.9392	27.8542	27.7553	28.1777	28.1992	28.0396	NaN	NaN	NaN	27.6799	28.4022	28.0098	28.437	28.4181	28.4201	28.0809	28.2311	28.1626	NaN	NaN	NaN	28.6193	28.5695	28.723	28.1796	28.4187	28.23	28.4943	28.1683	28.5326	28.3731	28.5073	28.7023	27.5601	28.28	27.5932	28.3963	28.7858	28.7739	28.1148	27.9204	27.8595	28.1782	28.9873	28.8049	28.5572	28.6712	28.7883	28.7426	28.669	28.6687	28.4551	28.2378	28.2642	NaN	28.2442	29.1848	27.7712	27.8352	27.9925	27.3282	27.8952	28.34	NaN	NaN	NaN	NaN	NaN	27.4059	27.8886	28.0204	27.9459	27.6106	28.3166	28.3803	27.9087	28.2208	28.0582	28.5384	28.6642	28.3232	NaN	NaN	NaN	NaN	NaN	NaN	27.737	27.9509	28.5332	NaN	28.1839	NaN	28.1889	28.1091	28.2842	27.5662	27.6662	27.3988	NaN	28.3431	NaN	NaN	NaN	NaN	28.3103	28.5513	28.4572	28.2649	28.8087	28.4863	28.5223	28.0812	28.1292	28.3065	28.0296	28.3552	27.8447	27.9897	28.4988	28.0781	28.0572	28.6096	28.2374	28.1704	28.3634	27.4458	27.522	27.5196	28.1341	28.6803	28.6292	27.5045	27.9667	28.0417	28.2319	28.0182	28.4039	28.2829	28.5055	28.141	27.6963	27.2827	27.8578	27.2874	27.7282	27.6201	28.0455	28.3378	28.2862	27.8508	28.0429	27.1587	27.6682	27.929	27.9727	28.1457	28.2859	28.2974	27.8411	27.846	27.7189	27.9985	27.7026	27.9348	28.0216	27.8923	27.798	27.7307	27.5932	27.5658	NaN	NaN	NaN	28.1696	28.378	27.8474	28.1238	27.9056	NaN	NaN	NaN	28.5372	28.4678	28.8536	28.7021	28.6067	28.5757	NaN	NaN	NaN	27.6307	27.866	28.2042	NaN	NaN	NaN	NaN	NaN	NaN	28.515	28.3526	28.4453	28.5142	28.3604	28.4444	27.9797	28.1453	28.36	NaN	NaN	NaN	27.9528	28.0742	28.1534	28.4123	28.4587	28.4434	28.1157	28.3389	28.5692	28.5011	28.4621	28.0718	28.5193	28.4137	27.0713	27.4595	27.5075	NaN	NaN	27.7303	27.9188	28.1703	28.4663	28.4714	28.6737	28.2829	NaN	27.8786	NaN	0.740884	-2.9511	1.22625	0.941928	0.811215	-2.29863	-0.730939	1.2305	-2.44687	-0.733544	1.35926	0.686648	0.975926	-2.68565	0.867706	1.26212	0.995241	-2.83228	1.47431	1.11316	1.23549	1.36462	0.648152	1.48907	0.801975	1.49384	1.50931	1.53049	1.15609	-0.146513	0.703337	0.691528	-2.43335	-1.67995	0.788669	0.939556	0.899639	1.34565	-3.04363	-3.00313	0.910745	-1.73663	1.03112	0.380821	-1.56527	-3.00624	1.27664	1.35702	1.08128	1.06751	0.948131	1.08537	1.09414	0.332878	1.31825	0.674662	1.05503	1.14684	0.449323	0.382273	1.06019				anatomical structure development;biological regulation;cell chemotaxis;cell differentiation;cell migration;cell motility;cellular component movement;cellular component organization;cellular component organization at cellular level;cellular component organization or biogenesis;cellular component organization or biogenesis at cellular level;cellular developmental process;cellular macromolecule metabolic process;cellular metabolic process;cellular nitrogen compound metabolic process;cellular process;cellular response to chemical stimulus;cellular response to stimulus;chemotaxis;defense response;developmental process;eosinophil chemotaxis;eosinophil migration;epithelial cell differentiation;extracellular matrix organization;extracellular structure organization;immune response;immune system process;innate immune response;leukocyte chemotaxis;leukocyte migration;locomotion;macromolecule metabolic process;macrophage chemotaxis;metabolic process;monocyte chemotaxis;mononuclear cell migration;mRNA metabolic process;mRNA processing;negative regulation of antigen receptor-mediated signaling pathway;negative regulation of biological process;negative regulation of cell communication;negative regulation of cellular component organization;negative regulation of cellular process;negative regulation of endocytosis;negative regulation of immune system process;negative regulation of immunological synapse formation;negative regulation of response to stimulus;negative regulation of signal transduction;negative regulation of signaling;negative regulation of T cell receptor signaling pathway;negative regulation of transport;neutrophil chemotaxis;nitrogen compound metabolic process;nucleic acid metabolic process;nucleobase-containing compound metabolic process;positive chemotaxis;positive regulation of biological process;positive regulation of calcium ion import;positive regulation of calcium ion transport;positive regulation of cell migration;positive regulation of cell motility;positive regulation of cellular component movement;positive regulation of cellular process;positive regulation of immune system process;positive regulation of ion transmembrane transport;positive regulation of ion transport;positive regulation of leukocyte migration;positive regulation of locomotion;positive regulation of mononuclear cell migration;positive regulation of transmembrane transport;positive regulation of transport;primary metabolic process;regulation of antigen receptor-mediated signaling pathway;regulation of apoptosis;regulation of biological process;regulation of calcium ion import;regulation of calcium ion transport;regulation of cell activation;regulation of cell communication;regulation of cell death;regulation of cell migration;regulation of cell motility;regulation of cell proliferation;regulation of cellular component movement;regulation of cellular component organization;regulation of cellular process;regulation of endocytosis;regulation of immune system process;regulation of immunological synapse formation;regulation of ion transmembrane transport;regulation of ion transport;regulation of leukocyte activation;regulation of leukocyte apoptosis;regulation of leukocyte migration;regulation of leukocyte proliferation;regulation of localization;regulation of locomotion;regulation of lymphocyte activation;regulation of lymphocyte apoptosis;regulation of lymphocyte proliferation;regulation of metal ion transport;regulation of mononuclear cell migration;regulation of mononuclear cell proliferation;regulation of multicellular organismal process;regulation of programmed cell death;regulation of response to stimulus;regulation of signal transduction;regulation of signaling;regulation of T cell activation;regulation of T cell apoptosis;regulation of T cell proliferation;regulation of T cell receptor signaling pathway;regulation of transmembrane transport;regulation of transport;regulation of vesicle-mediated transport;response to chemical stimulus;response to external stimulus;response to stimulus;response to stress;RNA metabolic process;RNA processing;RNA splicing;skeletal system development;system development;taxis	binding;carbohydrate binding;chemoattractant activity;extracellular matrix binding;IgE binding;immunoglobulin binding;laminin binding;protein binding;protein complex binding	cell part;cytoplasm;cytoplasmic part;external side of plasma membrane;extracellular matrix;extracellular membrane-bounded organelle;extracellular organelle;extracellular region part;extracellular space;extracellular vesicular exosome;immunological synapse;intracellular membrane-bounded organelle;intracellular organelle;intracellular organelle part;intracellular part;macromolecular complex;membrane;membrane part;membrane-bounded organelle;membrane-bounded vesicle;mitochondrial inner membrane;mitochondrial membrane;mitochondrial part;nuclear part;nucleus;organelle;organelle inner membrane;organelle membrane;organelle part;plasma membrane;plasma membrane part;proteinaceous extracellular matrix;ribonucleoprotein complex;spliceosomal complex;vesicle		Gal-bind_lectin	ACEVEDO_FGFR1_TARGETS_IN_PROSTATE_CANCER_MODEL_UP;ACEVEDO_LIVER_CANCER_WITH_H3K27ME3_DN;AKL_HTLV1_INFECTION_UP;BAE_BRCA1_TARGETS_UP;BENPORATH_EED_TARGETS;BENPORATH_ES_WITH_H3K27ME3;BENPORATH_PRC2_TARGETS;BENPORATH_SUZ12_TARGETS;BROWNE_HCMV_INFECTION_24HR_DN;BRUINS_UVC_RESPONSE_VIA_TP53_GROUP_D;BUYTAERT_PHOTODYNAMIC_THERAPY_STRESS_UP;CAAGGAT,MIR-362;CAHOY_ASTROGLIAL;CARBOHYDRATE_BINDING;CCAGGGG,MIR-331;CHEN_METABOLIC_SYNDROM_NETWORK;CHIANG_LIVER_CANCER_SUBCLASS_CTNNB1_DN;chr14q21;COULOUARN_TEMPORAL_TGFB1_SIGNATURE_DN;CYTOPLASM;DELYS_THYROID_CANCER_UP;DEMAGALHAES_AGING_UP;DOANE_RESPONSE_TO_ANDROGEN_UP;DODD_NASOPHARYNGEAL_CARCINOMA_UP;ENK_UV_RESPONSE_EPIDERMIS_DN;ESC_V6.5_UP_LATE.V1_DN;FERRANDO_TAL1_NEIGHBORS;FEVR_CTNNB1_TARGETS_UP;GAL_LEUKEMIC_STEM_CELL_DN;GAVIN_FOXP3_TARGETS_CLUSTER_P6;GGGYGTGNY_UNKNOWN;GOLDRATH_ANTIGEN_RESPONSE;GOLDRATH_EFF_VS_MEMORY_CD8_TCELL_UP;GOLDRATH_NAIVE_VS_EFF_CD8_TCELL_DN;GOLDRATH_NAIVE_VS_MEMORY_CD8_TCELL_DN;GOLUB_ALL_VS_AML_DN;GOTZMANN_EPITHELIAL_TO_MESENCHYMAL_TRANSITION_DN;GROSS_HIF1A_TARGETS_DN;GSE10239_NAIVE_VS_KLRG1HIGH_EFF_CD8_TCELL_DN;GSE10239_NAIVE_VS_KLRG1INT_EFF_CD8_TCELL_DN;GSE10325_BCELL_VS_LUPUS_BCELL_DN;GSE10325_BCELL_VS_MYELOID_DN;GSE10325_LUPUS_BCELL_VS_LUPUS_MYELOID_DN;GSE10325_LUPUS_CD4_TCELL_VS_LUPUS_MYELOID_DN;GSE11057_EFF_MEM_VS_CENT_MEM_CD4_TCELL_UP;GSE11057_NAIVE_VS_CENT_MEMORY_CD4_TCELL_DN;GSE11057_NAIVE_VS_EFF_MEMORY_CD4_TCELL_DN;GSE11057_NAIVE_VS_MEMORY_CD4_TCELL_DN;GSE12845_IGD_POS_BLOOD_VS_NAIVE_TONSIL_BCELL_DN;GSE13229_MATURE_VS_INTMATURE_NKCELL_UP;GSE13306_TREG_VS_TCONV_LAMINA_PROPRIA_DN;GSE13411_IGM_VS_SWITCHED_MEMORY_BCELL_DN;GSE13484_12H_VS_3H_YF17D_VACCINE_STIM_PBMC_UP;GSE14350_IL2RB_KO_VS_WT_TREG_DN;GSE15930_NAIVE_VS_24H_IN_VITRO_STIM_CD8_TCELL_DN;GSE15930_NAIVE_VS_24H_IN_VITRO_STIM_IL12_CD8_TCELL_DN;GSE15930_NAIVE_VS_24H_IN_VITRO_STIM_INFAB_CD8_TCELL_DN;GSE15930_NAIVE_VS_72H_IN_VITRO_STIM_CD8_TCELL_DN;GSE15930_NAIVE_VS_72H_IN_VITRO_STIM_IFNAB_CD8_TCELL_DN;GSE15930_NAIVE_VS_72H_IN_VITRO_STIM_IL12_CD8_TCELL_DN;GSE15930_NAIVE_VS_72H_IN_VITRO_STIM_TRICHOSTATINA_CD8_TCELL_DN;GSE15930_STIM_VS_STIM_AND_IL-12_48H_CD8_T_CELL_DN;GSE15930_STIM_VS_STIM_AND_TRICHOSTATINA_48H_CD8_T_CELL_UP;GSE17580_UNINFECTED_VS_S_MANSONI_INF_TEFF_DN;GSE17721_ALL_VS_24H_PAM3CSK4_BMDM_UP;GSE17721_LPS_VS_CPG_16H_BMDM_DN;GSE17721_LPS_VS_PAM3CSK4_16H_BMDM_UP;GSE17721_PAM3CSK4_VS_CPG_12H_BMDM_DN;GSE17721_POLYIC_VS_GARDIQUIMOD_16H_BMDM_UP;GSE20366_CD103_POS_VS_NEG_TREG_KLRG1NEG_UP;GSE20366_EX_VIVO_VS_HOMEOSTATIC_CONVERSION_NAIVE_CD4_TCELL_DN;GSE20366_TREG_VS_NAIVE_CD4_TCELL_HOMEOSTATIC_CONVERSION_DN;GSE20366_TREG_VS_TCONV_DN;GSE20715_0H_VS_24H_OZONE_TLR4_KO_LUNG_DN;GSE20715_0H_VS_48H_OZONE_TLR4_KO_LUNG_DN;GSE22886_IGA_VS_IGM_MEMORY_BCELL_UP;GSE22886_IGG_IGA_MEMORY_BCELL_VS_BLOOD_PLASMA_CELL_DN;GSE22886_IGG_IGA_MEMORY_BCELL_VS_BM_PLASMA_CELL_DN;GSE22886_NAIVE_BCELL_VS_MONOCYTE_DN;GSE22886_NAIVE_CD4_TCELL_VS_MONOCYTE_DN;GSE22886_NAIVE_CD8_TCELL_VS_MONOCYTE_DN;GSE22886_NAIVE_TCELL_VS_MONOCYTE_DN;GSE22886_NEUTROPHIL_VS_MONOCYTE_DN;GSE22886_TH1_VS_TH2_48H_ACT_UP;GSE24634_NAIVE_CD4_TCELL_VS_DAY10_IL4_CONV_TREG_DN;GSE24634_TEFF_VS_TCONV_DAY10_IN_CULTURE_DN;GSE24634_TREG_VS_TCONV_POST_DAY3_IL4_CONVERSION_DN;GSE24634_TREG_VS_TCONV_POST_DAY5_IL4_CONVERSION_DN;GSE24634_TREG_VS_TCONV_POST_DAY7_IL4_CONVERSION_DN;GSE25087_TREG_VS_TCONV_FETUS_UP;GSE26928_NAIVE_VS_CENT_MEMORY_CD4_TCELL_DN;GSE29618_MONOCYTE_VS_MDC_DAY7_FLU_VACCINE_UP;GSE29618_MONOCYTE_VS_PDC_UP;GSE29618_PDC_VS_MDC_DAY7_FLU_VACCINE_DN;GSE29618_PDC_VS_MDC_DN;GSE31082_CD4_VS_CD8_SP_THYMOCYTE_UP;GSE339_CD4POS_VS_CD4CD8DN_DC_DN;GSE339_CD8POS_VS_CD4CD8DN_DC_UP;GSE37416_0H_VS_12H_F_TULARENSIS_LVS_NEUTROPHIL_DN;GSE3982_DC_VS_EFF_MEMORY_CD4_TCELL_UP;GSE3982_DC_VS_NKCELL_UP;GSE6269_E_COLI_VS_STREP_AUREUS_INF_PBMC_DN;GSE6269_HEALTHY_VS_STREP_AUREUS_INF_PBMC_DN;GSE6269_HEALTHY_VS_STREP_PNEUMO_INF_PBMC_DN;GSE7460_CD8_TCELL_VS_CD4_TCELL_ACT_UP;GSE7460_FOXP3_MUT_VS_HET_ACT_TCONV_UP;GSE7460_FOXP3_MUT_VS_WT_ACT_TCONV_UP;GSE7460_FOXP3_MUT_VS_WT_ACT_WITH_TGFB_TCONV_UP;GSE7460_TCONV_VS_TREG_THYMUS_DN;GSE7460_WT_VS_FOXP3_HET_ACT_TCONV_DN;GSE7852_LN_VS_THYMUS_TREG_DN;GSE7852_TREG_VS_TCONV_THYMUS_UP;GSE9650_EFFECTOR_VS_MEMORY_CD8_TCELL_UP;GSE9650_NAIVE_VS_EFF_CD8_TCELL_DN;GSE9988_ANTI_TREM1_VS_LOW_LPS_MONOCYTE_UP;GSE9988_ANTI_TREM1_VS_LPS_MONOCYTE_UP;GSE9988_LOW_LPS_VS_ANTI_TREM1_AND_LPS_MONOCYTE_DN;HENDRICKS_SMARCA4_TARGETS_DN;HOELZEL_NF1_TARGETS_UP;HOFFMANN_LARGE_TO_SMALL_PRE_BII_LYMPHOCYTE_DN;HSIAO_HOUSEKEEPING_GENES;HWANG_PROSTATE_CANCER_MARKERS;ICHIBA_GRAFT_VERSUS_HOST_DISEASE_35D_UP;JAATINEN_HEMATOPOIETIC_STEM_CELL_DN;KAECH_DAY15_EFF_VS_MEMORY_CD8_TCELL_UP;KAECH_DAY8_EFF_VS_DAY15_EFF_CD8_TCELL_UP;KAECH_DAY8_EFF_VS_MEMORY_CD8_TCELL_UP;KAECH_NAIVE_VS_DAY15_EFF_CD8_TCELL_DN;KAECH_NAIVE_VS_DAY8_EFF_CD8_TCELL_DN;KAYO_AGING_MUSCLE_DN;KHETCHOUMIAN_TRIM24_TARGETS_UP;KOINUMA_TARGETS_OF_SMAD2_OR_SMAD3;KRIEG_HYPOXIA_NOT_VIA_KDM3A;LEE_AGING_CEREBELLUM_UP;LI_INDUCED_T_TO_NATURAL_KILLER_UP;LIU_VAV3_PROSTATE_CARCINOGENESIS_UP;MCBRYAN_PUBERTAL_BREAST_3_4WK_UP;MEISSNER_BRAIN_HCP_WITH_H3K4ME3_AND_H3K27ME3;MEISSNER_NPC_HCP_WITH_H3_UNMETHYLATED;MEMBRANE;MODULE_114;MODULE_151;MODULE_254;MODULE_27;MODULE_312;MODULE_410;MODULE_424;MODULE_478;MODULE_522;MODULE_543;MODULE_64;MODULE_84;MODULE_96;MOOTHA_MITOCHONDRIA;MTOR_UP.V1_UP;NADLER_OBESITY_UP;NAKAJIMA_MAST_CELL;NING_CHRONIC_OBSTRUCTIVE_PULMONARY_DISEASE_DN;NOUSHMEHR_GBM_SILENCED_BY_METHYLATION;NUCLEUS;NUYTTEN_EZH2_TARGETS_UP;ONKEN_UVEAL_MELANOMA_UP;OSMAN_BLADDER_CANCER_UP;OZANNE_AP1_TARGETS_UP;PID_HEDGEHOG_GLIPATHWAY;PID_RAS_PATHWAY;PILON_KLF1_TARGETS_DN;PLASMA_MEMBRANE;RASHI_RESPONSE_TO_IONIZING_RADIATION_2;REACTOME_ADVANCED_GLYCOSYLATION_ENDPRODUCT_RECEPTOR_SIGNALING;REACTOME_IMMUNE_SYSTEM;REACTOME_INNATE_IMMUNE_SYSTEM;ROME_INSULIN_TARGETS_IN_MUSCLE_UP;RUTELLA_RESPONSE_TO_CSF2RB_AND_IL4_DN;RUTELLA_RESPONSE_TO_HGF_UP;RUTELLA_RESPONSE_TO_HGF_VS_CSF2RB_AND_IL4_UP;SCHAEFFER_PROSTATE_DEVELOPMENT_AND_CANCER_BOX5_DN;SCHLESINGER_METHYLATED_DE_NOVO_IN_CANCER;SERVITJA_ISLET_HNF1A_TARGETS_UP;SHIPP_DLBCL_VS_FOLLICULAR_LYMPHOMA_UP;SUGAR_BINDING;SWEET_KRAS_ONCOGENIC_SIGNATURE;SWEET_LUNG_CANCER_KRAS_UP;TARTE_PLASMA_CELL_VS_B_LYMPHOCYTE_UP;TGANTCA_V$AP1_C;TOMIDA_METASTASIS_DN;TOMLINS_PROSTATE_CANCER_DN;TOOKER_GEMCITABINE_RESISTANCE_UP;TSAI_RESPONSE_TO_IONIZING_RADIATION;VANLOO_SP3_TARGETS_DN;VERHAAK_GLIOBLASTOMA_PRONEURAL;VISALA_AGING_LYMPHOCYTE_DN;WAKABAYASHI_ADIPOGENESIS_PPARG_BOUND_8D;WANG_CLIM2_TARGETS_DN;WATANABE_RECTAL_CANCER_RADIOTHERAPY_RESPONSIVE_DN;WIELAND_UP_BY_HBV_INFECTION;WU_CELL_MIGRATION;YAMAZAKI_TCEB3_TARGETS_DN;YAO_TEMPORAL_RESPONSE_TO_PROGESTERONE_CLUSTER_9;YYCATTCAWW_UNKNOWN;ZUCCHI_METASTASIS_DN	3D-structure;Acetylation;Completeproteome;Cytoplasm;Differentiation;Disulfidebond;IgE-bindingprotein;Immunity;Innateimmunity;Lectin;mRNAprocessing;mRNAsplicing;Nucleus;Phosphoprotein;Polymorphism;Proteomicsidentification;Referenceproteome;Repeat;Secreted;Spliceosome					+																+																		IPF-10_ctr;IPF-25_ctr				+	+																						CTD-12_ctr;CTD-13_ctr	10	10	10	66.1	66.1	66.1	13.897	0	57.738	56553000000	704	0.266171	0.537543	0.149849	0.120344	0.450351	0.545612	0.236779	0.188664	0.113952	0.507988	0.33117	0.74459	0.368021	2.34636	0.0755833	-1.46574	0.640542	0.424075	0.609419	0.450257	0.571098	0.468062	0.371617	0.631117	0.403126	1.59367	0.184529	-1.14233	0.319678	0.705385	-0.360373	0.643351	0.385969	0.611449	1.75288	0.146551	-1.21568	0.320014	0.769584	-0.36116	0.738501	0.390451	0.675523	0.301697	0.696918	0.341245	0.471748	0.576859	0.485009	2.0255	0.135467	-1.3343	0.404792	0.666785	0.431129	0.666401	0.431031	0.627249	0.484056	0.526097	0.49461	2.20261	0.0771818	-1.40739	0.827866	0.25001	0.732693	0.561746	0.498053	0.553204	0.647036	0.353284	0.613967	0.742473	0.318046	0.678154	0.280856	0.703989	0.322021	0.839464	0.350174	0.739973	0.366301	0.663559	0.398552	0.842708	0.403795	0.742162	0.855886	0.212313	0.750079	0.873101	0.176966	0.760618	0.591154	0.466382	0.574537	0.0512219	0.950502	-0.0716638	0.310784	0.754633	0.349536	0.304006	0.727074	0.343513	1.73713	0.207379	-1.20877	0.983987	0.350453	-0.830684	0.358655	0.711651	0.39195	10.7178	0.0137808	0.448534	0.65632	0.466784	0.424291	0.587065	0.447083	0.728113	0.379584	0.668726	2.46703	0.0742105	-1.51235	2.41236	0.0512346	-1.49165	0.430782	0.807678	0.452481	1.01652	0.341397	-0.854031	0.507221	0.539431	0.512437	0.150201	0.83661	0.189254	0.874861	0.291647	-0.769665	2.41862	0.122069	-1.49365	0.67693	0.328855	0.634446	0.736527	0.490553	0.674316	0.540177	0.474077	0.537315	0.531086	0.502327	0.530499	0.454015	0.548796	0.4711	0.542807	0.490057	0.53931	0.548922	0.499322	0.543756	0.129014	0.925602	0.165433	0.707365	0.418137	0.655034	0.295119	0.757227	0.335241	0.522817	0.547962	0.524291	0.584715	0.500733	0.569923	0.181615	0.877535	0.223268	0.150832	0.836122	0.189964	0.526261	0.559404	0.526872	7.49352	0.0320473	Q86TY5;Q6FGL0;A0A024R693;Q59FR8;P17931;Q6NVH9;G3V3R6	Q86TY5;Q6FGL0;A0A024R693;Q59FR8;P17931;Q6NVH9;G3V3R6	135
ACTN1	Alpha-actinin-1	28.8087	29.6484	29.8774	28.8012	28.7026	28.9777	29.2044	29.3333	29.5836	29.4947	29.6173	29.6229	29.2235	29.0974	29.2585	28.5885	28.8101	28.389	29.6633	29.6178	29.6639	29.2544	29.5204	29.7415	28.7517	28.5755	28.6048	28.6541	28.1076	28.6079	29.7127	29.6764	29.6176	28.887	29.1652	29.3278	29.3586	29.7817	29.5801	28.9627	28.8463	28.3122	28.6548	28.5571	28.8593	29.0339	29.0374	29.0624	29.3387	29.0614	29.4329	29.9289	29.7533	30.1125	29.9931	30.0255	30.0592	29.2623	29.2482	29.4841	29.2483	29.8086	29.7971	29.7661	29.8923	29.83	28.3968	29.8541	29.7757	29.4748	29.2802	29.5265	29.4519	29.4256	28.9846	29.0588	28.1761	28.8419	30.0598	30.0099	30.1348	30.0372	30.098	30.2569	29.7606	29.8525	29.4984	28.8024	29.3153	29.3857	28.58	28.5512	28.614	28.9611	28.9543	29.1756	29.2483	29.0867	28.7643	28.5347	28.9343	28.9003	28.5869	28.5999	28.217	29.2632	29.6712	29.5449	29.0434	29.1055	29.1025	29.6985	29.5217	29.2479	28.6395	29.0114	28.8512	29.0281	28.9225	29.0099	28.7088	27.9167	28.6824	29.2027	29.503	29.7039	29.1853	29.2491	29.1048	NaN	27.3214	27.1207	29.0482	29.2653	29.252	29.3801	29.7435	28.2711	30.6057	30.3376	30.4923	28.9548	28.9748	29.1096	29.011	29.1715	29.1157	29.4026	28.6147	29.2132	28.3394	28.5381	29.0431	NaN	NaN	NaN	28.1344	28.1519	29.1531	28.681	28.8964	29.0971	27.7698	28.8717	28.9732	29.2295	29.1889	29.2562	29.6694	29.8997	29.8201	29.0935	29.3259	29.5082	29.2153	29.1224	29.2194	29.2219	29.3904	28.8835	29.5106	29.369	29.7452	29.0491	29.1099	28.9943	29.6429	29.8895	29.6655	29.4447	29.4429	29.5544	29.4226	29.2927	29.1063	28.4118	28.4232	28.7715	27.393	NaN	25.9833	28.939	29.0592	29.0358	28.8314	28.8244	28.6358	27.9986	28.5097	29.0937	29.0704	29.0659	29.671	29.8819	29.9863	29.8348	30.0447	29.8778	29.6583	29.6364	29.6336	29.463	29.3187	29.6454	29.098	29.9116	29.016	28.5502	28.3069	28.3	28.9727	NaN	NaN	29.9359	29.7791	29.9101	29.2986	29.4646	29.9207	29.1274	29.3447	29.3638	29.3828	29.1478	29.303	29.0195	28.9823	29.1625	29.796	29.7048	29.7352	29.6532	29.6442	29.7889	29.7342	29.7635	29.7079	29.8511	29.6812	28.7508	28.9346	28.674	29.2372	28.867	28.8898	29.4391	29.6943	29.5382	29.341	29.9885	29.5573	28.6487	28.8046	28.885	0.368232	-0.249409	0.297184	0.501722	0.116537	-0.480687	0.571747	0.428885	-0.432571	-0.620019	0.592349	0.0501041	0.496881	-0.369528	-0.386203	-0.031992	0.201076	0.854973	0.949343	0.254926	0.5414	0.752894	0.26561	0.350559	0.210789	-0.38433	0.991578	1.05411	0.627274	0.0912196	-0.494845	-0.0462379	-0.043492	-0.286813	-0.608664	0.416529	0.00723012	0.412791	-0.242507	-0.0897719	-0.640602	0.393292	0.103153	-2.93449	0.111904	0.0549851	1.40193	-0.0635312	0.0228227	0.000272115	-0.43637	-4.91935	-0.596783	-0.185105	-0.538343	0.148297	0.71979	0.232607	0.10914	0.0887159	0.465017				actin crosslink formation;actin cytoskeleton organization;actin filament bundle assembly;actin filament organization;actin filament-based process;biological regulation;blood coagulation;cell activation;cell junction assembly;cell junction organization;cell-substrate junction assembly;cellular component assembly;cellular component assembly at cellular level;cellular component organization;cellular component organization at cellular level;cellular component organization or biogenesis;cellular component organization or biogenesis at cellular level;cellular process;coagulation;cytoskeleton organization;establishment of localization;establishment of localization in cell;exocytosis;extracellular matrix organization;extracellular structure organization;focal adhesion assembly;hemostasis;multicellular organismal process;negative regulation of biological process;negative regulation of cellular component movement;negative regulation of cellular process;organelle organization;platelet activation;platelet degranulation;regulation of apoptosis;regulation of biological process;regulation of biological quality;regulation of body fluid levels;regulation of cell death;regulation of cellular component movement;regulation of cellular process;regulation of localization;regulation of programmed cell death;secretion;secretion by cell;transport;vesicle-mediated transport	binding;calcium ion binding;cation binding;cytoskeletal protein binding;double-stranded RNA binding;integrin binding;ion binding;ion channel binding;ligand-dependent nuclear receptor transcription coactivator activity;metal ion binding;nucleic acid binding;protein binding;protein binding transcription factor activity;protein complex binding;receptor binding;RNA binding;transcription coactivator activity;transcription cofactor activity;transcription factor binding transcription factor activity;vinculin binding	actin filament bundle;actomyosin;adherens junction;anchoring junction;cell cortex part;cell junction;cell part;cell projection;cell projection part;cell-cell adherens junction;cell-cell junction;cell-substrate adherens junction;cell-substrate junction;contractile fiber part;cortical actin cytoskeleton;cortical cytoskeleton;cytoplasm;cytoplasmic membrane-bounded vesicle lumen;cytoplasmic part;cytoplasmic vesicle part;cytoskeletal part;cytoskeleton;cytosol;dendritic spine;extracellular membrane-bounded organelle;extracellular organelle;extracellular region;extracellular region part;extracellular space;extracellular vesicular exosome;fascia adherens;focal adhesion;intracellular membrane-bounded organelle;intracellular non-membrane-bounded organelle;intracellular organelle;intracellular organelle part;intracellular part;membrane;membrane-bounded organelle;membrane-bounded vesicle;membrane-enclosed lumen;neuron projection;neuron spine;non-membrane-bounded organelle;nucleus;organelle;organelle lumen;organelle part;plasma membrane;platelet alpha granule lumen;pseudopodium;ruffle;secretory granule lumen;stress fiber;vesicle;vesicle lumen;Z disc	Adherens junction;Amoebiasis;Arrhythmogenic right ventricular cardiomyopathy (ARVC);Focal adhesion;Leukocyte transendothelial migration;Regulation of actin cytoskeleton;Systemic lupus erythematosus;Tight junction	CH;EF-hand_6;EFhand_Ca_insen;Spectrin	AAGCACA,MIR-218;ADHERENS_JUNCTION;AMIT_EGF_RESPONSE_480_HELA;ATAGGAA,MIR-202;BANDRES_RESPONSE_TO_CARMUSTIN_MGMT_24HR_DN;BANDRES_RESPONSE_TO_CARMUSTIN_MGMT_48HR_DN;BANDRES_RESPONSE_TO_CARMUSTIN_WITHOUT_MGMT_24HR_DN;BANDRES_RESPONSE_TO_CARMUSTIN_WITHOUT_MGMT_48HR_DN;BASOLATERAL_PLASMA_MEMBRANE;BERENJENO_TRANSFORMED_BY_RHOA_UP;BERTUCCI_MEDULLARY_VS_DUCTAL_BREAST_CANCER_DN;BIDUS_METASTASIS_DN;BIOCARTA_CELL2CELL_PATHWAY;BIOCARTA_INTEGRIN_PATHWAY;BIOCARTA_UCALPAIN_PATHWAY;BLALOCK_ALZHEIMERS_DISEASE_DN;BLALOCK_ALZHEIMERS_DISEASE_INCIPIENT_DN;BROWN_MYELOID_CELL_DEVELOPMENT_UP;CCCNNNNNNAAGWT_UNKNOWN;CELL_JUNCTION;CELL_MATRIX_ADHESION;CELL_MATRIX_JUNCTION;CELL_PROJECTION;CELL_SUBSTRATE_ADHERENS_JUNCTION;CELL_SUBSTRATE_ADHESION;CHARAFE_BREAST_CANCER_LUMINAL_VS_BASAL_DN;CHARAFE_BREAST_CANCER_LUMINAL_VS_MESENCHYMAL_DN;chr14q24;CROMER_TUMORIGENESIS_UP;CYTOSKELETAL_PROTEIN_BINDING;DAVIES_MULTIPLE_MYELOMA_VS_MGUS_DN;ENK_UV_RESPONSE_EPIDERMIS_UP;FLECHNER_BIOPSY_KIDNEY_TRANSPLANT_OK_VS_DONOR_UP;FOCAL_ADHESION;FOCAL_ADHESION_FORMATION;FOURNIER_ACINAR_DEVELOPMENT_LATE_2;FOURNIER_ACINAR_DEVELOPMENT_LATE_DN;FULCHER_INFLAMMATORY_RESPONSE_LECTIN_VS_LPS_UP;GAVIN_FOXP3_TARGETS_CLUSTER_P7;GCAAAAA,MIR-129;GGGCGGR_V$SP1_Q6;GOLDRATH_NAIVE_VS_MEMORY_CD8_TCELL_UP;GRAHAM_CML_DIVIDING_VS_NORMAL_QUIESCENT_UP;GSE10325_LUPUS_CD4_TCELL_VS_LUPUS_BCELL_UP;GSE10856_CTRL_VS_TNFRSF6B_IN_MACROPHAGE_DN;GSE11057_EFF_MEM_VS_CENT_MEM_CD4_TCELL_DN;GSE11057_NAIVE_VS_EFF_MEMORY_CD4_TCELL_UP;GSE14000_4H_VS_16H_LPS_DC_TRANSLATED_RNA_UP;GSE14000_4H_VS_16H_LPS_DC_UP;GSE1460_CD4_THYMOCYTE_VS_THYMIC_STROMAL_CELL_DN;GSE1460_DP_THYMOCYTE_VS_NAIVE_CD4_TCELL_CORD_BLOOD_DN;GSE1460_DP_VS_CD4_THYMOCYTE_DN;GSE1460_INTRATHYMIC_T_PROGENITOR_VS_CD4_THYMOCYTE_DN;GSE1460_INTRATHYMIC_T_PROGENITOR_VS_NAIVE_CD4_TCELL_ADULT_BLOOD_DN;GSE17580_TREG_VS_TEFF_DN;GSE17580_TREG_VS_TEFF_S_MANSONI_INF_DN;GSE17580_UNINFECTED_VS_S_MANSONI_INF_TEFF_UP;GSE17721_0.5H_VS_4H_LPS_BMDM_DN;GSE17721_12H_VS_24H_PAM3CSK4_BMDM_UP;GSE17721_CPG_VS_GARDIQUIMOD_16H_BMDM_UP;GSE17721_CPG_VS_GARDIQUIMOD_24H_BMDM_UP;GSE17721_CTRL_VS_CPG_12H_BMDM_DN;GSE17721_CTRL_VS_CPG_4H_BMDM_DN;GSE17721_CTRL_VS_GARDIQUIMOD_0.5H_BMDM_DN;GSE17721_CTRL_VS_GARDIQUIMOD_12H_BMDM_DN;GSE17721_CTRL_VS_GARDIQUIMOD_6H_BMDM_DN;GSE17721_CTRL_VS_LPS_4H_BMDM_DN;GSE17721_CTRL_VS_PAM3CSK4_24H_BMDM_DN;GSE17721_CTRL_VS_PAM3CSK4_6H_BMDM_DN;GSE17721_CTRL_VS_POLYIC_12H_BMDM_DN;GSE17721_CTRL_VS_POLYIC_1H_BMDM_DN;GSE17721_CTRL_VS_POLYIC_24H_BMDM_DN;GSE17721_CTRL_VS_POLYIC_8H_BMDM_DN;GSE17721_LPS_VS_GARDIQUIMOD_2H_BMDM_UP;GSE17721_LPS_VS_PAM3CSK4_16H_BMDM_UP;GSE17721_PAM3CSK4_VS_GADIQUIMOD_16H_BMDM_UP;GSE19825_NAIVE_VS_IL2RAHIGH_DAY3_EFF_CD8_TCELL_UP;GSE20715_0H_VS_24H_OZONE_TLR4_KO_LUNG_DN;GSE20715_0H_VS_48H_OZONE_TLR4_KO_LUNG_DN;GSE22886_NAIVE_CD4_TCELL_VS_48H_ACT_TH2_UP;GSE22886_NAIVE_VS_MEMORY_TCELL_UP;GSE24142_DN2_VS_DN3_THYMOCYTE_ADULT_DN;GSE24142_DN2_VS_DN3_THYMOCYTE_DN;GSE24142_EARLY_THYMIC_PROGENITOR_VS_DN3_THYMOCYTE_ADULT_DN;GSE24142_EARLY_THYMIC_PROGENITOR_VS_DN3_THYMOCYTE_DN;GSE24142_EARLY_THYMIC_PROGENITOR_VS_DN3_THYMOCYTE_FETAL_DN;GSE24634_IL4_VS_CTRL_TREATED_NAIVE_CD4_TCELL_DAY3_DN;GSE24634_TEFF_VS_TCONV_DAY7_IN_CULTURE_DN;GSE26495_NAIVE_VS_PD1HIGH_CD8_TCELL_UP;GSE26495_NAIVE_VS_PD1LOW_CD8_TCELL_UP;GSE26669_CD4_VS_CD8_TCELL_IN_MLR_DN;GSE26928_EFF_MEM_VS_CENTR_MEM_CD4_TCELL_DN;GSE26928_EFF_MEMORY_VS_CXCR5_POS_CD4_TCELL_DN;GSE26928_NAIVE_VS_CENT_MEMORY_CD4_TCELL_UP;GSE26928_NAIVE_VS_CXCR5_POS_CD4_TCELL_UP;GSE27786_LSK_VS_BCELL_UP;GSE2826_WT_VS_BTK_KO_BCELL_DN;GSE2826_XID_VS_BTK_KO_BCELL_DN;GSE29618_BCELL_VS_MDC_DAY7_FLU_VACCINE_DN;GSE29618_BCELL_VS_MONOCYTE_DN;GSE29618_PDC_VS_MDC_DAY7_FLU_VACCINE_DN;GSE31082_DP_VS_CD4_SP_THYMOCYTE_DN;GSE360_CTRL_VS_B_MALAYI_HIGH_DOSE_MAC_DN;GSE360_CTRL_VS_L_DONOVANI_MAC_UP;GSE360_HIGH_VS_LOW_DOSE_B_MALAYI_MAC_UP;GSE360_L_DONOVANI_VS_B_MALAYI_HIGH_DOSE_MAC_DN;GSE360_L_DONOVANI_VS_B_MALAYI_LOW_DOSE_MAC_DN;GSE360_L_DONOVANI_VS_L_MAJOR_MAC_DN;GSE360_L_DONOVANI_VS_T_GONDII_DC_UP;GSE360_L_DONOVANI_VS_T_GONDII_MAC_DN;GSE360_L_MAJOR_VS_B_MALAYI_HIGH_DOSE_MAC_UP;GSE360_L_MAJOR_VS_B_MALAYI_LOW_DOSE_MAC_UP;GSE360_L_MAJOR_VS_T_GONDII_MAC_UP;GSE36392_MAC_VS_NEUTROPHIL_IL25_TREATED_LUNG_UP;GSE36392_TYPE_2_MYELOID_VS_NEUTROPHIL_IL25_TREATED_LUNG_UP;GSE3982_BASOPHIL_VS_EFF_MEMORY_CD4_TCELL_UP;GSE3982_EOSINOPHIL_VS_CENT_MEMORY_CD4_TCELL_UP;GSE3982_NEUTROPHIL_VS_BASOPHIL_UP;GSE3982_NEUTROPHIL_VS_TH2_UP;GSE7764_IL15_NK_CELL_24H_VS_SPLENOCYTE_DN;GSE7852_TREG_VS_TCONV_LN_DN;GSE9650_NAIVE_VS_EFF_CD8_TCELL_UP;GSE9650_NAIVE_VS_MEMORY_CD8_TCELL_UP;HAHTOLA_MYCOSIS_FUNGOIDES_CD4_DN;HOEBEKE_LYMPHOID_STEM_CELL_DN;HOFFMANN_PRE_BI_TO_LARGE_PRE_BII_LYMPHOCYTE_DN;IKEDA_MIR30_TARGETS_UP;INTEGRIN_BINDING;KAAB_FAILED_HEART_ATRIUM_DN;KAAB_HEART_ATRIUM_VS_VENTRICLE_UP;KAECH_DAY15_EFF_VS_MEMORY_CD8_TCELL_DN;KAECH_NAIVE_VS_DAY15_EFF_CD8_TCELL_UP;KAECH_NAIVE_VS_MEMORY_CD8_TCELL_UP;KARLSSON_TGFB1_TARGETS_DN;KARLSSON_TGFB1_TARGETS_UP;KAYO_CALORIE_RESTRICTION_MUSCLE_DN;KEGG_ADHERENS_JUNCTION;KEGG_ARRHYTHMOGENIC_RIGHT_VENTRICULAR_CARDIOMYOPATHY_ARVC;KEGG_FOCAL_ADHESION;KEGG_LEUKOCYTE_TRANSENDOTHELIAL_MIGRATION;KEGG_REGULATION_OF_ACTIN_CYTOSKELETON;KEGG_SYSTEMIC_LUPUS_ERYTHEMATOSUS;KEGG_TIGHT_JUNCTION;KIM_ALL_DISORDERS_CALB1_CORR_UP;KIM_WT1_TARGETS_8HR_UP;KIM_WT1_TARGETS_UP;KOINUMA_TARGETS_OF_SMAD2_OR_SMAD3;KRIEG_KDM3A_TARGETS_NOT_HYPOXIA;LANG_MYB_FAMILY_TARGETS;LEE_EARLY_T_LYMPHOCYTE_DN;LI_INDUCED_T_TO_NATURAL_KILLER_DN;LINDGREN_BLADDER_CANCER_CLUSTER_1_DN;LINDSTEDT_DENDRITIC_CELL_MATURATION_D;LOPEZ_MBD_TARGETS;MARTIN_INTERACT_WITH_HDAC;MARTORIATI_MDM4_TARGETS_NEUROEPITHELIUM_UP;MCAATNNNNNGCG_UNKNOWN;MCCLUNG_COCAINE_REWARD_5D;MEMBRANE;MEMBRANE_PART;MIYAGAWA_TARGETS_OF_EWSR1_ETS_FUSIONS_DN;MODULE_1;MODULE_118;MODULE_16;MODULE_163;MODULE_18;MODULE_2;MODULE_24;MODULE_3;MODULE_44;MODULE_45;MODULE_47;MODULE_48;MODULE_5;MODULE_52;MODULE_55;MODULE_6;MODULE_8;MODULE_84;MODULE_88;MODULE_9;MODULE_95;NEGATIVE_REGULATION_OF_BIOLOGICAL_PROCESS;NEGATIVE_REGULATION_OF_CELLULAR_PROCESS;NELSON_RESPONSE_TO_ANDROGEN_UP;PASINI_SUZ12_TARGETS_DN;PEDERSEN_METASTASIS_BY_ERBB2_ISOFORM_7;PEDERSEN_TARGETS_OF_611CTF_ISOFORM_OF_ERBB2;PID_ECADHERIN_STABILIZATION_PATHWAY;PID_FAK_PATHWAY;PID_ILK_PATHWAY;PID_SYNDECAN_4_PATHWAY;PILON_KLF1_TARGETS_DN;PLASMA_MEMBRANE;PLASMA_MEMBRANE_PART;POTTI_CYTOXAN_SENSITIVITY;PROTEIN_COMPLEX_BINDING;REACTOME_CELL_CELL_COMMUNICATION;REACTOME_CELL_EXTRACELLULAR_MATRIX_INTERACTIONS;REACTOME_CELL_JUNCTION_ORGANIZATION;REACTOME_HEMOSTASIS;REACTOME_NEPHRIN_INTERACTIONS;REACTOME_PLATELET_ACTIVATION_SIGNALING_AND_AGGREGATION;REACTOME_RESPONSE_TO_ELEVATED_PLATELET_CYTOSOLIC_CA2_;RECEPTOR_BINDING;REN_ALVEOLAR_RHABDOMYOSARCOMA_DN;RODWELL_AGING_KIDNEY_UP;RYTTCCTG_V$ETS2_B;SASSON_RESPONSE_TO_FORSKOLIN_DN;SASSON_RESPONSE_TO_GONADOTROPHINS_DN;SCIAN_INVERSED_TARGETS_OF_TP53_AND_TP73_DN;SMID_BREAST_CANCER_BASAL_UP;ST_INTEGRIN_SIGNALING_PATHWAY;STARK_PREFRONTAL_CORTEX_22Q11_DELETION_UP;SWEET_LUNG_CANCER_KRAS_UP;TATTATA,MIR-374;TCANNTGAY_V$SREBP1_01;THEILGAARD_NEUTROPHIL_AT_SKIN_WOUND_DN;TIEN_INTESTINE_PROBIOTICS_24HR_UP;TIEN_INTESTINE_PROBIOTICS_6HR_DN;TONKS_TARGETS_OF_RUNX1_RUNX1T1_FUSION_HSC_DN;TTTGCAC,MIR-19A,MIR-19B;V$CP2_02;V$CREL_01;V$GATA2_01;V$GATA4_Q3;V$IK1_01;V$IK2_01;V$IK3_01;V$MAF_Q6;V$NFKAPPAB_01;V$NFKB_Q6;V$NFKB_Q6_01;V$NGFIC_01;V$PAX8_01;V$PAX8_B;V$SRF_01;V$SRF_C;V$SRF_Q4;V$SRF_Q5_01;V$SRF_Q6;V$STAT4_01;V$STAT5A_03;V$STAT5A_04;V$STAT6_01;V$YY1_01;WATANABE_RECTAL_CANCER_RADIOTHERAPY_RESPONSIVE_DN;WIERENGA_STAT5A_TARGETS_DN;WONG_ADULT_TISSUE_STEM_MODULE;YAGI_AML_WITH_INV_16_TRANSLOCATION;YAO_TEMPORAL_RESPONSE_TO_PROGESTERONE_CLUSTER_16;ZHANG_TLX_TARGETS_60HR_UP;ZHONG_SECRETOME_OF_LUNG_CANCER_AND_FIBROBLAST	3D-structure;Acetylation;Actin-binding;Alternativesplicing;Calcium;Celljunction;Cellmembrane;Cellprojection;Completeproteome;Cytoplasm;Cytoskeleton;Directproteinsequencing;Diseasemutation;Membrane;Metal-binding;Phosphoprotein;Polymorphism;Proteomicsidentification;Referenceproteome;Repeat																																																+								+										CTD-17_ctr;CTD-24_ctr	51	27	27	60.2	36.5	36.5	103.06	0	323.31	150470000000	1870	0.884536	0.423773	0.183448	0.163677	0.559866	0.588564	-0.188556	-0.160836	0.119679	0.49501	0.255216	0.851268	0.22695	0.161928	0.901126	-0.153886	0.198388	0.84463	0.183351	0.375762	0.742183	0.30958	0.0698273	0.942275	0.071907	0.355758	0.772081	-0.296558	0.444504	0.714059	0.352794	0.308461	0.765061	0.264584	0.311937	0.792653	-0.266908	0.493727	0.729272	-0.382451	0.465506	0.659032	0.365505	0.0287887	0.979002	0.0309109	0.370983	0.758314	0.306548	0.256891	0.833191	-0.227914	0.271332	0.843375	-0.238284	0.0181812	0.984605	-0.0197406	0.126815	0.902969	0.124057	0.764982	0.437151	0.527496	0.887617	0.36695	0.585788	0.166054	0.864327	0.157291	0.413685	0.649306	0.333942	0.64168	0.503864	0.464565	0.172839	0.865029	0.163487	0.241383	0.804961	0.216298	0.133671	0.913	0.130034	0.269135	0.78502	-0.236964	0.944822	0.310615	0.611842	1.03228	0.245199	0.650407	0.501747	0.616058	0.38701	0.0537531	0.960405	0.0562656	0.369256	0.80057	-0.305342	0.0265114	0.977828	-0.0285293	0.0248826	0.990403	-0.0268306	0.190285	0.855799	-0.176945	0.482124	0.737151	-0.375509	3.68614	0.808777	0.297581	0.832858	0.256977	0.00404455	0.996018	0.00446131	0.294269	0.773443	0.254663	0.156778	0.899662	-0.149619	0.0529056	0.936859	-0.0553929	0.514805	0.863065	-0.394985	0.277285	0.842042	0.242622	0.0612983	0.957457	0.0636489	4.8289	0.0316	-1.7878	0.0668537	0.927559	0.069046	0.0315204	0.988613	0.0338545	1.58043	0.197818	0.864998	0.0368294	0.970223	-0.0392008	0.0128941	0.98887	0.0140824	0.000151298	0.999666	0.000167803	0.314874	0.723617	-0.26913	11.2776	0.000923077	-3.03453	0.468065	0.67983	-0.367779	0.115616	0.933918	-0.1142	0.408935	0.72563	-0.331635	0.0906162	0.937381	0.091506	0.603457	0.624467	0.444122	0.149483	0.903595	0.143507	0.0650994	0.962567	0.0673441	0.0522148	0.961723	0.0547284	0.341265	0.771158	0.286899	5.46881	0.194388	A0A024R694;P12814;H9KV75;B7Z565;Q86TX4;B4DFY0;B3KUX9;B7Z2W3;G3V2N5;G3V2W4;B4DRP5;H7C5W8;P35609;A1L0V1;B7Z2N5;H0YJ11;H0YJW3;B2R8Y4;Q08043;B7Z4P6;B7Z4K1;B4DZQ2;A0A087WSZ2;Q59FD9;F6THM6;G3V2X9;Q5ZEZ4;B7Z4V1;G3V5M4;Q4VAM3;G3V2E8;B7Z4P8;Q4JCP9;G3V380	A0A024R694;P12814;H9KV75;B7Z565;Q86TX4;B4DFY0	136
NPC2	Epididymal secretory protein E1	NaN	NaN	NaN	NaN	NaN	NaN	NaN	NaN	NaN	26.1719	26.0656	26.0432	NaN	NaN	NaN	NaN	NaN	NaN	NaN	NaN	26.0697	NaN	NaN	NaN	NaN	NaN	NaN	NaN	NaN	NaN	NaN	NaN	NaN	NaN	NaN	NaN	NaN	NaN	NaN	NaN	NaN	NaN	NaN	NaN	NaN	NaN	NaN	NaN	NaN	NaN	NaN	25.9838	25.9638	26.2395	26.0734	NaN	26.2413	NaN	NaN	NaN	NaN	NaN	NaN	26.4884	26.0355	26.1716	NaN	NaN	NaN	NaN	NaN	NaN	NaN	NaN	NaN	NaN	NaN	NaN	26.3329	26.25	26.4901	NaN	NaN	NaN	NaN	26.0214	26.0829	NaN	NaN	NaN	NaN	NaN	NaN	NaN	NaN	NaN	NaN	NaN	NaN	NaN	NaN	NaN	NaN	NaN	NaN	NaN	NaN	NaN	NaN	NaN	NaN	26.0098	26.0692	NaN	NaN	NaN	NaN	NaN	NaN	NaN	NaN	NaN	NaN	NaN	NaN	NaN	NaN	26.2819	26.249	NaN	NaN	NaN	NaN	NaN	NaN	NaN	NaN	NaN	NaN	NaN	NaN	NaN	NaN	NaN	NaN	NaN	NaN	NaN	NaN	NaN	NaN	NaN	NaN	NaN	NaN	NaN	NaN	NaN	NaN	NaN	NaN	NaN	NaN	NaN	NaN	NaN	NaN	NaN	NaN	NaN	NaN	NaN	NaN	NaN	NaN	NaN	NaN	NaN	NaN	NaN	NaN	NaN	NaN	NaN	NaN	NaN	NaN	NaN	NaN	NaN	NaN	NaN	NaN	NaN	NaN	NaN	NaN	NaN	NaN	NaN	NaN	NaN	NaN	NaN	NaN	NaN	NaN	NaN	NaN	NaN	NaN	NaN	26.1812	25.8119	25.9077	26.1809	26.4907	26.2227	NaN	NaN	NaN	NaN	NaN	NaN	NaN	26.7905	26.7827	NaN	NaN	NaN	NaN	NaN	NaN	26.0626	NaN	26.2296	NaN	NaN	NaN	NaN	25.9872	NaN	NaN	NaN	NaN	NaN	NaN	NaN	NaN	NaN	NaN	NaN	NaN	NaN	NaN	NaN	NaN	NaN	NaN	NaN	NaN	NaN	NaN	NaN	NaN	NaN	NaN	NaN	NaN	NaN	NaN	NaN	NaN	NaN	-0.497772	0.0117613	-0.427431	1.62395	-0.515116	-0.187466	0.0759658	-0.450935	-0.335731	-0.0523727	-0.281743	-0.214572	0.549245	0.156095	-0.362806	-0.401276	0.171117	1.59273	1.06068	-0.145421	-0.3051	1.76217	-0.603919	-0.257242	-0.34092	-0.0148539	1.88805	0.0364932	0.990846	-0.133389	0.484919	-0.112448	-0.34474	0.101069	-0.0254759	0.392361	-0.216407	1.04173	0.0454152	-0.225039	-0.915261	0.0844853	1.12099	-0.199255	0.457851	-0.293187	-0.228179	-0.0251192	-0.0925421	-0.103589	-0.101491	-0.364889	-0.276402	0.272359	-0.277651	-0.274641	-0.403494	-0.0152684	-0.148292	-0.616161	0.00418975				alcohol metabolic process;biological regulation;chemical homeostasis;cholesterol efflux;cholesterol homeostasis;cholesterol metabolic process;cholesterol transport;establishment of localization;establishment of localization in cell;glycolipid transport;homeostatic process;intracellular cholesterol transport;intracellular lipid transport;intracellular sterol transport;intracellular transport;lipid homeostasis;lipid metabolic process;lipid transport;metabolic process;multi-organism process;organic substance transport;phospholipid transport;primary metabolic process;regulation of biological process;regulation of biological quality;regulation of cellular metabolic process;regulation of cellular process;regulation of isoprenoid metabolic process;regulation of lipid metabolic process;regulation of metabolic process;regulation of primary metabolic process;response to biotic stimulus;response to other organism;response to stimulus;response to virus;small molecule metabolic process;steroid metabolic process;sterol homeostasis;sterol metabolic process;sterol transport;transport	binding;cholesterol binding;enzyme binding;lipid binding;protein binding;steroid binding;sterol binding	cell part;cytoplasmic part;endoplasmic reticulum;extracellular membrane-bounded organelle;extracellular organelle;extracellular region part;extracellular vesicular exosome;intracellular;intracellular membrane-bounded organelle;intracellular organelle;intracellular part;lysosome;lytic vacuole;membrane-bounded organelle;membrane-bounded vesicle;organelle;vacuole;vesicle	Lysosome	E1_DerP2_DerF2	AACTTT_UNKNOWN;ALFANO_MYC_TARGETS;ALONSO_METASTASIS_UP;BERENJENO_TRANSFORMED_BY_RHOA_DN;CELLULAR_LIPID_METABOLIC_PROCESS;CELLULAR_LOCALIZATION;CHAUHAN_RESPONSE_TO_METHOXYESTRADIOL_DN;CHEMICAL_HOMEOSTASIS;CHEN_METABOLIC_SYNDROM_NETWORK;chr14q24;COLIN_PILOCYTIC_ASTROCYTOMA_VS_GLIOBLASTOMA_DN;CTTTGT_V$LEF1_Q2;CYTOPLASM;CYTOPLASMIC_PART;DANG_REGULATED_BY_MYC_DN;DAVIES_MULTIPLE_MYELOMA_VS_MGUS_DN;DELYS_THYROID_CANCER_UP;DEMAGALHAES_AGING_UP;ENZYME_BINDING;ERB2_UP.V1_UP;ESTABLISHMENT_OF_CELLULAR_LOCALIZATION;ESTABLISHMENT_OF_LOCALIZATION;FAELT_B_CLL_WITH_VH_REARRANGEMENTS_UP;FAELT_B_CLL_WITH_VH3_21_DN;GARY_CD5_TARGETS_UP;GGGCGGR_V$SP1_Q6;GOBERT_OLIGODENDROCYTE_DIFFERENTIATION_DN;GOLDRATH_NAIVE_VS_EFF_CD8_TCELL_UP;GOZGIT_ESR1_TARGETS_DN;GRAESSMANN_APOPTOSIS_BY_DOXORUBICIN_UP;GRAESSMANN_RESPONSE_TO_MC_AND_DOXORUBICIN_UP;GSE10094_LCMV_VS_LISTERIA_IND_EFF_CD4_TCELL_DN;GSE10239_NAIVE_VS_KLRG1INT_EFF_CD8_TCELL_UP;GSE12845_IGD_NEG_BLOOD_VS_DARKZONE_GC_TONSIL_BCELL_UP;GSE12845_IGD_POS_BLOOD_VS_DARKZONE_GC_TONSIL_BCELL_UP;GSE12845_NAIVE_VS_DARKZONE_GC_TONSIL_BCELL_UP;GSE12845_PRE_GC_VS_DARKZONE_GC_TONSIL_BCELL_UP;GSE13306_RA_VS_UNTREATED_MEM_CD4_TCELL_UP;GSE14308_TH17_VS_NAIVE_CD4_TCELL_DN;GSE14350_IL2RB_KO_VS_WT_TREG_UP;GSE1460_CD4_THYMOCYTE_VS_NAIVE_CD4_TCELL_ADULT_BLOOD_DN;GSE15215_CD2_POS_VS_NEG_PDC_DN;GSE15767_MED_VS_SCS_MAC_LN_UP;GSE17721_CTRL_VS_CPG_4H_BMDM_UP;GSE17721_LPS_VS_GARDIQUIMOD_0.5H_BMDM_DN;GSE17721_LPS_VS_GARDIQUIMOD_1H_BMDM_DN;GSE17974_0H_VS_4H_IN_VITRO_ACT_CD4_TCELL_UP;GSE17974_2H_VS_72H_UNTREATED_IN_VITRO_CD4_TCELL_DN;GSE20366_TREG_VS_NAIVE_CD4_TCELL_DEC205_CONVERSION_UP;GSE20715_0H_VS_24H_OZONE_LUNG_DN;GSE20715_0H_VS_48H_OZONE_TLR4_KO_LUNG_DN;GSE20715_WT_VS_TLR4_KO_48H_OZONE_LUNG_DN;GSE22886_NAIVE_CD4_TCELL_VS_12H_ACT_TH2_UP;GSE22886_NAIVE_CD4_TCELL_VS_MONOCYTE_DN;GSE22886_NAIVE_CD8_TCELL_VS_MONOCYTE_DN;GSE22886_NAIVE_TCELL_VS_MONOCYTE_DN;GSE24634_IL4_VS_CTRL_TREATED_NAIVE_CD4_TCELL_DAY3_UP;GSE24634_IL4_VS_CTRL_TREATED_NAIVE_CD4_TCELL_DAY5_UP;GSE24634_TEFF_VS_TCONV_DAY10_IN_CULTURE_DN;GSE24634_TEFF_VS_TCONV_DAY5_IN_CULTURE_DN;GSE24634_TEFF_VS_TCONV_DAY7_IN_CULTURE_DN;GSE24634_TREG_VS_TCONV_POST_DAY10_IL4_CONVERSION_DN;GSE24634_TREG_VS_TCONV_POST_DAY5_IL4_CONVERSION_DN;GSE26669_CTRL_VS_COSTIM_BLOCK_MLR_CD8_TCELL_UP;GSE2706_2H_VS_8H_R848_STIM_DC_UP;GSE27786_CD8_TCELL_VS_NKTCELL_UP;GSE27786_NKTCELL_VS_NEUTROPHIL_UP;GSE29617_DAY3_VS_DAY7_TIV_FLU_VACCINE_PBMC_2008_UP;GSE29618_BCELL_VS_PDC_DN;GSE29618_MONOCYTE_VS_MDC_DAY7_FLU_VACCINE_UP;GSE29618_MONOCYTE_VS_MDC_UP;GSE29618_PDC_VS_MDC_DAY7_FLU_VACCINE_UP;GSE29618_PDC_VS_MDC_UP;GSE30962_PRIMARY_VS_SECONDARY_ACUTE_LCMV_INF_CD8_TCELL_DN;GSE32423_CTRL_VS_IL4_MEMORY_CD8_TCELL_DN;GSE32423_CTRL_VS_IL7_IL4_MEMORY_CD8_TCELL_DN;GSE32423_MEMORY_VS_NAIVE_CD8_TCELL_IL7_IL4_UP;GSE339_CD4POS_VS_CD8POS_DC_IN_CULTURE_DN;GSE339_CD8POS_VS_CD4CD8DN_DC_IN_CULTURE_UP;GSE37416_12H_VS_24H_F_TULARENSIS_LVS_NEUTROPHIL_DN;GSE37416_12H_VS_48H_F_TULARENSIS_LVS_NEUTROPHIL_DN;GSE3982_DC_VS_TH1_UP;GSE5463_CTRL_VS_DEXAMETHASONE_TREATED_THYMOCYTE_DN;GSE5960_TH1_VS_ANERGIC_TH1_UP;GSE6269_HEALTHY_VS_STREP_AUREUS_INF_PBMC_DN;GSE7460_TCONV_VS_TREG_THYMUS_UP;GSE7852_TREG_VS_TCONV_DN;GSE7852_TREG_VS_TCONV_THYMUS_DN;GSE9006_1MONTH_VS_4MONTH_POST_TYPE_1_DIABETES_DX_PBMC_UP;GSE9988_ANTI_TREM1_AND_LPS_VS_VEHICLE_TREATED_MONOCYTES_DN;HELLEBREKERS_SILENCED_DURING_TUMOR_ANGIOGENESIS;HOLLMANN_APOPTOSIS_VIA_CD40_DN;HOMEOSTATIC_PROCESS;HOSHIDA_LIVER_CANCER_SUBCLASS_S1;HSIAO_HOUSEKEEPING_GENES;INTRACELLULAR_TRANSPORT;ISOPRENOID_METABOLIC_PROCESS;IVANOVA_HEMATOPOIESIS_INTERMEDIATE_PROGENITOR;JOHNSTONE_PARVB_TARGETS_3_UP;KAECH_NAIVE_VS_DAY15_EFF_CD8_TCELL_UP;KARLSSON_TGFB1_TARGETS_DN;KEGG_LYSOSOME;KIM_ALL_DISORDERS_OLIGODENDROCYTE_NUMBER_CORR_UP;KIM_BIPOLAR_DISORDER_OLIGODENDROCYTE_DENSITY_CORR_UP;KINSEY_TARGETS_OF_EWSR1_FLII_FUSION_DN;LANDIS_ERBB2_BREAST_PRENEOPLASTIC_DN;LANDIS_ERBB2_BREAST_TUMORS_324_DN;LIPID_BINDING;LIPID_HOMEOSTASIS;LIPID_METABOLIC_PROCESS;LIPID_TRANSPORT;LOPEZ_MBD_TARGETS;LTE2_UP.V1_UP;LYSOSOME;LYTIC_VACUOLE;MARIADASON_RESPONSE_TO_BUTYRATE_CURCUMIN_SULINDAC_TSA_2;MEK_UP.V1_UP;NING_CHRONIC_OBSTRUCTIVE_PULMONARY_DISEASE_UP;PILON_KLF1_TARGETS_DN;RAF_UP.V1_UP;REGULATION_OF_BIOLOGICAL_QUALITY;REGULATION_OF_CELLULAR_METABOLIC_PROCESS;REGULATION_OF_LIPID_METABOLIC_PROCESS;REGULATION_OF_METABOLIC_PROCESS;SASSON_RESPONSE_TO_FORSKOLIN_DN;SASSON_RESPONSE_TO_GONADOTROPHINS_DN;STEROID_BINDING;STEROL_BINDING;SUNG_METASTASIS_STROMA_DN;SWEET_KRAS_ONCOGENIC_SIGNATURE;SWEET_LUNG_CANCER_KRAS_UP;TATAAA_V$TATA_01;TRANSPORT;V$AP3_Q6;V$LFA1_Q6;VACUOLE;VERHAAK_GLIOBLASTOMA_NEURAL;WANG_CISPLATIN_RESPONSE_AND_XPC_UP;WELCSH_BRCA1_TARGETS_UP;YAGI_AML_RELAPSE_PROGNOSIS;YAGI_AML_SURVIVAL;ZHONG_SECRETOME_OF_LUNG_CANCER_AND_FIBROBLAST;ZHONG_SECRETOME_OF_LUNG_CANCER_AND_MACROPHAGE	Acetylation;Alternativesplicing;Cholesterolmetabolism;Completeproteome;Directproteinsequencing;Diseasemutation;Disulfidebond;Endoplasmicreticulum;Glycoprotein;Lipidmetabolism;Lysosome;Niemann-Pickdisease;Polymorphism;Proteomicsidentification;Referenceproteome;Secreted;Signal;Steroidmetabolism;Sterolmetabolism																														+									IPF-33_ctr																												4	4	4	31.1	31.1	31.1	16.23	0	15.895	4151300000	115	0.391813	0.64322	0.0971303	0.0869909	0.605022	0.684494	-0.129701	-0.116643	0.0734155	0.646079	0.548791	0.765421	-0.340807	0.00890633	0.998004	0.00805018	0.447568	0.738984	-0.292455	3.18116	0.148108	1.11191	0.574266	0.676754	-0.352628	0.163879	0.90912	-0.12825	0.0588541	0.974848	0.0515054	0.481087	0.714326	-0.3087	0.327823	0.835444	-0.229503	0.040503	0.975963	-0.0357	0.265239	0.831718	-0.19279	0.190325	0.894236	-0.146521	0.623632	0.698795	0.375598	0.133371	0.933835	0.106855	0.363061	0.842087	-0.248302	0.407653	0.749751	-0.273771	0.147748	0.911692	0.117086	3.08228	0.129951	1.09042	1.5785	0.256459	0.721547	0.122062	0.915871	-0.0992907	0.290227	0.789056	-0.208383	3.62091	0.116932	1.20622	0.712697	0.608	-0.413264	0.237458	0.843302	-0.175981	0.336051	0.8317	-0.233381	0.0112791	0.995324	-0.0101672	4.0493	0.066303	1.29267	0.0279034	0.967238	0.0248905	1.42817	0.392932	0.674535	0.111967	0.936146	-0.0913293	0.523763	0.771041	0.331083	0.0923998	0.926354	-0.0768996	0.339433	0.85677	-0.235762	0.0814139	0.953179	0.0689052	0.0194044	0.987492	-0.0174054	5.07447	0.580542	0.401885	0.828726	0.268653	0.193637	0.868926	-0.148067	1.54965	0.346882	0.710002	0.0351033	0.994769	0.0310074	0.203271	0.853181	-0.154084	1.30149	0.685209	-0.626579	0.0680889	0.970833	0.05784	1.71029	0.31219	0.761833	0.176333	0.894652	-0.136423	0.488081	0.663296	0.313013	0.278076	0.88934	-0.200557	0.206306	0.836149	-0.156172	0.0192159	0.984757	-0.0171864	0.0747077	0.940768	-0.0632624	0.0848581	0.938253	-0.0709281	0.0829389	0.939335	-0.0694775	0.364858	0.803051	-0.249584	0.259408	0.847319	-0.189183	0.249697	0.903475	0.185422	0.261159	0.848095	-0.190101	0.25747	0.888677	-0.18799	0.416349	0.786885	-0.276234	0.0115975	0.992241	-0.0104508	0.125936	0.954386	-0.10152	0.734475	0.644928	-0.421849	0.00314836	0.994589	0.00286666	2.26271	0.867681	J3KMY5;Q53HV6;A0A024R6C0;G3V3E8;E7EMS2;B4DV10;G3V3D1;P61916;G3V2V8;B2R4S5;H0YIZ1	J3KMY5;Q53HV6;A0A024R6C0;G3V3E8;E7EMS2;B4DV10;G3V3D1;P61916;G3V2V8;B2R4S5;H0YIZ1	138
DLST	Dihydrolipoyllysine-residue succinyltransferase component of 2-oxoglutarate dehydrogenase complex, mitochondrial	NaN	NaN	NaN	NaN	NaN	NaN	NaN	NaN	NaN	NaN	NaN	NaN	NaN	NaN	NaN	NaN	NaN	NaN	NaN	NaN	NaN	NaN	NaN	NaN	NaN	NaN	NaN	NaN	NaN	NaN	NaN	NaN	NaN	NaN	NaN	NaN	NaN	NaN	NaN	NaN	NaN	NaN	NaN	NaN	NaN	NaN	NaN	NaN	NaN	NaN	NaN	NaN	NaN	NaN	NaN	NaN	NaN	NaN	NaN	NaN	NaN	NaN	NaN	NaN	NaN	NaN	27.3127	27.0231	27.3714	NaN	NaN	NaN	NaN	NaN	NaN	NaN	NaN	NaN	NaN	NaN	NaN	NaN	NaN	NaN	NaN	NaN	NaN	NaN	NaN	NaN	NaN	NaN	NaN	NaN	NaN	NaN	NaN	NaN	NaN	NaN	NaN	NaN	NaN	NaN	NaN	NaN	NaN	NaN	NaN	NaN	NaN	NaN	NaN	NaN	NaN	NaN	NaN	NaN	NaN	NaN	NaN	NaN	NaN	NaN	NaN	NaN	NaN	NaN	NaN	NaN	NaN	NaN	NaN	NaN	NaN	NaN	NaN	NaN	27.4162	26.8993	27.1078	NaN	NaN	NaN	NaN	NaN	NaN	NaN	NaN	NaN	NaN	NaN	NaN	NaN	NaN	NaN	NaN	NaN	NaN	NaN	NaN	NaN	NaN	NaN	NaN	NaN	NaN	NaN	NaN	NaN	NaN	NaN	NaN	NaN	NaN	NaN	NaN	NaN	NaN	NaN	26.9285	26.8823	26.4862	NaN	NaN	NaN	NaN	NaN	NaN	NaN	NaN	NaN	NaN	NaN	NaN	NaN	NaN	NaN	NaN	NaN	NaN	NaN	NaN	NaN	NaN	NaN	NaN	NaN	NaN	NaN	NaN	NaN	NaN	NaN	NaN	NaN	NaN	NaN	NaN	NaN	NaN	NaN	NaN	NaN	NaN	NaN	NaN	NaN	NaN	NaN	NaN	NaN	NaN	NaN	NaN	NaN	NaN	NaN	NaN	NaN	NaN	NaN	NaN	NaN	NaN	NaN	NaN	NaN	NaN	NaN	NaN	NaN	NaN	NaN	NaN	NaN	NaN	NaN	NaN	NaN	NaN	NaN	NaN	NaN	NaN	NaN	NaN	NaN	NaN	NaN	NaN	NaN	NaN	NaN	0	0	0	0	0	0	0	0	0	0	0	0	0	0	0	0	0	0	0	0	0	0	3.01	0	0	0	0	0	0	0	0	0	0	0	0	0	0	0	0	0	0	0	0	0	0	0	2.91537	0	0	0	0	0	0	0	0	0	0	0	0	0	2.53992				acetyl-CoA catabolic process;acetyl-CoA metabolic process;amine catabolic process;amine metabolic process;aspartate family amino acid catabolic process;aspartate family amino acid metabolic process;carboxylic acid catabolic process;carboxylic acid metabolic process;catabolic process;cellular amine metabolic process;cellular amino acid catabolic process;cellular amino acid metabolic process;cellular catabolic process;cellular ketone metabolic process;cellular metabolic process;cellular nitrogen compound metabolic process;cellular process;coenzyme catabolic process;coenzyme metabolic process;cofactor catabolic process;cofactor metabolic process;generation of precursor metabolites and energy;L-lysine catabolic process;L-lysine catabolic process to acetyl-CoA;L-lysine catabolic process to acetyl-CoA via saccharopine;L-lysine metabolic process;lysine catabolic process;lysine metabolic process;metabolic process;nitrogen compound metabolic process;organic acid catabolic process;organic acid metabolic process;oxoacid metabolic process;primary metabolic process;small molecule catabolic process;small molecule metabolic process;tricarboxylic acid cycle	catalytic activity;dihydrolipoyllysine-residue succinyltransferase activity;S-acyltransferase activity;S-succinyltransferase activity;succinyltransferase activity;transferase activity;transferase activity, transferring acyl groups;transferase activity, transferring acyl groups other than amino-acyl groups	cell part;cytoplasmic part;extracellular membrane-bounded organelle;extracellular organelle;extracellular region part;extracellular vesicular exosome;intracellular membrane-bounded organelle;intracellular organelle;intracellular organelle lumen;intracellular organelle part;intracellular part;macromolecular complex;membrane;membrane-bounded organelle;membrane-bounded vesicle;membrane-enclosed lumen;mitochondrial matrix;mitochondrial part;mitochondrion;nucleus;organelle;organelle lumen;organelle part;oxoglutarate dehydrogenase complex;protein complex;vesicle	Citrate cycle (TCA cycle);Lysine degradation	2-oxoacid_dh;Biotin_lipoyl	AAGCACA,MIR-218;ACEVEDO_LIVER_TUMOR_VS_NORMAL_ADJACENT_TISSUE_DN;ACTGAAA,MIR-30A-3P,MIR-30E-3P;ALFANO_MYC_TARGETS;BILD_HRAS_ONCOGENIC_SIGNATURE;BURTON_ADIPOGENESIS_6;CAIRO_HEPATOBLASTOMA_CLASSES_UP;chr14q23;CTACCTC,LET-7A,LET-7B,LET-7C,LET-7D,LET-7E,LET-7F,MIR-98,LET-7G,LET-7I;GENERATION_OF_PRECURSOR_METABOLITES_AND_ENERGY;GGCAGTG,MIR-324-3P;GGGACCA,MIR-133A,MIR-133B;GGGCGGR_V$SP1_Q6;GRUETZMANN_PANCREATIC_CANCER_UP;GSE13411_IGM_MEMORY_BCELL_VS_PLASMA_CELL_UP;GSE13411_PLASMA_CELL_VS_MEMORY_BCELL_DN;GSE13738_RESTING_VS_BYSTANDER_ACTIVATED_CD4_TCELL_DN;GSE1432_CTRL_VS_IFNG_1H_MICROGLIA_DN;GSE17721_CTRL_VS_CPG_2H_BMDM_DN;GSE17721_LPS_VS_POLYIC_2H_BMDM_UP;GSE17721_PAM3CSK4_VS_CPG_1H_BMDM_UP;GSE17721_PAM3CSK4_VS_GADIQUIMOD_2H_BMDM_UP;GSE17721_POLYIC_VS_CPG_16H_BMDM_DN;GSE17721_POLYIC_VS_CPG_1H_BMDM_DN;GSE17721_POLYIC_VS_GARDIQUIMOD_1H_BMDM_DN;GSE17721_POLYIC_VS_PAM3CSK4_1H_BMDM_DN;GSE17721_POLYIC_VS_PAM3CSK4_24H_BMDM_DN;GSE20715_WT_VS_TLR4_KO_48H_OZONE_LUNG_DN;GSE24142_ADULT_VS_FETAL_DN3_THYMOCYTE_DN;GSE24142_DN2_VS_DN3_THYMOCYTE_FETAL_DN;GSE24142_EARLY_THYMIC_PROGENITOR_VS_DN3_THYMOCYTE_FETAL_DN;GSE29618_PRE_VS_DAY7_POST_TIV_FLU_VACCINE_MONOCYTE_DN;GSE360_L_MAJOR_VS_B_MALAYI_HIGH_DOSE_MAC_UP;GSE360_L_MAJOR_VS_T_GONDII_MAC_UP;GSE36392_TYPE_2_MYELOID_VS_EOSINOPHIL_IL25_TREATED_LUNG_UP;GTGACGY_V$E4F1_Q6;KATSANOU_ELAVL1_TARGETS_DN;KEEN_RESPONSE_TO_ROSIGLITAZONE_UP;KEGG_CITRATE_CYCLE_TCA_CYCLE;KEGG_LYSINE_DEGRADATION;KIM_WT1_TARGETS_8HR_DN;MARZEC_IL2_SIGNALING_UP;MODULE_249;MOOTHA_HUMAN_MITODB_6_2002;ONKEN_UVEAL_MELANOMA_UP;PARENT_MTOR_SIGNALING_UP;PHONG_TNF_RESPONSE_VIA_P38_COMPLETE;PUJANA_ATM_PCC_NETWORK;PUJANA_BRCA1_PCC_NETWORK;PUJANA_CHEK2_PCC_NETWORK;REACTOME_CITRIC_ACID_CYCLE_TCA_CYCLE;REACTOME_METABOLISM_OF_AMINO_ACIDS_AND_DERIVATIVES;REACTOME_PYRUVATE_METABOLISM_AND_CITRIC_ACID_TCA_CYCLE;REACTOME_TCA_CYCLE_AND_RESPIRATORY_ELECTRON_TRANSPORT;SCGGAAGY_V$ELK1_02;STEIN_ESRRA_TARGETS;STEIN_ESRRA_TARGETS_UP;TGACAGNY_V$MEIS1_01;TOYOTA_TARGETS_OF_MIR34B_AND_MIR34C;V$ATF6_01;V$CETS1P54_01;V$CREB_02;V$CREBP1_Q2;V$E2F_03;V$E2F_Q3;V$E2F_Q3_01;V$E2F_Q4_01;V$E2F_Q6_01;V$E2F1_Q3;V$NRF2_01;V$POU1F1_Q6;V$TAXCREB_01;V$ZF5_01;WAKABAYASHI_ADIPOGENESIS_PPARG_RXRA_BOUND_8D;WANG_LMO4_TARGETS_DN;YOSHIMURA_MAPK8_TARGETS_UP	Acetylation;Acyltransferase;Alternativesplicing;Completeproteome;Directproteinsequencing;Lipoyl;Mitochondrion;Polymorphism;Proteomicsidentification;Referenceproteome;Transferase;Transitpeptide;Tricarboxylicacidcycle																										+													IPF-3_ctr												+														+	CTD-2_ctr;CTD-9_ctr	7	7	7	19.4	19.4	19.4	48.755	0	6.3861	11087000000	121	1.14386	0.464467	0.159703	0.146756	1.13887	0.554444	0.199586	0.179729	0.120529	0.493531	-4.34294e-08	1	0	-4.34294e-08	1	0	-4.34294e-08	1	0	-4.34294e-08	1	0	-4.34294e-08	1	0	-4.34294e-08	1	0	-4.34294e-08	1	0	-4.34294e-08	1	0	-4.34294e-08	1	0	-4.34294e-08	1	0	-4.34294e-08	1	0	-4.34294e-08	1	0	-4.34294e-08	1	0	-4.34294e-08	1	0	-4.34294e-08	1	0	-4.34294e-08	1	0	-4.34294e-08	1	0	-4.34294e-08	1	0	-4.34294e-08	1	0	-4.34294e-08	1	0	-4.34294e-08	1	0	-4.34294e-08	1	0	17.4395	0.007	2.35674	-4.34294e-08	1	0	-4.34294e-08	1	0	-4.34294e-08	1	0	-4.34294e-08	1	0	-4.34294e-08	1	0	-4.34294e-08	1	0	-4.34294e-08	1	0	-4.34294e-08	1	0	-4.34294e-08	1	0	-4.34294e-08	1	0	-4.34294e-08	1	0	-4.34294e-08	1	0	1.68703	0.982487	-4.34294e-08	1	0	-4.34294e-08	1	0	-4.34294e-08	1	0	-4.34294e-08	1	0	-4.34294e-08	1	0	-4.34294e-08	1	0	-4.34294e-08	1	0	-4.34294e-08	1	0	-4.34294e-08	1	0	-4.34294e-08	1	0	-4.34294e-08	1	0	16.6916	0.00625	2.28186	-4.34294e-08	1	0	-4.34294e-08	1	0	-4.34294e-08	1	0	-4.34294e-08	1	0	-4.34294e-08	1	0	-4.34294e-08	1	0	-4.34294e-08	1	0	-4.34294e-08	1	0	-4.34294e-08	1	0	-4.34294e-08	1	0	-4.34294e-08	1	0	-4.34294e-08	1	0	-4.34294e-08	1	0	13.8578	0.0121538	1.98817	2.90856	0.810886	A0A024R6C9;P36957;Q86TQ8;Q6IBS5;Q86TW7;Q86SW4;B7Z6J1;Q16187;H0YJF9;G3V5M3;G3V3F0;Q6LEQ7	A0A024R6C9;P36957;Q86TQ8;Q6IBS5;Q86TW7;Q86SW4	139
FBLN5	Fibulin-5	NaN	NaN	NaN	NaN	NaN	NaN	NaN	NaN	NaN	25.7606	25.7171	25.6158	NaN	NaN	NaN	NaN	NaN	NaN	NaN	NaN	NaN	NaN	26.0694	26.2978	NaN	NaN	NaN	NaN	NaN	NaN	25.918	25.8896	25.8799	NaN	NaN	NaN	25.9779	25.6876	25.8543	NaN	NaN	NaN	NaN	NaN	NaN	NaN	NaN	NaN	NaN	NaN	NaN	25.4953	25.5803	25.5613	NaN	NaN	NaN	NaN	NaN	NaN	NaN	NaN	NaN	NaN	NaN	NaN	NaN	NaN	25.6093	NaN	NaN	NaN	NaN	NaN	NaN	NaN	NaN	NaN	NaN	25.9038	25.5613	25.6099	25.4122	25.5347	NaN	NaN	NaN	NaN	NaN	NaN	NaN	NaN	NaN	NaN	NaN	NaN	NaN	NaN	NaN	NaN	NaN	NaN	NaN	NaN	NaN	NaN	NaN	NaN	NaN	NaN	NaN	NaN	26.3857	26.0921	NaN	NaN	NaN	NaN	NaN	NaN	NaN	NaN	NaN	NaN	NaN	NaN	25.4828	25.8275	25.875	NaN	NaN	NaN	NaN	NaN	NaN	NaN	NaN	NaN	NaN	NaN	NaN	NaN	NaN	NaN	NaN	NaN	NaN	NaN	NaN	NaN	NaN	NaN	NaN	NaN	NaN	NaN	NaN	NaN	NaN	NaN	NaN	NaN	NaN	NaN	NaN	NaN	NaN	NaN	NaN	NaN	NaN	NaN	NaN	NaN	NaN	NaN	NaN	NaN	NaN	NaN	NaN	NaN	NaN	NaN	NaN	NaN	NaN	NaN	NaN	NaN	NaN	NaN	26.0495	25.8113	26.0182	NaN	NaN	NaN	NaN	NaN	NaN	NaN	NaN	NaN	NaN	NaN	NaN	NaN	NaN	NaN	NaN	NaN	NaN	NaN	NaN	NaN	NaN	NaN	25.2121	NaN	25.4644	NaN	NaN	NaN	NaN	NaN	NaN	NaN	NaN	NaN	NaN	NaN	NaN	NaN	NaN	NaN	25.0653	25.5438	25.3982	NaN	NaN	NaN	NaN	NaN	NaN	NaN	NaN	NaN	NaN	NaN	NaN	NaN	NaN	NaN	NaN	NaN	NaN	NaN	NaN	NaN	NaN	NaN	NaN	NaN	NaN	NaN	25.5284	25.7644	NaN	NaN	NaN	NaN	NaN	NaN	-0.111136	-0.00868233	0.0931485	1.33884	0.100836	-0.254546	-0.343799	1.20867	-0.112968	-0.185608	1.53682	-0.500545	1.48093	0.0440285	0.100265	-0.214106	0.145157	1.18662	-0.400313	-0.285539	-0.545286	0.142499	0.141299	-0.0135677	-0.169669	-0.24921	0.827883	1.15992	-0.0258358	0.232536	0.230771	-0.158286	0.100115	-0.523556	0.245996	-0.104347	0.0654474	1.11896	0.0134455	0.31642	0.168294	-0.15627	1.36944	-0.00889595	0.376902	-0.0117786	-0.0951958	-0.253009	-0.628576	-0.138011	-0.112498	-0.257504	0.0223076	-0.372854	0.264847	-0.11127	-0.115241	-0.261662	-0.184273	-0.145476	-0.190345				biological adhesion;biological regulation;cell adhesion;cell-matrix adhesion;cell-substrate adhesion;cellular component assembly;cellular component assembly at cellular level;cellular component organization;cellular component organization at cellular level;cellular component organization or biogenesis;cellular component organization or biogenesis at cellular level;cellular localization;cellular macromolecule localization;cellular process;cellular protein localization;elastic fiber assembly;establishment of localization;extracellular matrix assembly;extracellular matrix organization;extracellular structure organization;localization;macromolecule localization;protein localization;protein localization at cell surface;regulation of biological process;regulation of cell growth;regulation of cellular component organization;regulation of cellular metabolic process;regulation of cellular process;regulation of cellular response to stress;regulation of growth;regulation of metabolic process;regulation of reactive oxygen species metabolic process;regulation of removal of superoxide radicals;regulation of response to stimulus;regulation of response to stress;regulation of superoxide metabolic process;secretion;transport	binding;calcium ion binding;cation binding;identical protein binding;integrin binding;ion binding;metal ion binding;protein binding;protein complex binding;protein C-terminus binding;protein dimerization activity;protein homodimerization activity;receptor binding	elastic fiber;extracellular matrix;extracellular matrix part;extracellular membrane-bounded organelle;extracellular organelle;extracellular region;extracellular region part;extracellular space;extracellular vesicular exosome;membrane-bounded organelle;membrane-bounded vesicle;organelle;proteinaceous extracellular matrix;vesicle		cEGF;EGF_CA	BENPORATH_ES_WITH_H3K27ME3;BOQUEST_STEM_CELL_UP;BROWNE_HCMV_INFECTION_48HR_DN;BRUINS_UVC_RESPONSE_LATE;CAHOY_ASTROGLIAL;CELL_FRACTION;CELL_MATRIX_ADHESION;CELL_SUBSTRATE_ADHESION;CHEN_METABOLIC_SYNDROM_NETWORK;chr14q31;COWLING_MYCN_TARGETS;CUI_TCF21_TARGETS_2_UP;DANG_REGULATED_BY_MYC_DN;DELYS_THYROID_CANCER_DN;EXTRACELLULAR_MATRIX;EXTRACELLULAR_REGION;EXTRACELLULAR_REGION_PART;GSE10325_CD4_TCELL_VS_MYELOID_UP;GSE10325_LUPUS_CD4_TCELL_VS_LUPUS_BCELL_UP;GSE1460_INTRATHYMIC_T_PROGENITOR_VS_DP_THYMOCYTE_DN;GSE14769_UNSTIM_VS_20MIN_LPS_BMDM_DN;GSE15324_NAIVE_VS_ACTIVATED_ELF4_KO_CD8_TCELL_DN;GSE17721_0.5H_VS_24H_LPS_BMDM_UP;GSE17721_CTRL_VS_CPG_0.5H_BMDM_DN;GSE17721_CTRL_VS_CPG_12H_BMDM_DN;GSE17721_CTRL_VS_CPG_4H_BMDM_DN;GSE17721_CTRL_VS_LPS_1H_BMDM_DN;GSE17721_CTRL_VS_POLYIC_4H_BMDM_DN;GSE18148_CBFB_KO_VS_WT_TREG_DN;GSE20715_0H_VS_24H_OZONE_TLR4_KO_LUNG_UP;GSE20715_WT_VS_TLR4_KO_24H_OZONE_LUNG_UP;GSE20715_WT_VS_TLR4_KO_LUNG_UP;GSE22886_NAIVE_CD4_TCELL_VS_MONOCYTE_UP;GSE22886_NAIVE_CD4_TCELL_VS_NKCELL_UP;GSE22886_NAIVE_CD8_TCELL_VS_NKCELL_UP;GSE22886_NAIVE_TCELL_VS_NKCELL_UP;GSE32423_MEMORY_VS_NAIVE_CD8_TCELL_UP;GSE360_CTRL_VS_L_MAJOR_DC_DN;GSE3982_DC_VS_BASOPHIL_DN;GSE3982_EOSINOPHIL_VS_BASOPHIL_DN;GSE3982_MAST_CELL_VS_BASOPHIL_DN;HAMAI_APOPTOSIS_VIA_TRAIL_UP;HWANG_PROSTATE_CANCER_MARKERS;INTEGRIN_BINDING;KORKOLA_EMBRYONIC_CARCINOMA_VS_SEMINOMA_DN;LEE_BMP2_TARGETS_UP;LIU_PROSTATE_CANCER_DN;MIYAGAWA_TARGETS_OF_EWSR1_ETS_FUSIONS_UP;MTOR_UP.N4.V1_DN;ONDER_CDH1_SIGNALING_VIA_CTNNB1;ONDER_CDH1_TARGETS_2_UP;P53_DN.V1_DN;PANGAS_TUMOR_SUPPRESSION_BY_SMAD1_AND_SMAD5_UP;PEDRIOLI_MIR31_TARGETS_UP;POS_HISTAMINE_RESPONSE_NETWORK;POS_RESPONSE_TO_HISTAMINE_UP;PROTEIN_COMPLEX_BINDING;PROTEINACEOUS_EXTRACELLULAR_MATRIX;RAAGNYNNCTTY_UNKNOWN;RB_P107_DN.V1_UP;RECEPTOR_BINDING;REN_ALVEOLAR_RHABDOMYOSARCOMA_DN;RGAANNTTC_V$HSF1_01;RTTTNNNYTGGM_UNKNOWN;SASAI_RESISTANCE_TO_NEOPLASTIC_TRANSFROMATION;SCHAEFFER_PROSTATE_DEVELOPMENT_12HR_DN;SCHAEFFER_SOX9_TARGETS_IN_PROSTATE_DEVELOPMENT_DN;SMID_BREAST_CANCER_LUMINAL_B_DN;SMID_BREAST_CANCER_NORMAL_LIKE_UP;SOLUBLE_FRACTION;TATAAA_V$TATA_01;TGACCTY_V$ERR1_Q2;TTTTGAG,MIR-373;V$AREB6_04;V$ELF1_Q6;V$PAX3_B;V$SOX9_B1;V$TST1_01;VALK_AML_CLUSTER_13;WEST_ADRENOCORTICAL_TUMOR_DN;WINTER_HYPOXIA_DN;WTGAAAT_UNKNOWN;YAGI_AML_WITH_T_8_21_TRANSLOCATION;ZHENG_BOUND_BY_FOXP3	Age-relatedmaculardegeneration;Calcium;Celladhesion;Completeproteome;Diseasemutation;Disulfidebond;EGF-likedomain;Extracellularmatrix;Glycoprotein;Proteomicsidentification;Referenceproteome;Repeat;Secreted;Signal																																																																			5	5	5	12.5	12.5	12.5	50.18	0	10.17	2554300000	83	0.0453914	0.956859	0.0118726	0.0108418	1.17634	0.588713	-0.175235	-0.160045	0.0627344	0.701555	0.115562	0.955807	-0.0809479	0.00805673	0.99822	-0.00631056	0.094592	0.943779	0.067754	3.2901	0.1974	0.976009	0.103833	0.941757	0.0734571	0.300657	0.857451	-0.184953	0.446351	0.831836	-0.250582	2.66357	0.220551	0.873878	0.117149	0.951083	-0.0821909	0.208011	0.924	-0.135239	4.10543	0.169149	1.12037	0.73555	0.679042	-0.364351	3.86504	0.20158	1.07947	0.0426921	0.981497	0.0320598	0.102721	0.958772	0.0729603	0.246486	0.878062	-0.15599	0.154666	0.924832	0.105489	2.71391	0.194435	0.865059	0.542279	0.664468	-0.291409	0.345857	0.822466	-0.207336	0.826279	0.577084	-0.396609	0.150244	0.903531	0.10336	0.147796	0.920279	0.102321	0.0127692	0.987887	-0.00988519	0.178444	0.918266	-0.122225	0.294736	0.834931	-0.181325	1.4908	0.318712	0.599535	2.61662	0.135859	0.845544	0.0245783	0.978418	-0.0188125	0.270919	0.879576	0.169211	0.266003	0.883227	0.167586	0.171337	0.898181	-0.11511	0.102287	0.959764	0.072804	0.78834	0.672387	-0.381569	0.29203	0.896	0.179253	4.6433	0.671249	0.107996	0.937859	-0.0760436	0.0644476	0.962255	0.0475739	2.30124	0.29343	0.805584	0.0126443	0.995192	0.00979442	0.38587	0.778479	0.228735	0.184955	0.958592	0.122545	0.170581	0.940022	-0.113923	3.40544	0.197267	0.998023	0.00827416	0.995539	-0.00646949	0.503897	0.709056	0.274745	0.0110682	1	-0.00858247	0.0975896	0.929275	-0.0693702	0.302319	0.870019	-0.184363	1.02574	0.53789	-0.458231	0.146276	0.912436	-0.100337	0.116575	0.925053	-0.0818436	0.307327	0.858888	-0.187419	0.0211693	0.988355	0.0162488	0.489466	0.866715	-0.270967	0.320151	0.843952	0.193017	0.111693	0.940166	-0.0803387	0.120047	0.948682	-0.0838907	0.315535	0.872692	-0.190717	0.205342	0.930527	-0.13413	0.156118	0.913607	-0.105893	0.213946	0.890334	-0.138639	2.06327	0.891625	A0A024R6G3;G3V4U0;Q9UBX5;B3KQA8;G3XA98;Q86TV4;G3V3Y2	A0A024R6G3;G3V4U0;Q9UBX5;B3KQA8;G3XA98;Q86TV4	142
ALDH6A1	Methylmalonate-semialdehyde dehydrogenase [acylating], mitochondrial	NaN	NaN	NaN	NaN	NaN	NaN	NaN	NaN	NaN	NaN	NaN	NaN	NaN	NaN	NaN	NaN	NaN	NaN	NaN	NaN	NaN	NaN	NaN	NaN	NaN	NaN	NaN	NaN	NaN	NaN	NaN	NaN	NaN	NaN	NaN	NaN	NaN	NaN	NaN	NaN	NaN	NaN	NaN	NaN	NaN	NaN	NaN	NaN	NaN	NaN	NaN	NaN	NaN	NaN	NaN	NaN	NaN	NaN	NaN	NaN	NaN	NaN	NaN	NaN	NaN	NaN	NaN	NaN	NaN	NaN	NaN	NaN	NaN	NaN	NaN	NaN	NaN	NaN	NaN	26.3871	NaN	26.7235	27.1803	25.8807	25.8492	NaN	26.2707	NaN	NaN	NaN	NaN	NaN	NaN	NaN	NaN	NaN	NaN	NaN	NaN	NaN	NaN	NaN	NaN	NaN	NaN	NaN	NaN	NaN	NaN	NaN	NaN	NaN	NaN	NaN	NaN	NaN	NaN	NaN	NaN	NaN	NaN	NaN	NaN	NaN	NaN	NaN	NaN	NaN	NaN	NaN	NaN	NaN	NaN	NaN	NaN	NaN	NaN	NaN	NaN	NaN	NaN	NaN	NaN	NaN	NaN	NaN	NaN	NaN	NaN	NaN	NaN	NaN	NaN	NaN	NaN	NaN	NaN	NaN	NaN	NaN	NaN	NaN	NaN	NaN	NaN	NaN	NaN	NaN	NaN	NaN	NaN	NaN	NaN	NaN	NaN	NaN	NaN	NaN	NaN	NaN	NaN	NaN	NaN	NaN	NaN	NaN	NaN	NaN	NaN	NaN	NaN	NaN	NaN	NaN	NaN	NaN	NaN	NaN	NaN	NaN	NaN	NaN	NaN	NaN	NaN	NaN	NaN	NaN	NaN	NaN	NaN	NaN	NaN	NaN	NaN	NaN	NaN	NaN	NaN	NaN	NaN	NaN	NaN	NaN	NaN	NaN	NaN	NaN	NaN	NaN	NaN	NaN	NaN	NaN	NaN	NaN	NaN	NaN	NaN	NaN	NaN	NaN	NaN	NaN	NaN	NaN	NaN	NaN	NaN	NaN	NaN	NaN	NaN	NaN	NaN	NaN	NaN	NaN	NaN	NaN	NaN	NaN	NaN	NaN	NaN	NaN	NaN	NaN	NaN	NaN	NaN	NaN	NaN	NaN	0	0	0	0	0	0	0	0	0	0	0	0	0	0	0	0	0	0	0	0	0	0	0	0	0	0	0	2.32067	0	0	0	0	0	0	0	0	0	0	0	0	0	0	0	0	0	0	0	0	0	0	0	0	0	0	0	0	0	0	0	0	0				amine catabolic process;amine metabolic process;branched chain family amino acid catabolic process;branched chain family amino acid metabolic process;brown fat cell differentiation;carboxylic acid catabolic process;carboxylic acid metabolic process;catabolic process;cell differentiation;cellular amine metabolic process;cellular amino acid catabolic process;cellular amino acid metabolic process;cellular aromatic compound metabolic process;cellular catabolic process;cellular developmental process;cellular ketone metabolic process;cellular metabolic process;cellular nitrogen compound catabolic process;cellular nitrogen compound metabolic process;cellular process;developmental process;fat cell differentiation;heterocycle catabolic process;heterocycle metabolic process;metabolic process;nitrogen compound metabolic process;nucleobase catabolic process;nucleobase metabolic process;nucleobase-containing compound catabolic process;nucleobase-containing compound metabolic process;nucleobase-containing small molecule metabolic process;organic acid catabolic process;organic acid metabolic process;oxoacid metabolic process;primary metabolic process;pyrimidine base catabolic process;pyrimidine base metabolic process;pyrimidine-containing compound catabolic process;pyrimidine-containing compound metabolic process;small molecule catabolic process;small molecule metabolic process;thymine catabolic process;thymine metabolic process;valine catabolic process;valine metabolic process	aldehyde dehydrogenase (NAD) activity;binding;carboxylic acid binding;catalytic activity;coenzyme binding;cofactor binding;fatty acid binding;fatty-acyl-CoA binding;lipid binding;malonate-semialdehyde dehydrogenase (acetylating) activity;methylmalonate-semialdehyde dehydrogenase (acylating) activity;monocarboxylic acid binding;oxidoreductase activity;oxidoreductase activity, acting on the aldehyde or oxo group of donors;oxidoreductase activity, acting on the aldehyde or oxo group of donors, NAD or NADP as acceptor	cell part;cytoplasmic part;extracellular membrane-bounded organelle;extracellular organelle;extracellular region part;extracellular vesicular exosome;intracellular membrane-bounded organelle;intracellular organelle;intracellular organelle lumen;intracellular organelle part;intracellular part;membrane-bounded organelle;membrane-bounded vesicle;membrane-enclosed lumen;mitochondrial matrix;mitochondrial part;mitochondrion;nuclear part;nucleoplasm;organelle;organelle lumen;organelle part;vesicle	Inositol phosphate metabolism;Propanoate metabolism;Valine, leucine and isoleucine degradation	Aldedh	AACTTT_UNKNOWN;AMINE_METABOLIC_PROCESS;AMINO_ACID_AND_DERIVATIVE_METABOLIC_PROCESS;AMINO_ACID_METABOLIC_PROCESS;AROMATIC_COMPOUND_METABOLIC_PROCESS;BOCHKIS_FOXA2_TARGETS;BONOME_OVARIAN_CANCER_SURVIVAL_OPTIMAL_DEBULKING;BROWNE_HCMV_INFECTION_20HR_DN;BROWNE_HCMV_INFECTION_48HR_DN;CACGTG_V$MYC_Q2;CARBOXYLIC_ACID_METABOLIC_PROCESS;CCTGAGT,MIR-510;CHARAFE_BREAST_CANCER_LUMINAL_VS_MESENCHYMAL_UP;CHIANG_LIVER_CANCER_SUBCLASS_PROLIFERATION_DN;chr14q24;CHUNG_BLISTER_CYTOTOXICITY_UP;COENZYME_BINDING;COFACTOR_BINDING;CTTTGA_V$LEF1_Q2;DELYS_THYROID_CANCER_DN;DIAZ_CHRONIC_MEYLOGENOUS_LEUKEMIA_UP;FARMER_BREAST_CANCER_BASAL_VS_LULMINAL;FERREIRA_EWINGS_SARCOMA_UNSTABLE_VS_STABLE_DN;FLECHNER_BIOPSY_KIDNEY_TRANSPLANT_REJECTED_VS_OK_DN;GARY_CD5_TARGETS_UP;GATTGGY_V$NFY_Q6_01;GAUSSMANN_MLL_AF4_FUSION_TARGETS_G_UP;GGGNRMNNYCAT_UNKNOWN;GGGYGTGNY_UNKNOWN;GSE11057_CD4_EFF_MEM_VS_PBMC_UP;GSE11864_CSF1_IFNG_VS_CSF1_PAM3CYS_IN_MAC_UP;GSE11924_TFH_VS_TH17_CD4_TCELL_UP;GSE13485_DAY3_VS_DAY7_YF17D_VACCINE_PBMC_UP;GSE14000_4H_VS_16H_LPS_DC_TRANSLATED_RNA_UP;GSE14000_TRANSLATED_RNA_VS_MRNA_16H_LPS_DC_UP;GSE14000_UNSTIM_VS_16H_LPS_DC_TRANSLATED_RNA_UP;GSE15659_NAIVE_CD4_TCELL_VS_NONSUPPRESSIVE_TCELL_UP;GSE15659_NAIVE_CD4_TCELL_VS_RESTING_TREG_UP;GSE17721_LPS_VS_PAM3CSK4_16H_BMDM_DN;GSE17721_PAM3CSK4_VS_GADIQUIMOD_0.5H_BMDM_UP;GSE17721_POLYIC_VS_GARDIQUIMOD_24H_BMDM_DN;GSE17721_POLYIC_VS_PAM3CSK4_8H_BMDM_DN;GSE24142_EARLY_THYMIC_PROGENITOR_VS_DN3_THYMOCYTE_ADULT_UP;GSE27786_BCELL_VS_ERYTHROBLAST_UP;GSE7460_FOXP3_MUT_VS_WT_ACT_TCONV_DN;GSE7460_FOXP3_MUT_VS_WT_ACT_WITH_TGFB_TCONV_DN;GSE7460_WT_VS_FOXP3_HET_ACT_TCONV_UP;GSE9006_HEALTHY_VS_TYPE_1_DIABETES_PBMC_AT_DX_UP;HAN_SATB1_TARGETS_UP;HETEROCYCLE_METABOLIC_PROCESS;HOEBEKE_LYMPHOID_STEM_CELL_DN;HORIUCHI_WTAP_TARGETS_UP;HOSHIDA_LIVER_CANCER_SUBCLASS_S3;HSIAO_LIVER_SPECIFIC_GENES;JOHNSTONE_PARVB_TARGETS_3_DN;KAPOSI_LIVER_CANCER_MET_DN;KEGG_INOSITOL_PHOSPHATE_METABOLISM;KEGG_PROPANOATE_METABOLISM;KEGG_VALINE_LEUCINE_AND_ISOLEUCINE_DEGRADATION;KOBAYASHI_EGFR_SIGNALING_24HR_UP;KRIGE_RESPONSE_TO_TOSEDOSTAT_24HR_UP;KRIGE_RESPONSE_TO_TOSEDOSTAT_6HR_UP;KYNG_RESPONSE_TO_H2O2_VIA_ERCC6_UP;KYNG_WERNER_SYNDROM_AND_NORMAL_AGING_DN;LEE_BMP2_TARGETS_UP;LI_WILMS_TUMOR_VS_FETAL_KIDNEY_1_UP;LIPID_BINDING;LU_EZH2_TARGETS_DN;MARSON_BOUND_BY_E2F4_UNSTIMULATED;MEL18_DN.V1_DN;MODULE_113;MODULE_184;MODULE_19;MODULE_194;MODULE_221;MODULE_23;MODULE_40;MODULE_464;MODULE_78;MODULE_93;NITROGEN_COMPOUND_METABOLIC_PROCESS;NUCLEOBASENUCLEOSIDE_AND_NUCLEOTIDE_METABOLIC_PROCESS;NUCLEOBASENUCLEOSIDENUCLEOTIDE_AND_NUCLEIC_ACID_METABOLIC_PROCESS;ONDER_CDH1_TARGETS_1_UP;ONDER_CDH1_TARGETS_2_UP;ONDER_CDH1_TARGETS_3_UP;ONKEN_UVEAL_MELANOMA_DN;ORGANIC_ACID_METABOLIC_PROCESS;OXIDOREDUCTASE_ACTIVITY;OXIDOREDUCTASE_ACTIVITY_ACTING_ON_THE_ALDEHYDE_OR_OXO_GROUP_OF_DONORS;OXIDOREDUCTASE_ACTIVITY_ACTING_ON_THE_ALDEHYDE_OR_OXO_GROUP_OF_DONORSNAD_OR_NADP_AS_ACCEPTOR;PASINI_SUZ12_TARGETS_UP;PILON_KLF1_TARGETS_DN;REACTOME_BRANCHED_CHAIN_AMINO_ACID_CATABOLISM;REACTOME_METABOLISM_OF_AMINO_ACIDS_AND_DERIVATIVES;RHEIN_ALL_GLUCOCORTICOID_THERAPY_DN;RICKMAN_METASTASIS_UP;RODWELL_AGING_KIDNEY_NO_BLOOD_DN;SCHAEFFER_PROSTATE_DEVELOPMENT_48HR_UP;SENESE_HDAC1_TARGETS_DN;SGCGSSAAA_V$E2F1DP2_01;SHETH_LIVER_CANCER_VS_TXNIP_LOSS_PAM4;SPIELMAN_LYMPHOBLAST_EUROPEAN_VS_ASIAN_UP;SUMI_HNF4A_TARGETS;TCANNTGAY_V$SREBP1_01;URS_ADIPOCYTE_DIFFERENTIATION_UP;V$ARNT_01;V$ARNT_02;V$CMYB_01;V$COUP_01;V$E2F_01;V$E2F_02;V$E2F_Q4;V$E2F_Q6;V$E2F1_Q3;V$E2F1_Q3_01;V$E2F1_Q6;V$E2F1DP1_01;V$E2F1DP1RB_01;V$E2F1DP2_01;V$E2F4DP1_01;V$E2F4DP2_01;V$MAX_01;V$MYCMAX_03;V$NFY_Q6;V$SREBP1_01;V$USF_01;V$USF_02;V$USF_Q6;VANTVEER_BREAST_CANCER_METASTASIS_UP;VECCHI_GASTRIC_CANCER_EARLY_DN;WAKABAYASHI_ADIPOGENESIS_PPARG_RXRA_BOUND_8D;WAKABAYASHI_ADIPOGENESIS_PPARG_RXRA_BOUND_WITH_H4K20ME1_MARK;WANG_SMARCE1_TARGETS_UP;WEST_ADRENOCORTICAL_TUMOR_DN;WONG_MITOCHONDRIA_GENE_MODULE;YAMASHITA_LIVER_CANCER_STEM_CELL_DN;YEGNASUBRAMANIAN_PROSTATE_CANCER;ZHAN_MULTIPLE_MYELOMA_CD1_AND_CD2_UP	Acetylation;Alternativesplicing;Completeproteome;Diseasemutation;Mitochondrion;NAD;Oxidoreductase;Phosphoprotein;Proteomicsidentification;Referenceproteome;Transitpeptide																															+								IPF-34_ctr																												8	8	8	19.8	19.8	19.8	57.966	0	19.445	2154700000	62	0.642891	0.595378	0.108621	0.0996762	NaN	1	0	NaN	NaN	0	-4.34294e-08	1	0	-4.34294e-08	1	0	-4.34294e-08	1	0	-4.34294e-08	1	0	-4.34294e-08	1	0	-4.34294e-08	1	0	-4.34294e-08	1	0	-4.34294e-08	1	0	-4.34294e-08	1	0	-4.34294e-08	1	0	-4.34294e-08	1	0	-4.34294e-08	1	0	-4.34294e-08	1	0	-4.34294e-08	1	0	-4.34294e-08	1	0	-4.34294e-08	1	0	-4.34294e-08	1	0	-4.34294e-08	1	0	-4.34294e-08	1	0	-4.34294e-08	1	0	-4.34294e-08	1	0	-4.34294e-08	1	0	-4.34294e-08	1	0	-4.34294e-08	1	0	-4.34294e-08	1	0	-4.34294e-08	1	0	-4.34294e-08	1	0	10.5886	0.0414118	1.7771	-4.34294e-08	1	0	-4.34294e-08	1	0	-4.34294e-08	1	0	-4.34294e-08	1	0	-4.34294e-08	1	0	-4.34294e-08	1	0	-4.34294e-08	1	0	1.10316	0.967902	-4.34294e-08	1	0	-4.34294e-08	1	0	-4.34294e-08	1	0	-4.34294e-08	1	0	-4.34294e-08	1	0	-4.34294e-08	1	0	-4.34294e-08	1	0	-4.34294e-08	1	0	-4.34294e-08	1	0	-4.34294e-08	1	0	-4.34294e-08	1	0	-4.34294e-08	1	0	-4.34294e-08	1	0	-4.34294e-08	1	0	-4.34294e-08	1	0	-4.34294e-08	1	0	-4.34294e-08	1	0	-4.34294e-08	1	0	-4.34294e-08	1	0	-4.34294e-08	1	0	-4.34294e-08	1	0	-4.34294e-08	1	0	-4.34294e-08	1	0	-4.34294e-08	1	0	-4.34294e-08	1	0	-4.34294e-08	1	0	0	0.911384	Q53FN8;A0A024R6G4;Q02252;Q53H94;G3V4Z4;O43573	Q53FN8;A0A024R6G4;Q02252;Q53H94;G3V4Z4	143
TMED10	Transmembrane emp24 domain-containing protein 10	NaN	26.9947	27.7266	27.085	NaN	27.1556	27.6339	27.7853	27.8725	26.9547	27.68	27.8311	27.2165	27.7533	27.7181	26.8917	26.9739	27.1359	NaN	27.5511	27.8207	27.3863	27.5039	27.6375	NaN	NaN	NaN	26.5424	26.7689	26.7831	27.3743	NaN	27.155	NaN	27.2488	27.0797	27.3337	27.0769	27.5073	27.0849	26.8065	27.1863	26.6225	26.7664	26.7021	NaN	NaN	NaN	NaN	NaN	NaN	26.6748	26.5443	26.5956	26.6672	26.7492	26.8531	NaN	NaN	NaN	NaN	NaN	NaN	NaN	NaN	NaN	24.8569	NaN	26.5963	26.6684	26.7486	26.9054	NaN	NaN	NaN	NaN	27.3797	27.2168	26.9028	26.9943	26.9215	26.9529	26.6736	26.9197	26.6324	26.4069	26.3317	NaN	NaN	NaN	26.9134	27.1219	27.4994	NaN	NaN	NaN	NaN	NaN	NaN	25.6173	26.913	26.6387	27.5691	27.3288	27.3299	26.1521	26.7669	26.6259	NaN	NaN	NaN	NaN	26.9144	NaN	26.8316	27.3507	26.9416	NaN	NaN	NaN	NaN	NaN	27.1063	27.2055	27.1128	27.1823	26.8536	26.7537	27.143	NaN	NaN	NaN	NaN	NaN	NaN	NaN	NaN	NaN	26.4727	27.1355	27.5759	NaN	NaN	26.8961	27.134	NaN	27.0334	27.1029	27.1317	26.9898	NaN	NaN	NaN	NaN	NaN	NaN	26.2462	NaN	26.648	26.9007	27.0148	27.4839	NaN	26.7577	26.8541	26.9376	26.4314	26.5236	NaN	NaN	NaN	27.2719	27.2757	27.0635	26.969	27.2485	27.2352	26.4405	26.6327	27.1066	27.0764	27.0364	27.2018	25.8564	26.9657	26.6148	27.7542	27.6931	27.6758	NaN	27.2807	27.2344	27.2255	27.4985	27.4302	27.1241	27.1458	27.1573	NaN	NaN	NaN	27.0843	27.1972	27.1483	26.9142	27.0619	27.1778	NaN	NaN	27.1637	26.7798	26.6979	NaN	NaN	NaN	NaN	26.923	26.8795	26.7784	26.8529	26.7309	NaN	NaN	NaN	NaN	NaN	NaN	NaN	NaN	NaN	NaN	NaN	NaN	26.6436	NaN	26.3584	26.3393	26.5334	27.413	26.6572	26.9514	26.313	26.3497	26.3058	26.4261	26.0942	26.0378	26.083	26.1565	26.2034	26.4637	26.3015	26.3711	26.5308	26.2913	26.2599	NaN	NaN	NaN	NaN	NaN	NaN	26.4929	26.9306	27.2336	27.1194	26.7482	26.4689	26.3177	26.8248	26.8149	NaN	NaN	NaN	0.363584	0.334045	1.91432	1.63904	1.71307	1.15093	0.917466	1.65969	-1.35693	0.848544	0.378014	0.0435174	1.4564	1.17631	0.847434	-1.46672	-1.33462	0.755333	0.906913	-1.78945	-1.53872	-1.70932	-0.665506	0.924558	-0.991924	0.356192	1.08995	0.999156	0.607435	-1.6515	1.32868	-1.3533	-1.56778	0.540066	1.55969	0.66539	-1.46495	-0.738661	1.1917	-1.63342	-0.353609	1.31728	1.06718	-1.68427	-1.32855	-1.54263	1.21178	-0.978421	0.307132	1.22522	-1.36817	-1.71353	-0.20628	1.28356	-0.172679	0.781291	-1.85196	1.35412	1.30131	0.877007	1.25531				anatomical structure development;cargo loading into vesicle;cellular component assembly;cellular component assembly at cellular level;cellular component organization;cellular component organization at cellular level;cellular component organization or biogenesis;cellular component organization or biogenesis at cellular level;cellular macromolecular complex assembly;cellular macromolecular complex subunit organization;cellular membrane organization;cellular process;cellular protein complex assembly;COPI coating of Golgi vesicle;COPI-coated vesicle budding;COPII vesicle coating;developmental process;ER to Golgi vesicle-mediated transport;establishment of localization;establishment of localization in cell;establishment of protein localization;exocytosis;Golgi organization;Golgi transport vesicle coating;Golgi vesicle transport;intracellular protein transport;intracellular transport;kidney development;macromolecular complex assembly;macromolecular complex subunit organization;membrane budding;membrane organization;organ development;organelle organization;protein complex assembly;protein complex subunit organization;protein oligomerization;protein transport;regulated secretory pathway;response to alkaloid;response to chemical stimulus;response to organic substance;response to stimulus;retrograde vesicle-mediated transport, Golgi to ER;secretion;secretion by cell;transport;vesicle coating;vesicle organization;vesicle targeting;vesicle targeting, to, from or within Golgi;vesicle-mediated transport	binding;protein binding;SNARE binding;syntaxin binding	cell part;cis-Golgi network;clathrin-coated vesicle;coated vesicle;COPI-coated vesicle;cytoplasmic membrane-bounded vesicle;cytoplasmic part;cytoplasmic vesicle;cytoplasmic vesicle membrane;cytoplasmic vesicle part;endoplasmic reticulum;endoplasmic reticulum membrane;endoplasmic reticulum part;endoplasmic reticulum-Golgi intermediate compartment;endoplasmic reticulum-Golgi intermediate compartment membrane;extracellular membrane-bounded organelle;extracellular organelle;extracellular region part;extracellular vesicular exosome;gamma-secretase complex;Golgi apparatus;Golgi apparatus part;Golgi membrane;Golgi-associated vesicle;integral to membrane;intracellular membrane-bounded organelle;intracellular organelle;intracellular organelle part;intracellular part;intrinsic to membrane;macromolecular complex;melanosome;membrane;membrane part;membrane-bounded organelle;membrane-bounded vesicle;organelle;organelle membrane;organelle part;pigment granule;plasma membrane;plasma membrane part;protein complex;secretory granule membrane;trans-Golgi network transport vesicle;transport vesicle;transport vesicle membrane;vesicle;vesicle membrane;zymogen granule membrane		EMP24_GP25L	ACEVEDO_LIVER_CANCER_UP;ACEVEDO_LIVER_TUMOR_VS_NORMAL_ADJACENT_TISSUE_UP;BAELDE_DIABETIC_NEPHROPATHY_DN;BENPORATH_MYC_MAX_TARGETS;BENPORATH_NANOG_TARGETS;CACGTG_V$MYC_Q2;CCAWYNNGAAR_UNKNOWN;CCTGCTG,MIR-214;CELL_FRACTION;CELLULAR_LOCALIZATION;chr14q24;CREIGHTON_AKT1_SIGNALING_VIA_MTOR_UP;CYTOPLASM;CYTOPLASMIC_MEMBRANE_BOUND_VESICLE;CYTOPLASMIC_PART;CYTOPLASMIC_VESICLE;CYTOPLASMIC_VESICLE_MEMBRANE;CYTOPLASMIC_VESICLE_PART;CYTOSKELETON_ORGANIZATION_AND_BIOGENESIS;DANG_BOUND_BY_MYC;DEMAGALHAES_AGING_UP;DODD_NASOPHARYNGEAL_CARCINOMA_UP;ENDOMEMBRANE_SYSTEM;ER_GOLGI_INTERMEDIATE_COMPARTMENT;ESTABLISHMENT_OF_CELLULAR_LOCALIZATION;ESTABLISHMENT_OF_LOCALIZATION;ESTABLISHMENT_OF_ORGANELLE_LOCALIZATION;ESTABLISHMENT_OF_VESICLE_LOCALIZATION;FAELT_B_CLL_WITH_VH_REARRANGEMENTS_DN;FLECHNER_BIOPSY_KIDNEY_TRANSPLANT_OK_VS_DONOR_UP;FLECHNER_BIOPSY_KIDNEY_TRANSPLANT_REJECTED_VS_OK_DN;FLECHNER_PBL_KIDNEY_TRANSPLANT_REJECTED_VS_OK_UP;GCCATNTTG_V$YY1_Q6;GCGSCMNTTT_UNKNOWN;GCTTGAA,MIR-498;GEORGES_TARGETS_OF_MIR192_AND_MIR215;GGGCGGR_V$SP1_Q6;GOLGI_APPARATUS;GOLGI_APPARATUS_PART;GOLGI_VESICLE_TRANSPORT;GRUETZMANN_PANCREATIC_CANCER_DN;GSE10239_MEMORY_VS_KLRG1HIGH_EFF_CD8_TCELL_DN;GSE11864_CSF1_VS_CSF1_IFNG_PAM3CYS_IN_MAC_UP;GSE12845_IGD_NEG_BLOOD_VS_NAIVE_TONSIL_BCELL_UP;GSE12845_IGD_NEG_BLOOD_VS_PRE_GC_TONSIL_BCELL_UP;GSE14000_4H_VS_16H_LPS_DC_UP;GSE14000_UNSTIM_VS_16H_LPS_DC_UP;GSE17721_CPG_VS_GARDIQUIMOD_12H_BMDM_DN;GSE17721_CTRL_VS_CPG_1H_BMDM_UP;GSE17721_PAM3CSK4_VS_CPG_1H_BMDM_UP;GSE17721_POLYIC_VS_CPG_8H_BMDM_DN;GSE17721_POLYIC_VS_GARDIQUIMOD_1H_BMDM_UP;GSE20715_WT_VS_TLR4_KO_LUNG_UP;GSE22045_TREG_VS_TCONV_DN;GSE29618_BCELL_VS_PDC_DAY7_FLU_VACCINE_DN;GSE29618_BCELL_VS_PDC_DN;GSE29618_MONOCYTE_VS_PDC_DAY7_FLU_VACCINE_DN;GSE29618_MONOCYTE_VS_PDC_DN;GSE339_CD4POS_VS_CD4CD8DN_DC_DN;GSE34205_HEALTHY_VS_FLU_INF_INFANT_PBMC_UP;GSE360_L_DONOVANI_VS_B_MALAYI_LOW_DOSE_MAC_DN;GSE3982_CTRL_VS_IGE_STIM_MAST_CELL_DN;GSE5463_CTRL_VS_DEXAMETHASONE_TREATED_THYMOCYTE_DN;GSE7460_CD8_TCELL_VS_TREG_ACT_DN;GSE7460_CTRL_VS_TGFB_TREATED_ACT_FOXP3_HET_TCONV_UP;GTGCCTT,MIR-506;GTTTGTT,MIR-495;HSIAO_HOUSEKEEPING_GENES;INTEGRAL_TO_MEMBRANE;INTRACELLULAR_ORGANELLE_PART;INTRACELLULAR_TRANSPORT;INTRINSIC_TO_MEMBRANE;IVANOVA_HEMATOPOIESIS_EARLY_PROGENITOR;JISON_SICKLE_CELL_DISEASE_DN;KAAB_FAILED_HEART_ATRIUM_DN;KAECH_NAIVE_VS_DAY15_EFF_CD8_TCELL_DN;KAECH_NAIVE_VS_MEMORY_CD8_TCELL_DN;KESHELAVA_MULTIPLE_DRUG_RESISTANCE;KIM_BIPOLAR_DISORDER_OLIGODENDROCYTE_DENSITY_CORR_UP;KMCATNNWGGA_UNKNOWN;LIU_SOX4_TARGETS_UP;LU_AGING_BRAIN_UP;LU_EZH2_TARGETS_DN;MARSON_BOUND_BY_FOXP3_STIMULATED;MARSON_BOUND_BY_FOXP3_UNSTIMULATED;MARTINEZ_RB1_AND_TP53_TARGETS_DN;MARTINEZ_RB1_TARGETS_DN;MARTINEZ_TP53_TARGETS_DN;MEMBRANE;MEMBRANE_BOUND_VESICLE;MEMBRANE_FRACTION;MEMBRANE_PART;MICROSOME;MICROTUBULE_BASED_PROCESS;MILI_PSEUDOPODIA_HAPTOTAXIS_DN;MODULE_212;MODULE_239;MORF_PPP2R4;MORF_PPP6C;MORF_PSMC1;MORF_RAB5A;NUYTTEN_EZH2_TARGETS_UP;NUYTTEN_NIPP1_TARGETS_DN;ORGANELLE_LOCALIZATION;ORGANELLE_MEMBRANE;ORGANELLE_ORGANIZATION_AND_BIOGENESIS;ORGANELLE_PART;OUELLET_OVARIAN_CANCER_INVASIVE_VS_LMP_UP;PASQUALUCCI_LYMPHOMA_BY_GC_STAGE_UP;PELLICCIOTTA_HDAC_IN_ANTIGEN_PRESENTATION_UP;PENG_GLUTAMINE_DEPRIVATION_DN;PILON_KLF1_TARGETS_DN;PROVENZANI_METASTASIS_DN;REGULATED_SECRETORY_PATHWAY;RIZKI_TUMOR_INVASIVENESS_3D_UP;RODRIGUES_THYROID_CARCINOMA_POORLY_DIFFERENTIATED_DN;RYTGCNWTGGNR_UNKNOWN;SECRETION;SECRETION_BY_CELL;SECRETORY_GRANULE;SECRETORY_PATHWAY;SENESE_HDAC3_TARGETS_DN;SESTO_RESPONSE_TO_UV_C8;SHEN_SMARCA2_TARGETS_UP;SPIELMAN_LYMPHOBLAST_EUROPEAN_VS_ASIAN_DN;TARTE_PLASMA_CELL_VS_B_LYMPHOCYTE_UP;TGTTTGY_V$HNF3_Q6;TRANSPORT;TTGTTT_V$FOXO4_01;V$LYF1_01;V$NMYC_01;V$RFX1_02;V$SP1_Q6_01;V$TGIF_01;V$USF_Q6;V$USF_Q6_01;VESICLE;VESICLE_LOCALIZATION;VESICLE_MEDIATED_TRANSPORT;VESICLE_MEMBRANE;VESICULAR_FRACTION;WANG_TARGETS_OF_MLL_CBP_FUSION_DN;WELCSH_BRCA1_TARGETS_UP;YAO_TEMPORAL_RESPONSE_TO_PROGESTERONE_CLUSTER_17;YOSHIMURA_MAPK8_TARGETS_DN;ZHOU_INFLAMMATORY_RESPONSE_LIVE_UP	Cellmembrane;Completeproteome;Cytoplasmicvesicle;Directproteinsequencing;Endoplasmicreticulum;ER-Golgitransport;Glycoprotein;Golgiapparatus;Membrane;Methylation;Polymorphism;Proteintransport;Proteomicsidentification;Referenceproteome;Signal;Transmembrane;Transmembranehelix;Transport																																																																			8	8	8	39.3	39.3	39.3	24.976	0	31.589	20784000000	407	0.274205	0.594054	0.120366	0.100962	0.247027	0.727115	-0.115933	-0.0964744	0.0710372	0.658527	0.18519	0.86407	0.201358	0.169526	0.878813	0.185695	1.77292	0.152131	1.07153	1.39596	0.228818	0.916944	1.49433	0.21786	0.958692	0.83329	0.468	0.644225	0.59595	0.599573	0.510127	1.42526	0.197429	0.928999	1.05632	0.361175	-0.759545	0.547469	0.630504	0.474964	0.194909	0.812996	0.209807	0.0189837	0.982635	0.024053	1.17178	0.3158	0.815143	0.859358	0.448759	0.658393	0.546568	0.621725	0.474359	1.1843	0.286976	-0.820958	1.02968	0.30033	-0.746753	0.469325	0.540385	0.422806	0.598848	0.440614	0.507648	1.59706	0.209554	-1.00142	1.26991	0.217443	-0.860876	1.49034	0.171059	-0.956774	0.393362	0.649558	-0.370916	0.614698	0.519731	0.517517	0.676724	0.516011	-0.555189	0.181425	0.822933	0.197517	0.771771	0.310691	0.610115	0.683629	0.325474	0.55926	0.354634	0.678402	0.34	1.4112	0.293007	-0.92376	1.02368	0.460087	0.743574	1.05193	0.392172	-0.757455	1.29511	0.385754	-0.874979	0.305214	0.761828	0.301937	1.29796	0.327632	0.873017	9.90961	0.0255253	0.39793	0.744015	0.372361	1.18168	0.298308	-0.819865	0.446868	0.616387	-0.410699	0.875159	0.41347	0.666943	1.38348	0.211383	-0.912786	0.181794	0.926536	-0.196873	1.01169	0.439791	0.737365	0.749035	0.458694	0.597309	1.44406	0.237462	-0.94025	1.02037	0.305316	-0.742807	1.27267	0.435639	-0.862649	0.894503	0.290338	0.677757	0.647803	0.582289	-0.543271	0.154006	0.845465	0.170758	0.911147	0.379173	0.68583	1.06583	0.310924	-0.765121	1.49468	0.229552	-0.958898	0.0990563	0.910558	-0.114867	0.973545	0.569107	0.718311	0.0806533	0.921453	-0.0956958	0.490371	0.667191	0.437256	1.68359	0.209031	-1.03643	1.05308	0.382619	0.75796	0.993723	0.420682	0.728379	0.571809	0.579918	0.490766	0.943485	0.409084	0.70267	7.31268	0.0377748	A0A024R6I3;Q53GF9;P49755;G3V2K7;B4DL12;B4DZH3	A0A024R6I3;Q53GF9;P49755;G3V2K7;B4DL12	144
SERPINA1		NaN	NaN	NaN	NaN	NaN	NaN	NaN	NaN	NaN	NaN	NaN	NaN	NaN	NaN	NaN	NaN	NaN	NaN	NaN	NaN	NaN	NaN	NaN	NaN	NaN	NaN	NaN	NaN	NaN	NaN	NaN	NaN	NaN	NaN	NaN	NaN	NaN	NaN	NaN	NaN	NaN	NaN	NaN	NaN	NaN	NaN	NaN	NaN	NaN	NaN	NaN	NaN	NaN	NaN	NaN	NaN	NaN	NaN	NaN	NaN	NaN	NaN	NaN	NaN	NaN	NaN	NaN	NaN	NaN	NaN	NaN	NaN	NaN	NaN	NaN	NaN	NaN	NaN	NaN	NaN	NaN	27.3416	26.9977	26.9896	NaN	NaN	NaN	NaN	NaN	NaN	NaN	NaN	NaN	NaN	NaN	NaN	NaN	NaN	NaN	NaN	NaN	NaN	NaN	NaN	NaN	27.356	28.6261	26.9322	NaN	NaN	NaN	NaN	NaN	NaN	NaN	NaN	NaN	NaN	NaN	NaN	28.7521	NaN	NaN	NaN	NaN	NaN	NaN	NaN	NaN	NaN	NaN	NaN	NaN	NaN	NaN	NaN	NaN	NaN	NaN	NaN	NaN	NaN	NaN	NaN	NaN	NaN	NaN	NaN	NaN	NaN	NaN	NaN	NaN	NaN	NaN	NaN	NaN	NaN	NaN	NaN	NaN	NaN	NaN	NaN	NaN	NaN	NaN	NaN	NaN	NaN	NaN	27.9903	27.8418	27.7212	NaN	NaN	NaN	NaN	NaN	NaN	NaN	NaN	NaN	26.5499	27.0899	NaN	NaN	NaN	NaN	NaN	NaN	NaN	NaN	NaN	NaN	NaN	NaN	NaN	NaN	NaN	NaN	NaN	NaN	NaN	NaN	NaN	NaN	NaN	NaN	NaN	NaN	27.2142	NaN	NaN	NaN	26.8087	27.448	27.1604	NaN	NaN	NaN	NaN	NaN	NaN	NaN	NaN	NaN	NaN	NaN	NaN	NaN	NaN	NaN	NaN	27.095	26.7464	28.5492	28.3772	28.1921	NaN	NaN	NaN	NaN	NaN	NaN	NaN	NaN	NaN	NaN	NaN	NaN	26.8592	27.128	27.6032	NaN	NaN	NaN	NaN	NaN	NaN	NaN	NaN	NaN	NaN	NaN	NaN	NaN	NaN	NaN	NaN	NaN	NaN	NaN	NaN	-0.140379	-0.507259	-0.296757	-0.587163	-0.543894	-0.864715	-0.532399	-0.67162	-0.377339	-0.570215	-0.32044	-0.536752	-0.599018	-0.14209	-0.205732	0.0380604	-1.03444	-0.568551	-0.200879	-0.0208621	-0.395872	-0.980188	-0.373079	-0.0415873	-0.824091	-0.774103	-0.162473	2.39303	-0.92494	-0.798743	-0.44295	-0.593502	-0.106861	-0.41003	-0.457487	2.92154	-0.799195	-0.312638	-0.437567	-0.37382	1.05967	-0.662722	-0.500346	-0.0324104	-0.641154	-0.280652	-0.392074	-0.320888	-0.267384	-0.166079	-0.577381	-1.13218	0.0401496	-0.646854	-0.50044	-0.83667	-0.450324	3.13452	-0.34803	-0.423711	-0.31606						extracellular region part;extracellular space		Serpin	ABRAHAM_ALPC_VS_MULTIPLE_MYELOMA_UP;ACEVEDO_METHYLATED_IN_LIVER_CANCER_DN;AFFAR_YY1_TARGETS_DN;AMBROSINI_FLAVOPIRIDOL_TREATMENT_TP53;BASAKI_YBX1_TARGETS_DN;BENPORATH_NANOG_TARGETS;BENPORATH_SOX2_TARGETS;BERNARD_PPAPDC1B_TARGETS_DN;BOCHKIS_FOXA2_TARGETS;BROWNE_HCMV_INFECTION_4HR_DN;BRUINS_UVC_RESPONSE_VIA_TP53_GROUP_D;CHEN_LUNG_CANCER_SURVIVAL;CHIARADONNA_NEOPLASTIC_TRANSFORMATION_KRAS_CDC25_UP;CHICAS_RB1_TARGETS_SENESCENT;chr14q32;DCA_UP.V1_UP;DELYS_THYROID_CANCER_UP;ENK_UV_RESPONSE_EPIDERMIS_UP;ERB2_UP.V1_UP;EXTRACELLULAR_REGION;EXTRACELLULAR_REGION_PART;EXTRACELLULAR_SPACE;FRASOR_TAMOXIFEN_RESPONSE_UP;GAL_LEUKEMIC_STEM_CELL_DN;GOZGIT_ESR1_TARGETS_DN;GRUETZMANN_PANCREATIC_CANCER_UP;GSE10325_BCELL_VS_MYELOID_DN;GSE10325_LUPUS_BCELL_VS_LUPUS_MYELOID_DN;GSE10325_LUPUS_CD4_TCELL_VS_LUPUS_MYELOID_DN;GSE13411_IGM_VS_SWITCHED_MEMORY_BCELL_DN;GSE1460_CD4_THYMOCYTE_VS_NAIVE_CD4_TCELL_ADULT_BLOOD_DN;GSE17974_0.5H_VS_72H_IL4_AND_ANTI_IL12_ACT_CD4_TCELL_UP;GSE17974_1.5H_VS_72H_IL4_AND_ANTI_IL12_ACT_CD4_TCELL_UP;GSE22886_DC_VS_MONOCYTE_DN;GSE22886_NAIVE_BCELL_VS_MONOCYTE_DN;GSE22886_NAIVE_BCELL_VS_NEUTROPHIL_DN;GSE22886_NAIVE_CD8_TCELL_VS_MONOCYTE_DN;GSE22886_NAIVE_CD8_TCELL_VS_NEUTROPHIL_DN;GSE24634_IL4_VS_CTRL_TREATED_NAIVE_CD4_TCELL_DAY3_DN;GSE24634_TEFF_VS_TCONV_DAY3_IN_CULTURE_DN;GSE2706_2H_VS_8H_LPS_STIM_DC_DN;GSE2706_2H_VS_8H_R848_AND_LPS_STIM_DC_DN;GSE2706_UNSTIM_VS_8H_LPS_AND_R848_DC_DN;GSE2706_UNSTIM_VS_8H_LPS_DC_DN;GSE29618_MONOCYTE_VS_MDC_DAY7_FLU_VACCINE_UP;GSE29618_MONOCYTE_VS_MDC_UP;GSE29618_MONOCYTE_VS_PDC_DAY7_FLU_VACCINE_UP;GSE29618_MONOCYTE_VS_PDC_UP;GSE29618_PDC_VS_MDC_DAY7_FLU_VACCINE_DN;GSE360_CTRL_VS_L_MAJOR_DC_DN;GSE360_DC_VS_MAC_B_MALAYI_HIGH_DOSE_DN;GSE360_HIGH_DOSE_B_MALAYI_VS_M_TUBERCULOSIS_DC_DN;GSE360_LOW_DOSE_B_MALAYI_VS_M_TUBERCULOSIS_DC_DN;GSE3982_BCELL_VS_CENT_MEMORY_CD4_TCELL_UP;GSE3982_CTRL_VS_LPS_48H_DC_DN;GSE3982_DC_VS_EFF_MEMORY_CD4_TCELL_UP;GSE3982_DC_VS_MAC_DN;GSE3982_DC_VS_TH2_UP;GSE3982_EFF_MEMORY_CD4_TCELL_VS_NKCELL_DN;GSE6269_HEALTHY_VS_STREP_AUREUS_INF_PBMC_DN;GSE9006_1MONTH_VS_4MONTH_POST_TYPE_1_DIABETES_DX_PBMC_UP;GU_PDEF_TARGETS_UP;HIRSCH_CELLULAR_TRANSFORMATION_SIGNATURE_UP;HOEGERKORP_CD44_TARGETS_DIRECT_DN;HSIAO_LIVER_SPECIFIC_GENES;JAATINEN_HEMATOPOIETIC_STEM_CELL_DN;KEGG_COMPLEMENT_AND_COAGULATION_CASCADES;KIM_LRRC3B_TARGETS;KOYAMA_SEMA3B_TARGETS_UP;LABBE_TARGETS_OF_TGFB1_AND_WNT3A_DN;LABBE_WNT3A_TARGETS_DN;LEE_LIVER_CANCER_ACOX1_DN;LENAOUR_DENDRITIC_CELL_MATURATION_DN;LIU_LIVER_CANCER;LOPEZ_MBD_TARGETS;LTE2_UP.V1_UP;LUI_THYROID_CANCER_PAX8_PPARG_UP;MARTENS_TRETINOIN_RESPONSE_UP;MARTORIATI_MDM4_TARGETS_FETAL_LIVER_DN;MCLACHLAN_DENTAL_CARIES_DN;MCLACHLAN_DENTAL_CARIES_UP;MODULE_100;MODULE_11;MODULE_137;MODULE_23;MODULE_24;MODULE_45;MODULE_5;MODULE_52;MODULE_55;MODULE_6;MODULE_66;MODULE_8;MODULE_84;MODULE_88;NAKAYAMA_SOFT_TISSUE_TUMORS_PCA1_UP;ODONNELL_TFRC_TARGETS_UP;OHGUCHI_LIVER_HNF4A_TARGETS_DN;ONDER_CDH1_TARGETS_2_DN;PID_HNF3APATHWAY;PID_P73PATHWAY;PIONTEK_PKD1_TARGETS_DN;REACTOME_HEMOSTASIS;REACTOME_PLATELET_ACTIVATION_SIGNALING_AND_AGGREGATION;REACTOME_RESPONSE_TO_ELEVATED_PLATELET_CYTOSOLIC_CA2_;RIGGINS_TAMOXIFEN_RESISTANCE_UP;RODRIGUES_THYROID_CARCINOMA_POORLY_DIFFERENTIATED_DN;ROME_INSULIN_TARGETS_IN_MUSCLE_DN;SATO_SILENCED_BY_METHYLATION_IN_PANCREATIC_CANCER_1;SCHUETZ_BREAST_CANCER_DUCTAL_INVASIVE_DN;SENESE_HDAC1_AND_HDAC2_TARGETS_UP;SENGUPTA_NASOPHARYNGEAL_CARCINOMA_WITH_LMP1_DN;SERVITJA_LIVER_HNF1A_TARGETS_DN;SPIRA_SMOKERS_LUNG_CANCER_UP;TAKEDA_TARGETS_OF_NUP98_HOXA9_FUSION_8D_DN;TARTE_PLASMA_CELL_VS_PLASMABLAST_UP;TGTTTGY_V$HNF3_Q6;TING_SILENCED_BY_DICER;TONKS_TARGETS_OF_RUNX1_RUNX1T1_FUSION_ERYTHROCYTE_UP;TURASHVILI_BREAST_DUCTAL_CARCINOMA_VS_DUCTAL_NORMAL_DN;TURASHVILI_BREAST_LOBULAR_CARCINOMA_VS_LOBULAR_NORMAL_UP;V$DBP_Q6;VERHAAK_AML_WITH_NPM1_MUTATED_UP;VERHAAK_GLIOBLASTOMA_NEURAL;WANG_CISPLATIN_RESPONSE_AND_XPC_UP;WUNDER_INFLAMMATORY_RESPONSE_AND_CHOLESTEROL_UP;XU_GH1_EXOGENOUS_TARGETS_UP;YAUCH_HEDGEHOG_SIGNALING_PARACRINE_DN;YEGNASUBRAMANIAN_PROSTATE_CANCER;YOSHIMURA_MAPK8_TARGETS_UP																																+								IPF-34_ctr	+																						+				CTD-1_ctr;CTD-6_ctr	27	1	1	63.2	3.8	3.8	46.708	0	323.31	8241700000	108	1.52089	0.2189	-0.308167	-0.270066	0.116862	0.885274	-0.0559172	-0.0471475	0.120427	0.493485	0.0748828	0.953116	-0.0825491	0.326815	0.784384	-0.2982	0.171832	0.845989	-0.174414	0.393503	0.693917	-0.345283	0.356104	0.714829	-0.319564	0.657274	0.577798	-0.508522	0.346564	0.764786	-0.312784	0.46842	0.604603	-0.394991	0.227846	0.839322	-0.221811	0.379439	0.787565	-0.335421	0.188278	0.831247	-0.188488	0.350932	0.716268	-0.315577	0.403784	0.716711	-0.352274	0.0759524	0.948194	-0.0835916	0.113758	0.92828	-0.121004	0.0191593	0.985286	0.02237	0.845353	0.419468	-0.608565	0.37488	0.634607	-0.333535	0.110296	0.881532	-0.117955	0.0104175	0.994987	-0.0122698	0.24062	0.767441	-0.232482	0.783215	0.405995	-0.576616	0.225271	0.799242	-0.21947	0.0209449	0.981654	-0.0244283	0.615487	0.586267	-0.484646	0.566042	0.598156	-0.455375	0.0876998	0.897559	-0.095534	3.02739	0.0394667	1.4077	0.722276	0.491485	-0.54414	0.587386	0.630801	-0.469118	0.277025	0.836898	-0.260566	0.398288	0.724353	-0.348824	0.0559753	0.970136	-0.0628441	0.252283	0.810613	-0.241214	0.287581	0.823467	-0.268926	4.55379	0.681734	4.13104	0.0853333	1.71463	0.589535	0.574794	-0.469797	0.182923	0.844521	-0.183889	0.273021	0.809895	-0.25743	0.225794	0.788584	-0.219903	0.816667	0.695627	0.610923	0.456378	0.703457	-0.388701	0.321441	0.76143	-0.294186	0.0162909	0.987852	-0.0190623	0.440482	0.600772	-0.376961	0.161208	0.918374	-0.164972	0.238218	0.753911	-0.230373	0.188103	0.874005	-0.188581	0.1524	0.859301	-0.157127	0.089751	0.916336	-0.0976252	0.385581	0.663281	-0.339652	0.95867	0.397157	-0.665386	0.0202379	0.981899	0.0235994	0.445098	0.775344	-0.380182	0.322105	0.764412	-0.29442	0.629093	0.618735	-0.492225	0.282382	0.78931	-0.264812	4.66734	0.0256364	1.84401	0.207218	0.886996	-0.204648	0.260724	0.791075	-0.248688	0.185049	0.8691	-0.185829	4.90784	0.298856	A0A024R6I7;A0A0G2JRN3;Q13747;Q9P173;G3V2B9;B2D098;C5J0G2;A0A1L7B5J3;A7L8C6;A7L8C5;C1KH65;G3V544;A0A0S2Z465;G3V5R8;G3V387;A0A0B4J278;S4UD68;A0A0G2JPK4;P20848	A0A024R6I7;A0A0G2JRN3;Q13747	145
WARS	Tryptophan--tRNA ligase, cytoplasmic;T1-TrpRS;T2-TrpRS	28.8066	29.2858	28.861	28.3096	28.4245	28.6026	28.9634	29.18	29.1261	28.9264	28.9913	29.1505	29.0026	28.8908	29.0071	28.6518	28.7813	28.7974	28.6818	28.5914	28.9496	29.1744	29.3241	29.3773	28.4248	28.2751	28.9462	28.9861	28.6204	29.1049	29.3708	29.2614	29.2252	28.4123	28.7808	29.0627	29.1105	28.9329	28.8493	28.5009	28.7248	28.8766	28.7992	29.2033	29.1647	29.9677	29.7654	30.084	29.4976	29.5501	29.5557	30.079	29.8451	29.9392	29.857	29.9877	30.0863	29.6601	29.81	29.7556	29.9929	29.9516	30.0394	29.8683	30.1526	29.775	30.0278	29.0587	29.229	29.4041	29.8222	29.994	29.8068	29.5419	29.6401	29.4032	30.2491	29.6005	29.7811	30.2112	29.991	30.2398	30.2085	30.3261	30.0813	29.8534	29.6296	28.6089	28.7852	28.9132	28.5565	28.4291	28.4916	28.0532	28.3684	28.1641	29.233	29.1898	28.5873	28.1939	28.5893	29.0315	28.6845	28.3528	28.317	29.0834	28.9492	29.1864	28.5098	28.5413	27.8915	29.1341	29.1905	28.7766	28.6764	28.5808	28.6584	28.6195	28.1152	27.8848	29.2262	28.279	28.9748	28.9342	29.0233	28.9543	28.9092	28.9935	28.8402	27.7615	28.2374	28.2981	28.085	28.6815	28.5601	29.0747	28.8461	29.0446	29.1665	29.0304	29.6389	28.6908	28.8714	28.6667	29.3162	29.1222	29.3518	29.189	29.4082	28.992	28.5508	28.9276	28.8087	29.286	28.8957	29.5482	28.884	29.4028	29.3205	27.9129	28.4213	28.8764	28.8915	28.8024	29.5296	28.6938	28.3406	28.766	29.1423	29.0903	29.2144	29.0949	28.8367	29.2277	28.8466	28.9608	29.1396	28.7034	28.7108	29.0547	28.8818	28.8967	29.3321	28.663	28.5871	28.9702	29.0215	28.9254	28.8457	29.4381	29.2055	29.5924	29.054	28.9769	28.8994	28.8653	29.0284	29.1561	28.7319	28.8899	28.9663	28.7258	28.6611	28.524	28.5694	28.3894	28.4465	28.6085	28.9467	28.8533	28.9692	29.3794	29.6737	29.7999	29.8414	29.7898	30.0875	29.6222	29.6869	29.5658	29.9982	28.6854	28.5633	27.7145	27.6124	27.3674	27.5136	28.8031	28.068	28.639	NaN	27.9734	NaN	29.7414	29.7465	29.5709	29.1357	29.0716	29.4478	29.3031	29.4508	29.6264	28.5755	29.029	29.0066	28.6535	28.3423	28.944	29.3661	29.1832	29.3881	29.3563	29.1656	29.3789	29.193	29.0377	29.2445	29.2353	29.3514	28.1819	28.9814	28.9339	29.032	28.5723	28.9866	29.1188	29.2794	29.2793	29.2505	29.4046	29.4159	NaN	28.5187	28.1549	0.142018	-0.396917	0.247326	0.180277	0.124358	-0.0989838	-0.101572	0.449423	-0.293791	0.0613498	0.443313	-0.0905489	0.121744	-0.141713	0.213242	1.09656	0.691965	1.11195	1.13451	0.899413	1.15217	1.08947	0.59598	0.897652	0.820466	0.908466	1.15197	1.41567	1.01228	-0.0734063	-0.350091	-0.647219	0.160896	-0.237581	-0.391052	0.230516	-0.528266	0.191248	-0.203951	-0.635991	-0.0157929	0.128139	0.0718002	-0.743467	-0.400264	0.145999	0.436141	-0.0995376	0.420952	0.353909	-0.0801208	0.400838	0.359948	-0.438979	0.231991	-0.242343	0.306501	0.210635	0.139863	-0.0195249	0.194372				amine metabolic process;amino acid activation;anatomical structure formation involved in morphogenesis;angiogenesis;biological regulation;biosynthetic process;carboxylic acid metabolic process;cellular amine metabolic process;cellular amino acid metabolic process;cellular biosynthetic process;cellular ketone metabolic process;cellular macromolecule biosynthetic process;cellular macromolecule metabolic process;cellular metabolic process;cellular nitrogen compound metabolic process;cellular process;cellular protein metabolic process;developmental process;gene expression;macromolecule biosynthetic process;macromolecule metabolic process;metabolic process;ncRNA metabolic process;negative regulation of biological process;negative regulation of cell proliferation;negative regulation of cellular process;nitrogen compound metabolic process;nucleic acid metabolic process;nucleobase-containing compound metabolic process;organic acid metabolic process;oxoacid metabolic process;primary metabolic process;protein metabolic process;regulation of anatomical structure morphogenesis;regulation of angiogenesis;regulation of biological process;regulation of cell proliferation;regulation of cellular process;regulation of developmental process;regulation of multicellular organismal development;regulation of multicellular organismal process;RNA metabolic process;small molecule metabolic process;translation;tRNA aminoacylation;tRNA aminoacylation for protein translation;tRNA metabolic process;tryptophanyl-tRNA aminoacylation	adenyl nucleotide binding;adenyl ribonucleotide binding;aminoacyl-tRNA ligase activity;ATP binding;binding;catalytic activity;ligase activity;ligase activity, forming aminoacyl-tRNA and related compounds;ligase activity, forming carbon-oxygen bonds;nucleotide binding;purine nucleotide binding;purine ribonucleoside triphosphate binding;purine ribonucleotide binding;ribonucleotide binding;tryptophan-tRNA ligase activity	cell part;cytoplasm;cytoplasmic part;cytosol;extracellular membrane-bounded organelle;extracellular organelle;extracellular region part;extracellular vesicular exosome;intracellular membrane-bounded organelle;intracellular organelle;intracellular part;membrane-bounded organelle;membrane-bounded vesicle;nucleus;organelle;vesicle	Aminoacyl-tRNA biosynthesis;Tryptophan metabolism	tRNA-synt_1b;WHEP-TRS	ACEVEDO_LIVER_CANCER_UP;AMINE_METABOLIC_PROCESS;AMINO_ACID_AND_DERIVATIVE_METABOLIC_PROCESS;AMINO_ACID_METABOLIC_PROCESS;AMUNDSON_RESPONSE_TO_ARSENITE;APRELIKOVA_BRCA1_TARGETS;BAELDE_DIABETIC_NEPHROPATHY_DN;BENPORATH_NANOG_TARGETS;BERTUCCI_MEDULLARY_VS_DUCTAL_BREAST_CANCER_UP;BIOPOLYMER_METABOLIC_PROCESS;BIOSYNTHETIC_PROCESS;BLUM_RESPONSE_TO_SALIRASIB_UP;BOQUEST_STEM_CELL_CULTURED_VS_FRESH_UP;BOQUEST_STEM_CELL_DN;BROWNE_INTERFERON_RESPONSIVE_GENES;CAFFAREL_RESPONSE_TO_THC_24HR_5_DN;CARBOXYLIC_ACID_METABOLIC_PROCESS;CASORELLI_ACUTE_PROMYELOCYTIC_LEUKEMIA_DN;CELL_FRACTION;CELL_PROLIFERATION_GO_0008283;CELLULAR_BIOSYNTHETIC_PROCESS;CELLULAR_MACROMOLECULE_METABOLIC_PROCESS;CELLULAR_PROTEIN_METABOLIC_PROCESS;CHIANG_LIVER_CANCER_SUBCLASS_UNANNOTATED_DN;CHICAS_RB1_TARGETS_CONFLUENT;chr14q32;CONCANNON_APOPTOSIS_BY_EPOXOMICIN_UP;CTCAGGG,MIR-125B,MIR-125A;CYTOPLASM;DAVICIONI_MOLECULAR_ARMS_VS_ERMS_UP;DELYS_THYROID_CANCER_UP;ENK_UV_RESPONSE_EPIDERMIS_UP;FLECHNER_BIOPSY_KIDNEY_TRANSPLANT_REJECTED_VS_OK_UP;FOSTER_KDM1A_TARGETS_DN;FUJII_YBX1_TARGETS_UP;GARY_CD5_TARGETS_UP;GATTGGY_V$NFY_Q6_01;GSE10325_BCELL_VS_LUPUS_BCELL_DN;GSE10325_CD4_TCELL_VS_LUPUS_CD4_TCELL_DN;GSE10325_CD4_TCELL_VS_MYELOID_DN;GSE10325_LUPUS_CD4_TCELL_VS_LUPUS_MYELOID_DN;GSE13485_DAY1_VS_DAY7_YF17D_VACCINE_PBMC_DN;GSE13485_DAY3_VS_DAY21_YF17D_VACCINE_PBMC_UP;GSE13485_DAY3_VS_DAY7_YF17D_VACCINE_PBMC_DN;GSE14000_UNSTIM_VS_16H_LPS_DC_TRANSLATED_RNA_DN;GSE14000_UNSTIM_VS_4H_LPS_DC_DN;GSE14000_UNSTIM_VS_4H_LPS_DC_TRANSLATED_RNA_DN;GSE14308_INDUCED_VS_NATURAL_TREG_UP;GSE14308_NAIVE_CD4_TCELL_VS_NATURAL_TREG_DN;GSE14308_TH1_VS_NAIVE_CD4_TCELL_UP;GSE14308_TH1_VS_TH17_UP;GSE14308_TH17_VS_NATURAL_TREG_DN;GSE1432_1H_VS_24H_IFNG_MICROGLIA_DN;GSE1432_1H_VS_6H_IFNG_MICROGLIA_DN;GSE1432_CTRL_VS_IFNG_24H_MICROGLIA_DN;GSE1432_CTRL_VS_IFNG_6H_MICROGLIA_DN;GSE14769_UNSTIM_VS_240MIN_LPS_BMDM_DN;GSE15215_CD2_POS_VS_NEG_PDC_UP;GSE15659_CD45RA_NEG_CD4_TCELL_VS_ACTIVATED_TREG_DN;GSE15659_CD45RA_NEG_CD4_TCELL_VS_NONSUPPRESSIVE_TCELL_DN;GSE15659_NAIVE_CD4_TCELL_VS_ACTIVATED_TREG_DN;GSE15659_NAIVE_CD4_TCELL_VS_RESTING_TREG_DN;GSE15659_NAIVE_VS_PTPRC_NEG_CD4_TCELL_DN;GSE15659_RESTING_TREG_VS_NONSUPPRESSIVE_TCELL_DN;GSE15659_RESTING_VS_ACTIVATED_TREG_DN;GSE16522_ANTI_CD3CD28_STIM_VS_UNSTIM_NAIVE_CD8_TCELL_UP;GSE17721_0.5H_VS_8H_CPG_BMDM_DN;GSE17721_CTRL_VS_GARDIQUIMOD_4H_BMDM_DN;GSE17721_LPS_VS_CPG_6H_BMDM_UP;GSE17721_LPS_VS_CPG_8H_BMDM_UP;GSE17721_LPS_VS_GARDIQUIMOD_0.5H_BMDM_UP;GSE17721_PAM3CSK4_VS_CPG_4H_BMDM_DN;GSE17721_PAM3CSK4_VS_CPG_8H_BMDM_DN;GSE17721_POLYIC_VS_PAM3CSK4_4H_BMDM_UP;GSE17974_IL4_AND_ANTI_IL12_VS_UNTREATED_48H_ACT_CD4_TCELL_DN;GSE18791_CTRL_VS_NEWCASTLE_VIRUS_DC_10H_DN;GSE18791_CTRL_VS_NEWCASTLE_VIRUS_DC_12H_DN;GSE18791_CTRL_VS_NEWCASTLE_VIRUS_DC_16H_DN;GSE18791_CTRL_VS_NEWCASTLE_VIRUS_DC_8H_DN;GSE18791_UNSTIM_VS_NEWCATSLE_VIRUS_DC_10H_DN;GSE18791_UNSTIM_VS_NEWCATSLE_VIRUS_DC_6H_DN;GSE22886_CTRL_VS_LPS_24H_DC_DN;GSE22886_NAIVE_BCELL_VS_MONOCYTE_DN;GSE22886_NAIVE_CD8_TCELL_VS_MONOCYTE_DN;GSE22886_UNSTIM_VS_STIM_MEMORY_TCELL_DN;GSE24634_IL4_VS_CTRL_TREATED_NAIVE_CD4_TCELL_DAY10_DN;GSE24634_IL4_VS_CTRL_TREATED_NAIVE_CD4_TCELL_DAY3_DN;GSE24634_IL4_VS_CTRL_TREATED_NAIVE_CD4_TCELL_DAY7_DN;GSE24634_NAIVE_CD4_TCELL_VS_DAY3_IL4_CONV_TREG_DN;GSE24634_NAIVE_CD4_TCELL_VS_DAY5_IL4_CONV_TREG_DN;GSE24634_NAIVE_CD4_TCELL_VS_DAY7_IL4_CONV_TREG_DN;GSE2706_2H_VS_8H_R848_STIM_DC_DN;GSE2706_R848_VS_R848_AND_LPS_8H_STIM_DC_DN;GSE2706_UNSTIM_VS_8H_LPS_AND_R848_DC_DN;GSE2706_UNSTIM_VS_8H_R848_DC_DN;GSE29617_CTRL_VS_DAY7_TIV_FLU_VACCINE_PBMC_2008_UP;GSE29618_BCELL_VS_MONOCYTE_DN;GSE31082_DP_VS_CD4_SP_THYMOCYTE_DN;GSE31082_DP_VS_CD8_SP_THYMOCYTE_DN;GSE3337_CTRL_VS_16H_IFNG_IN_CD8POS_DC_DN;GSE3337_CTRL_VS_4H_IFNG_IN_CD8POS_DC_DN;GSE360_CTRL_VS_M_TUBERCULOSIS_DC_DN;GSE360_HIGH_DOSE_B_MALAYI_VS_M_TUBERCULOSIS_DC_DN;GSE360_LOW_DOSE_B_MALAYI_VS_M_TUBERCULOSIS_DC_DN;GSE36476_CTRL_VS_TSST_ACT_16H_MEMORY_CD4_TCELL_OLD_DN;GSE36476_CTRL_VS_TSST_ACT_40H_MEMORY_CD4_TCELL_OLD_DN;GSE36476_CTRL_VS_TSST_ACT_40H_MEMORY_CD4_TCELL_YOUNG_DN;GSE36476_CTRL_VS_TSST_ACT_72H_MEMORY_CD4_TCELL_OLD_DN;GSE36476_CTRL_VS_TSST_ACT_72H_MEMORY_CD4_TCELL_YOUNG_DN;GSE36476_YOUNG_VS_OLD_DONOR_MEMORY_CD4_TCELL_16H_TSST_ACT_UP;GSE3982_CTRL_VS_LPS_4H_MAC_DN;GSE3982_DC_VS_BASOPHIL_UP;GSE3982_MEMORY_CD4_TCELL_VS_BCELL_DN;GSE3982_MEMORY_CD4_TCELL_VS_TH1_DN;GSE9650_EFFECTOR_VS_EXHAUSTED_CD8_TCELL_UP;GUTIERREZ_CHRONIC_LYMPHOCYTIC_LEUKEMIA_DN;HELLER_SILENCED_BY_METHYLATION_DN;HIRSCH_CELLULAR_TRANSFORMATION_SIGNATURE_UP;HSIAO_HOUSEKEEPING_GENES;ICHIBA_GRAFT_VERSUS_HOST_DISEASE_35D_UP;ICHIBA_GRAFT_VERSUS_HOST_DISEASE_D7_UP;KAAB_FAILED_HEART_ATRIUM_DN;KAAB_FAILED_HEART_VENTRICLE_DN;KARLSSON_TGFB1_TARGETS_DN;KEGG_AMINOACYL_TRNA_BIOSYNTHESIS;KEGG_TRYPTOPHAN_METABOLISM;KRIGE_AMINO_ACID_DEPRIVATION;KRIGE_RESPONSE_TO_TOSEDOSTAT_24HR_UP;KRIGE_RESPONSE_TO_TOSEDOSTAT_6HR_UP;KUMAR_PATHOGEN_LOAD_BY_MACROPHAGES;LABBE_TARGETS_OF_TGFB1_AND_WNT3A_DN;LOPEZ_MBD_TARGETS;LUI_THYROID_CANCER_CLUSTER_4;MACROMOLECULE_BIOSYNTHETIC_PROCESS;MARTINEZ_RB1_AND_TP53_TARGETS_UP;MARTINEZ_RB1_TARGETS_UP;MARTINEZ_TP53_TARGETS_UP;MCLACHLAN_DENTAL_CARIES_DN;MCLACHLAN_DENTAL_CARIES_UP;MIKKELSEN_IPS_LCP_WITH_H3K4ME3;MIKKELSEN_MCV6_LCP_WITH_H3K4ME3;MIKKELSEN_MEF_LCP_WITH_H3K4ME3;NEGATIVE_REGULATION_OF_BIOLOGICAL_PROCESS;NEGATIVE_REGULATION_OF_CELL_PROLIFERATION;NEGATIVE_REGULATION_OF_CELLULAR_PROCESS;NITROGEN_COMPOUND_METABOLIC_PROCESS;NOJIMA_SFRP2_TARGETS_UP;NUCLEOBASENUCLEOSIDENUCLEOTIDE_AND_NUCLEIC_ACID_METABOLIC_PROCESS;NUYTTEN_EZH2_TARGETS_UP;ONKEN_UVEAL_MELANOMA_UP;ORGANIC_ACID_METABOLIC_PROCESS;PENG_GLUCOSE_DEPRIVATION_UP;PENG_LEUCINE_DEPRIVATION_UP;PROTEIN_METABOLIC_PROCESS;PUJANA_BRCA1_PCC_NETWORK;REACTOME_CYTOSOLIC_TRNA_AMINOACYLATION;REACTOME_TRNA_AMINOACYLATION;REGULATION_OF_CELL_PROLIFERATION;RNA_METABOLIC_PROCESS;RODRIGUES_THYROID_CARCINOMA_ANAPLASTIC_UP;SANA_RESPONSE_TO_IFNG_UP;SCGGAAGY_V$ELK1_02;SCHLOSSER_SERUM_RESPONSE_DN;SHEDDEN_LUNG_CANCER_POOR_SURVIVAL_A6;SMID_BREAST_CANCER_BASAL_UP;SMID_BREAST_CANCER_LUMINAL_B_DN;SMID_BREAST_CANCER_RELAPSE_IN_BONE_DN;SOLUBLE_FRACTION;TARTE_PLASMA_CELL_VS_PLASMABLAST_DN;TCTCTCC,MIR-185;TERAMOTO_OPN_TARGETS_CLUSTER_7;TGACAGNY_V$MEIS1_01;TGCCAAR_V$NF1_Q6;TGGAAA_V$NFAT_Q4_01;TIEN_INTESTINE_PROBIOTICS_24HR_DN;TOMIDA_METASTASIS_DN;TRANSLATION;TRNA_METABOLIC_PROCESS;V$CEBPDELTA_Q6;V$TGIF_01;VANTVEER_BREAST_CANCER_ESR1_DN;VERHAAK_AML_WITH_NPM1_MUTATED_UP;WANG_SMARCE1_TARGETS_UP;WIELAND_UP_BY_HBV_INFECTION;YAGI_AML_WITH_11Q23_REARRANGED;YAGI_AML_WITH_T_9_11_TRANSLOCATION;YAMAZAKI_TCEB3_TARGETS_UP;ZHAN_MULTIPLE_MYELOMA_CD1_VS_CD2_UP;ZHAN_MULTIPLE_MYELOMA_HP_DN;ZHU_CMV_8_HR_UP;ZHU_CMV_ALL_UP	3D-structure;Alternativesplicing;Aminoacyl-tRNAsynthetase;Angiogenesis;ATP-binding;Completeproteome;Cytoplasm;Directproteinsequencing;Ligase;Nucleotide-binding;Polymorphism;Proteinbiosynthesis;Referenceproteome																																																																			23	23	17	64.1	64.1	44.8	53.165	0	323.31	121280000000	1677	2.94795	0.141323	0.376372	0.337904	0.03765	0.968998	0.0123305	0.0110282	0.137072	0.45688	0.0939606	0.950352	0.090173	0.308493	0.821575	-0.252068	0.175301	0.862865	0.157074	0.122386	0.903344	0.114492	0.0813851	0.936419	0.0789809	0.0636904	0.963375	-0.0628651	0.0654468	0.972492	-0.0645013	0.360399	0.73803	0.285425	0.214095	0.864795	-0.186497	0.0384599	0.976715	0.0389543	0.354253	0.752258	0.281551	0.0578646	0.966104	-0.0574842	0.0795232	0.942435	0.0773166	0.0937783	0.944467	-0.0899916	0.147816	0.925895	0.135406	1.22556	0.36207	0.696376	0.635437	0.58246	0.43948	1.25153	0.280921	0.706185	1.28965	0.256315	0.72051	0.917535	0.484398	0.571223	1.32011	0.284625	0.731763	1.21354	0.311904	0.691838	0.517512	0.639434	0.378102	0.913674	0.467297	0.569901	0.804869	0.54948	0.521057	0.927965	0.501117	0.57652	1.31877	0.222724	0.731502	1.807	0.117105	0.899106	1.08851	0.417713	0.642783	0.0464173	0.963637	-0.0466174	0.264567	0.858326	-0.222346	0.58006	0.70878	-0.411019	0.107697	0.941924	0.102133	0.166999	0.882851	-0.150783	0.302785	0.840692	-0.248323	5.10961	0.573376	0.161643	0.904721	0.146397	0.442547	0.690335	-0.335327	0.130701	0.917415	0.12144	0.140618	0.909493	-0.129532	0.565545	0.585967	-0.403696	0.0095776	0.994698	-0.0100204	0.0840729	0.963739	0.0813834	0.0453619	0.967903	0.0456007	0.700486	0.569336	-0.472023	0.311379	0.72772	-0.254112	0.0969122	0.955382	0.0927209	0.346578	0.706536	0.276886	0.0640658	0.961574	-0.0632152	0.331925	0.73282	0.267339	0.267931	0.799496	0.224735	0.0508849	0.964105	-0.0508786	0.311895	0.800868	0.254467	0.273376	0.815084	0.228537	0.348769	0.864447	-0.278537	0.162529	0.874268	0.147247	0.171139	0.915739	-0.153884	0.225493	0.850805	0.194662	0.145784	0.916691	0.133757	0.0924569	0.95408	0.0888218	0.0118986	0.988256	-0.0123986	0.133079	0.902285	0.123416	1.75055	0.91454	A0A024R6K8;P23381;G3V277;G3V3H8;G3V3Y5;B4DTK8;G3V3X0;G3V423;G3V3P2;G3V227;G3V456;G3V4C7;G3V4N8;G3V5W1;G3V3S7;H0YJP3;G3V4S4;G3V313;G3V339;G3V2C0;G3V2Y7;G3V2F2;G3V3R3;G3V4N0;G3V5H5;P78534;G3V4A3;G3V4Q0	A0A024R6K8;P23381	146
SERPINA3	Alpha-1-antichymotrypsin;Alpha-1-antichymotrypsin His-Pro-less	29.6927	29.4078	29.591	30.1905	30.4427	30.452	29.8027	30.078	29.8655	29.9991	30.0331	30.1046	30.0702	29.9356	30.0461	29.8098	29.8334	30.0185	29.7161	29.7786	30.0683	29.9898	30.2629	30.3339	30.3149	29.7562	30.0557	29.8464	29.9138	29.7825	29.7576	29.8931	29.8718	29.88	30.2773	29.6207	30.0755	29.6836	29.797	29.7944	29.7932	29.7232	30.0841	30.0085	30.2512	29.1719	29.1318	29.3112	29.443	29.2241	29.4366	30.0038	29.7776	29.9966	29.769	29.9368	29.8468	28.974	29.018	29.152	29.3048	29.4446	29.5304	29.9624	29.9721	29.9578	29.3073	30.3411	29.9877	29.5191	29.6113	29.7289	29.5345	29.5716	29.1711	29.5871	29.947	29.7262	30.1216	30.1935	30.1945	30.2629	30.1284	30.3139	30.2415	30.0343	30.3148	29.9919	30.2173	29.9806	29.5874	29.6693	29.8701	29.6177	29.7518	29.6553	29.8405	30.2524	29.9702	30.1262	30.2947	30.2123	29.4637	29.8421	29.515	30.2417	30.6317	30.6127	31.2321	31.1382	31.4163	29.7653	29.6271	29.6669	30.1408	29.9909	29.6453	NaN	NaN	NaN	29.5465	28.9305	29.3606	29.656	29.4317	29.4583	29.9237	29.9184	30.0285	29.6968	29.3261	29.3341	NaN	NaN	NaN	29.6447	29.5591	29.8188	30.0454	30.198	29.9361	29.3099	29.4467	29.5259	30.1911	30.1825	30.4339	29.6707	29.5385	29.9364	30.1593	30.132	29.6422	29.6802	29.7715	29.7181	30.4791	30.6388	30.5724	29.7484	29.7518	30.2623	30.3029	30.154	30.1205	29.2124	29.5924	29.9688	30.8634	30.8893	30.8085	30.9042	30.6933	30.7559	29.7843	29.8496	29.8173	29.8199	29.7617	29.9852	30.8562	30.9592	30.6287	29.774	29.5834	30.0079	30.2291	30.2331	29.9657	29.5639	29.5392	29.414	29.6134	29.6452	29.7792	29.7486	29.6294	29.5732	29.571	29.6826	29.5611	29.6049	29.7073	29.6378	29.7347	29.6524	29.5853	30.039	28.7235	29.2615	29.7947	29.8466	30.1164	29.9383	29.9606	29.7344	29.7178	29.7583	29.6102	29.4779	29.7023	29.5962	29.2515	29.4226	27.8587	28.2101	28.2003	27.9706	27.7774	27.9479	NaN	NaN	NaN	29.3103	29.2637	29.6239	30.3469	30.4204	30.624	29.1536	28.9627	29.2673	28.0339	28.8518	28.4749	29.0873	29.049	28.9304	29.6252	29.3897	29.6302	29.5971	29.6558	29.5093	28.8779	29.3698	30.545	30.3877	30.4298	29.3388	29.1987	29.7832	29.9048	29.4176	29.8666	30.1561	30.4153	30.1225	30.769	30.2296	30.0828	29.5892	29.7026	29.9502	0.201476	0.999376	0.553044	0.683277	0.654962	0.524901	0.491959	0.833209	0.679908	0.485226	0.478483	0.563643	0.489668	0.407879	0.752262	-0.157394	0.00554923	0.563648	0.488497	-0.314357	0.0642434	0.601748	0.516319	0.257392	0.0634087	0.391061	0.807531	0.872713	0.834531	0.7009	0.346556	0.312568	0.658683	0.848727	0.244567	1.13301	1.89986	0.324073	0.563304	-4.83563	-0.0831889	0.152964	0.59451	0.0899895	-4.74078	0.311869	0.697479	0.0651335	0.906787	0.352819	0.615475	0.360899	1.20109	0.558468	0.83012	0.228849	1.4914	1.4221	0.45471	0.493249	1.45236				acute inflammatory response;acute-phase response;anatomical structure homeostasis;biological regulation;defense response;digestive system process;epithelial structure maintenance;homeostatic process;inflammatory response;maintenance of gastrointestinal epithelium;multicellular organismal process;negative regulation of catalytic activity;negative regulation of endopeptidase activity;negative regulation of hydrolase activity;negative regulation of molecular function;negative regulation of peptidase activity;regulation of biological process;regulation of biological quality;regulation of catalytic activity;regulation of endopeptidase activity;regulation of hydrolase activity;regulation of lipid metabolic process;regulation of metabolic process;regulation of molecular function;regulation of peptidase activity;regulation of primary metabolic process;response to stimulus;response to stress;response to wounding;system process;tissue homeostasis	binding;DNA binding;endopeptidase inhibitor activity;endopeptidase regulator activity;enzyme inhibitor activity;enzyme regulator activity;nucleic acid binding;peptidase inhibitor activity;peptidase regulator activity;serine-type endopeptidase inhibitor activity	blood microparticle;cell part;extracellular membrane-bounded organelle;extracellular organelle;extracellular region;extracellular region part;extracellular space;extracellular vesicular exosome;intracellular;intracellular membrane-bounded organelle;intracellular organelle;intracellular part;membrane-bounded organelle;membrane-bounded vesicle;nucleus;organelle;vesicle		Serpin	ACEVEDO_FGFR1_TARGETS_IN_PROSTATE_CANCER_MODEL_UP;AIYAR_COBRA1_TARGETS_UP;ALONSO_METASTASIS_EMT_UP;ALONSO_METASTASIS_UP;ATF2_S_UP.V1_DN;ATF2_UP.V1_DN;BLALOCK_ALZHEIMERS_DISEASE_UP;BOQUEST_STEM_CELL_CULTURED_VS_FRESH_UP;BOQUEST_STEM_CELL_UP;BURTON_ADIPOGENESIS_PEAK_AT_16HR;CHARAFE_BREAST_CANCER_BASAL_VS_MESENCHYMAL_UP;CHESLER_BRAIN_QTL_CIS;chr14q32;COLIN_PILOCYTIC_ASTROCYTOMA_VS_GLIOBLASTOMA_UP;CREIGHTON_ENDOCRINE_THERAPY_RESISTANCE_4;CRX_DN.V1_DN;DNA_BINDING;E2F1_UP.V1_DN;FOURNIER_ACINAR_DEVELOPMENT_LATE_UP;GOBERT_OLIGODENDROCYTE_DIFFERENTIATION_DN;GOZGIT_ESR1_TARGETS_DN;GSE17721_CPG_VS_GARDIQUIMOD_16H_BMDM_UP;GSE17721_CTRL_VS_CPG_1H_BMDM_DN;GSE17721_CTRL_VS_LPS_6H_BMDM_DN;GSE17721_CTRL_VS_POLYIC_6H_BMDM_DN;GSE17721_LPS_VS_GARDIQUIMOD_0.5H_BMDM_UP;GSE17721_LPS_VS_PAM3CSK4_12H_BMDM_UP;GSE19825_NAIVE_VS_IL2RAHIGH_DAY3_EFF_CD8_TCELL_UP;GSE20715_0H_VS_24H_OZONE_LUNG_DN;GSE20715_0H_VS_24H_OZONE_TLR4_KO_LUNG_DN;GSE20715_0H_VS_48H_OZONE_TLR4_KO_LUNG_DN;GSE20715_0H_VS_6H_OZONE_TLR4_KO_LUNG_DN;GSE26928_EFF_MEM_VS_CENTR_MEM_CD4_TCELL_DN;GSE29615_DAY3_VS_DAY7_LAIV_FLU_VACCINE_PBMC_UP;GSE360_L_DONOVANI_VS_M_TUBERCULOSIS_DC_DN;GSE36392_TYPE_2_MYELOID_VS_EOSINOPHIL_IL25_TREATED_LUNG_UP;GSE36392_TYPE_2_MYELOID_VS_MAC_IL25_TREATED_LUNG_UP;GSE36476_YOUNG_VS_OLD_DONOR_MEMORY_CD4_TCELL_40H_TSST_ACT_UP;GSE3982_MAST_CELL_VS_NKCELL_DN;GSE3982_NEUTROPHIL_VS_EFF_MEMORY_CD4_TCELL_UP;GSE3982_NEUTROPHIL_VS_TH1_UP;GSE3982_NEUTROPHIL_VS_TH2_UP;HOSHIDA_LIVER_CANCER_SUBCLASS_S3;HSIAO_HOUSEKEEPING_GENES;HSIAO_LIVER_SPECIFIC_GENES;KAAB_FAILED_HEART_ATRIUM_DN;KAAB_FAILED_HEART_VENTRICLE_DN;KAYO_AGING_MUSCLE_UP;KEEN_RESPONSE_TO_ROSIGLITAZONE_DN;LEE_LIVER_CANCER_MYC_DN;LINDGREN_BLADDER_CANCER_CLUSTER_2B;LIU_CMYB_TARGETS_UP;LIU_VAV3_PROSTATE_CARCINOGENESIS_UP;MCCABE_BOUND_BY_HOXC6;MCLACHLAN_DENTAL_CARIES_DN;MCLACHLAN_DENTAL_CARIES_UP;MODULE_100;MODULE_11;MODULE_12;MODULE_137;MODULE_192;MODULE_2;MODULE_204;MODULE_23;MODULE_24;MODULE_279;MODULE_334;MODULE_427;MODULE_480;MODULE_5;MODULE_55;MODULE_6;MODULE_66;MODULE_88;MOHANKUMAR_TLX1_TARGETS_DN;MTOR_UP.V1_UP;NUCLEUS;ONDER_CDH1_TARGETS_2_DN;OUELLET_CULTURED_OVARIAN_CANCER_INVASIVE_VS_LMP_DN;PECE_MAMMARY_STEM_CELL_DN;PEDERSEN_METASTASIS_BY_ERBB2_ISOFORM_6;PIGF_UP.V1_DN;POOLA_INVASIVE_BREAST_CANCER_DN;PRC1_BMI_UP.V1_DN;RAF_UP.V1_DN;RICKMAN_HEAD_AND_NECK_CANCER_C;RIGGINS_TAMOXIFEN_RESISTANCE_DN;RUAN_RESPONSE_TO_TNF_TROGLITAZONE_UP;RUAN_RESPONSE_TO_TNF_UP;SABATES_COLORECTAL_ADENOMA_UP;SARRIO_EPITHELIAL_MESENCHYMAL_TRANSITION_DN;SCHOEN_NFKB_SIGNALING;SENGUPTA_NASOPHARYNGEAL_CARCINOMA_WITH_LMP1_DN;SMID_BREAST_CANCER_LUMINAL_B_UP;SNF5_DN.V1_DN;TARTE_PLASMA_CELL_VS_PLASMABLAST_UP;VEGF_A_UP.V1_UP;WNT_UP.V1_UP;WONG_ENDMETRIUM_CANCER_UP;WONG_ENDOMETRIAL_CANCER_LATE	3D-structure;Acutephase;Alternativesplicing;Completeproteome;Directproteinsequencing;Diseasemutation;Glycoprotein;Polymorphism;Proteaseinhibitor;Proteomicsidentification;Referenceproteome;Secreted;Serineproteaseinhibitor;Signal	+		IPF_Ctr																																									+					+																	CTD-13_ctr;CTD-18_ctr	18	18	18	49.9	49.9	49.9	47.65	0	323.31	201740000000	2145	3.96031	0.077821	0.498699	0.442788	0.659961	0.496644	0.266202	0.218978	0.264031	0.400982	0.115521	0.938922	0.120192	0.844974	0.48959	0.596181	0.381319	0.701991	0.329922	0.501807	0.639581	0.407637	0.47458	0.646784	0.390742	0.35692	0.751423	0.313141	0.32896	0.778588	0.293467	0.655366	0.490578	0.497036	0.498132	0.654963	0.405526	0.323458	0.804662	0.28948	0.317872	0.747552	0.285456	0.390303	0.700225	0.336146	0.327032	0.763735	0.292095	0.261335	0.826818	0.243338	0.570458	0.655579	0.448774	0.0880601	0.938888	-0.0938978	0.00284499	0.999313	0.00331048	0.390686	0.632638	0.336252	0.326168	0.665196	0.291429	0.191707	0.835088	-0.187539	0.0340831	0.963967	0.0383258	0.425015	0.605203	0.359001	0.348638	0.717367	0.307754	0.152206	0.855818	0.153553	0.0336137	0.985044	0.0378233	0.248298	0.790085	0.233281	0.6281	0.431116	0.481768	0.698779	0.363042	0.520642	0.656882	0.519984	0.497844	0.518953	0.670532	0.41813	0.214974	0.859352	0.20674	0.19044	0.859569	0.186474	0.477922	0.702838	0.392911	0.672407	0.574396	0.506336	0.143571	0.922224	0.145887	4.25189	0.727741	1.01171	0.484151	0.675843	2.21717	0.139098	1.13338	0.198669	0.830978	0.193338	0.390185	0.749935	0.335994	9.6791	0.00188235	-2.8835	0.0445856	0.991106	-0.0496139	0.0853643	0.955487	0.0912536	0.41841	0.689477	0.354679	0.0484418	0.96162	0.0536795	9.40588	0.0028	-2.82781	0.189921	0.89647	0.186049	0.515594	0.544088	0.41609	0.0345734	0.970035	0.0388569	0.736894	0.472009	0.54095	0.219543	0.812847	0.210462	0.43722	0.644998	0.367088	0.225617	0.831179	0.21531	1.10234	0.372832	0.716549	0.385823	0.820326	0.333084	0.652208	0.549927	0.495232	0.133066	0.92309	0.136466	1.5243	0.285227	0.889761	1.41793	0.331057	0.848386	0.298458	0.826876	0.271278	0.330111	0.748249	0.294258	1.46356	0.303931	0.866388	8.79924	0.0107559	A0A024R6P0;B3KS79;P01011;G3V3A0;G3V595;A0A087WY93	A0A024R6P0;B3KS79;P01011;G3V3A0;G3V595	147
DNAJA2	DnaJ homolog subfamily A member 2	NaN	NaN	NaN	NaN	NaN	NaN	26.0409	26.0444	26.295	NaN	26.0976	NaN	NaN	NaN	NaN	NaN	NaN	NaN	NaN	NaN	NaN	NaN	NaN	NaN	NaN	NaN	NaN	NaN	NaN	NaN	NaN	NaN	NaN	NaN	25.8294	25.6491	NaN	NaN	NaN	NaN	NaN	NaN	NaN	NaN	NaN	NaN	NaN	NaN	NaN	NaN	NaN	25.8981	25.4247	26.1316	25.4226	25.6102	25.5488	25.2172	25.3183	25.4966	NaN	NaN	NaN	NaN	25.1789	25.0961	26.0199	NaN	26.0947	24.8551	25.4054	25.2649	NaN	NaN	NaN	NaN	NaN	NaN	25.4954	25.8448	25.6506	NaN	NaN	NaN	25.6878	25.3485	25.461	NaN	NaN	NaN	NaN	NaN	NaN	NaN	NaN	NaN	NaN	NaN	NaN	NaN	NaN	NaN	NaN	NaN	NaN	NaN	NaN	NaN	NaN	NaN	NaN	NaN	NaN	NaN	NaN	NaN	NaN	NaN	NaN	NaN	NaN	NaN	25.6406	NaN	NaN	NaN	25.7715	25.9881	25.8984	NaN	NaN	NaN	NaN	NaN	NaN	NaN	NaN	NaN	25.5111	25.8102	25.8958	NaN	NaN	NaN	25.6092	NaN	25.736	NaN	NaN	26.0045	NaN	NaN	NaN	NaN	NaN	NaN	NaN	NaN	NaN	NaN	NaN	NaN	NaN	NaN	NaN	NaN	NaN	NaN	NaN	NaN	NaN	NaN	NaN	NaN	NaN	NaN	NaN	NaN	NaN	NaN	NaN	NaN	NaN	NaN	NaN	NaN	NaN	NaN	NaN	NaN	NaN	NaN	26.2441	26.0414	25.8365	NaN	NaN	NaN	NaN	NaN	NaN	NaN	NaN	NaN	NaN	NaN	NaN	NaN	NaN	NaN	NaN	NaN	25.9587	25.9328	25.6639	26.0835	25.2624	26.1426	NaN	NaN	NaN	NaN	NaN	NaN	NaN	NaN	NaN	NaN	NaN	NaN	NaN	NaN	NaN	NaN	NaN	NaN	NaN	NaN	NaN	NaN	NaN	NaN	NaN	NaN	NaN	NaN	NaN	NaN	NaN	NaN	NaN	NaN	NaN	NaN	NaN	NaN	NaN	NaN	NaN	NaN	NaN	NaN	NaN	NaN	NaN	NaN	NaN	NaN	NaN	NaN	NaN	NaN	NaN	NaN	0.333642	-0.177852	1.63829	0.0287082	-0.48664	0.036494	-1.00953	-0.32656	-0.114547	-0.110819	0.198033	0.463287	-0.83869	-0.187026	-0.12322	-0.87012	-0.288258	1.32962	1.0387	0.855539	-0.503407	0.306807	0.911301	0.686634	-0.346793	0.151627	1.17511	-0.610081	1.0106	-0.271565	-0.0477676	0.0404696	0.140468	-0.748318	-0.244324	-0.349433	-0.418333	-0.148824	-0.112755	-0.471886	0.0423146	0.0238527	1.3975	0.0591546	-0.28592	-0.235941	1.25054	-0.180993	0.745262	0.543317	-0.315864	-0.280395	-0.272386	-0.287975	-0.571739	-0.485981	-0.46111	-0.312038	-0.0484803	0.023161	-0.244647				biological regulation;cellular macromolecule metabolic process;cellular metabolic process;cellular process;cellular protein metabolic process;macromolecule metabolic process;metabolic process;positive regulation of biological process;positive regulation of cell proliferation;positive regulation of cellular process;primary metabolic process;protein folding;protein metabolic process;protein refolding;regulation of biological process;regulation of cell proliferation;regulation of cellular process;response to abiotic stimulus;response to heat;response to stimulus;response to stress;response to temperature stimulus	adenyl nucleotide binding;adenyl ribonucleotide binding;ATP binding;binding;cation binding;chaperone binding;ion binding;metal ion binding;nucleotide binding;protein binding;purine nucleotide binding;purine ribonucleoside triphosphate binding;purine ribonucleotide binding;ribonucleotide binding;unfolded protein binding	cell part;cytoplasmic part;cytosol;extracellular membrane-bounded organelle;extracellular organelle;extracellular region part;extracellular vesicular exosome;intracellular part;membrane;membrane-bounded organelle;membrane-bounded vesicle;organelle;vesicle	Protein processing in endoplasmic reticulum	CTDII;DnaJ;DnaJ_CXXCXGXG	AAAYRNCTG_UNKNOWN;AACTTT_UNKNOWN;AAGCACT,MIR-520F;AGCACTT,MIR-93,MIR-302A,MIR-302B,MIR-302C,MIR-302D,MIR-372,MIR-373,MIR-520E,MIR-520A,MIR-526B,MIR-520B,MIR-520C,MIR-520D;ATGTTTC,MIR-494;BENPORATH_MYC_MAX_TARGETS;BOGNI_TREATMENT_RELATED_MYELOID_LEUKEMIA_UP;BONCI_TARGETS_OF_MIR15A_AND_MIR16_1;BROCKE_APOPTOSIS_REVERSED_BY_IL6;CELL_PROLIFERATION_GO_0008283;CHANG_IMMORTALIZED_BY_HPV31_UP;chr16q11;CTTTAAR_UNKNOWN;CTTTGA_V$LEF1_Q2;CTTTGCA,MIR-527;DANG_BOUND_BY_MYC;DIAZ_CHRONIC_MEYLOGENOUS_LEUKEMIA_UP;FOSTER_TOLERANT_MACROPHAGE_DN;GAANYNYGACNY_UNKNOWN;GACTGTT,MIR-212,MIR-132;GGCNRNWCTTYS_UNKNOWN;GSE13229_IMM_VS_INTMATURE_NKCELL_DN;GSE13229_MATURE_VS_INTMATURE_NKCELL_DN;GSE14308_TH2_VS_NAIVE_CD4_TCELL_DN;GSE14769_UNSTIM_VS_120MIN_LPS_BMDM_DN;GSE14769_UNSTIM_VS_40MIN_LPS_BMDM_DN;GSE14769_UNSTIM_VS_60MIN_LPS_BMDM_DN;GSE14769_UNSTIM_VS_80MIN_LPS_BMDM_DN;GSE15930_NAIVE_VS_72H_IN_VITRO_STIM_CD8_TCELL_UP;GSE15930_NAIVE_VS_72H_IN_VITRO_STIM_IFNAB_CD8_TCELL_UP;GSE15930_NAIVE_VS_72H_IN_VITRO_STIM_IL12_CD8_TCELL_UP;GSE15930_STIM_VS_STIM_AND_IFNAB_24H_CD8_T_CELL_UP;GSE15930_STIM_VS_STIM_AND_IFNAB_72H_CD8_T_CELL_UP;GSE15930_STIM_VS_STIM_AND_IL-12_24H_CD8_T_CELL_DN;GSE15930_STIM_VS_STIM_AND_TRICHOSTATINA_24H_CD8_T_CELL_UP;GSE17721_CTRL_VS_CPG_1H_BMDM_DN;GSE17721_LPS_VS_CPG_12H_BMDM_UP;GSE17721_LPS_VS_GARDIQUIMOD_8H_BMDM_UP;GSE17721_PAM3CSK4_VS_CPG_12H_BMDM_DN;GSE17721_PAM3CSK4_VS_GADIQUIMOD_6H_BMDM_DN;GSE17721_POLYIC_VS_CPG_4H_BMDM_DN;GSE17721_POLYIC_VS_GARDIQUIMOD_0.5H_BMDM_DN;GSE17974_CTRL_VS_ACT_IL4_AND_ANTI_IL12_1H_CD4_TCELL_DN;GSE20715_WT_VS_TLR4_KO_48H_OZONE_LUNG_UP;GSE20715_WT_VS_TLR4_KO_6H_OZONE_LUNG_UP;GSE20715_WT_VS_TLR4_KO_LUNG_UP;GSE2197_IMMUNOSUPPRESSIVE_DNA_VS_UNTREATED_IN_DC_UP;GSE22886_NAIVE_VS_MEMORY_TCELL_DN;GSE24634_TEFF_VS_TCONV_DAY5_IN_CULTURE_UP;GSE26928_EFF_MEM_VS_CENTR_MEM_CD4_TCELL_DN;GSE26928_NAIVE_VS_CENT_MEMORY_CD4_TCELL_DN;GSE2706_R848_VS_R848_AND_LPS_8H_STIM_DC_DN;GSE27786_CD4_TCELL_VS_NKTCELL_DN;GSE28237_FOLLICULAR_VS_EARLY_GC_BCELL_DN;GSE29618_LAIV_VS_TIV_FLU_VACCINE_DAY7_MONOCYTE_UP;GSE31082_DN_VS_DP_THYMOCYTE_UP;GSE3337_4H_VS_16H_IFNG_IN_CD8POS_DC_UP;GSE339_EX_VIVO_VS_IN_CULTURE_CD4POS_DC_DN;GSE37416_0H_VS_6H_F_TULARENSIS_LVS_NEUTROPHIL_DN;GSE37416_12H_VS_48H_F_TULARENSIS_LVS_NEUTROPHIL_UP;GSE3982_EFF_MEMORY_CD4_TCELL_VS_NKCELL_UP;GSE7460_FOXP3_MUT_VS_HET_ACT_TCONV_DN;GSE9006_HEALTHY_VS_TYPE_1_DIABETES_PBMC_1MONTH_POST_DX_UP;GSE9006_HEALTHY_VS_TYPE_1_DIABETES_PBMC_4MONTH_POST_DX_UP;GSE9006_TYPE_1_DIABETES_AT_DX_VS_1MONTH_POST_DX_PBMC_UP;GSE9037_CTRL_VS_LPS_4H_STIM_BMDM_DN;GSE9037_CTRL_VS_LPS_4H_STIM_IRAK4_KO_BMDM_DN;JIANG_AGING_HYPOTHALAMUS_DN;KIM_ALL_DISORDERS_CALB1_CORR_UP;KREPPEL_CD99_TARGETS_UP;LEE_BMP2_TARGETS_DN;MARSON_BOUND_BY_FOXP3_STIMULATED;MARTINEZ_RESPONSE_TO_TRABECTEDIN_DN;MILI_PSEUDOPODIA_CHEMOTAXIS_DN;ONKEN_UVEAL_MELANOMA_DN;PDGF_UP.V1_UP;PILON_KLF1_TARGETS_DN;POSITIVE_REGULATION_OF_BIOLOGICAL_PROCESS;POSITIVE_REGULATION_OF_CELL_PROLIFERATION;POSITIVE_REGULATION_OF_CELLULAR_PROCESS;REGULATION_OF_CELL_PROLIFERATION;ROME_INSULIN_TARGETS_IN_MUSCLE_UP;ROYLANCE_BREAST_CANCER_16Q_COPY_NUMBER_DN;RYTTCCTG_V$ETS2_B;SHEPARD_BMYB_MORPHOLINO_UP;TGACCTY_V$ERR1_Q2;TGCGCANK_UNKNOWN;TTAYRTAA_V$E4BP4_01;TTTGCAC,MIR-19A,MIR-19B;V$AMEF2_Q6;V$CETS1P54_01;V$COUP_01;V$COUP_DR1_Q6;V$DR1_Q3;V$E4BP4_01;V$ELF1_Q6;V$ELK1_02;V$ER_Q6_01;V$GR_01;V$HLF_01;V$HMEF2_Q6;V$HNF4_01;V$HNF4_01_B;V$HNF4_DR1_Q3;V$HNF4ALPHA_Q6;V$HOXA4_Q2;V$MMEF2_Q6;V$PPAR_DR1_Q2;V$PPARA_01;V$PPARG_01;V$PR_01;V$SF1_Q6;V$SOX9_B1;V$STAT_Q6;V$STAT1_02;V$STAT1_03;V$STAT6_02;WAKABAYASHI_ADIPOGENESIS_PPARG_BOUND_8D;WANG_CISPLATIN_RESPONSE_AND_XPC_DN;WCAANNNYCAG_UNKNOWN;WTTGKCTG_UNKNOWN;YOSHIMURA_MAPK8_TARGETS_DN;YRTCANNRCGC_UNKNOWN	Acetylation;Chaperone;Completeproteome;Lipoprotein;Membrane;Metal-binding;Methylation;Phosphoprotein;Prenylation;Referenceproteome;Repeat;Zinc;Zinc-finger																																																																			9	9	9	27.4	27.4	27.4	45.745	0	12.385	4183100000	175	0.70394	0.536695	0.133363	0.120889	0.0224006	0.983781	-0.00643922	-0.00584333	0.0459043	0.798281	0.453627	0.8311	0.245948	0.208072	0.918825	-0.131083	4.86568	0.112651	1.20783	0.0271738	0.987907	0.0208596	0.74729	0.669192	-0.358004	0.0368541	0.98023	0.0269071	2.22138	0.420435	-0.742892	0.441175	0.79146	-0.240731	0.125098	0.948769	-0.0843494	0.120459	0.956057	-0.0815889	0.236525	0.86471	0.145972	0.657255	0.699687	0.336866	1.68222	0.463309	-0.618261	0.218645	0.915519	-0.13754	0.136263	0.95254	-0.0908099	1.77619	0.415721	-0.641173	0.370932	0.817584	-0.211917	3.4638	0.160023	0.979444	2.35075	0.233462	0.765856	1.7357	0.427572	0.630754	0.780641	0.599619	-0.370071	0.402191	0.763315	0.225617	1.80914	0.372529	0.665399	1.23999	0.534373	0.505985	0.454373	0.808277	-0.253107	0.171845	0.898229	0.111623	2.85618	0.148543	0.866288	1.03152	0.442517	-0.448781	2.24916	0.353423	0.74502	0.345661	0.861728	-0.199844	0.0482753	0.989985	-0.0351172	0.0409761	0.975913	0.0298253	0.158177	0.942534	0.103527	1.40566	0.540308	-0.551086	0.305251	0.895084	-0.180079	5.67856	0.448284	0.48264	0.833192	-0.257661	0.609543	0.717385	-0.308031	0.168831	0.929229	-0.109656	0.123261	0.944438	-0.0830853	0.718082	0.638211	-0.34735	0.0413937	0.985955	0.0308967	0.023517	0.988458	0.0175411	3.77266	0.195769	1.03039	0.0612522	0.968236	0.0436187	0.367702	0.781689	-0.210268	0.288429	0.91475	-0.173391	3.15301	0.173256	0.921826	0.212498	0.909212	-0.133409	1.37189	0.46862	0.547092	0.851029	0.634248	0.397792	0.422937	0.771701	-0.23289	0.362379	0.837697	-0.20664	0.348233	0.840796	-0.2006	0.372098	0.88677	-0.211903	0.936161	0.625442	-0.420349	0.754049	0.733066	-0.358254	0.664828	0.72282	-0.336473	0.416154	0.848838	-0.230048	0.0492641	0.99065	-0.0356833	0.0230209	0.986556	0.0170713	0.305474	0.870207	-0.180283	2.93813	0.804717	A0A024R6S1;O60884;T2DN57;T2DPK5;A0A087WT48;I3L320	A0A024R6S1;O60884	148
CGI-38;TPPP3	Tubulin polymerization-promoting protein family member 3	NaN	NaN	NaN	NaN	NaN	NaN	NaN	NaN	NaN	NaN	NaN	NaN	NaN	NaN	NaN	NaN	NaN	NaN	NaN	NaN	NaN	26.8516	26.6903	27.1275	NaN	27.2246	27.1393	NaN	NaN	NaN	NaN	NaN	NaN	NaN	NaN	NaN	NaN	NaN	26.2175	NaN	NaN	NaN	NaN	NaN	NaN	NaN	NaN	NaN	27.3219	27.404	NaN	NaN	NaN	NaN	26.7505	NaN	26.676	27.3822	NaN	NaN	27.3637	27.5435	27.5826	27.5416	NaN	27.1564	NaN	NaN	NaN	NaN	NaN	NaN	NaN	NaN	NaN	NaN	NaN	NaN	NaN	26.7445	27.2948	NaN	NaN	NaN	26.5113	NaN	NaN	NaN	NaN	NaN	NaN	NaN	NaN	NaN	NaN	NaN	NaN	NaN	NaN	NaN	NaN	NaN	NaN	NaN	NaN	NaN	NaN	27.2274	NaN	NaN	NaN	NaN	NaN	NaN	NaN	NaN	NaN	NaN	NaN	NaN	NaN	NaN	NaN	NaN	NaN	NaN	NaN	NaN	NaN	NaN	NaN	NaN	NaN	NaN	NaN	NaN	NaN	NaN	27.1742	26.8533	NaN	NaN	NaN	NaN	27.3438	27.3562	27.2908	NaN	NaN	NaN	NaN	NaN	NaN	NaN	NaN	NaN	NaN	NaN	NaN	NaN	NaN	NaN	NaN	NaN	NaN	NaN	NaN	NaN	26.9828	27.2145	26.6375	NaN	NaN	27.2572	NaN	NaN	26.574	NaN	NaN	NaN	27.1011	NaN	26.4902	NaN	NaN	26.01	NaN	NaN	NaN	NaN	NaN	NaN	NaN	NaN	NaN	NaN	NaN	NaN	NaN	NaN	NaN	NaN	NaN	NaN	NaN	NaN	NaN	NaN	NaN	NaN	NaN	NaN	NaN	NaN	NaN	27.1405	26.9538	27.0817	26.898	27.4018	NaN	NaN	NaN	NaN	NaN	NaN	NaN	NaN	NaN	NaN	NaN	NaN	NaN	NaN	NaN	26.8748	26.984	27.1247	26.7888	NaN	NaN	NaN	NaN	NaN	NaN	NaN	NaN	NaN	26.8252	26.7069	26.8167	NaN	NaN	NaN	26.623	27.0383	NaN	26.5223	26.9591	NaN	NaN	NaN	NaN	NaN	NaN	NaN	26.8192	26.7213	NaN	NaN	NaN	26.7403	NaN	26.8485	-0.609449	-0.29626	-0.859353	-0.133245	-0.52239	-1.02311	-0.342723	1.98734	1.45469	-1.2382	-0.777671	-0.765909	0.149304	-0.783888	-0.422092	-0.702577	1.30356	-0.786118	1.02894	0.569341	2.59412	1.11904	-0.47902	-0.485725	-0.768905	-0.934045	1.27458	-0.548427	0.197933	-0.945404	-0.727798	-0.622114	-0.612421	-0.249763	-0.555437	0.0696727	-0.552723	-0.414774	-0.260214	-0.45496	-0.777507	-0.292663	-0.350051	-0.983078	-0.992314	-0.793422	1.21031	-0.627747	2.42779	-1.05221	-0.736504	-0.532437	-0.534702	-0.320877	-1.06856	-1.0526	2.04248	0.462049	0.352722	-0.43455	1.02789				cellular component organization;cellular component organization at cellular level;cellular component organization or biogenesis;cellular component organization or biogenesis at cellular level;cellular process;cytoskeleton organization;microtubule bundle formation;microtubule cytoskeleton organization;microtubule-based process;organelle organization	binding;cytoskeletal protein binding;protein binding;tubulin binding	cell part;cytoplasm;cytoskeletal part;extracellular membrane-bounded organelle;extracellular organelle;extracellular region part;extracellular vesicular exosome;intracellular organelle part;intracellular part;macromolecular complex;membrane-bounded organelle;membrane-bounded vesicle;microtubule;organelle;organelle part;protein complex;vesicle		p25-alpha	BENPORATH_EED_TARGETS;BENPORATH_ES_WITH_H3K27ME3;BENPORATH_PRC2_TARGETS;BENPORATH_SUZ12_TARGETS;BOQUEST_STEM_CELL_CULTURED_VS_FRESH_DN;CAGCTG_V$AP4_Q5;chr16q22;CREIGHTON_ENDOCRINE_THERAPY_RESISTANCE_2;CTGCAGY_UNKNOWN;CYTAGCAAY_UNKNOWN;DODD_NASOPHARYNGEAL_CARCINOMA_UP;DOUGLAS_BMI1_TARGETS_UP;ENK_UV_RESPONSE_EPIDERMIS_DN;GGGCGGR_V$SP1_Q6;GGGTGGRR_V$PAX4_03;GSE10325_BCELL_VS_LUPUS_BCELL_UP;GSE10325_CD4_TCELL_VS_LUPUS_CD4_TCELL_UP;GSE15750_DAY6_VS_DAY10_TRAF6KO_EFF_CD8_TCELL_UP;GSE17721_CPG_VS_GARDIQUIMOD_16H_BMDM_UP;GSE17721_LPS_VS_CPG_24H_BMDM_UP;GSE17721_POLYIC_VS_GARDIQUIMOD_6H_BMDM_UP;GSE17721_POLYIC_VS_GARDIQUIMOD_8H_BMDM_UP;GSE22886_DAY0_VS_DAY7_MONOCYTE_IN_CULTURE_UP;GSE27786_CD4_TCELL_VS_MONO_MAC_DN;GSE27786_CD8_TCELL_VS_MONO_MAC_DN;GSE27786_LSK_VS_MONO_MAC_DN;GSE27786_NKTCELL_VS_MONO_MAC_DN;GSE29618_PRE_VS_DAY7_FLU_VACCINE_MONOCYTE_UP;GSE29618_PRE_VS_DAY7_POST_LAIV_FLU_VACCINE_MONOCYTE_UP;GSE29618_PRE_VS_DAY7_POST_TIV_FLU_VACCINE_PDC_UP;GSE32423_CTRL_VS_IL4_MEMORY_CD8_TCELL_DN;GSE7852_THYMUS_VS_FAT_TREG_DN;GTCNYYATGR_UNKNOWN;HATADA_METHYLATED_IN_LUNG_CANCER_UP;INGRAM_SHH_TARGETS_DN;IVANOVA_HEMATOPOIESIS_STEM_CELL_AND_PROGENITOR;JAZAG_TGFB1_SIGNALING_VIA_SMAD4_UP;LEIN_OLIGODENDROCYTE_MARKERS;MARTENS_BOUND_BY_PML_RARA_FUSION;MIKKELSEN_ES_ICP_WITH_H3K4ME3;MIKKELSEN_IPS_ICP_WITH_H3K4ME3_AND_H327ME3;MULLIGHAN_NPM1_MUTATED_SIGNATURE_1_DN;MULLIGHAN_NPM1_SIGNATURE_3_DN;NFE2L2.V2;PTEN_DN.V1_DN;REN_ALVEOLAR_RHABDOMYOSARCOMA_UP;SENGUPTA_NASOPHARYNGEAL_CARCINOMA_DN;SHEPARD_BMYB_MORPHOLINO_UP;SMID_BREAST_CANCER_BASAL_DN;SMID_BREAST_CANCER_LUMINAL_B_UP;SMID_BREAST_CANCER_RELAPSE_IN_PLEURA_UP;TGACCTTG_V$SF1_Q6;TGACCTY_V$ERR1_Q2;TGCTGCT,MIR-15A,MIR-16,MIR-15B,MIR-195,MIR-424,MIR-497;TGGNNNNNNKCCAR_UNKNOWN;TTGTTT_V$FOXO4_01;V$AP4_01;V$AP4_Q6_01;V$CACBINDINGPROTEIN_Q6;V$CHOP_01;V$CP2_02;V$E2A_Q2;V$ER_Q6_02;V$HEB_Q6;V$HFH4_01;V$PAX4_03;V$SF1_Q6;V$T3R_Q6;VALK_AML_CLUSTER_9;VANDESLUIS_COMMD1_TARGETS_GROUP_4_DN;VANTVEER_BREAST_CANCER_BRCA1_DN;WGTTNNNNNAAA_UNKNOWN;YNGTTNNNATT_UNKNOWN;ZWANG_TRANSIENTLY_UP_BY_2ND_EGF_PULSE_ONLY	3D-structure;Acetylation;Completeproteome;Cytoplasm;Cytoskeleton;Microtubule;Referenceproteome																								+															IPF-28_ctr														+													CTD-21_ctr	5	5	5	34.7	34.7	34.7	18.985	0	61.861	9666900000	168	0.0649774	0.8957	-0.0288091	-0.0247425	0.290794	0.719812	-0.116949	-0.0992829	0.0443722	0.803862	0.429341	0.749905	-0.362878	0.176815	0.880281	-0.176013	0.678942	0.503848	-0.511553	0.073284	0.941403	-0.0793872	0.352925	0.71943	-0.311123	0.869534	0.480636	-0.609515	0.210592	0.872513	-0.203933	2.36828	0.120148	1.18405	1.42539	0.298674	0.8611	1.14488	0.43258	-0.737284	0.593368	0.563004	-0.463173	0.57935	0.593046	-0.455716	0.0821209	0.931582	0.0886565	0.598251	0.623369	-0.466514	0.271225	0.842209	-0.251445	0.51752	0.608333	-0.418374	1.18207	0.291389	0.766808	0.601294	0.492194	-0.468012	0.859137	0.345336	0.609487	0.383227	0.691857	0.336193	3.62322	0.0688235	1.54574	0.932316	0.33031	0.655585	0.316779	0.738497	-0.285328	0.321842	0.73218	-0.289187	0.584882	0.605133	-0.458079	0.762857	0.515377	-0.556119	1.16737	0.208979	0.754088	0.374003	0.60028	-0.326263	0.111426	0.905083	0.117373	0.777224	0.53814	-0.563157	0.542063	0.671221	-0.433305	0.439751	0.716405	-0.370106	0.43275	0.731625	-0.364831	0.146592	0.882271	-0.148826	0.381931	0.779309	-0.33094	7.33277	0.168652	0.0357628	0.9711	0.0409796	0.379498	0.695338	-0.329307	0.264888	0.781402	-0.246889	0.153553	0.898677	-0.155038	0.296754	0.727683	-0.270857	0.592334	0.79816	-0.462873	0.175582	0.889215	-0.174311	0.21662	0.8477	-0.208522	0.818295	0.471514	-0.584994	0.831683	0.409992	-0.590994	0.610502	0.721344	-0.472732	1.07855	0.264158	0.715476	0.444415	0.730991	-0.373322	3.25869	0.0882857	1.44669	0.904363	0.412068	-0.626707	0.55228	0.577538	-0.438853	0.359487	0.735903	-0.316537	0.363831	0.724881	-0.31856	0.195647	0.90304	-0.191186	0.918938	0.438887	-0.635341	0.902954	0.505856	-0.62657	2.47184	0.140322	1.21675	0.295393	0.805994	0.272937	0.216087	0.88281	0.20929	0.280839	0.782467	-0.258809	0.853053	0.474291	0.607877	5.23988	0.23385	A0A024R702;Q9BW30	A0A024R702;Q9BW30	150
DLD	Dihydrolipoyl dehydrogenase;Dihydrolipoyl dehydrogenase, mitochondrial	NaN	NaN	26.2092	NaN	NaN	NaN	NaN	NaN	NaN	25.9917	25.94	NaN	NaN	NaN	NaN	NaN	NaN	NaN	26.0832	NaN	25.9915	NaN	25.9572	25.8966	NaN	NaN	NaN	NaN	NaN	NaN	NaN	NaN	NaN	25.7884	NaN	26.2464	NaN	NaN	NaN	NaN	NaN	NaN	NaN	NaN	NaN	NaN	NaN	NaN	NaN	NaN	NaN	NaN	NaN	NaN	NaN	NaN	NaN	NaN	NaN	NaN	NaN	NaN	NaN	NaN	NaN	NaN	NaN	NaN	NaN	NaN	NaN	NaN	NaN	NaN	NaN	NaN	NaN	NaN	NaN	NaN	NaN	25.7285	25.8698	25.9283	NaN	NaN	NaN	NaN	NaN	NaN	NaN	NaN	NaN	NaN	NaN	NaN	NaN	NaN	NaN	NaN	NaN	NaN	NaN	NaN	NaN	NaN	NaN	NaN	NaN	NaN	NaN	NaN	NaN	NaN	NaN	NaN	NaN	NaN	NaN	NaN	26.4428	NaN	NaN	NaN	NaN	NaN	25.7757	NaN	NaN	NaN	NaN	NaN	NaN	NaN	NaN	NaN	NaN	NaN	NaN	27.328	25.4413	NaN	NaN	NaN	25.4703	25.6319	25.4071	25.8015	NaN	25.7204	NaN	NaN	NaN	NaN	NaN	NaN	NaN	NaN	NaN	25.2711	25.3359	25.9297	NaN	NaN	NaN	NaN	26.305	25.4299	NaN	NaN	NaN	NaN	NaN	NaN	NaN	NaN	NaN	NaN	25.8202	25.941	NaN	NaN	NaN	NaN	NaN	NaN	NaN	NaN	NaN	NaN	NaN	NaN	25.5134	25.7996	NaN	NaN	NaN	NaN	NaN	NaN	NaN	NaN	NaN	NaN	NaN	NaN	NaN	NaN	NaN	NaN	26.1842	26.2176	NaN	NaN	NaN	NaN	NaN	26.3183	26.023	25.6069	NaN	NaN	NaN	NaN	NaN	NaN	NaN	NaN	NaN	NaN	NaN	NaN	NaN	NaN	NaN	25.8742	NaN	NaN	NaN	NaN	NaN	NaN	NaN	NaN	NaN	NaN	NaN	NaN	NaN	NaN	NaN	NaN	NaN	NaN	NaN	NaN	NaN	NaN	NaN	26.141	25.8681	NaN	26.0552	25.6828	25.7368	NaN	25.7191	NaN	NaN	NaN	NaN	25.4672	NaN	25.5572	0.5782	-0.468432	-0.246063	0.64575	-0.495869	0.226321	0.709781	0.777921	-0.355423	0.278326	-0.30215	1.53167	-0.407019	-0.565934	-0.0609744	-0.656488	-0.452373	-0.496365	-0.827106	0.22317	0.217322	-0.335921	-0.452734	-0.450344	-0.648618	-0.273353	-0.792771	1.25839	-0.192655	-0.327581	-0.716983	-0.725569	-0.488168	-0.303518	0.0195463	-0.335946	-0.364262	-0.27972	0.0276341	-0.162371	0.466768	-0.190984	0.503826	-0.565903	-0.276722	-0.0647452	1.18226	-0.721606	0.919269	1.07603	-0.0658292	-0.334171	0.118873	0.928408	-0.247183	1.00766	-0.370636	0.185525	-0.170755	0.939102	-0.464135				acetyl-CoA catabolic process;acetyl-CoA metabolic process;amine catabolic process;amine metabolic process;anatomical structure morphogenesis;aspartate family amino acid catabolic process;aspartate family amino acid metabolic process;biological regulation;branched chain family amino acid catabolic process;branched chain family amino acid metabolic process;carboxylic acid catabolic process;carboxylic acid metabolic process;catabolic process;cell maturation;cell redox homeostasis;cellular amine metabolic process;cellular amino acid catabolic process;cellular amino acid metabolic process;cellular catabolic process;cellular chemical homeostasis;cellular developmental process;cellular homeostasis;cellular ion homeostasis;cellular ketone metabolic process;cellular metabolic process;cellular nitrogen compound metabolic process;cellular process;cellular process involved in reproduction;chemical homeostasis;coenzyme catabolic process;coenzyme metabolic process;cofactor catabolic process;cofactor metabolic process;developmental maturation;developmental process;developmental process involved in reproduction;electron transport chain;embryonic morphogenesis;gastrulation;generation of precursor metabolites and energy;homeostatic process;ion homeostasis;lysine catabolic process;lysine metabolic process;macromolecule metabolic process;metabolic process;mitochondrial electron transport, NADH to ubiquinone;monocarboxylic acid metabolic process;nitrogen compound metabolic process;organic acid catabolic process;organic acid metabolic process;oxidation-reduction process;oxoacid metabolic process;primary metabolic process;protein metabolic process;proteolysis;pyruvate metabolic process;regulation of acetyl-CoA biosynthetic process from pyruvate;regulation of biological process;regulation of biological quality;regulation of biosynthetic process;regulation of cellular biosynthetic process;regulation of cellular ketone metabolic process;regulation of cellular metabolic process;regulation of cellular process;regulation of coenzyme metabolic process;regulation of cofactor metabolic process;regulation of membrane potential;regulation of metabolic process;reproductive process;respiratory electron transport chain;small molecule catabolic process;small molecule metabolic process;sperm capacitation;tricarboxylic acid cycle	binding;catalytic activity;coenzyme binding;cofactor binding;dihydrolipoyl dehydrogenase activity;flavin adenine dinucleotide binding;oxidoreductase activity;oxidoreductase activity, acting on a sulfur group of donors;oxidoreductase activity, acting on a sulfur group of donors, NAD or NADP as acceptor;oxidoreductase activity, acting on NADH or NADPH	acrosomal matrix;cell part;cell projection;cilium;cytoplasmic part;cytoplasmic vesicle part;intracellular membrane-bounded organelle;intracellular organelle;intracellular organelle lumen;intracellular organelle part;intracellular part;membrane-bounded organelle;membrane-enclosed lumen;mitochondrial matrix;mitochondrial part;mitochondrion;nuclear part;nucleoplasm;organelle;organelle lumen;organelle part;vacuolar part	Citrate cycle (TCA cycle);Glycine, serine and threonine metabolism;Glycolysis / Gluconeogenesis;Pyruvate metabolism;Valine, leucine and isoleucine degradation	Pyr_redox;Pyr_redox_2;Pyr_redox_dim	AGUIRRE_PANCREATIC_CANCER_COPY_NUMBER_UP;BLALOCK_ALZHEIMERS_DISEASE_DN;BURTON_ADIPOGENESIS_6;chr7q31;CYTOPLASM;CYTOPLASMIC_PART;DIAZ_CHRONIC_MEYLOGENOUS_LEUKEMIA_UP;ELECTRON_CARRIER_ACTIVITY;ENK_UV_RESPONSE_KERATINOCYTE_DN;FEVR_CTNNB1_TARGETS_DN;FLECHNER_BIOPSY_KIDNEY_TRANSPLANT_OK_VS_DONOR_UP;FLECHNER_BIOPSY_KIDNEY_TRANSPLANT_REJECTED_VS_OK_DN;GATTGGY_V$NFY_Q6_01;GNF2_SMC1L1;GSE11924_TFH_VS_TH1_CD4_TCELL_DN;GSE12366_GC_BCELL_VS_PLASMA_CELL_UP;GSE1460_CD4_THYMOCYTE_VS_NAIVE_CD4_TCELL_CORD_BLOOD_UP;GSE1460_INTRATHYMIC_T_PROGENITOR_VS_NAIVE_CD4_TCELL_CORD_BLOOD_UP;GSE14769_20MIN_VS_360MIN_LPS_BMDM_DN;GSE15659_CD45RA_NEG_CD4_TCELL_VS_NONSUPPRESSIVE_TCELL_UP;GSE15659_NAIVE_CD4_TCELL_VS_NONSUPPRESSIVE_TCELL_UP;GSE15659_NAIVE_CD4_TCELL_VS_RESTING_TREG_UP;GSE17721_CTRL_VS_GARDIQUIMOD_2H_BMDM_DN;GSE17721_CTRL_VS_LPS_1H_BMDM_DN;GSE17721_CTRL_VS_PAM3CSK4_0.5H_BMDM_UP;GSE17721_CTRL_VS_POLYIC_24H_BMDM_UP;GSE17721_LPS_VS_PAM3CSK4_0.5H_BMDM_UP;GSE17721_LPS_VS_POLYIC_1H_BMDM_UP;GSE17721_POLYIC_VS_GARDIQUIMOD_24H_BMDM_DN;GSE17721_POLYIC_VS_PAM3CSK4_0.5H_BMDM_DN;GSE17721_POLYIC_VS_PAM3CSK4_1H_BMDM_DN;GSE20715_0H_VS_6H_OZONE_TLR4_KO_LUNG_DN;GSE22886_NAIVE_CD8_TCELL_VS_DC_DN;GSE32423_CTRL_VS_IL7_IL4_MEMORY_CD8_TCELL_UP;GSE32423_MEMORY_VS_NAIVE_CD8_TCELL_IL7_IL4_DN;GSE5463_CTRL_VS_DEXAMETHASONE_TREATED_THYMOCYTE_DN;KAAB_HEART_ATRIUM_VS_VENTRICLE_DN;KEGG_CITRATE_CYCLE_TCA_CYCLE;KEGG_GLYCINE_SERINE_AND_THREONINE_METABOLISM;KEGG_GLYCOLYSIS_GLUCONEOGENESIS;KEGG_PYRUVATE_METABOLISM;KEGG_VALINE_LEUCINE_AND_ISOLEUCINE_DEGRADATION;LOPEZ_MBD_TARGETS;MITOCHONDRION;MOOTHA_HUMAN_MITODB_6_2002;MOOTHA_MITOCHONDRIA;MOOTHA_PGC;MORF_HAT1;MORF_HDAC2;MORF_PRDX3;MORF_PSMC2;MORF_RAD21;MORF_RAD23B;MORF_SOD1;OXIDOREDUCTASE_ACTIVITY;OXIDOREDUCTASE_ACTIVITY_ACTING_ON_SULFUR_GROUP_OF_DONORS;PUJANA_ATM_PCC_NETWORK;PUJANA_BRCA1_PCC_NETWORK;PUJANA_CHEK2_PCC_NETWORK;RAHMAN_TP53_TARGETS_PHOSPHORYLATED;REACTOME_BRANCHED_CHAIN_AMINO_ACID_CATABOLISM;REACTOME_CITRIC_ACID_CYCLE_TCA_CYCLE;REACTOME_METABOLISM_OF_AMINO_ACIDS_AND_DERIVATIVES;REACTOME_PYRUVATE_METABOLISM;REACTOME_PYRUVATE_METABOLISM_AND_CITRIC_ACID_TCA_CYCLE;REACTOME_REGULATION_OF_PYRUVATE_DEHYDROGENASE_PDH_COMPLEX;REACTOME_TCA_CYCLE_AND_RESPIRATORY_ELECTRON_TRANSPORT;SCHLOSSER_SERUM_RESPONSE_DN;SPIELMAN_LYMPHOBLAST_EUROPEAN_VS_ASIAN_DN;ST_JNK_MAPK_PATHWAY;STEIN_ESRRA_TARGETS;STEIN_ESRRA_TARGETS_UP;TBK1.DN.48HRS_DN;TGCGCANK_UNKNOWN;V$CACCCBINDINGFACTOR_Q6;WAKABAYASHI_ADIPOGENESIS_PPARG_BOUND_8D;WONG_MITOCHONDRIA_GENE_MODULE	3D-structure;Acetylation;Alternativesplicing;Completeproteome;Diseasemutation;Disulfidebond;FAD;Flavoprotein;Mitochondrion;NAD;Oxidoreductase;Phosphoprotein;Polymorphism;Proteomicsidentification;Pyruvate;Redox-activecenter;Referenceproteome;Transitpeptide																																																																			7	7	7	20	20	20	48.899	0	16.223	5769200000	188	0.440656	0.639128	-0.0979233	-0.0884352	0.0545204	0.956667	0.0184945	0.0164478	0.0374219	0.847464	0.71824	0.732501	0.40174	0.541027	0.762942	-0.325738	0.242664	0.845978	-0.171619	0.821715	0.585713	0.446677	0.594434	0.684708	-0.346184	0.220653	0.880412	0.15804	0.939623	0.619766	0.49087	1.09476	0.443538	0.54021	0.383807	0.811805	-0.248128	0.280403	0.887985	0.193892	0.312666	0.811344	-0.210892	3.20277	0.200711	1.06923	0.457787	0.766063	-0.284242	0.71275	0.691255	-0.395122	0.0515293	0.969893	-0.0425737	0.877025	0.578362	-0.458187	0.525848	0.699109	-0.315866	0.595926	0.620294	-0.34662	1.22446	0.377339	-0.576895	0.216346	0.864427	0.155718	0.208902	0.859438	0.151497	0.351517	0.751953	-0.233595	0.5191	0.709842	-0.315113	0.514746	0.71575	-0.31335	0.860522	0.605134	-0.452522	0.274294	0.830903	-0.190427	1.15229	0.358554	-0.553184	2.34835	0.123348	0.878832	0.182521	0.885899	-0.134511	0.344779	0.831544	-0.228471	0.992723	0.623687	-0.500099	1.0086	0.622552	-0.505938	0.582878	0.758646	-0.340925	0.313266	0.842052	-0.211656	0.0159227	0.99038	0.0136506	5.06166	0.583617	0.356208	0.860886	-0.234354	0.395813	0.76066	-0.254265	0.283615	0.830424	-0.195118	0.0225679	0.99569	0.0192713	0.149824	0.901796	-0.113345	0.526979	0.902855	0.322978	0.18033	0.926091	-0.133276	0.60238	0.692631	0.351088	0.706166	0.640571	-0.394309	0.280924	0.798345	-0.1932	0.0545714	0.983493	-0.0451288	2.0025	0.218526	0.815853	1.00678	0.614938	-0.50382	1.44394	0.390129	0.641986	1.83695	0.323215	0.751374	0.0545879	0.968751	-0.0456568	0.353063	0.813001	-0.232994	0.105385	0.933241	0.0829244	1.4605	0.607161	0.647905	0.245134	0.85886	-0.172603	1.64049	0.446141	0.701992	0.405616	0.79341	-0.25885	0.17434	0.918731	0.12946	0.157875	0.942895	-0.119036	1.47469	0.427237	0.654362	0.540688	0.73655	-0.323608	3.48366	0.692601	B4DFL1;A0A024R713;P09622;E9PEX6;B4DMK9;F8WDM5;A0A1W2PR83;F2Z2E3	B4DFL1;A0A024R713;P09622;E9PEX6;B4DMK9	151
PBEF1;NAMPT	Nicotinamide phosphoribosyltransferase	NaN	NaN	NaN	NaN	NaN	NaN	NaN	NaN	NaN	26.6566	26.7776	26.5828	NaN	NaN	NaN	NaN	NaN	NaN	NaN	26.2299	25.3745	26.7397	26.7917	26.733	NaN	NaN	NaN	NaN	NaN	NaN	26.8358	26.9154	26.8121	26.8622	27.2726	26.2558	NaN	NaN	NaN	NaN	NaN	NaN	NaN	NaN	NaN	26.8994	27.0136	25.7583	NaN	NaN	NaN	26.729	26.8841	27.095	26.7378	26.8636	27.1373	27.2318	26.6826	27.2699	27.18	26.9786	26.9771	27.0288	26.6959	26.6359	NaN	26.4014	NaN	26.6133	26.663	26.5276	26.5113	26.7074	26.7828	27.0709	26.5042	26.961	26.9021	27.1007	27.0749	27.1561	27.2918	27.0995	26.376	26.8184	26.5522	NaN	NaN	NaN	NaN	NaN	NaN	NaN	NaN	NaN	NaN	NaN	NaN	NaN	NaN	NaN	NaN	NaN	NaN	26.1315	26.7266	26.5052	NaN	NaN	NaN	NaN	NaN	NaN	NaN	NaN	NaN	NaN	NaN	NaN	NaN	NaN	27.5552	26.5899	26.5354	26.5774	26.9032	27.2103	27.017	NaN	NaN	NaN	NaN	26.6937	NaN	NaN	NaN	NaN	26.3067	27.0709	26.8845	26.4278	NaN	NaN	26.9498	26.7479	26.9869	26.4388	26.1324	26.316	NaN	NaN	NaN	NaN	NaN	NaN	NaN	NaN	NaN	NaN	NaN	NaN	NaN	NaN	NaN	NaN	NaN	NaN	NaN	NaN	NaN	NaN	NaN	NaN	NaN	NaN	NaN	NaN	NaN	NaN	NaN	NaN	NaN	NaN	NaN	NaN	NaN	NaN	NaN	26.6558	26.509	26.6979	26.1062	26.5561	26.2016	NaN	NaN	NaN	NaN	NaN	NaN	NaN	NaN	NaN	NaN	NaN	NaN	NaN	NaN	NaN	NaN	NaN	26.8666	26.6967	26.743	26.7494	26.7797	27.0925	26.8129	26.7992	26.9617	26.6691	26.8338	26.9228	NaN	NaN	NaN	27.4347	27.2291	27.7401	NaN	NaN	NaN	26.8899	26.4926	26.8394	NaN	NaN	NaN	NaN	NaN	NaN	NaN	NaN	NaN	NaN	NaN	NaN	25.987	NaN	25.9814	26.4719	26.32	25.9947	26.9459	26.8145	26.8344	26.669	27.0873	NaN	NaN	NaN	NaN	NaN	NaN	26.6634	26.818	26.8927	26.4134	26.9727	26.6946	NaN	NaN	NaN	-0.948116	-0.91201	-1.08568	1.32953	-1.5582	-1.81273	-0.0799873	1.41199	-1.23142	-0.694859	1.51164	1.45405	-0.595079	-0.87158	-1.33997	1.21432	-0.801324	1.5599	1.5701	1.71863	1.70241	1.44406	-0.219697	1.2585	1.32438	1.50258	1.6831	1.8397	1.23938	-0.730188	-0.878628	-1.16138	-1.10629	-0.763987	-1.24639	1.11164	-1.32083	-1.03486	-1.25356	-0.824713	0.221907	1.22481	1.70072	-0.949937	-0.0599607	-1.11805	1.41123	-0.445955	1.55207	0.952936	-1.17786	-1.2014	-1.13798	-1.0953	-0.921378	-1.20464	-1.58596	-0.82185	-1.13673	-1.0477	-1.22132				alkaloid metabolic process;biological regulation;biosynthetic process;cell communication;cell-cell signaling;cellular amide metabolic process;cellular biosynthetic process;cellular metabolic process;cellular nitrogen compound biosynthetic process;cellular nitrogen compound metabolic process;cellular process;cellular response to stimulus;circadian regulation of gene expression;circadian rhythm;coenzyme biosynthetic process;coenzyme metabolic process;cofactor biosynthetic process;cofactor metabolic process;female pregnancy;heterocycle biosynthetic process;heterocycle metabolic process;metabolic process;multi-organism process;NAD biosynthetic process;NAD metabolic process;nicotinamide metabolic process;nicotinamide nucleotide biosynthetic process;nicotinamide nucleotide metabolic process;nitrogen compound metabolic process;nucleobase-containing compound biosynthetic process;nucleobase-containing compound metabolic process;nucleobase-containing small molecule metabolic process;nucleoside phosphate metabolic process;nucleotide biosynthetic process;nucleotide metabolic process;oxidoreduction coenzyme metabolic process;positive regulation of biological process;positive regulation of biosynthetic process;positive regulation of cell proliferation;positive regulation of cellular biosynthetic process;positive regulation of cellular metabolic process;positive regulation of cellular process;positive regulation of gene expression;positive regulation of macromolecule biosynthetic process;positive regulation of macromolecule metabolic process;positive regulation of metabolic process;positive regulation of nitric-oxide synthase biosynthetic process;positive regulation of nitrogen compound metabolic process;positive regulation of nucleobase-containing compound metabolic process;positive regulation of RNA metabolic process;positive regulation of smooth muscle cell proliferation;positive regulation of transcription from RNA polymerase II promoter;positive regulation of transcription, DNA-dependent;primary metabolic process;pyridine nucleotide biosynthetic process;pyridine nucleotide metabolic process;pyridine-containing compound biosynthetic process;pyridine-containing compound metabolic process;regulation of biological process;regulation of biosynthetic process;regulation of cell proliferation;regulation of cellular biosynthetic process;regulation of cellular macromolecule biosynthetic process;regulation of cellular metabolic process;regulation of cellular process;regulation of gene expression;regulation of macromolecule biosynthetic process;regulation of macromolecule metabolic process;regulation of metabolic process;regulation of nitric-oxide synthase biosynthetic process;regulation of nitrogen compound metabolic process;regulation of nucleobase-containing compound metabolic process;regulation of primary metabolic process;regulation of RNA metabolic process;regulation of smooth muscle cell proliferation;regulation of transcription from RNA polymerase II promoter;regulation of transcription, DNA-dependent;reproductive process;response to chemical stimulus;response to organic cyclic compound;response to organic substance;response to stimulus;rhythmic process;signal transduction;signaling;small molecule metabolic process;vitamin metabolic process;water-soluble vitamin metabolic process	binding;catalytic activity;cytokine activity;drug binding;nicotinamide phosphoribosyltransferase activity;nicotinate-nucleotide diphosphorylase (carboxylating) activity;protein binding;receptor binding;transferase activity;transferase activity, transferring glycosyl groups;transferase activity, transferring pentosyl groups	cell part;cytoplasm;cytoplasmic part;cytosol;extracellular membrane-bounded organelle;extracellular organelle;extracellular region part;extracellular space;extracellular vesicular exosome;intracellular membrane-bounded organelle;intracellular organelle;intracellular part;membrane-bounded organelle;membrane-bounded vesicle;nucleus;organelle;vesicle	Nicotinate and nicotinamide metabolism	NAPRTase	AMIT_SERUM_RESPONSE_40_MCF10A;ATTACAT,MIR-380-3P;BAELDE_DIABETIC_NEPHROPATHY_DN;BILD_HRAS_ONCOGENIC_SIGNATURE;BLALOCK_ALZHEIMERS_DISEASE_INCIPIENT_UP;BLALOCK_ALZHEIMERS_DISEASE_UP;BLUM_RESPONSE_TO_SALIRASIB_UP;BOQUEST_STEM_CELL_CULTURED_VS_FRESH_UP;BROCKE_APOPTOSIS_REVERSED_BY_IL6;BUYTAERT_PHOTODYNAMIC_THERAPY_STRESS_UP;CAFFAREL_RESPONSE_TO_THC_24HR_5_UP;CAGTGTT,MIR-141,MIR-200A;CAIRO_HEPATOBLASTOMA_DN;CELL_CELL_SIGNALING;CELL_PROLIFERATION_GO_0008283;CHARAFE_BREAST_CANCER_LUMINAL_VS_BASAL_DN;CHIANG_LIVER_CANCER_SUBCLASS_UNANNOTATED_UP;CHICAS_RB1_TARGETS_SENESCENT;chr7q22;COLINA_TARGETS_OF_4EBP1_AND_4EBP2;COLLER_MYC_TARGETS_UP;CREIGHTON_ENDOCRINE_THERAPY_RESISTANCE_3;CTCAAGA,MIR-526B;CTTGTAT,MIR-381;CTTTAAR_UNKNOWN;CYTOKINE_ACTIVITY;DACOSTA_UV_RESPONSE_VIA_ERCC3_DN;DIAZ_CHRONIC_MEYLOGENOUS_LEUKEMIA_UP;DUTERTRE_ESTRADIOL_RESPONSE_24HR_DN;ENK_UV_RESPONSE_EPIDERMIS_DN;FALVELLA_SMOKERS_WITH_LUNG_CANCER;FARMER_BREAST_CANCER_APOCRINE_VS_LUMINAL;FARMER_BREAST_CANCER_CLUSTER_4;FERREIRA_EWINGS_SARCOMA_UNSTABLE_VS_STABLE_UP;FOSTER_TOLERANT_MACROPHAGE_DN;FULCHER_INFLAMMATORY_RESPONSE_LECTIN_VS_LPS_DN;GAZDA_DIAMOND_BLACKFAN_ANEMIA_PROGENITOR_UP;GHANDHI_BYSTANDER_IRRADIATION_UP;GHANDHI_DIRECT_IRRADIATION_UP;GSE10239_MEMORY_VS_KLRG1HIGH_EFF_CD8_TCELL_DN;GSE10325_BCELL_VS_LUPUS_BCELL_DN;GSE11057_NAIVE_CD4_VS_PBMC_CD4_TCELL_DN;GSE13484_UNSTIM_VS_3H_YF17D_VACCINE_STIM_PBMC_DN;GSE13738_RESTING_VS_BYSTANDER_ACTIVATED_CD4_TCELL_DN;GSE14000_UNSTIM_VS_16H_LPS_DC_DN;GSE14000_UNSTIM_VS_4H_LPS_DC_DN;GSE14000_UNSTIM_VS_4H_LPS_DC_TRANSLATED_RNA_DN;GSE14769_UNSTIM_VS_120MIN_LPS_BMDM_DN;GSE14769_UNSTIM_VS_80MIN_LPS_BMDM_DN;GSE15930_STIM_VS_STIM_AND_IFNAB_48H_CD8_T_CELL_DN;GSE15930_STIM_VS_STIM_AND_TRICHOSTATINA_48H_CD8_T_CELL_DN;GSE17721_0.5H_VS_12H_LPS_BMDM_DN;GSE17721_0.5H_VS_24H_GARDIQUIMOD_BMDM_DN;GSE17721_0.5H_VS_4H_GARDIQUIMOD_BMDM_DN;GSE17721_0.5H_VS_4H_LPS_BMDM_DN;GSE17721_0.5H_VS_4H_POLYIC_BMDM_DN;GSE17721_0.5H_VS_8H_GARDIQUIMOD_BMDM_DN;GSE17721_12H_VS_24H_PAM3CSK4_BMDM_UP;GSE17721_CTRL_VS_CPG_4H_BMDM_DN;GSE17721_CTRL_VS_LPS_12H_BMDM_DN;GSE17721_CTRL_VS_LPS_4H_BMDM_DN;GSE17721_CTRL_VS_PAM3CSK4_12H_BMDM_DN;GSE17721_CTRL_VS_PAM3CSK4_24H_BMDM_DN;GSE17721_CTRL_VS_PAM3CSK4_4H_BMDM_DN;GSE17721_CTRL_VS_POLYIC_1H_BMDM_UP;GSE17721_CTRL_VS_POLYIC_4H_BMDM_DN;GSE17721_CTRL_VS_POLYIC_6H_BMDM_DN;GSE17721_PAM3CSK4_VS_CPG_24H_BMDM_DN;GSE17721_PAM3CSK4_VS_GADIQUIMOD_12H_BMDM_DN;GSE17721_POLYIC_VS_GARDIQUIMOD_1H_BMDM_DN;GSE17721_POLYIC_VS_GARDIQUIMOD_2H_BMDM_DN;GSE18791_CTRL_VS_NEWCASTLE_VIRUS_DC_10H_DN;GSE18791_CTRL_VS_NEWCASTLE_VIRUS_DC_12H_DN;GSE18791_CTRL_VS_NEWCASTLE_VIRUS_DC_1H_DN;GSE18791_CTRL_VS_NEWCASTLE_VIRUS_DC_2H_DN;GSE18791_CTRL_VS_NEWCASTLE_VIRUS_DC_4H_DN;GSE18791_CTRL_VS_NEWCASTLE_VIRUS_DC_6H_DN;GSE18791_CTRL_VS_NEWCASTLE_VIRUS_DC_8H_DN;GSE19825_CD24LOW_VS_IL2RA_HIGH_DAY3_EFF_CD8_TCELL_DN;GSE20715_0H_VS_24H_OZONE_LUNG_DN;GSE20715_0H_VS_48H_OZONE_LUNG_DN;GSE2197_IMMUNOSUPPRESSIVE_DNA_VS_UNTREATED_IN_DC_UP;GSE22886_DAY0_VS_DAY1_MONOCYTE_IN_CULTURE_DN;GSE22886_DAY1_VS_DAY7_MONOCYTE_IN_CULTURE_UP;GSE22886_NAIVE_BCELL_VS_NEUTROPHIL_DN;GSE22886_NAIVE_CD4_TCELL_VS_NEUTROPHIL_DN;GSE22886_NAIVE_CD8_TCELL_VS_NEUTROPHIL_DN;GSE24142_ADULT_VS_FETAL_DN3_THYMOCYTE_UP;GSE26669_CD4_VS_CD8_TCELL_IN_MLR_UP;GSE2706_R848_VS_R848_AND_LPS_2H_STIM_DC_DN;GSE2706_UNSTIM_VS_2H_LPS_AND_R848_DC_DN;GSE2706_UNSTIM_VS_2H_LPS_DC_DN;GSE2706_UNSTIM_VS_8H_LPS_AND_R848_DC_DN;GSE2706_UNSTIM_VS_8H_LPS_DC_DN;GSE2706_UNSTIM_VS_8H_R848_DC_DN;GSE27786_BCELL_VS_NKTCELL_UP;GSE27786_ERYTHROBLAST_VS_MONO_MAC_DN;GSE29617_CTRL_VS_DAY3_TIV_FLU_VACCINE_PBMC_2008_UP;GSE29617_CTRL_VS_DAY7_TIV_FLU_VACCINE_PBMC_2008_UP;GSE29617_CTRL_VS_TIV_FLU_VACCINE_PBMC_2008_UP;GSE29618_BCELL_VS_MONOCYTE_DAY7_FLU_VACCINE_DN;GSE29618_MONOCYTE_VS_MDC_DAY7_FLU_VACCINE_UP;GSE29618_MONOCYTE_VS_MDC_UP;GSE29618_MONOCYTE_VS_PDC_DAY7_FLU_VACCINE_UP;GSE29618_MONOCYTE_VS_PDC_UP;GSE29618_PDC_VS_MDC_DN;GSE29618_PRE_VS_DAY7_POST_TIV_FLU_VACCINE_MONOCYTE_UP;GSE30962_ACUTE_VS_CHRONIC_LCMV_SECONDARY_INF_CD8_TCELL_DN;GSE3337_CTRL_VS_16H_IFNG_IN_CD8POS_DC_DN;GSE3337_CTRL_VS_4H_IFNG_IN_CD8POS_DC_DN;GSE339_CD4POS_VS_CD4CD8DN_DC_IN_CULTURE_UP;GSE339_EX_VIVO_VS_IN_CULTURE_CD4POS_DC_DN;GSE360_CTRL_VS_L_MAJOR_DC_DN;GSE360_HIGH_DOSE_B_MALAYI_VS_M_TUBERCULOSIS_MAC_DN;GSE360_L_DONOVANI_VS_B_MALAYI_LOW_DOSE_DC_UP;GSE3982_BASOPHIL_VS_EFF_MEMORY_CD4_TCELL_UP;GSE3982_DC_VS_BASOPHIL_DN;GSE3982_DC_VS_TH1_DN;GSE3982_MEMORY_CD4_TCELL_VS_TH1_DN;GSE39820_IL1B_IL6_VS_IL1B_IL6_IL23A_TREATED_CD4_TCELL_UP;GSE7460_CD8_TCELL_VS_TREG_ACT_DN;GSE9006_1MONTH_VS_4MONTH_POST_TYPE_1_DIABETES_DX_PBMC_UP;GSE9006_HEALTHY_VS_TYPE_1_DIABETES_PBMC_AT_DX_DN;GSE9006_TYPE_1_DIABETES_AT_DX_VS_4MONTH_POST_DX_PBMC_UP;GSE9988_ANTI_TREM1_VS_LPS_MONOCYTE_DN;GTAAGAT,MIR-200A;HEDENFALK_BREAST_CANCER_BRCA1_VS_BRCA2;HSIAO_LIVER_SPECIFIC_GENES;ICHIBA_GRAFT_VERSUS_HOST_DISEASE_35D_UP;ICHIBA_GRAFT_VERSUS_HOST_DISEASE_D7_UP;JAZAG_TGFB1_SIGNALING_VIA_SMAD4_UP;JOSEPH_RESPONSE_TO_SODIUM_BUTYRATE_DN;KANG_GIST_WITH_PDGFRA_DN;KEGG_NICOTINATE_AND_NICOTINAMIDE_METABOLISM;KRIGE_RESPONSE_TO_TOSEDOSTAT_24HR_UP;KRIGE_RESPONSE_TO_TOSEDOSTAT_6HR_UP;LEE_AGING_MUSCLE_UP;LEE_BMP2_TARGETS_DN;LENAOUR_DENDRITIC_CELL_MATURATION_DN;MARKEY_RB1_ACUTE_LOF_UP;MARTORIATI_MDM4_TARGETS_FETAL_LIVER_UP;MCLACHLAN_DENTAL_CARIES_UP;MENSE_HYPOXIA_UP;MILI_PSEUDOPODIA_HAPTOTAXIS_UP;MITSIADES_RESPONSE_TO_APLIDIN_UP;MODULE_1;MODULE_12;MODULE_121;MODULE_223;MODULE_433;MODULE_45;MODULE_46;MODULE_491;MODULE_5;MODULE_521;MODULE_64;MODULE_75;MODULE_84;MODULE_92;NAKAMURA_TUMOR_ZONE_PERIPHERAL_VS_CENTRAL_DN;NUYTTEN_EZH2_TARGETS_UP;P53_DN.V1_DN;PHONG_TNF_RESPONSE_VIA_P38_PARTIAL;PICCALUGA_ANGIOIMMUNOBLASTIC_LYMPHOMA_DN;POSITIVE_REGULATION_OF_BIOLOGICAL_PROCESS;POSITIVE_REGULATION_OF_CELL_PROLIFERATION;POSITIVE_REGULATION_OF_CELLULAR_PROCESS;REACTOME_BMAL1_CLOCK_NPAS2_ACTIVATES_CIRCADIAN_EXPRESSION;REACTOME_CIRCADIAN_CLOCK;REACTOME_METABOLISM_OF_VITAMINS_AND_COFACTORS;RECEPTOR_BINDING;REGULATION_OF_CELL_PROLIFERATION;RIGGI_EWING_SARCOMA_PROGENITOR_DN;RIGGINS_TAMOXIFEN_RESISTANCE_DN;RODRIGUES_THYROID_CARCINOMA_ANAPLASTIC_UP;RODRIGUES_THYROID_CARCINOMA_DN;RODRIGUES_THYROID_CARCINOMA_POORLY_DIFFERENTIATED_DN;RODRIGUES_THYROID_CARCINOMA_POORLY_DIFFERENTIATED_UP;ROVERSI_GLIOMA_COPY_NUMBER_UP;RUTELLA_RESPONSE_TO_CSF2RB_AND_IL4_DN;RUTELLA_RESPONSE_TO_HGF_DN;RUTELLA_RESPONSE_TO_HGF_VS_CSF2RB_AND_IL4_UP;SCHAEFFER_PROSTATE_DEVELOPMENT_48HR_UP;SCHUHMACHER_MYC_TARGETS_UP;SENESE_HDAC1_AND_HDAC2_TARGETS_UP;SENESE_HDAC1_TARGETS_UP;SENESE_HDAC2_TARGETS_UP;SENESE_HDAC3_TARGETS_UP;SENGUPTA_NASOPHARYNGEAL_CARCINOMA_WITH_LMP1_UP;SESTO_RESPONSE_TO_UV_C1;SHAFFER_IRF4_TARGETS_IN_MYELOMA_VS_MATURE_B_LYMPHOCYTE;SHAFFER_IRF4_TARGETS_IN_PLASMA_CELL_VS_MATURE_B_LYMPHOCYTE;SIGNAL_TRANSDUCTION;STK33_NOMO_UP;STK33_SKM_UP;STK33_UP;STTTCRNTTT_V$IRF_Q6;TACTTGA,MIR-26A,MIR-26B;THEILGAARD_NEUTROPHIL_AT_SKIN_WOUND_UP;THUM_SYSTOLIC_HEART_FAILURE_UP;V$FAC1_01;VANHARANTA_UTERINE_FIBROID_DN;VERHAAK_AML_WITH_NPM1_MUTATED_UP;WANG_HCP_PROSTATE_CANCER;WEI_MYCN_TARGETS_WITH_E_BOX;ZHAN_MULTIPLE_MYELOMA_LB_UP;ZHANG_RESPONSE_TO_CANTHARIDIN_UP;ZHOU_INFLAMMATORY_RESPONSE_FIMA_UP;ZHOU_INFLAMMATORY_RESPONSE_LIVE_UP;ZHOU_INFLAMMATORY_RESPONSE_LPS_UP;ZHU_CMV_24_HR_UP;ZHU_CMV_8_HR_UP;ZHU_CMV_ALL_UP;ZWANG_TRANSIENTLY_UP_BY_1ST_EGF_PULSE_ONLY	3D-structure;Acetylation;Biologicalrhythms;Completeproteome;Cytokine;Cytoplasm;Glycosyltransferase;Nucleus;Phosphoprotein;Polymorphism;Proteomicsidentification;Pyridinenucleotidebiosynthesis;Referenceproteome;Secreted;Transferase																															+								IPF-34_ctr																												16	16	16	40.1	40.1	40.1	55.52	0	105.39	12773000000	308	0.133472	0.762194	0.0651708	0.0546474	1.48555	0.310092	-0.407129	-0.342404	0.154532	0.43071	0.676748	0.623207	-0.541199	0.642297	0.558444	-0.520767	0.817716	0.412603	-0.619718	1.09715	0.316556	0.759325	1.37761	0.253956	-0.887735	1.74645	0.225591	-1.03462	0.0381126	0.969581	-0.0455475	1.19919	0.254475	0.806442	0.979828	0.384456	-0.703026	0.446972	0.717056	-0.396822	1.32767	0.281341	0.863353	1.2495	0.310022	0.82985	0.366282	0.730693	-0.339828	0.602731	0.594299	-0.497402	1.10906	0.391699	-0.765131	0.957115	0.366877	0.692599	0.539487	0.566961	-0.457644	1.39154	0.186191	0.890836	1.40519	0.165517	0.896642	1.61121	0.206696	0.981277	1.58952	0.154508	0.972278	1.23937	0.228849	0.824655	0.112172	0.89958	-0.125023	1.01261	0.363875	0.718773	1.09081	0.339769	0.756362	1.31459	0.321031	0.857962	1.56208	0.116014	0.961253	1.79096	0.0727234	1.0507	0.989917	0.368393	0.707761	0.476355	0.670771	-0.416839	0.608073	0.625974	-0.50109	0.90122	0.445249	-0.663185	0.838008	0.559467	-0.631075	0.505325	0.638086	-0.436045	0.995055	0.437205	-0.711131	10.9418	0.0112555	0.846465	0.509249	0.63474	1.08558	0.334252	-0.754144	0.763595	0.432146	-0.590537	1.00657	0.383565	-0.715894	0.560401	0.520093	-0.470925	0.112057	0.958725	0.125685	0.973555	0.48315	0.699535	1.58694	0.204182	0.971283	0.678923	0.505208	-0.542333	0.0281888	0.960954	-0.0340997	0.853883	0.595931	-0.638505	1.19637	0.222816	0.805645	0.252211	0.827097	-0.253189	1.38126	0.233027	0.886408	0.682599	0.493233	0.544223	0.917445	0.378534	-0.672118	0.942272	0.37789	-0.68519	0.871189	0.433063	-0.648887	0.826269	0.624891	-0.624815	0.650513	0.525889	-0.525904	0.95042	0.452873	-0.688004	1.42527	0.277183	-0.90544	0.557606	0.603868	-0.469241	0.87254	0.473955	-0.648783	0.778367	0.474236	-0.598202	0.967507	0.409731	-0.697106	7.05139	0.0484259	A0A024R718;P43490;A0A0C4DFS8;B7Z8W6;Q658Z1;C9JF35;C9JG65	A0A024R718;P43490;A0A0C4DFS8;B7Z8W6	152
AKR1B1	Aldose reductase	NaN	NaN	NaN	26.6291	NaN	26.3376	NaN	26.2749	26.7114	26.9028	26.3339	26.723	27.0285	27.2768	27.0761	NaN	NaN	NaN	NaN	26.9617	NaN	NaN	26.4065	26.4869	NaN	NaN	NaN	NaN	NaN	NaN	26.6636	26.6894	26.7581	NaN	26.9666	26.3375	NaN	NaN	NaN	NaN	NaN	NaN	NaN	NaN	NaN	NaN	NaN	NaN	NaN	NaN	NaN	NaN	NaN	26.3488	26.8709	26.5427	26.6231	NaN	NaN	NaN	26.6352	26.2951	26.0589	26.7191	26.6637	27.0603	26.7264	26.6966	26.5459	NaN	NaN	26.752	NaN	NaN	NaN	26.5748	26.879	26.5175	NaN	NaN	27.0982	26.8322	26.9761	26.9077	NaN	NaN	NaN	NaN	NaN	NaN	NaN	NaN	NaN	NaN	NaN	NaN	NaN	NaN	NaN	NaN	NaN	NaN	NaN	NaN	NaN	NaN	26.2824	26.7221	NaN	NaN	NaN	27.1342	NaN	NaN	NaN	NaN	NaN	NaN	NaN	NaN	NaN	NaN	NaN	26.7169	NaN	NaN	NaN	NaN	NaN	NaN	NaN	NaN	NaN	NaN	NaN	NaN	NaN	NaN	26.5815	26.4866	26.6914	26.4791	NaN	26.9845	26.4738	26.3732	26.3615	NaN	NaN	NaN	NaN	NaN	NaN	NaN	NaN	NaN	NaN	NaN	NaN	26.4051	NaN	26.1772	NaN	NaN	NaN	26.4795	26.295	26.6178	26.8816	26.6986	26.7981	NaN	NaN	NaN	NaN	NaN	25.8956	NaN	26.7757	26.364	NaN	NaN	NaN	26.6122	26.7665	26.3485	NaN	NaN	NaN	NaN	NaN	NaN	27.0292	NaN	27.1104	NaN	NaN	NaN	NaN	NaN	NaN	NaN	NaN	NaN	NaN	NaN	NaN	NaN	27.234	NaN	NaN	NaN	26.516	26.1861	26.4866	NaN	NaN	27.0127	26.8174	25.9888	26.6301	NaN	NaN	NaN	NaN	NaN	NaN	NaN	NaN	NaN	NaN	NaN	NaN	26.6893	26.7816	26.5141	26.4903	26.5978	26.8485	26.9344	NaN	NaN	NaN	NaN	NaN	NaN	NaN	NaN	NaN	NaN	NaN	NaN	NaN	NaN	NaN	NaN	26.1372	26.3657	26.8322	NaN	NaN	NaN	NaN	NaN	NaN	NaN	26.8411	26.9661	26.2016	27.0157	26.4542	NaN	NaN	NaN	-0.372753	0.533996	0.535781	1.65531	2.12924	-0.719595	0.0322879	0.813804	-0.536468	-0.675387	1.70579	1.0272	-0.879064	-0.948618	-0.520003	-1.01675	-0.584163	0.1574	1.681	-0.708668	1.33182	1.81647	1.65839	0.0530475	-0.936942	1.65918	-0.0990661	1.90742	-0.872974	-0.469509	-0.510178	-0.637096	-0.721237	-0.507178	-0.890685	0.796394	-0.209173	0.297226	-0.636812	-0.928943	-0.444092	0.469551	-0.696396	-0.424634	-0.894408	-0.777054	1.58858	1.14288	1.40494	-1.05664	-0.957032	-0.861802	-0.902203	0.649533	-0.636017	1.4662	1.79484	-0.414714	-0.297355	0.891223	-1.03615				alcohol biosynthetic process;alcohol metabolic process;biological regulation;biosynthetic process;C21-steroid hormone biosynthetic process;C21-steroid hormone metabolic process;carbohydrate biosynthetic process;carbohydrate metabolic process;cellular biosynthetic process;cellular carbohydrate biosynthetic process;cellular carbohydrate metabolic process;cellular hormone metabolic process;cellular metabolic process;cellular process;fructose biosynthetic process;fructose metabolic process;hexose biosynthetic process;hexose metabolic process;hormone biosynthetic process;hormone metabolic process;lipid biosynthetic process;lipid metabolic process;metabolic process;monosaccharide biosynthetic process;monosaccharide metabolic process;primary metabolic process;regulation of biological quality;regulation of hormone levels;response to stimulus;response to stress;small molecule biosynthetic process;small molecule metabolic process;steroid biosynthetic process;steroid metabolic process	alcohol dehydrogenase (NADP+) activity;alditol:NADP+ 1-oxidoreductase activity;aldo-keto reductase (NADP) activity;catalytic activity;electron carrier activity;glyceraldehyde oxidoreductase activity;oxidoreductase activity;oxidoreductase activity, acting on CH-OH group of donors;oxidoreductase activity, acting on the aldehyde or oxo group of donors;oxidoreductase activity, acting on the CH-OH group of donors, NAD or NADP as acceptor	cell part;cytoplasm;cytoplasmic part;cytosol;extracellular membrane-bounded organelle;extracellular organelle;extracellular region part;extracellular space;extracellular vesicular exosome;intracellular organelle part;intracellular part;membrane-bounded organelle;membrane-bounded vesicle;nuclear part;nucleoplasm;organelle;organelle part;vesicle	Fructose and mannose metabolism;Galactose metabolism;Glycerolipid metabolism;Pentose and glucuronate interconversions;Pyruvate metabolism	Aldo_ket_red	ALDO_KETO_REDUCTASE_ACTIVITY;BILD_E2F3_ONCOGENIC_SIGNATURE;BRUECKNER_TARGETS_OF_MIRLET7A3_DN;BYSTRYKH_HEMATOPOIESIS_STEM_CELL_QTL_TRANS;CARBOHYDRATE_METABOLIC_PROCESS;CASORELLI_ACUTE_PROMYELOCYTIC_LEUKEMIA_DN;CCAWYNNGAAR_UNKNOWN;CHARAFE_BREAST_CANCER_LUMINAL_VS_BASAL_DN;CHARAFE_BREAST_CANCER_LUMINAL_VS_MESENCHYMAL_DN;chr7q35;CTTTAAR_UNKNOWN;ELECTRON_CARRIER_ACTIVITY;ENK_UV_RESPONSE_KERATINOCYTE_UP;EXTRACELLULAR_REGION;EXTRACELLULAR_REGION_PART;EXTRACELLULAR_SPACE;FEVR_CTNNB1_TARGETS_DN;GATTGGY_V$NFY_Q6_01;GAUSSMANN_MLL_AF4_FUSION_TARGETS_G_DN;GAVIN_FOXP3_TARGETS_CLUSTER_T7;GERHOLD_ADIPOGENESIS_DN;GOUYER_TUMOR_INVASIVENESS;GRAESSMANN_APOPTOSIS_BY_DOXORUBICIN_UP;GRAESSMANN_RESPONSE_TO_MC_AND_DOXORUBICIN_UP;GSE10325_BCELL_VS_MYELOID_UP;GSE10325_CD4_TCELL_VS_LUPUS_CD4_TCELL_UP;GSE10325_LUPUS_BCELL_VS_LUPUS_MYELOID_UP;GSE11924_TFH_VS_TH2_CD4_TCELL_UP;GSE11924_TH1_VS_TH2_CD4_TCELL_UP;GSE11924_TH2_VS_TH17_CD4_TCELL_DN;GSE12845_IGD_NEG_BLOOD_VS_NAIVE_TONSIL_BCELL_UP;GSE13484_12H_VS_3H_YF17D_VACCINE_STIM_PBMC_UP;GSE14769_20MIN_VS_360MIN_LPS_BMDM_UP;GSE15930_NAIVE_VS_48H_IN_VITRO_STIM_CD8_TCELL_UP;GSE17721_0.5H_VS_24H_LPS_BMDM_UP;GSE17721_0.5H_VS_24H_POLYIC_BMDM_UP;GSE17721_CPG_VS_GARDIQUIMOD_12H_BMDM_UP;GSE17721_CPG_VS_GARDIQUIMOD_8H_BMDM_UP;GSE17721_CTRL_VS_GARDIQUIMOD_1H_BMDM_UP;GSE17721_CTRL_VS_POLYIC_24H_BMDM_UP;GSE17721_LPS_VS_CPG_1H_BMDM_UP;GSE17721_LPS_VS_GARDIQUIMOD_1H_BMDM_UP;GSE17721_LPS_VS_GARDIQUIMOD_24H_BMDM_UP;GSE17721_LPS_VS_GARDIQUIMOD_6H_BMDM_UP;GSE17721_LPS_VS_PAM3CSK4_1H_BMDM_UP;GSE17721_POLYIC_VS_CPG_12H_BMDM_DN;GSE17721_POLYIC_VS_PAM3CSK4_12H_BMDM_DN;GSE17721_POLYIC_VS_PAM3CSK4_1H_BMDM_UP;GSE20715_0H_VS_6H_OZONE_LUNG_UP;GSE22886_NAIVE_TCELL_VS_NEUTROPHIL_UP;GSE25087_FETAL_VS_ADULT_TCONV_DN;GSE25087_TREG_VS_TCONV_ADULT_DN;GSE27786_ERYTHROBLAST_VS_MONO_MAC_DN;GSE27786_LIN_NEG_VS_CD4_TCELL_DN;GSE27786_LIN_NEG_VS_CD8_TCELL_DN;GSE27786_LSK_VS_CD4_TCELL_DN;GSE27786_LSK_VS_CD8_TCELL_DN;GSE27786_LSK_VS_NKCELL_DN;GSE27786_LSK_VS_NKTCELL_DN;GSE29618_PDC_VS_MDC_DAY7_FLU_VACCINE_DN;GSE34205_HEALTHY_VS_RSV_INF_INFANT_PBMC_UP;GSE360_CTRL_VS_L_DONOVANI_DC_DN;GSE360_DC_VS_MAC_L_DONOVANI_UP;GSE360_DC_VS_MAC_M_TUBERCULOSIS_UP;GSE360_HIGH_DOSE_B_MALAYI_VS_M_TUBERCULOSIS_MAC_UP;GSE360_L_DONOVANI_VS_B_MALAYI_HIGH_DOSE_DC_UP;GSE360_L_DONOVANI_VS_B_MALAYI_HIGH_DOSE_MAC_DN;GSE360_L_DONOVANI_VS_B_MALAYI_LOW_DOSE_DC_UP;GSE360_L_DONOVANI_VS_L_MAJOR_MAC_DN;GSE360_L_MAJOR_VS_B_MALAYI_LOW_DOSE_DC_UP;GSE360_L_MAJOR_VS_M_TUBERCULOSIS_MAC_UP;GSE360_L_MAJOR_VS_T_GONDII_MAC_UP;GSE3982_BASOPHIL_VS_TH1_DN;GSE3982_CENT_MEMORY_CD4_TCELL_VS_TH1_DN;GSE3982_DC_VS_NEUTROPHIL_UP;GSE3982_EFF_MEMORY_CD4_TCELL_VS_TH1_DN;GSE3982_EOSINOPHIL_VS_BCELL_DN;GSE3982_EOSINOPHIL_VS_MAST_CELL_DN;GSE3982_MAST_CELL_VS_NEUTROPHIL_UP;GSE3982_MEMORY_CD4_TCELL_VS_TH1_DN;GSE3982_NEUTROPHIL_VS_BCELL_DN;GSE3982_NEUTROPHIL_VS_NKCELL_DN;HORIUCHI_WTAP_TARGETS_DN;JOHNSTONE_PARVB_TARGETS_2_UP;KEGG_FRUCTOSE_AND_MANNOSE_METABOLISM;KEGG_GALACTOSE_METABOLISM;KEGG_GLYCEROLIPID_METABOLISM;KEGG_PENTOSE_AND_GLUCURONATE_INTERCONVERSIONS;KEGG_PYRUVATE_METABOLISM;KIM_ALL_DISORDERS_CALB1_CORR_UP;KIM_ALL_DISORDERS_DURATION_CORR_DN;KIM_ALL_DISORDERS_OLIGODENDROCYTE_NUMBER_CORR_UP;KIM_BIPOLAR_DISORDER_OLIGODENDROCYTE_DENSITY_CORR_UP;KIM_MYC_AMPLIFICATION_TARGETS_UP;KIM_MYCN_AMPLIFICATION_TARGETS_UP;KOYAMA_SEMA3B_TARGETS_DN;LEE_BMP2_TARGETS_DN;LEE_LIVER_CANCER_MYC_TGFA_UP;LIU_PROSTATE_CANCER_DN;LUI_THYROID_CANCER_PAX8_PPARG_DN;MIKHAYLOVA_OXIDATIVE_STRESS_RESPONSE_VIA_VHL_DN;MODULE_286;MODULE_93;MONNIER_POSTRADIATION_TUMOR_ESCAPE_UP;NFE2L2.V2;OXIDOREDUCTASE_ACTIVITY;OXIDOREDUCTASE_ACTIVITY_ACTING_ON_CH_OH_GROUP_OF_DONORS;OXIDOREDUCTASE_ACTIVITY_GO_0016616;P53_DN.V1_DN;PILON_KLF1_TARGETS_DN;PROVENZANI_METASTASIS_UP;REACTOME_METABOLISM_OF_LIPIDS_AND_LIPOPROTEINS;REACTOME_METABOLISM_OF_STEROID_HORMONES_AND_VITAMINS_A_AND_D;REACTOME_STEROID_HORMONES;RESPONSE_TO_STRESS;RUTELLA_RESPONSE_TO_CSF2RB_AND_IL4_DN;RUTELLA_RESPONSE_TO_HGF_UP;RUTELLA_RESPONSE_TO_HGF_VS_CSF2RB_AND_IL4_UP;SCHUETZ_BREAST_CANCER_DUCTAL_INVASIVE_UP;SHETH_LIVER_CANCER_VS_TXNIP_LOSS_PAM2;STARK_PREFRONTAL_CORTEX_22Q11_DELETION_DN;TAVOR_CEBPA_TARGETS_DN;TGANTCA_V$AP1_C;TGGAAA_V$NFAT_Q4_01;V$MEF2_02;V$MEF2_03;V$MEF2_Q6_01;V$NFAT_Q4_01;V$NFKB_C;WANG_SMARCE1_TARGETS_DN;WEST_ADRENOCORTICAL_TUMOR_DN;WNT_UP.V1_UP;YAGI_AML_WITH_11Q23_REARRANGED;YAMAZAKI_TCEB3_TARGETS_DN;ZHAN_V2_LATE_DIFFERENTIATION_GENES;ZHONG_SECRETOME_OF_LUNG_CANCER_AND_FIBROBLAST	3D-structure;Acetylation;Completeproteome;Cytoplasm;Directproteinsequencing;NADP;Oxidoreductase;Polymorphism;Proteomicsidentification;Referenceproteome																															+								IPF-34_ctr																												12	12	12	56.3	56.3	56.3	35.853	0	260.72	11601000000	253	0.633867	0.389366	0.210201	0.178826	0.174985	0.822043	-0.0791229	-0.0668059	0.090115	0.578918	0.227459	0.856329	-0.220089	0.345776	0.777816	0.3131	0.346993	0.722732	0.314076	1.72882	0.196981	0.978718	2.56613	0.11345	1.25921	0.521986	0.662942	-0.425475	0.0160573	0.981772	0.0189088	0.608637	0.511252	0.47945	0.356756	0.738367	-0.317174	0.479461	0.716391	-0.399194	1.81274	0.210067	1.00883	0.840492	0.446572	0.605041	0.680157	0.529584	-0.518749	0.761728	0.529937	-0.561011	0.34319	0.805725	-0.307486	0.834575	0.44308	-0.600177	0.3975	0.668712	-0.345359	0.0850274	0.912336	0.0926754	1.77158	0.130679	0.994085	0.511201	0.627131	-0.418942	1.2432	0.254993	0.787457	1.99773	0.1468	1.07414	1.73537	0.184529	0.98078	0.026836	0.973421	0.0311355	0.746405	0.518022	-0.553622	1.73604	0.278111	0.981155	0.0509155	0.941861	-0.0579252	2.15752	0.061022	1.12807	0.671844	0.508817	-0.514739	0.301951	0.794154	-0.277548	0.334821	0.80035	-0.301599	0.445045	0.714188	-0.376776	0.523902	0.689106	-0.426529	0.332459	0.762418	-0.299855	0.69718	0.606315	-0.52663	8.40112	0.0816794	0.588961	0.65492	0.468688	0.117373	0.898622	-0.123613	0.170967	0.856342	0.174261	0.444222	0.700596	-0.376458	0.737163	0.44567	-0.548817	0.282285	0.904094	-0.262615	0.298514	0.81106	0.276509	0.500091	0.637313	-0.411835	0.267322	0.77474	-0.251123	0.699916	0.454759	-0.528541	0.578655	0.722015	-0.459472	1.62432	0.168157	0.939489	0.981295	0.486168	0.673533	1.34802	0.261352	0.8309	0.886383	0.410637	-0.624698	0.76995	0.459713	-0.565715	0.666445	0.521317	-0.509614	0.70902	0.506491	-0.533287	0.450691	0.774862	0.382615	0.442968	0.66968	-0.375846	1.43731	0.337225	0.867069	1.96167	0.19881	1.06148	0.259752	0.828737	-0.245252	0.173511	0.901108	-0.175227	0.687746	0.538718	0.524694	0.861494	0.468382	-0.612489	5.56063	0.179357	A0A024R7A8;P15121;Q59EL5;E9PCX2;E9PEF9;A4D1P0;C9JRZ8	A0A024R7A8;P15121;Q59EL5;E9PCX2	154
CDC37	Hsp90 co-chaperone Cdc37;Hsp90 co-chaperone Cdc37, N-terminally processed	NaN	NaN	NaN	NaN	NaN	NaN	NaN	NaN	NaN	NaN	NaN	NaN	NaN	NaN	NaN	NaN	NaN	NaN	NaN	NaN	NaN	NaN	NaN	NaN	NaN	NaN	NaN	NaN	NaN	NaN	NaN	NaN	NaN	26.5306	26.0198	26.0511	NaN	NaN	NaN	NaN	NaN	NaN	NaN	NaN	NaN	NaN	NaN	NaN	NaN	NaN	NaN	NaN	NaN	NaN	NaN	NaN	NaN	NaN	NaN	NaN	NaN	NaN	NaN	NaN	NaN	NaN	NaN	NaN	NaN	NaN	NaN	NaN	NaN	NaN	NaN	NaN	NaN	NaN	NaN	NaN	NaN	NaN	NaN	NaN	NaN	NaN	NaN	NaN	NaN	NaN	NaN	NaN	NaN	NaN	NaN	NaN	NaN	NaN	NaN	NaN	NaN	NaN	NaN	NaN	NaN	NaN	NaN	NaN	NaN	NaN	NaN	NaN	NaN	NaN	NaN	NaN	NaN	NaN	NaN	NaN	NaN	NaN	NaN	NaN	NaN	NaN	NaN	NaN	NaN	NaN	NaN	NaN	NaN	NaN	NaN	NaN	NaN	NaN	NaN	NaN	NaN	NaN	NaN	NaN	NaN	NaN	NaN	NaN	NaN	NaN	NaN	NaN	NaN	NaN	NaN	NaN	NaN	NaN	NaN	NaN	NaN	NaN	NaN	NaN	NaN	NaN	NaN	NaN	NaN	NaN	NaN	NaN	NaN	NaN	NaN	NaN	NaN	NaN	NaN	NaN	NaN	NaN	NaN	NaN	NaN	NaN	NaN	NaN	NaN	NaN	NaN	NaN	NaN	NaN	NaN	NaN	NaN	NaN	NaN	NaN	NaN	NaN	NaN	NaN	NaN	NaN	NaN	NaN	NaN	NaN	NaN	NaN	NaN	NaN	NaN	NaN	NaN	NaN	NaN	NaN	NaN	NaN	NaN	NaN	NaN	NaN	NaN	NaN	NaN	NaN	NaN	NaN	NaN	NaN	NaN	NaN	NaN	NaN	NaN	NaN	NaN	NaN	NaN	NaN	NaN	NaN	NaN	NaN	NaN	NaN	NaN	NaN	NaN	NaN	NaN	NaN	NaN	NaN	NaN	NaN	26.7473	NaN	NaN	NaN	NaN	NaN	NaN	NaN	NaN	NaN	NaN	NaN	NaN	26.7774	0	0	0	0	0	0	0	0	0	0	0	1.92009	0	0	0	0	0	0	0	0	0	0	0	0	0	0	0	0	0	0	0	0	0	0	0	0	0	0	0	0	0	0	0	0	0	0	0	0	0	0	0	0	0	0	0	0	0	0	0	0	0				biological regulation;cell division;cellular macromolecule metabolic process;cellular metabolic process;cellular process;cellular protein metabolic process;establishment of localization;establishment of localization in cell;establishment of protein localization;intracellular protein transport;intracellular transport;macromolecule metabolic process;metabolic process;posttranscriptional regulation of gene expression;primary metabolic process;protein folding;protein metabolic process;protein stabilization;protein targeting;protein transport;regulation of biological process;regulation of biological quality;regulation of catalytic activity;regulation of cell cycle;regulation of cellular metabolic process;regulation of cellular process;regulation of cellular protein metabolic process;regulation of cyclin-dependent protein kinase activity;regulation of cytokine-mediated signaling pathway;regulation of defense response;regulation of gene expression;regulation of immune response;regulation of immune system process;regulation of innate immune response;regulation of interferon-gamma-mediated signaling pathway;regulation of kinase activity;regulation of macromolecule metabolic process;regulation of metabolic process;regulation of molecular function;regulation of phosphate metabolic process;regulation of phosphorus metabolic process;regulation of phosphorylation;regulation of primary metabolic process;regulation of protein kinase activity;regulation of protein metabolic process;regulation of protein modification process;regulation of protein phosphorylation;regulation of protein serine/threonine kinase activity;regulation of protein stability;regulation of response to cytokine stimulus;regulation of response to interferon-gamma;regulation of response to stimulus;regulation of response to stress;regulation of signal transduction;regulation of signaling;regulation of transferase activity;regulation of type I interferon-mediated signaling pathway;transport	binding;chaperone binding;enzyme binding;heat shock protein binding;kinase binding;protein binding;unfolded protein binding	cell part;cell projection membrane;cell projection part;cytoplasm;cytoplasmic part;cytosol;extracellular membrane-bounded organelle;extracellular organelle;extracellular region part;extracellular vesicular exosome;intracellular part;leading edge membrane;macromolecular complex;membrane part;membrane-bounded organelle;membrane-bounded vesicle;organelle;plasma membrane part;protein complex;ruffle membrane;vesicle		CDC37_C;CDC37_M;CDC37_N	ABRAHAM_ALPC_VS_MULTIPLE_MYELOMA_DN;BILANGES_SERUM_SENSITIVE_GENES;BOQUEST_STEM_CELL_DN;CELL_CYCLE_GO_0007049;CELLULAR_LOCALIZATION;CGGAARNGGCNG_UNKNOWN;chr19p13;CTTTAAR_UNKNOWN;DIAZ_CHRONIC_MEYLOGENOUS_LEUKEMIA_UP;DORSAM_HOXA9_TARGETS_DN;ENK_UV_RESPONSE_KERATINOCYTE_UP;ESTABLISHMENT_OF_CELLULAR_LOCALIZATION;ESTABLISHMENT_OF_LOCALIZATION;ESTABLISHMENT_OF_PROTEIN_LOCALIZATION;GARCIA_TARGETS_OF_FLI1_AND_DAX1_DN;GAVIN_FOXP3_TARGETS_CLUSTER_T7;GERHOLD_ADIPOGENESIS_DN;GGGCGGR_V$SP1_Q6;GRAESSMANN_APOPTOSIS_BY_SERUM_DEPRIVATION_DN;GRAESSMANN_RESPONSE_TO_MC_AND_SERUM_DEPRIVATION_DN;GSE14350_IL2RB_KO_VS_WT_TEFF_UP;GSE17721_0.5H_VS_12H_PAM3CSK4_BMDM_UP;GSE17721_0.5H_VS_4H_PAM3CSK4_BMDM_UP;GSE17721_CPG_VS_GARDIQUIMOD_12H_BMDM_UP;GSE17721_LPS_VS_GARDIQUIMOD_12H_BMDM_UP;GSE17721_LPS_VS_GARDIQUIMOD_6H_BMDM_DN;GSE17721_LPS_VS_POLYIC_6H_BMDM_DN;GSE17721_POLYIC_VS_CPG_12H_BMDM_UP;GSE20715_0H_VS_48H_OZONE_LUNG_UP;GSE22886_UNSTIM_VS_IL2_STIM_NKCELL_DN;GSE2706_LPS_VS_R848_AND_LPS_2H_STIM_DC_UP;GSE29614_CTRL_VS_DAY3_TIV_FLU_VACCINE_PBMC_UP;GSE339_CD4POS_VS_CD8POS_DC_IN_CULTURE_DN;GSE37416_0H_VS_12H_F_TULARENSIS_LVS_NEUTROPHIL_DN;GSE37416_12H_VS_24H_F_TULARENSIS_LVS_NEUTROPHIL_UP;GSE3982_BASOPHIL_VS_CENT_MEMORY_CD4_TCELL_DN;GSE3982_BASOPHIL_VS_EFF_MEMORY_CD4_TCELL_DN;GSE3982_BASOPHIL_VS_TH1_DN;GSE3982_CTRL_VS_LPS_1H_NEUTROPHIL_DN;GSE3982_EOSINOPHIL_VS_BASOPHIL_UP;GSE3982_EOSINOPHIL_VS_NEUTROPHIL_UP;GSE6269_E_COLI_VS_STREP_PNEUMO_INF_PBMC_DN;GSE9006_HEALTHY_VS_TYPE_2_DIABETES_PBMC_AT_DX_UP;GSE9006_TYPE_1_DIABETES_AT_DX_VS_1MONTH_POST_DX_PBMC_UP;GSE9006_TYPE_1_DIABETES_AT_DX_VS_4MONTH_POST_DX_PBMC_UP;GSE9006_TYPE_1_VS_TYPE_2_DIABETES_PBMC_AT_DX_UP;GSE9650_EFFECTOR_VS_EXHAUSTED_CD8_TCELL_UP;GSE9650_EXHAUSTED_VS_MEMORY_CD8_TCELL_DN;GSE9650_NAIVE_VS_EXHAUSTED_CD8_TCELL_UP;HELLER_HDAC_TARGETS_UP;HOLLEMAN_DAUNORUBICIN_B_ALL_UP;HUTTMANN_B_CLL_POOR_SURVIVAL_UP;INGRAM_SHH_TARGETS_DN;INTRACELLULAR_PROTEIN_TRANSPORT;INTRACELLULAR_TRANSPORT;LOPEZ_MBD_TARGETS;MACROMOLECULE_LOCALIZATION;MARTINEZ_RESPONSE_TO_TRABECTEDIN_UP;MODULE_114;MODULE_151;MODULE_299;MODULE_355;MODULE_83;MORF_G22P1;MORF_HDAC1;MURAKAMI_UV_RESPONSE_6HR_UP;PEART_HDAC_PROLIFERATION_CLUSTER_UP;PID_ILK_PATHWAY;PID_LKB1_PATHWAY;PROTEIN_LOCALIZATION;PROTEIN_TARGETING;PROTEIN_TRANSPORT;REACTOME_SIGNALING_BY_CONSTITUTIVELY_ACTIVE_EGFR;REACTOME_SIGNALING_BY_EGFR_IN_CANCER;REACTOME_SIGNALING_BY_ERBB2;REGULATION_OF_CATALYTIC_ACTIVITY;REGULATION_OF_CELL_CYCLE;REGULATION_OF_CYCLIN_DEPENDENT_PROTEIN_KINASE_ACTIVITY;REGULATION_OF_KINASE_ACTIVITY;REGULATION_OF_MOLECULAR_FUNCTION;REGULATION_OF_PROTEIN_KINASE_ACTIVITY;REGULATION_OF_TRANSFERASE_ACTIVITY;RICKMAN_TUMOR_DIFFERENTIATED_WELL_VS_POORLY_DN;RYTTCCTG_V$ETS2_B;SANSOM_APC_TARGETS;SANSOM_APC_TARGETS_UP;SCGGAAGY_V$ELK1_02;SCHEIDEREIT_IKK_INTERACTING_PROTEINS;SESTO_RESPONSE_TO_UV_C0;TAKAO_RESPONSE_TO_UVB_RADIATION_UP;TRANSPORT;UNFOLDED_PROTEIN_BINDING;V$NFKB_C;V$SP1_Q4_01;V$SP1_Q6;V$SP1_Q6_01;WELCSH_BRCA1_TARGETS_DN;YOSHIMURA_MAPK8_TARGETS_UP	3D-structure;Acetylation;Cellcycle;Celldivision;Chaperone;Completeproteome;Cytoplasm;Phosphoprotein;Polymorphism;Proteomicsidentification;Referenceproteome;Ublconjugation																																																																			4	4	4	8.8	8.8	8.8	41.659	0	4.7455	2454900000	41	0.364596	0.731982	0.0675633	0.0622251	NaN	1	0	NaN	NaN	0	-4.34294e-08	1	0	-4.34294e-08	1	0	-4.34294e-08	1	0	-4.34294e-08	1	0	-4.34294e-08	1	0	-4.34294e-08	1	0	-4.34294e-08	1	0	-4.34294e-08	1	0	-4.34294e-08	1	0	-4.34294e-08	1	0	-4.34294e-08	1	0	7.12481	0.112552	1.44553	-4.34294e-08	1	0	-4.34294e-08	1	0	-4.34294e-08	1	0	-4.34294e-08	1	0	-4.34294e-08	1	0	-4.34294e-08	1	0	-4.34294e-08	1	0	-4.34294e-08	1	0	-4.34294e-08	1	0	-4.34294e-08	1	0	-4.34294e-08	1	0	-4.34294e-08	1	0	-4.34294e-08	1	0	-4.34294e-08	1	0	-4.34294e-08	1	0	-4.34294e-08	1	0	-4.34294e-08	1	0	-4.34294e-08	1	0	-4.34294e-08	1	0	-4.34294e-08	1	0	-4.34294e-08	1	0	-4.34294e-08	1	0	-4.34294e-08	1	0	0.818992	0.951484	-4.34294e-08	1	0	-4.34294e-08	1	0	-4.34294e-08	1	0	-4.34294e-08	1	0	-4.34294e-08	1	0	-4.34294e-08	1	0	-4.34294e-08	1	0	-4.34294e-08	1	0	-4.34294e-08	1	0	-4.34294e-08	1	0	-4.34294e-08	1	0	-4.34294e-08	1	0	-4.34294e-08	1	0	-4.34294e-08	1	0	-4.34294e-08	1	0	-4.34294e-08	1	0	-4.34294e-08	1	0	-4.34294e-08	1	0	-4.34294e-08	1	0	-4.34294e-08	1	0	-4.34294e-08	1	0	-4.34294e-08	1	0	-4.34294e-08	1	0	-4.34294e-08	1	0	-4.34294e-08	1	0	-4.34294e-08	1	0	0	0.910673	K7EKQ2;Q6FG59;A0A024R7B7;Q16543;K7EQA9	K7EKQ2;Q6FG59;A0A024R7B7;Q16543;K7EQA9	155
PRKCSH	Glucosidase 2 subunit beta	NaN	NaN	NaN	NaN	NaN	NaN	NaN	NaN	NaN	NaN	NaN	NaN	NaN	NaN	NaN	NaN	NaN	NaN	NaN	NaN	NaN	NaN	NaN	NaN	NaN	NaN	NaN	NaN	NaN	NaN	NaN	NaN	NaN	NaN	NaN	NaN	NaN	NaN	NaN	NaN	NaN	NaN	NaN	NaN	NaN	NaN	NaN	NaN	NaN	NaN	NaN	NaN	NaN	NaN	NaN	NaN	NaN	NaN	NaN	NaN	NaN	NaN	NaN	NaN	NaN	NaN	NaN	NaN	NaN	27.4625	27.3544	27.4953	NaN	NaN	NaN	NaN	NaN	NaN	NaN	NaN	NaN	NaN	NaN	NaN	NaN	25.4145	NaN	NaN	NaN	NaN	NaN	NaN	NaN	NaN	NaN	NaN	NaN	NaN	NaN	NaN	NaN	NaN	NaN	NaN	NaN	NaN	NaN	NaN	NaN	NaN	NaN	NaN	NaN	NaN	NaN	NaN	NaN	NaN	NaN	NaN	NaN	NaN	NaN	NaN	NaN	NaN	NaN	NaN	NaN	NaN	NaN	NaN	NaN	NaN	NaN	NaN	NaN	NaN	NaN	NaN	NaN	NaN	NaN	NaN	NaN	NaN	NaN	NaN	NaN	NaN	NaN	NaN	NaN	NaN	NaN	NaN	NaN	NaN	NaN	NaN	NaN	NaN	NaN	NaN	NaN	NaN	NaN	NaN	NaN	NaN	NaN	NaN	NaN	NaN	NaN	NaN	NaN	NaN	NaN	NaN	NaN	NaN	NaN	NaN	NaN	NaN	NaN	NaN	NaN	NaN	NaN	NaN	NaN	NaN	NaN	NaN	NaN	NaN	NaN	NaN	NaN	NaN	NaN	NaN	NaN	NaN	NaN	NaN	NaN	NaN	NaN	NaN	NaN	NaN	NaN	NaN	NaN	NaN	NaN	NaN	NaN	NaN	NaN	NaN	NaN	NaN	NaN	NaN	NaN	NaN	NaN	NaN	NaN	NaN	NaN	NaN	NaN	NaN	NaN	NaN	NaN	NaN	NaN	NaN	NaN	NaN	NaN	NaN	NaN	NaN	NaN	NaN	NaN	NaN	NaN	NaN	NaN	NaN	NaN	NaN	NaN	NaN	NaN	NaN	NaN	NaN	NaN	NaN	NaN	NaN	NaN	NaN	NaN	NaN	0	0	0	0	0	0	0	0	0	0	0	0	0	0	0	0	0	0	0	0	0	0	0	3.14164	0	0	0	0	0	0	0	0	0	0	0	0	0	0	0	0	0	0	0	0	0	0	0	0	0	0	0	0	0	0	0	0	0	0	0	0	0				anatomical structure development;biological regulation;carbohydrate metabolic process;cellular carbohydrate metabolic process;cellular component assembly;cellular component organization;cellular component organization or biogenesis;cellular macromolecule metabolic process;cellular metabolic process;cellular process;cellular protein metabolic process;cellular response to stimulus;chordate embryonic development;defense response;developmental process;embryo development;embryo development ending in birth or egg hatching;glycosylation;immune response;immune system process;in utero embryonic development;innate immune response;intracellular signal transduction;liver development;macromolecular complex assembly;macromolecular complex subunit organization;macromolecule glycosylation;macromolecule metabolic process;macromolecule modification;metabolic process;negative regulation of biological process;negative regulation of cell projection organization;negative regulation of cellular component organization;negative regulation of cellular process;negative regulation of neuron projection development;N-glycan processing;nitrogen compound metabolic process;oligosaccharide metabolic process;organ development;peptidyl-amino acid modification;peptidyl-asparagine modification;post-translational protein modification;primary metabolic process;protein complex assembly;protein complex subunit organization;protein folding;protein glycosylation;protein heterooligomerization;protein metabolic process;protein modification process;protein N-linked glycosylation;protein N-linked glycosylation via asparagine;protein oligomerization;regulation of biological process;regulation of cell development;regulation of cell differentiation;regulation of cell projection organization;regulation of cellular component organization;regulation of cellular process;regulation of developmental process;regulation of multicellular organismal development;regulation of multicellular organismal process;regulation of nervous system development;regulation of neurogenesis;regulation of neuron differentiation;regulation of neuron projection development;renal system development;response to stimulus;response to stress;signal transduction;system development	binding;calcium ion binding;catalytic activity;cation binding;enzyme binding;ion binding;ion channel binding;kinase activity;kinase binding;metal ion binding;nucleic acid binding;phosphoprotein binding;protein binding;protein kinase binding;protein kinase C binding;RNA binding;transferase activity;transferase activity, transferring phosphorus-containing groups	cell part;cytoplasmic part;endoplasmic reticulum;endoplasmic reticulum lumen;endoplasmic reticulum part;intracellular;intracellular membrane-bounded organelle;intracellular organelle;intracellular organelle lumen;intracellular organelle part;intracellular part;membrane-bounded organelle;membrane-enclosed lumen;organelle;organelle lumen;organelle part	Protein processing in endoplasmic reticulum	EF-hand_5;PRKCSH-like	BENPORATH_MYC_MAX_TARGETS;CAGGTG_V$E12_Q6;CHOW_RASSF1_TARGETS_DN;chr19p13;DANG_BOUND_BY_MYC;FAELT_B_CLL_WITH_VH3_21_UP;GARY_CD5_TARGETS_UP;GCCATNTTG_V$YY1_Q6;GRADE_COLON_CANCER_UP;GSE13485_DAY1_VS_DAY3_YF17D_VACCINE_PBMC_UP;GSE14308_NAIVE_CD4_TCELL_VS_INDUCED_TREG_DN;GSE14308_TH1_VS_NAIVE_CD4_TCELL_UP;GSE14308_TH1_VS_NATURAL_TREG_UP;GSE14308_TH17_VS_NATURAL_TREG_UP;GSE14308_TH2_VS_NATURAL_TREG_UP;GSE14350_TREG_VS_TEFF_IN_IL2RB_KO_DN;GSE16522_ANTI_CD3CD28_STIM_VS_UNSTIM_MEMORY_CD8_TCELL_UP;GSE17721_0.5H_VS_4H_GARDIQUIMOD_BMDM_UP;GSE17721_12H_VS_24H_GARDIQUIMOD_BMDM_DN;GSE17721_4H_VS_24H_POLYIC_BMDM_DN;GSE17721_CTRL_VS_CPG_24H_BMDM_DN;GSE17721_CTRL_VS_POLYIC_0.5H_BMDM_DN;GSE17721_LPS_VS_PAM3CSK4_8H_BMDM_DN;GSE17721_PAM3CSK4_VS_GADIQUIMOD_1H_BMDM_UP;GSE17721_POLYIC_VS_PAM3CSK4_8H_BMDM_DN;GSE27786_NEUTROPHIL_VS_MONO_MAC_DN;GSE27786_NKTCELL_VS_ERYTHROBLAST_UP;GSE27786_NKTCELL_VS_MONO_MAC_UP;GSE29618_LAIV_VS_TIV_FLU_VACCINE_DAY7_PDC_DN;GSE29618_PRE_VS_DAY7_POST_TIV_FLU_VACCINE_PDC_DN;GSE339_CD4POS_VS_CD8POS_DC_IN_CULTURE_DN;GSE339_CD8POS_VS_CD4CD8DN_DC_IN_CULTURE_UP;GSE360_HIGH_VS_LOW_DOSE_B_MALAYI_MAC_DN;GSE3982_MAST_CELL_VS_DC_UP;GSE7460_TREG_VS_TCONV_ACT_WITH_TGFB_DN;HUMMERICH_SKIN_CANCER_PROGRESSION_UP;HUTTMANN_B_CLL_POOR_SURVIVAL_UP;KYNG_RESPONSE_TO_H2O2;LEE_AGING_MUSCLE_DN;LEE_CALORIE_RESTRICTION_MUSCLE_UP;LIN_APC_TARGETS;LOPEZ_MBD_TARGETS;LUCAS_HNF4A_TARGETS_UP;MGGAAGTG_V$GABP_B;MILI_PSEUDOPODIA_HAPTOTAXIS_DN;MORF_AATF;MORF_ARAF1;MORF_BECN1;MORF_BMI1;MORF_CASP2;MORF_CNTN1;MORF_CSNK1D;MORF_DDB1;MORF_DDX11;MORF_FANCG;MORF_FDXR;MORF_IKBKG;MORF_MT4;MORF_MYST2;MORF_ORC1L;MORF_PHB;MORF_PML;MORF_PRKAG1;MORF_RAB1A;MORF_RAF1;MORF_RFC1;MORF_RPA2;MORF_SS18;MORF_TERF2IP;MORF_TPR;REACTOME_ADVANCED_GLYCOSYLATION_ENDPRODUCT_RECEPTOR_SIGNALING;REACTOME_ASPARAGINE_N_LINKED_GLYCOSYLATION;REACTOME_CALNEXIN_CALRETICULIN_CYCLE;REACTOME_IMMUNE_SYSTEM;REACTOME_INNATE_IMMUNE_SYSTEM;REACTOME_METABOLISM_OF_PROTEINS;REACTOME_N_GLYCAN_TRIMMING_IN_THE_ER_AND_CALNEXIN_CALRETICULIN_CYCLE;REACTOME_POST_TRANSLATIONAL_PROTEIN_MODIFICATION;RIZKI_TUMOR_INVASIVENESS_3D_DN;RYTGCNNRGNAAC_V$MIF1_01;SCHAEFFER_PROSTATE_DEVELOPMENT_6HR_DN;TGACCTY_V$ERR1_Q2;V$ALPHACP1_01;V$COUP_01;V$COUP_DR1_Q6;V$E2F_03;V$E2F_Q6_01;V$E2F1_Q4;V$HNF4_01;V$HNF4_01_B;V$HNF4_DR1_Q3;V$MIF1_01;V$NFMUE1_Q6;V$NRF2_01;V$PXR_Q2;V$RFX1_01;V$YY1_02;V$YY1_Q6;V$ZIC2_01;WAKABAYASHI_ADIPOGENESIS_PPARG_RXRA_BOUND_8D;WANG_LMO4_TARGETS_UP;WIKMAN_ASBESTOS_LUNG_CANCER_DN;WOOD_EBV_EBNA1_TARGETS_UP;YCATTAA_UNKNOWN	Alternativesplicing;Calcium;Completeproteome;Directproteinsequencing;Endoplasmicreticulum;Glycoprotein;Kinase;Metal-binding;Phosphoprotein;Polymorphism;Proteomicsidentification;Referenceproteome;Repeat;Signal;Transferase																											+												IPF-30_ctr																												6	6	6	14.2	14.2	14.2	59.296	0	7.2504	919140000	28	0.5356	0.64265	0.0947696	0.0869791	NaN	1	0	NaN	NaN	0	-4.34294e-08	1	0	-4.34294e-08	1	0	-4.34294e-08	1	0	-4.34294e-08	1	0	-4.34294e-08	1	0	-4.34294e-08	1	0	-4.34294e-08	1	0	-4.34294e-08	1	0	-4.34294e-08	1	0	-4.34294e-08	1	0	-4.34294e-08	1	0	-4.34294e-08	1	0	-4.34294e-08	1	0	-4.34294e-08	1	0	-4.34294e-08	1	0	-4.34294e-08	1	0	-4.34294e-08	1	0	-4.34294e-08	1	0	-4.34294e-08	1	0	-4.34294e-08	1	0	-4.34294e-08	1	0	-4.34294e-08	1	0	-4.34294e-08	1	0	20.2192	0.00457143	2.4986	-4.34294e-08	1	0	-4.34294e-08	1	0	-4.34294e-08	1	0	-4.34294e-08	1	0	-4.34294e-08	1	0	-4.34294e-08	1	0	-4.34294e-08	1	0	-4.34294e-08	1	0	-4.34294e-08	1	0	-4.34294e-08	1	0	-4.34294e-08	1	0	1.84639	0.975865	-4.34294e-08	1	0	-4.34294e-08	1	0	-4.34294e-08	1	0	-4.34294e-08	1	0	-4.34294e-08	1	0	-4.34294e-08	1	0	-4.34294e-08	1	0	-4.34294e-08	1	0	-4.34294e-08	1	0	-4.34294e-08	1	0	-4.34294e-08	1	0	-4.34294e-08	1	0	-4.34294e-08	1	0	-4.34294e-08	1	0	-4.34294e-08	1	0	-4.34294e-08	1	0	-4.34294e-08	1	0	-4.34294e-08	1	0	-4.34294e-08	1	0	-4.34294e-08	1	0	-4.34294e-08	1	0	-4.34294e-08	1	0	-4.34294e-08	1	0	-4.34294e-08	1	0	-4.34294e-08	1	0	-4.34294e-08	1	0	0	0.909963	A0A024R7F1;K7ELL7;B4DJQ5;P14314;A0A0S2Z4D8;A0A0S2Z4W7;A0A0S2Z4A0;A2VCQ4;K7EPW7;K7EIP3;K7EKX1;K7EJ70;A0A0C4DGP4	A0A024R7F1;K7ELL7;B4DJQ5;P14314;A0A0S2Z4D8;A0A0S2Z4W7;A0A0S2Z4A0;A2VCQ4;K7EPW7	157
RAB8A	Ras-related protein Rab-8A	NaN	NaN	NaN	NaN	NaN	NaN	NaN	NaN	NaN	NaN	NaN	NaN	NaN	NaN	NaN	NaN	NaN	NaN	NaN	NaN	NaN	NaN	NaN	NaN	NaN	NaN	NaN	NaN	NaN	NaN	NaN	NaN	NaN	NaN	25.6329	25.8011	NaN	NaN	NaN	NaN	NaN	NaN	NaN	NaN	NaN	NaN	NaN	NaN	NaN	NaN	NaN	25.9792	25.6234	25.7587	26.122	26.4774	25.9357	NaN	NaN	NaN	NaN	NaN	NaN	NaN	NaN	NaN	26.206	26.3324	25.7431	26.6524	25.9202	25.7852	NaN	NaN	NaN	NaN	NaN	NaN	NaN	26.2489	26.23	26.1222	26.1071	26.022	NaN	NaN	NaN	NaN	26.2649	26.221	NaN	NaN	NaN	NaN	NaN	NaN	NaN	NaN	NaN	25.2542	25.0201	NaN	NaN	NaN	NaN	25.8582	NaN	NaN	NaN	NaN	NaN	NaN	NaN	NaN	NaN	NaN	NaN	NaN	NaN	NaN	NaN	NaN	NaN	NaN	NaN	NaN	NaN	NaN	NaN	NaN	NaN	NaN	NaN	NaN	NaN	NaN	NaN	NaN	NaN	NaN	NaN	NaN	NaN	NaN	NaN	NaN	NaN	NaN	NaN	NaN	NaN	NaN	NaN	NaN	NaN	NaN	NaN	NaN	NaN	NaN	NaN	NaN	NaN	NaN	NaN	NaN	NaN	NaN	25.5664	25.6753	25.1855	NaN	NaN	NaN	25.0359	NaN	26.1366	25.1711	25.244	26.11	NaN	NaN	NaN	25.3657	25.8914	25.1733	NaN	NaN	NaN	NaN	NaN	NaN	NaN	NaN	NaN	NaN	NaN	NaN	NaN	NaN	NaN	NaN	NaN	NaN	NaN	NaN	NaN	NaN	NaN	NaN	NaN	NaN	25.568	NaN	25.756	26.2697	26.0295	NaN	NaN	NaN	NaN	NaN	NaN	NaN	NaN	NaN	NaN	NaN	NaN	NaN	NaN	NaN	NaN	NaN	NaN	NaN	NaN	NaN	NaN	NaN	NaN	NaN	NaN	NaN	NaN	NaN	NaN	NaN	NaN	NaN	NaN	NaN	NaN	NaN	NaN	NaN	NaN	25.617	NaN	NaN	NaN	NaN	25.8225	25.5505	25.523	NaN	25.6626	25.9185	NaN	NaN	NaN	NaN	NaN	NaN	0.0853821	-0.150796	-0.336776	0.456902	-0.205897	-0.659351	-0.126339	-0.584436	-0.0318429	-0.353657	0.00180206	0.560545	-0.29381	-0.474105	-0.0586552	0.0752184	0.0633312	1.27092	1.66219	-1.05728	0.126866	-0.517046	1.57766	1.60311	-0.706583	-0.155273	0.991689	1.5676	-0.258857	1.22772	-0.0974799	0.228133	0.251086	0.289492	-0.045333	0.0799436	-0.485923	0.210836	-0.00542234	0.141827	-0.307073	-0.50021	0.0959869	0.188228	-0.147474	-0.200716	-0.462113	-0.655354	-0.267444	-0.78957	-0.43525	-0.199508	-0.317324	-0.459664	-0.582463	-0.35792	0.959552	-0.111237	0.581931	0.992206	-0.428732				anatomical structure formation involved in morphogenesis;anatomical structure morphogenesis;axonogenesis;biological regulation;cell cycle;cell cycle process;cell part morphogenesis;cell projection assembly;cell projection morphogenesis;cell projection organization;cellular component assembly;cellular component assembly at cellular level;cellular component assembly involved in morphogenesis;cellular component morphogenesis;cellular component organization;cellular component organization at cellular level;cellular component organization or biogenesis;cellular component organization or biogenesis at cellular level;cellular developmental process;cellular localization;cellular macromolecule localization;cellular membrane fusion;cellular membrane organization;cellular process;cellular protein localization;cellular response to chemical stimulus;cellular response to endogenous stimulus;cellular response to hormone stimulus;cellular response to insulin stimulus;cellular response to organic substance;cellular response to peptide hormone stimulus;cellular response to stimulus;cilium assembly;developmental process;establishment of localization;establishment of localization in cell;establishment of protein localization;exocytosis;G2/M transition of mitotic cell cycle;Golgi vesicle fusion to target membrane;intracellular protein transport;intracellular signal transduction;intracellular transport;localization;macromolecule localization;membrane docking;membrane fusion;membrane organization;metabolic process;mitotic cell cycle;neuron projection morphogenesis;organelle fusion;organelle organization;plasma membrane organization;protein localization;protein localization in membrane;protein localization in plasma membrane;protein secretion;protein transport;Rab protein signal transduction;Ras protein signal transduction;regulation of biological process;regulation of biological quality;regulation of cell communication;regulation of cellular localization;regulation of cellular process;regulation of establishment of protein localization;regulation of exocytosis;regulation of localization;regulation of long-term neuronal synaptic plasticity;regulation of multicellular organismal process;regulation of neurological system process;regulation of neuronal synaptic plasticity;regulation of protein localization;regulation of protein transport;regulation of secretion;regulation of signaling;regulation of synaptic plasticity;regulation of synaptic transmission;regulation of system process;regulation of transmission of nerve impulse;regulation of transport;regulation of vesicle-mediated transport;response to chemical stimulus;response to endogenous stimulus;response to hormone stimulus;response to insulin stimulus;response to organic substance;response to peptide hormone stimulus;response to stimulus;secretion;secretion by cell;signal transduction;small GTPase mediated signal transduction;synaptic vesicle exocytosis;synaptic vesicle transport;transport;vesicle docking;vesicle docking involved in exocytosis;vesicle fusion;vesicle organization;vesicle-mediated transport	binding;catalytic activity;cytoskeletal protein binding;enzyme binding;GDP binding;GTP binding;GTPase activity;GTPase binding;guanyl nucleotide binding;guanyl ribonucleotide binding;hydrolase activity;hydrolase activity, acting on acid anhydrides;hydrolase activity, acting on acid anhydrides, in phosphorus-containing anhydrides;myosin binding;myosin V binding;nucleoside-triphosphatase activity;nucleotide binding;protein binding;purine nucleotide binding;purine ribonucleoside triphosphate binding;purine ribonucleotide binding;pyrophosphatase activity;Rab GTPase binding;Ras GTPase binding;ribonucleotide binding;small GTPase binding	cell body;cell part;cell projection;centrosome;cilium;clathrin-coated vesicle;coated vesicle;cytoplasmic membrane-bounded vesicle;cytoplasmic part;cytoplasmic vesicle;cytoplasmic vesicle membrane;cytoplasmic vesicle part;cytoskeletal part;cytosol;dendrite;endocytic vesicle;endocytic vesicle membrane;endosomal part;endosome;endosome membrane;extracellular membrane-bounded organelle;extracellular organelle;extracellular region part;extracellular vesicular exosome;Golgi apparatus part;Golgi membrane;Golgi-associated vesicle;intracellular membrane-bounded organelle;intracellular non-membrane-bounded organelle;intracellular organelle;intracellular organelle part;intracellular part;membrane;membrane-bounded organelle;membrane-bounded vesicle;microtubule organizing center;neuron projection;neuronal cell body;non-membrane-bounded organelle;nonmotile primary cilium;nuclear part;nucleolus;nucleoplasm;nucleus;organelle;organelle membrane;organelle part;phagocytic vesicle;phagocytic vesicle membrane;plasma membrane;postsynaptic density;primary cilium;recycling endosome;recycling endosome membrane;secretory granule membrane;synapse part;synaptic vesicle;trans-Golgi network transport vesicle;transport vesicle;vesicle;vesicle membrane	Pancreatic secretion	Ras	AAGCACA,MIR-218;ACCAAAG,MIR-9;AGCYRWTTC_UNKNOWN;BARIS_THYROID_CANCER_DN;BENPORATH_MYC_MAX_TARGETS;BIOCARTA_RAB_PATHWAY;chr19p13;DACOSTA_UV_RESPONSE_VIA_ERCC3_UP;DANG_BOUND_BY_MYC;DELACROIX_RAR_BOUND_ES;DITTMER_PTHLH_TARGETS_UP;FLECHNER_BIOPSY_KIDNEY_TRANSPLANT_OK_VS_DONOR_UP;FORTSCHEGGER_PHF8_TARGETS_UP;GGCNRNWCTTYS_UNKNOWN;GGGCGGR_V$SP1_Q6;GGGYGTGNY_UNKNOWN;GNF2_MYD88;GSE11057_NAIVE_CD4_VS_PBMC_CD4_TCELL_DN;GSE12845_IGD_NEG_BLOOD_VS_NAIVE_TONSIL_BCELL_UP;GSE14308_TH17_VS_NATURAL_TREG_UP;GSE1460_DP_VS_CD4_THYMOCYTE_UP;GSE17580_TREG_VS_TEFF_DN;GSE17721_0.5H_VS_24H_GARDIQUIMOD_BMDM_DN;GSE17721_0.5H_VS_4H_GARDIQUIMOD_BMDM_DN;GSE17721_LPS_VS_PAM3CSK4_4H_BMDM_UP;GSE17721_POLYIC_VS_PAM3CSK4_16H_BMDM_UP;GSE24142_ADULT_VS_FETAL_EARLY_THYMIC_PROGENITOR_DN;GSE24142_EARLY_THYMIC_PROGENITOR_VS_DN3_THYMOCYTE_ADULT_DN;GSE29618_PRE_VS_DAY7_FLU_VACCINE_PDC_DN;GSE29618_PRE_VS_DAY7_POST_TIV_FLU_VACCINE_PDC_DN;GSE360_CTRL_VS_B_MALAYI_HIGH_DOSE_MAC_DN;GSE360_CTRL_VS_L_MAJOR_DC_DN;GSE36476_YOUNG_VS_OLD_DONOR_MEMORY_CD4_TCELL_40H_TSST_ACT_UP;GSE37416_12H_VS_24H_F_TULARENSIS_LVS_NEUTROPHIL_UP;GSE9006_TYPE_1_DIABETES_AT_DX_VS_1MONTH_POST_DX_PBMC_UP;GSE9006_TYPE_1_DIABETES_AT_DX_VS_4MONTH_POST_DX_PBMC_UP;GSE9037_WT_VS_IRAK4_KO_LPS_4H_STIM_BMDM_DN;GSE9988_ANTI_TREM1_AND_LPS_VS_CTRL_TREATED_MONOCYTES_DN;GSE9988_ANTI_TREM1_VS_CTRL_TREATED_MONOCYTES_DN;GSE9988_LOW_LPS_VS_CTRL_TREATED_MONOCYTE_DN;GSE9988_LPS_VS_CTRL_TREATED_MONOCYTE_DN;GSE9988_LPS_VS_VEHICLE_TREATED_MONOCYTE_DN;KINSEY_TARGETS_OF_EWSR1_FLII_FUSION_UP;LIU_NASOPHARYNGEAL_CARCINOMA;LOPEZ_MBD_TARGETS;MARSON_BOUND_BY_E2F4_UNSTIMULATED;MCAATNNNNNGCG_UNKNOWN;MODULE_13;MODULE_15;MODULE_16;MODULE_45;MODULE_86;MODULE_87;MORF_ACP1;MORF_CCNI;MORF_EIF3S6;MORF_HDAC1;MORF_UBE2I;MORI_MATURE_B_LYMPHOCYTE_UP;NRL_DN.V1_DN;RICKMAN_TUMOR_DIFFERENTIATED_WELL_VS_POORLY_DN;ROESSLER_LIVER_CANCER_METASTASIS_UP;SCGGAAGY_V$ELK1_02;SPIELMAN_LYMPHOBLAST_EUROPEAN_VS_ASIAN_UP;TCTGATC,MIR-383;TGACAGNY_V$MEIS1_01;TGTTTAC,MIR-30A-5P,MIR-30C,MIR-30D,MIR-30B,MIR-30E-5P;TIEN_INTESTINE_PROBIOTICS_24HR_UP;WELCSH_BRCA1_TARGETS_UP	3D-structure;Alternativesplicing;Cellmembrane;Cellprojection;Ciliumbiogenesis/degradation;Completeproteome;Cytoplasmicvesicle;Endosome;Golgiapparatus;GTP-binding;Lipoprotein;Membrane;Methylation;Nucleotide-binding;Phosphoprotein;Prenylation;Proteintransport;Proto-oncogene;Referenceproteome;Transport																						+									+								IPF-26_ctr;IPF-34_ctr																												5	2	2	26.6	13	13	23.668	0	36.766	3853700000	98	0.299916	0.714383	0.0746816	0.0672293	0.423935	0.777359	-0.0885214	-0.0804825	0.0526413	0.762707	0.079526	0.970343	0.0608576	0.148933	0.928998	-0.107419	0.391875	0.786278	-0.240022	0.57699	0.720452	0.324669	0.212818	0.883746	-0.146521	0.973785	0.615059	-0.46957	0.122236	0.953756	-0.0900415	0.808442	0.576875	-0.415073	0.0281582	0.973402	-0.0226934	0.414606	0.831075	-0.251693	0.00154844	0.998157	0.00128453	0.747297	0.662471	0.396458	0.325163	0.835619	-0.208713	0.614795	0.740014	-0.337856	0.053042	0.970051	-0.0417616	0.0688056	0.957348	0.0534924	0.0571255	0.975726	0.0450049	2.66361	0.186243	0.905964	4.08556	0.094	1.18454	1.99419	0.320294	-0.753743	0.122514	0.918427	0.0903618	0.691449	0.598421	-0.368345	3.75447	0.138492	1.12415	3.83494	0.166889	1.14136	1.07719	0.566954	-0.503224	0.154216	0.898495	-0.11065	1.7094	0.241299	0.699751	3.72898	0.0610127	1.11767	0.281119	0.832634	-0.184349	2.45738	0.3227	0.871071	0.0917548	0.956548	-0.069464	0.240443	0.872971	0.162342	0.270584	0.896312	0.178773	0.321186	0.84771	0.205939	0.0405531	0.98526	-0.0322938	5.85805	0.410427	0.0718406	0.956606	0.0565116	0.631182	0.682348	-0.345747	0.218928	0.882163	0.150044	0.00462666	0.998085	-0.0038534	0.138208	0.914755	0.100896	0.347301	0.914315	-0.218669	0.660251	0.742201	-0.356311	0.0902998	0.956447	0.0684156	0.1915	0.892782	0.133943	0.14534	0.889616	-0.105076	0.207497	0.934106	-0.143	0.586966	0.650541	-0.328501	0.960846	0.650622	-0.466297	0.293128	0.828911	-0.190546	1.2743	0.474287	-0.56273	0.545396	0.685559	-0.309876	0.205928	0.906011	-0.142123	0.358094	0.818781	-0.225411	0.590089	0.823118	-0.327631	0.795524	0.6317	-0.412707	0.419138	0.817455	-0.254467	1.71285	0.424404	0.683854	0.103968	0.946937	-0.0788536	0.792949	0.702451	0.412163	1.79049	0.401108	0.706162	0.532523	0.749644	-0.30499	2.85369	0.819075	A0A024R7I3;P61006	A0A024R7I3;P61006	159
PRKACA;KIN27;PRKACB	cAMP-dependent protein kinase catalytic subunit alpha	NaN	NaN	26.6182	NaN	NaN	NaN	NaN	NaN	NaN	26.1868	26.0029	26.1636	NaN	NaN	NaN	NaN	NaN	NaN	NaN	NaN	NaN	NaN	NaN	NaN	NaN	NaN	NaN	NaN	NaN	NaN	NaN	NaN	NaN	26.5992	26.7791	26.6744	NaN	NaN	NaN	NaN	NaN	NaN	NaN	NaN	NaN	NaN	NaN	NaN	NaN	NaN	NaN	26.6175	26.5375	26.6051	26.4235	26.6033	26.8913	NaN	NaN	NaN	NaN	NaN	NaN	26.137	26.707	26.4504	NaN	NaN	NaN	NaN	NaN	NaN	NaN	NaN	NaN	NaN	NaN	NaN	26.5471	26.4601	26.7279	NaN	NaN	NaN	26.7099	26.3375	26.4748	NaN	26.5213	NaN	26.5149	NaN	NaN	26.9864	25.9414	26.5401	26.1281	27.0883	NaN	NaN	NaN	NaN	26.4743	26.3412	26.4882	NaN	NaN	NaN	NaN	NaN	NaN	NaN	NaN	NaN	NaN	NaN	NaN	NaN	NaN	NaN	NaN	NaN	NaN	NaN	NaN	NaN	NaN	NaN	NaN	NaN	NaN	NaN	NaN	NaN	NaN	NaN	NaN	NaN	26.5914	26.3734	26.1538	NaN	NaN	NaN	NaN	NaN	NaN	NaN	NaN	NaN	NaN	NaN	NaN	NaN	NaN	NaN	NaN	NaN	NaN	NaN	NaN	NaN	NaN	NaN	NaN	NaN	NaN	NaN	NaN	26.4079	26.649	NaN	NaN	NaN	26.2756	26.7154	26.7881	NaN	NaN	NaN	NaN	NaN	26.711	NaN	NaN	NaN	26.3492	26.6006	NaN	NaN	NaN	NaN	NaN	NaN	NaN	NaN	NaN	NaN	NaN	NaN	NaN	NaN	NaN	NaN	NaN	NaN	NaN	NaN	NaN	NaN	26.5549	26.8661	NaN	NaN	NaN	NaN	26.5253	26.3765	26.0488	25.9076	26.5862	NaN	NaN	NaN	NaN	NaN	NaN	NaN	NaN	NaN	NaN	NaN	NaN	NaN	NaN	NaN	26.5704	26.581	26.5457	NaN	NaN	NaN	NaN	NaN	NaN	NaN	NaN	NaN	NaN	NaN	NaN	NaN	NaN	NaN	NaN	NaN	NaN	NaN	26.705	NaN	NaN	NaN	26.1203	NaN	26.503	26.3755	26.4889	26.7919	26.4038	26.4004	26.6213	NaN	NaN	NaN	0.075427	-0.374416	-0.170038	1.40872	-0.753761	-0.194678	0.0633477	-0.479247	-1.10844	-0.478942	-0.501058	1.97517	-0.42559	-0.917153	-0.260004	-0.257059	-0.521235	1.87768	1.93032	-0.696945	-0.703566	1.72242	-0.761431	-0.579015	-0.170334	-0.580143	1.86934	-0.259742	1.79836	0.436339	0.464782	1.78026	0.784848	-0.742165	1.72553	-0.116382	-0.505486	-0.0184368	-0.742932	-0.269408	-0.839107	-0.38541	-0.530107	-0.202015	-0.531425	-0.513276	1.66379	-0.673018	-0.762019	-0.639812	-0.476501	-0.126847	-0.363236	-0.241307	-0.548705	-0.936816	1.29811	-0.439116	1.88398	-0.239483	0.187535				activation of immune response;activation of innate immune response;activation of phospholipase C activity;activation of protein kinase A activity;activation of protein kinase activity;acylglycerol catabolic process;acylglycerol metabolic process;alcohol biosynthetic process;alcohol metabolic process;anatomical structure formation involved in morphogenesis;biological regulation;biosynthetic process;blood coagulation;calcium ion homeostasis;calcium-mediated signaling;calcium-mediated signaling using intracellular calcium source;carbohydrate biosynthetic process;carbohydrate homeostasis;carbohydrate metabolic process;catabolic process;cation homeostasis;cell cycle;cell cycle process;cell maturation;cell surface receptor linked signaling pathway;cellular biosynthetic process;cellular calcium ion homeostasis;cellular carbohydrate biosynthetic process;cellular carbohydrate metabolic process;cellular catabolic process;cellular cation homeostasis;cellular chemical homeostasis;cellular component organization;cellular component organization at cellular level;cellular component organization or biogenesis;cellular component organization or biogenesis at cellular level;cellular developmental process;cellular divalent inorganic cation homeostasis;cellular glucose homeostasis;cellular homeostasis;cellular ion homeostasis;cellular lipid catabolic process;cellular lipid metabolic process;cellular macromolecule metabolic process;cellular metabolic process;cellular metal ion homeostasis;cellular process;cellular process involved in reproduction;cellular protein metabolic process;cellular response to amine stimulus;cellular response to carbohydrate stimulus;cellular response to catecholamine stimulus;cellular response to chemical stimulus;cellular response to endogenous stimulus;cellular response to epinephrine stimulus;cellular response to fibroblast growth factor stimulus;cellular response to glucagon stimulus;cellular response to glucose stimulus;cellular response to growth factor stimulus;cellular response to hexose stimulus;cellular response to hormone stimulus;cellular response to monoamine stimulus;cellular response to monosaccharide stimulus;cellular response to organic nitrogen;cellular response to organic substance;cellular response to parathyroid hormone stimulus;cellular response to peptide hormone stimulus;cellular response to stimulus;chemical homeostasis;coagulation;cytosolic calcium ion homeostasis;defense response;developmental maturation;developmental process;developmental process involved in reproduction;divalent inorganic cation homeostasis;energy derivation by oxidation of organic compounds;energy reserve metabolic process;enzyme linked receptor protein signaling pathway;epidermal growth factor receptor signaling pathway;establishment of localization;fibroblast growth factor receptor signaling pathway;fluid transport;formation of primary germ layer;G2/M transition of mitotic cell cycle;generation of precursor metabolites and energy;gluconeogenesis;glucose homeostasis;glucose metabolic process;glycerol ether catabolic process;glycerol ether metabolic process;glycerolipid catabolic process;glycerolipid metabolic process;hemostasis;hexose biosynthetic process;hexose metabolic process;homeostatic process;immune response;immune response-activating cell surface receptor signaling pathway;immune response-activating signal transduction;immune response-regulating cell surface receptor signaling pathway;immune response-regulating signaling pathway;immune system process;innate immune response;innate immune response activating cell surface receptor signaling pathway;innate immune response-activating signal transduction;intracellular signal transduction;ion homeostasis;lipid catabolic process;lipid metabolic process;macromolecule metabolic process;macromolecule modification;mesoderm formation;metabolic process;metal ion homeostasis;mitotic cell cycle;monosaccharide biosynthetic process;monosaccharide metabolic process;multicellular organismal process;multicellular organismal water homeostasis;nerve growth factor receptor signaling pathway;neural tube closure;neutral lipid catabolic process;neutral lipid metabolic process;organelle organization;organic ether metabolic process;oxidation-reduction process;peptidyl-amino acid modification;peptidyl-serine modification;peptidyl-serine phosphorylation;peptidyl-threonine modification;peptidyl-threonine phosphorylation;phosphate-containing compound metabolic process;phosphorus metabolic process;phosphorylation;positive regulation of biological process;positive regulation of catalytic activity;positive regulation of cell cycle arrest;positive regulation of cell cycle process;positive regulation of cellular process;positive regulation of defense response;positive regulation of hydrolase activity;positive regulation of immune response;positive regulation of immune system process;positive regulation of innate immune response;positive regulation of intracellular protein transport;positive regulation of intracellular transport;positive regulation of kinase activity;positive regulation of lipase activity;positive regulation of molecular function;positive regulation of nucleocytoplasmic transport;positive regulation of phospholipase activity;positive regulation of phospholipase C activity;positive regulation of protein export from nucleus;positive regulation of protein kinase activity;positive regulation of protein transport;positive regulation of response to stimulus;positive regulation of transferase activity;positive regulation of transport;primary metabolic process;protein autophosphorylation;protein metabolic process;protein modification process;protein phosphorylation;regulation of binding;regulation of biological process;regulation of biological quality;regulation of body fluid levels;regulation of calcium ion transport;regulation of calcium ion transport into cytosol;regulation of cardiac muscle contraction;regulation of cardiac muscle contraction by calcium ion signaling;regulation of cardiac muscle contraction by regulation of the release of sequestered calcium ion;regulation of catabolic process;regulation of catalytic activity;regulation of cell communication;regulation of cell cycle;regulation of cell cycle arrest;regulation of cell cycle process;regulation of cell differentiation;regulation of cellular catabolic process;regulation of cellular component biogenesis;regulation of cellular component organization;regulation of cellular localization;regulation of cellular metabolic process;regulation of cellular process;regulation of cellular protein metabolic process;regulation of defense response;regulation of developmental process;regulation of establishment of protein localization;regulation of gene expression;regulation of heart contraction;regulation of heart rate;regulation of homeostatic process;regulation of hormone secretion;regulation of hydrolase activity;regulation of immune response;regulation of immune system process;regulation of innate immune response;regulation of insulin secretion;regulation of intracellular protein transport;regulation of intracellular transport;regulation of ion homeostasis;regulation of ion transmembrane transport;regulation of ion transmembrane transporter activity;regulation of ion transport;regulation of kinase activity;regulation of lipase activity;regulation of localization;regulation of macromolecule metabolic process;regulation of metabolic process;regulation of metal ion transport;regulation of molecular function;regulation of multicellular organismal process;regulation of muscle contraction;regulation of muscle system process;regulation of neurological system process;regulation of nucleocytoplasmic transport;regulation of ossification;regulation of osteoblast differentiation;regulation of peptide hormone secretion;regulation of peptide secretion;regulation of peptide transport;regulation of phosphate metabolic process;regulation of phospholipase activity;regulation of phosphorus metabolic process;regulation of phosphorylation;regulation of primary metabolic process;regulation of proteasomal protein catabolic process;regulation of protein binding;regulation of protein catabolic process;regulation of protein export from nucleus;regulation of protein kinase activity;regulation of protein localization;regulation of protein metabolic process;regulation of protein modification process;regulation of protein phosphorylation;regulation of protein processing;regulation of protein transport;regulation of proteolysis;regulation of release of sequestered calcium ion into cytosol;regulation of release of sequestered calcium ion into cytosol by sarcoplasmic reticulum;regulation of response to stimulus;regulation of response to stress;regulation of ryanodine-sensitive calcium-release channel activity;regulation of secretion;regulation of signaling;regulation of striated muscle contraction;regulation of synaptic transmission;regulation of system process;regulation of tight junction assembly;regulation of transferase activity;regulation of transmembrane transport;regulation of transmembrane transporter activity;regulation of transmission of nerve impulse;regulation of transport;regulation of transporter activity;renal system process;renal water homeostasis;reproductive process;response to amine stimulus;response to carbohydrate stimulus;response to catecholamine stimulus;response to chemical stimulus;response to endogenous stimulus;response to epinephrine stimulus;response to fibroblast growth factor stimulus;response to glucagon stimulus;response to glucose stimulus;response to growth factor stimulus;response to hexose stimulus;response to hormone stimulus;response to monoamine stimulus;response to monosaccharide stimulus;response to organic nitrogen;response to organic substance;response to parathyroid hormone stimulus;response to peptide hormone stimulus;response to stimulus;response to stress;second-messenger-mediated signaling;signal transduction;small molecule biosynthetic process;small molecule metabolic process;sperm capacitation;stimulatory C-type lectin receptor signaling pathway;system process;transmembrane receptor protein tyrosine kinase signaling pathway;transmembrane transport;transport;triglyceride catabolic process;triglyceride metabolic process;tube closure;tube formation;water homeostasis;water transport	adenyl nucleotide binding;adenyl ribonucleotide binding;ATP binding;binding;cAMP-dependent protein kinase activity;catalytic activity;cyclic nucleotide-dependent protein kinase activity;enzyme binding;kinase activity;kinase binding;nucleotide binding;phosphotransferase activity, alcohol group as acceptor;protein binding;protein kinase A binding;protein kinase A regulatory subunit binding;protein kinase activity;protein kinase binding;protein serine/threonine kinase activity;protein serine/threonine/tyrosine kinase activity;purine nucleotide binding;purine ribonucleoside triphosphate binding;purine ribonucleotide binding;ribonucleotide binding;transferase activity;transferase activity, transferring phosphorus-containing groups;ubiquitin protein ligase binding	AMP-activated protein kinase complex;calcium channel complex;cAMP-dependent protein kinase complex;cation channel complex;cell part;cell projection;centrosome;cilium;cytoplasmic part;cytoskeletal part;cytosol;extracellular membrane-bounded organelle;extracellular organelle;extracellular region part;extracellular vesicular exosome;intracellular membrane-bounded organelle;intracellular non-membrane-bounded organelle;intracellular organelle;intracellular organelle part;intracellular part;ion channel complex;macromolecular complex;membrane;membrane part;membrane-bounded organelle;membrane-bounded vesicle;microtubule organizing center;mitochondrion;motile cilium;neuromuscular junction;non-membrane-bounded organelle;nuclear part;nucleoplasm;nucleus;organelle;organelle part;plasma membrane;protein complex;synapse;vesicle	Amoebiasis;Apoptosis;Bile secretion;Calcium signaling pathway;Chemokine signaling pathway;Dilated cardiomyopathy;Endocrine and other factor-regulated calcium reabsorption;Gap junction;Gastric acid secretion;GnRH signaling pathway;Hedgehog signaling pathway;Insulin signaling pathway;Long-term potentiation;MAPK signaling pathway;Meiosis - yeast;Melanogenesis;Olfactory transduction;Oocyte meiosis;Prion diseases;Progesterone-mediated oocyte maturation;Salivary secretion;Taste transduction;Vascular smooth muscle contraction;Vasopressin-regulated water reabsorption;Vibrio cholerae infection;Wnt signaling pathway	Pkinase	AACTTT_UNKNOWN;AAGCACT,MIR-520F;ADENYL_NUCLEOTIDE_BINDING;ADENYL_RIBONUCLEOTIDE_BINDING;APPIERTO_RESPONSE_TO_FENRETINIDE_UP;ATP_BINDING;BAELDE_DIABETIC_NEPHROPATHY_DN;BARRIER_CANCER_RELAPSE_NORMAL_SAMPLE_UP;BIOCARTA_AGPCR_PATHWAY;BIOCARTA_AKAP13_PATHWAY;BIOCARTA_AKAP95_PATHWAY;BIOCARTA_AKAPCENTROSOME_PATHWAY;BIOCARTA_BAD_PATHWAY;BIOCARTA_CARM1_PATHWAY;BIOCARTA_CFTR_PATHWAY;BIOCARTA_CHREBP2_PATHWAY;BIOCARTA_CK1_PATHWAY;BIOCARTA_CREB_PATHWAY;BIOCARTA_CSK_PATHWAY;BIOCARTA_DREAM_PATHWAY;BIOCARTA_GATA3_PATHWAY;BIOCARTA_GPCR_PATHWAY;BIOCARTA_IGF1R_PATHWAY;BIOCARTA_MCALPAIN_PATHWAY;BIOCARTA_MPR_PATHWAY;BIOCARTA_NFAT_PATHWAY;BIOCARTA_NO1_PATHWAY;BIOCARTA_NOS1_PATHWAY;BIOCARTA_PLCE_PATHWAY;BIOCARTA_PPARA_PATHWAY;BIOCARTA_SHH_PATHWAY;BIOCARTA_STATHMIN_PATHWAY;BIOCARTA_VIP_PATHWAY;BIOPOLYMER_METABOLIC_PROCESS;BIOPOLYMER_MODIFICATION;BONOME_OVARIAN_CANCER_SURVIVAL_SUBOPTIMAL_DEBULKING;BOYLAN_MULTIPLE_MYELOMA_C_D_UP;BROWNE_HCMV_INFECTION_16HR_UP;BROWNE_HCMV_INFECTION_20HR_UP;CAGCTG_V$AP4_Q5;CAGGTA_V$AREB6_01;CAGGTG_V$E12_Q6;CAGNYGKNAAA_UNKNOWN;CAGTATT,MIR-200B,MIR-200C,MIR-429;CAGTGTT,MIR-141,MIR-200A;CAMP_MEDIATED_SIGNALING;CCCNNNNNNAAGWT_UNKNOWN;CCGNMNNTNACG_UNKNOWN;CELL_SURFACE_RECEPTOR_LINKED_SIGNAL_TRANSDUCTION_GO_0007166;CELLULAR_MACROMOLECULE_METABOLIC_PROCESS;CELLULAR_PROTEIN_METABOLIC_PROCESS;chr19p13;chr1p36;CREIGHTON_ENDOCRINE_THERAPY_RESISTANCE_3;CROONQUIST_NRAS_VS_STROMAL_STIMULATION_UP;CTAGGAA,MIR-384;CTTTAAR_UNKNOWN;CYCLIC_NUCLEOTIDE_MEDIATED_SIGNALING;DACOSTA_UV_RESPONSE_VIA_ERCC3_COMMON_DN;DACOSTA_UV_RESPONSE_VIA_ERCC3_DN;DARWICHE_PAPILLOMA_RISK_HIGH_VS_LOW_DN;DE_YY1_TARGETS_DN;DELYS_THYROID_CANCER_DN;DIAZ_CHRONIC_MEYLOGENOUS_LEUKEMIA_UP;DOANE_RESPONSE_TO_ANDROGEN_DN;EGFR_UP.V1_DN;ESC_V6.5_UP_EARLY.V1_UP;ESC_V6.5_UP_LATE.V1_UP;FARMER_BREAST_CANCER_APOCRINE_VS_BASAL;FIRESTEIN_PROLIFERATION;FULCHER_INFLAMMATORY_RESPONSE_LECTIN_VS_LPS_DN;G_PROTEIN_COUPLED_RECEPTOR_PROTEIN_SIGNALING_PATHWAY;G_PROTEIN_SIGNALING_COUPLED_TO_CAMP_NUCLEOTIDE_SECOND_MESSENGER;G_PROTEIN_SIGNALING_COUPLED_TO_CYCLIC_NUCLEOTIDE_SECOND_MESSENGER;GALLUZZI_PREVENT_MITOCHONDIAL_PERMEABILIZATION;GATTGGY_V$NFY_Q6_01;GCACCTT,MIR-18A,MIR-18B;GGCAGTG,MIR-324-3P;GGGAGGRR_V$MAZ_Q6;GGGCGGR_V$SP1_Q6;GGGGCCC,MIR-296;GGTGTGT,MIR-329;GOLDRATH_EFF_VS_MEMORY_CD8_TCELL_DN;GOTZMANN_EPITHELIAL_TO_MESENCHYMAL_TRANSITION_DN;GRADE_COLON_AND_RECTAL_CANCER_DN;GRAESSMANN_APOPTOSIS_BY_DOXORUBICIN_DN;GRUETZMANN_PANCREATIC_CANCER_UP;GSE10325_BCELL_VS_MYELOID_UP;GSE10325_CD4_TCELL_VS_BCELL_UP;GSE10325_LUPUS_CD4_TCELL_VS_LUPUS_MYELOID_UP;GSE12366_NAIVE_VS_MEMORY_BCELL_DN;GSE13484_UNSTIM_VS_12H_YF17D_VACCINE_STIM_PBMC_UP;GSE13738_RESTING_VS_BYSTANDER_ACTIVATED_CD4_TCELL_UP;GSE14308_TH2_VS_NATURAL_TREG_UP;GSE1448_CTRL_VS_ANTI_VBETA5_DP_THYMOCYTE_DN;GSE1460_INTRATHYMIC_T_PROGENITOR_VS_NAIVE_CD4_TCELL_ADULT_BLOOD_DN;GSE15930_NAIVE_VS_72H_IN_VITRO_STIM_CD8_TCELL_DN;GSE15930_NAIVE_VS_72H_IN_VITRO_STIM_IL12_CD8_TCELL_DN;GSE15930_NAIVE_VS_72H_IN_VITRO_STIM_TRICHOSTATINA_CD8_TCELL_DN;GSE15930_STIM_VS_STIM_AND_IFNAB_48H_CD8_T_CELL_UP;GSE16522_ANTI_CD3CD28_STIM_VS_UNSTIM_MEMORY_CD8_TCELL_DN;GSE17721_0.5H_VS_12H_POLYIC_BMDM_UP;GSE17721_0.5H_VS_4H_GARDIQUIMOD_BMDM_UP;GSE17721_CTRL_VS_CPG_6H_BMDM_UP;GSE17721_CTRL_VS_PAM3CSK4_4H_BMDM_UP;GSE17721_POLYIC_VS_GARDIQUIMOD_12H_BMDM_DN;GSE17721_POLYIC_VS_GARDIQUIMOD_1H_BMDM_DN;GSE22886_IGG_IGA_MEMORY_BCELL_VS_BM_PLASMA_CELL_UP;GSE22886_IGM_MEMORY_BCELL_VS_BM_PLASMA_CELL_UP;GSE22886_NAIVE_TCELL_VS_NEUTROPHIL_UP;GSE24142_ADULT_VS_FETAL_DN3_THYMOCYTE_UP;GSE26495_PD1HIGH_VS_PD1LOW_CD8_TCELL_DN;GSE26669_CTRL_VS_COSTIM_BLOCK_MLR_CD8_TCELL_DN;GSE2706_2H_VS_8H_R848_AND_LPS_STIM_DC_UP;GSE2706_2H_VS_8H_R848_STIM_DC_UP;GSE27786_CD8_TCELL_VS_NKCELL_DN;GSE29615_CTRL_VS_DAY3_LAIV_IFLU_VACCINE_PBMC_DN;GSE29618_BCELL_VS_MONOCYTE_DAY7_FLU_VACCINE_UP;GSE29618_BCELL_VS_MONOCYTE_UP;GSE29618_MONOCYTE_VS_MDC_DAY7_FLU_VACCINE_DN;GSE29618_MONOCYTE_VS_MDC_DN;GSE32423_IL7_VS_IL4_MEMORY_CD8_TCELL_UP;GSE339_CD4POS_VS_CD8POS_DC_IN_CULTURE_UP;GSE339_CD4POS_VS_CD8POS_DC_UP;GSE339_CD8POS_VS_CD4CD8DN_DC_IN_CULTURE_DN;GSE339_EX_VIVO_VS_IN_CULTURE_CD4POS_DC_UP;GSE360_CTRL_VS_L_MAJOR_MAC_UP;GSE360_CTRL_VS_M_TUBERCULOSIS_MAC_DN;GSE360_HIGH_VS_LOW_DOSE_B_MALAYI_MAC_DN;GSE360_L_MAJOR_VS_B_MALAYI_HIGH_DOSE_MAC_UP;GSE360_L_MAJOR_VS_B_MALAYI_LOW_DOSE_MAC_DN;GSE360_L_MAJOR_VS_M_TUBERCULOSIS_MAC_DN;GSE360_LOW_DOSE_B_MALAYI_VS_M_TUBERCULOSIS_MAC_DN;GSE360_T_GONDII_VS_B_MALAYI_HIGH_DOSE_DC_DN;GSE360_T_GONDII_VS_B_MALAYI_LOW_DOSE_DC_DN;GSE36476_CTRL_VS_TSST_ACT_16H_MEMORY_CD4_TCELL_YOUNG_UP;GSE3982_BASOPHIL_VS_TH1_UP;GSE3982_EFF_MEMORY_CD4_TCELL_VS_TH1_UP;GSE3982_EOSINOPHIL_VS_BASOPHIL_DN;GSE3982_EOSINOPHIL_VS_EFF_MEMORY_CD4_TCELL_DN;GSE3982_MAC_VS_EFF_MEMORY_CD4_TCELL_DN;GSE3982_MAST_CELL_VS_MAC_UP;GSE3982_MEMORY_CD4_TCELL_VS_TH1_UP;GSE5960_TH1_VS_ANERGIC_TH1_DN;GTGACGY_V$E4F1_Q6;GUTIERREZ_CHRONIC_LYMPHOCYTIC_LEUKEMIA_UP;HIRSCH_CELLULAR_TRANSFORMATION_SIGNATURE_DN;HOEGERKORP_CD44_TARGETS_TEMPORAL_DN;HUMMERICH_SKIN_CANCER_PROGRESSION_DN;IKEDA_MIR1_TARGETS_UP;INTRACELLULAR_SIGNALING_CASCADE;ION_BINDING;IVANOVA_HEMATOPOIESIS_STEM_CELL;JIANG_AGING_CEREBRAL_CORTEX_DN;JIANG_AGING_HYPOTHALAMUS_DN;KEGG_APOPTOSIS;KEGG_CALCIUM_SIGNALING_PATHWAY;KEGG_CHEMOKINE_SIGNALING_PATHWAY;KEGG_DILATED_CARDIOMYOPATHY;KEGG_GAP_JUNCTION;KEGG_GNRH_SIGNALING_PATHWAY;KEGG_HEDGEHOG_SIGNALING_PATHWAY;KEGG_INSULIN_SIGNALING_PATHWAY;KEGG_LONG_TERM_POTENTIATION;KEGG_MAPK_SIGNALING_PATHWAY;KEGG_MELANOGENESIS;KEGG_OLFACTORY_TRANSDUCTION;KEGG_OOCYTE_MEIOSIS;KEGG_PRION_DISEASES;KEGG_PROGESTERONE_MEDIATED_OOCYTE_MATURATION;KEGG_TASTE_TRANSDUCTION;KEGG_VASCULAR_SMOOTH_MUSCLE_CONTRACTION;KEGG_VASOPRESSIN_REGULATED_WATER_REABSORPTION;KEGG_VIBRIO_CHOLERAE_INFECTION;KEGG_WNT_SIGNALING_PATHWAY;KIM_ALL_DISORDERS_CALB1_CORR_UP;KIM_GERMINAL_CENTER_T_HELPER_UP;KINASE_ACTIVITY;KOKKINAKIS_METHIONINE_DEPRIVATION_48HR_UP;KOKKINAKIS_METHIONINE_DEPRIVATION_96HR_UP;KRIGE_RESPONSE_TO_TOSEDOSTAT_24HR_DN;KRIGE_RESPONSE_TO_TOSEDOSTAT_6HR_DN;KRIGE_RESPONSE_TO_TOSEDOSTAT_6HR_UP;KYNG_DNA_DAMAGE_BY_UV;KYNG_DNA_DAMAGE_DN;LASTOWSKA_NEUROBLASTOMA_COPY_NUMBER_DN;LEIN_NEURON_MARKERS;LENAOUR_DENDRITIC_CELL_MATURATION_UP;MACROMOLECULAR_COMPLEX;MAGNESIUM_ION_BINDING;MANN_RESPONSE_TO_AMIFOSTINE_DN;MARTINEZ_RB1_AND_TP53_TARGETS_UP;MARTINEZ_RB1_TARGETS_UP;MARTINEZ_RESPONSE_TO_TRABECTEDIN_DN;MARTINEZ_TP53_TARGETS_UP;MATZUK_SPERMATOZOA;MCBRYAN_PUBERTAL_BREAST_3_4WK_UP;MCBRYAN_PUBERTAL_BREAST_4_5WK_DN;MCBRYAN_PUBERTAL_BREAST_6_7WK_UP;MCBRYAN_PUBERTAL_TGFB1_TARGETS_UP;MGGAAGTG_V$GABP_B;MODULE_100;MODULE_11;MODULE_137;MODULE_15;MODULE_163;MODULE_44;MODULE_45;MODULE_48;MODULE_66;MODULE_95;MORF_ARL3;MORF_BCL2;MORF_BNIP1;MORF_BRCA1;MORF_CASP10;MORF_ESR1;MORF_IL13;MORF_JAG1;MORF_MSH3;MORF_NF1;MORF_PRKACA;MORF_STK17A;MORF_TFDP2;MORF_TNFRSF25;MYAATNNNNNNNGGC_UNKNOWN;NOTCH_DN.V1_UP;NUCLEOTIDE_BINDING;ONKEN_UVEAL_MELANOMA_DN;PASQUALUCCI_LYMPHOMA_BY_GC_STAGE_DN;PETROVA_ENDOTHELIUM_LYMPHATIC_VS_BLOOD_DN;PETROVA_PROX1_TARGETS_DN;PHOSPHORYLATION;PHOSPHOTRANSFERASE_ACTIVITY_ALCOHOL_GROUP_AS_ACCEPTOR;PID_AURORA_A_PATHWAY;PID_ERBB2ERBB3PATHWAY;PID_GMCSF_PATHWAY;PID_HDAC_CLASSI_PATHWAY;PID_HEDGEHOG_GLIPATHWAY;PID_IL3_PATHWAY;PID_INTEGRIN_A4B1_PATHWAY;PID_LKB1_PATHWAY;PID_LPA4_PATHWAY;PID_NFAT_3PATHWAY;PID_P73PATHWAY;PID_P75NTRPATHWAY;PID_PI3KCIAKTPATHWAY;PID_REG_GR_PATHWAY;PID_RET_PATHWAY;PID_RETINOIC_ACID_PATHWAY;PID_SHP2_PATHWAY;PID_SYNDECAN_1_PATHWAY;PID_SYNDECAN_2_PATHWAY;PID_TCRCALCIUMPATHWAY;PID_TXA2PATHWAY;PID_VEGFR1_2_PATHWAY;PID_VEGFR1_PATHWAY;PIGF_UP.V1_UP;POST_TRANSLATIONAL_PROTEIN_MODIFICATION;PROTEIN_AMINO_ACID_PHOSPHORYLATION;PROTEIN_COMPLEX;PROTEIN_KINASE_ACTIVITY;PROTEIN_METABOLIC_PROCESS;PROTEIN_MODIFICATION_PROCESS;PROTEIN_SERINE_THREONINE_KINASE_ACTIVITY;PURINE_NUCLEOTIDE_BINDING;PURINE_RIBONUCLEOTIDE_BINDING;REACTOME_ACTIVATION_OF_NMDA_RECEPTOR_UPON_GLUTAMATE_BINDING_AND_POSTSYNAPTIC_EVENTS;REACTOME_ADAPTIVE_IMMUNE_SYSTEM;REACTOME_AQUAPORIN_MEDIATED_TRANSPORT;REACTOME_CA_DEPENDENT_EVENTS;REACTOME_CELL_CYCLE;REACTOME_CELL_CYCLE_MITOTIC;REACTOME_CYTOKINE_SIGNALING_IN_IMMUNE_SYSTEM;REACTOME_DAG_AND_IP3_SIGNALING;REACTOME_DARPP_32_EVENTS;REACTOME_DOWNSTREAM_SIGNAL_TRANSDUCTION;REACTOME_DOWNSTREAM_SIGNALING_OF_ACTIVATED_FGFR;REACTOME_FACTORS_INVOLVED_IN_MEGAKARYOCYTE_DEVELOPMENT_AND_PLATELET_PRODUCTION;REACTOME_GLUCAGON_SIGNALING_IN_METABOLIC_REGULATION;REACTOME_GLUCONEOGENESIS;REACTOME_GLUCOSE_METABOLISM;REACTOME_HEMOSTASIS;REACTOME_HORMONE_SENSITIVE_LIPASE_HSL_MEDIATED_TRIACYLGLYCEROL_HYDROLYSIS;REACTOME_IL_3_5_AND_GM_CSF_SIGNALING;REACTOME_IMMUNE_SYSTEM;REACTOME_INTEGRATION_OF_ENERGY_METABOLISM;REACTOME_LIPID_DIGESTION_MOBILIZATION_AND_TRANSPORT;REACTOME_LOSS_OF_NLP_FROM_MITOTIC_CENTROSOMES;REACTOME_METABOLISM_OF_CARBOHYDRATES;REACTOME_METABOLISM_OF_LIPIDS_AND_LIPOPROTEINS;REACTOME_MITOTIC_G2_G2_M_PHASES;REACTOME_NEURONAL_SYSTEM;REACTOME_NEUROTRANSMITTER_RECEPTOR_BINDING_AND_DOWNSTREAM_TRANSMISSION_IN_THE_POSTSYNAPTIC_CELL;REACTOME_NGF_SIGNALLING_VIA_TRKA_FROM_THE_PLASMA_MEMBRANE;REACTOME_OPIOID_SIGNALLING;REACTOME_PHOSPHOLIPASE_C_MEDIATED_CASCADE;REACTOME_PKA_MEDIATED_PHOSPHORYLATION_OF_CREB;REACTOME_PLC_BETA_MEDIATED_EVENTS;REACTOME_POST_NMDA_RECEPTOR_ACTIVATION_EVENTS;REACTOME_RAP1_SIGNALLING;REACTOME_RECRUITMENT_OF_MITOTIC_CENTROSOME_PROTEINS_AND_COMPLEXES;REACTOME_REGULATION_OF_INSULIN_SECRETION;REACTOME_REGULATION_OF_INSULIN_SECRETION_BY_GLUCAGON_LIKE_PEPTIDE1;REACTOME_REGULATION_OF_WATER_BALANCE_BY_RENAL_AQUAPORINS;REACTOME_SIGNALING_BY_EGFR_IN_CANCER;REACTOME_SIGNALING_BY_ERBB2;REACTOME_SIGNALING_BY_FGFR;REACTOME_SIGNALING_BY_FGFR_IN_DISEASE;REACTOME_SIGNALING_BY_GPCR;REACTOME_SIGNALING_BY_ILS;REACTOME_SIGNALING_BY_PDGF;REACTOME_SIGNALLING_BY_NGF;REACTOME_TRANSMEMBRANE_TRANSPORT_OF_SMALL_MOLECULES;REACTOME_TRANSMISSION_ACROSS_CHEMICAL_SYNAPSES;RTAAACA_V$FREAC2_01;RYTTCCTG_V$ETS2_B;SANA_TNF_SIGNALING_DN;SCGGAAGY_V$ELK1_02;SCHLOSSER_SERUM_RESPONSE_DN;SECOND_MESSENGER_MEDIATED_SIGNALING;SENESE_HDAC3_TARGETS_UP;SIGNAL_TRANSDUCTION;SMID_BREAST_CANCER_BASAL_DN;SPIELMAN_LYMPHOBLAST_EUROPEAN_VS_ASIAN_DN;TATAAA_V$TATA_01;TGCCAAR_V$NF1_Q6;TGGAAA_V$NFAT_Q4_01;TGTYNNNNNRGCARM_UNKNOWN;TRANSFERASE_ACTIVITY_TRANSFERRING_PHOSPHORUS_CONTAINING_GROUPS;TTGCCAA,MIR-182;V$AML_Q6;V$AP1_Q2;V$AP1FJ_Q2;V$AP4_Q6;V$CDC5_01;V$CETS1P54_01;V$CHX10_01;V$COUP_DR1_Q6;V$CP2_02;V$E2F_Q2;V$E2F1_Q4;V$EGR1_01;V$EGR3_01;V$ELK1_02;V$ETF_Q6;V$HEN1_01;V$HEN1_02;V$HFH4_01;V$HNF4_01_B;V$HNF4_Q6;V$HP1SITEFACTOR_Q6;V$IK1_01;V$IRF_Q6;V$ISRE_01;V$MYB_Q5_01;V$MYOD_Q6;V$MYOGENIN_Q6;V$NCX_01;V$NFY_Q6_01;V$NRF2_01;V$P300_01;V$PEA3_Q6;V$PXR_Q2;V$RFX1_02;V$RP58_01;V$S8_01;V$SREBP_Q3;V$STAT1_02;V$STAT1_03;V$TEF_Q6;V$TEL2_Q6;V$TST1_01;V$USF_Q6;V$YY1_01;VECCHI_GASTRIC_CANCER_EARLY_DN;VEGF_A_UP.V1_DN;WELCSH_BRCA1_TARGETS_DN;WGTTNNNNNAAA_UNKNOWN;WIKMAN_ASBESTOS_LUNG_CANCER_DN;WONG_ADULT_TISSUE_STEM_MODULE;WONG_IFNA2_RESISTANCE_DN;YGTCCTTGR_UNKNOWN;ZWANG_TRANSIENTLY_UP_BY_1ST_EGF_PULSE_ONLY	3D-structure;Alternativesplicing;ATP-binding;cAMP;Cellmembrane;Cellprojection;Cilium;Completeproteome;Cushingsyndrome;Cytoplasm;Diseasemutation;Flagellum;Kinase;Lipoprotein;Membrane;Mitochondrion;Myristate;Nucleotide-binding;Nucleus;Phosphoprotein;Polymorphism;Proteomicsidentification;Referenceproteome;Serine/threonine-proteinkinase;Transferase																						+								+									IPF-26_ctr;IPF-33_ctr																												7	7	3	26.8	26.8	10	40.589	0	45.831	9437800000	188	0.681519	0.417829	0.191011	0.165913	1.16613	0.462036	-0.278497	-0.241808	0.153212	0.432702	0.0438891	0.975973	0.0464773	0.268098	0.838674	-0.232878	0.107348	0.914697	-0.105625	1.64765	0.24792	0.876614	0.660932	0.562206	-0.468725	0.125045	0.913588	-0.121018	0.0375767	0.97341	0.039419	0.364646	0.726198	-0.298215	1.14577	0.392071	-0.689375	0.364347	0.798454	-0.298023	0.38394	0.717844	-0.311326	2.79796	0.155564	1.22911	0.314031	0.789448	-0.264774	0.871882	0.518531	-0.570675	0.173278	0.906048	-0.16148	0.171965	0.877408	-0.159941	0.405175	0.689551	-0.324182	2.58192	0.126698	1.16847	2.69549	0.0912632	1.20098	0.591221	0.609901	-0.432843	0.601226	0.527047	-0.43744	2.24986	0.147532	1.07153	0.66957	0.544914	-0.473372	0.463772	0.662725	-0.359996	0.107399	0.931009	-0.105756	0.46063	0.669353	-0.359721	2.56305	0.0803117	1.1632	0.173754	0.819457	-0.161524	2.41005	0.167423	1.11897	0.315945	0.792915	0.2694	0.344934	0.814245	0.287744	2.36279	0.180425	1.10669	0.664288	0.659391	0.481248	0.648299	0.612188	-0.461766	2.25896	0.250918	1.07377	8.3304	0.085823	0.0712931	0.94223	-0.0723793	0.389458	0.708913	-0.314361	0.0106143	0.998256	-0.0114691	0.649213	0.597468	-0.462242	0.180936	0.844101	-0.167435	0.76468	0.742459	-0.521358	0.276428	0.845788	-0.23937	0.414409	0.72043	-0.32978	0.13064	0.902967	-0.125675	0.415625	0.645784	-0.330574	0.397758	0.81104	-0.31935	2.13188	0.137095	1.03519	0.568015	0.687506	-0.418816	0.672369	0.530603	-0.474142	0.529216	0.635301	-0.397816	0.362001	0.700488	-0.296505	0.0781038	0.944495	-0.0788474	0.256281	0.817913	-0.225337	0.158176	0.932796	-0.149603	0.432852	0.713194	-0.34125	0.896685	0.535793	-0.58256	1.43635	0.340491	0.805258	0.326701	0.807537	-0.273242	2.59255	0.191333	1.17206	0.158199	0.876977	-0.148907	0.11706	0.913648	0.115616	4.04412	0.537086	A0A024R7J0;P17612;A8K8B9;Q15136;K7ERP6;B7ZA00;A0A087WVC4;B7Z708;K7EMV1;K7ENJ5	A0A024R7J0;P17612;A8K8B9;Q15136;K7ERP6;B7ZA00;A0A087WVC4	160
AP1M1	AP-1 complex subunit mu-1	NaN	NaN	NaN	NaN	NaN	NaN	NaN	NaN	NaN	NaN	NaN	NaN	NaN	NaN	NaN	NaN	NaN	NaN	NaN	NaN	NaN	NaN	NaN	NaN	NaN	NaN	NaN	NaN	NaN	NaN	NaN	NaN	NaN	NaN	NaN	NaN	NaN	NaN	NaN	NaN	NaN	NaN	NaN	NaN	NaN	NaN	NaN	NaN	NaN	NaN	NaN	NaN	NaN	NaN	NaN	NaN	NaN	NaN	NaN	NaN	NaN	NaN	NaN	NaN	NaN	NaN	NaN	NaN	NaN	NaN	NaN	NaN	NaN	NaN	NaN	NaN	NaN	NaN	25.2208	NaN	25.6177	NaN	NaN	NaN	NaN	NaN	NaN	NaN	NaN	NaN	NaN	NaN	NaN	NaN	NaN	NaN	NaN	NaN	NaN	NaN	NaN	NaN	NaN	NaN	NaN	NaN	26.5328	NaN	NaN	NaN	NaN	NaN	NaN	NaN	NaN	NaN	NaN	NaN	NaN	NaN	NaN	NaN	NaN	NaN	NaN	NaN	NaN	NaN	NaN	NaN	NaN	NaN	NaN	NaN	NaN	NaN	NaN	NaN	25.8825	25.8106	26.0001	NaN	NaN	NaN	NaN	NaN	NaN	NaN	NaN	NaN	NaN	NaN	NaN	NaN	NaN	NaN	NaN	NaN	NaN	NaN	NaN	NaN	NaN	NaN	NaN	NaN	NaN	NaN	25.5111	25.8676	25.6561	NaN	NaN	NaN	NaN	NaN	NaN	NaN	25.4267	24.2782	NaN	NaN	NaN	NaN	NaN	NaN	NaN	NaN	NaN	NaN	NaN	NaN	NaN	NaN	NaN	NaN	NaN	NaN	NaN	NaN	NaN	NaN	NaN	NaN	NaN	NaN	NaN	NaN	NaN	NaN	NaN	NaN	NaN	NaN	NaN	NaN	NaN	NaN	NaN	NaN	NaN	NaN	NaN	NaN	NaN	NaN	NaN	NaN	NaN	NaN	NaN	NaN	NaN	NaN	NaN	NaN	NaN	NaN	NaN	NaN	NaN	NaN	NaN	NaN	NaN	NaN	NaN	NaN	NaN	NaN	NaN	NaN	NaN	NaN	NaN	NaN	NaN	NaN	NaN	NaN	NaN	NaN	NaN	NaN	NaN	NaN	NaN	NaN	NaN	26.0737	26.3995	NaN	NaN	NaN	0	0	0	0	0	0	0	0	0	0	0	0	0	0	0	0	0	0	0	0	0	0	0	0	0	0	0	0	0	0	0	0	0	0	0	0	0	0	0	0	0	0	0	0	0	0	1.65479	0	0	0	0	0	0	0	0	0	1.43535	0	0	0	0				antigen processing and presentation;antigen processing and presentation of exogenous antigen;antigen processing and presentation of exogenous peptide antigen;antigen processing and presentation of exogenous peptide antigen via MHC class II;antigen processing and presentation of peptide antigen;antigen processing and presentation of peptide antigen via MHC class II;antigen processing and presentation of peptide or polysaccharide antigen via MHC class II;biological regulation;cellular component organization;cellular component organization at cellular level;cellular component organization or biogenesis;cellular component organization or biogenesis at cellular level;cellular process;endosome to melanosome transport;endosome transport;establishment of localization;establishment of localization in cell;establishment of protein localization;Golgi vesicle transport;immune system process;intracellular protein transport;intracellular transport;melanosome organization;membrane organization;organelle organization;pigment granule organization;post-Golgi vesicle-mediated transport;protein transport;regulation of biological process;regulation of defense response;regulation of defense response to virus;regulation of defense response to virus by virus;regulation of immune effector process;regulation of immune system process;regulation of multi-organism process;regulation of response to biotic stimulus;regulation of response to stimulus;regulation of response to stress;transport;vesicle organization;vesicle-mediated transport;viral reproduction		AP-type membrane coat adaptor complex;cell part;clathrin adaptor complex;clathrin coated vesicle membrane;clathrin-coated endocytic vesicle membrane;coated vesicle membrane;cytoplasmic part;cytoplasmic vesicle membrane;cytoplasmic vesicle part;cytosol;endocytic vesicle membrane;extracellular membrane-bounded organelle;extracellular organelle;extracellular region part;extracellular vesicular exosome;Golgi apparatus part;Golgi membrane;intracellular organelle part;intracellular part;lysosomal membrane;macromolecular complex;membrane;membrane part;membrane-bounded organelle;membrane-bounded vesicle;organelle;organelle membrane;organelle part;protein complex;trans-Golgi network membrane;vacuolar membrane;vacuolar part;vesicle;vesicle membrane	Lysosome	Adap_comp_sub;Clat_adaptor_s	CADWELL_ATG16L1_TARGETS_UP;CCGNMNNTNACG_UNKNOWN;chr19p13;CYTAGCAAY_UNKNOWN;GGGTGGRR_V$PAX4_03;GRADE_COLON_CANCER_UP;GSE13493_DP_VS_CD4INTCD8POS_THYMOCYTE_UP;GSE15659_CD45RA_NEG_CD4_TCELL_VS_RESTING_TREG_UP;GSE15659_NAIVE_CD4_TCELL_VS_RESTING_TREG_UP;GSE17721_0.5H_VS_4H_GARDIQUIMOD_BMDM_UP;GSE17721_4_VS_24H_GARDIQUIMOD_BMDM_UP;GSE17721_LPS_VS_CPG_4H_BMDM_UP;GSE17721_LPS_VS_GARDIQUIMOD_24H_BMDM_UP;GSE17721_PAM3CSK4_VS_CPG_1H_BMDM_UP;GSE17721_POLYIC_VS_GARDIQUIMOD_16H_BMDM_UP;GSE20715_0H_VS_6H_OZONE_LUNG_UP;GSE2706_UNSTIM_VS_8H_LPS_AND_R848_DC_UP;GSE27786_ERYTHROBLAST_VS_MONO_MAC_DN;GSE339_CD4POS_VS_CD4CD8DN_DC_IN_CULTURE_DN;GSE339_CD4POS_VS_CD8POS_DC_IN_CULTURE_DN;GSE36392_EOSINOPHIL_VS_NEUTROPHIL_IL25_TREATED_LUNG_UP;GSE8868_SPLEEN_VS_INTESTINE_CD11B_POS_CD11C_NEG_DC_UP;GSE9650_EFFECTOR_VS_EXHAUSTED_CD8_TCELL_UP;GSE9650_GP33_VS_GP276_LCMV_SPECIFIC_EXHAUSTED_CD8_TCELL_DN;GSE9988_ANTI_TREM1_AND_LPS_VS_CTRL_TREATED_MONOCYTES_DN;GSE9988_ANTI_TREM1_VS_ANTI_TREM1_AND_LPS_MONOCYTE_UP;KASLER_HDAC7_TARGETS_1_UP;KEGG_LYSOSOME;MGGAAGTG_V$GABP_B;MODULE_118;MODULE_16;MODULE_17;MODULE_18;MODULE_3;MODULE_45;MODULE_5;MODULE_52;MODULE_53;MODULE_84;PID_ECADHERIN_NASCENTAJ_PATHWAY;PILON_KLF1_TARGETS_DN;RASHI_RESPONSE_TO_IONIZING_RADIATION_1;RCGCANGCGY_V$NRF1_Q6;REACTOME_ADAPTIVE_IMMUNE_SYSTEM;REACTOME_GOLGI_ASSOCIATED_VESICLE_BIOGENESIS;REACTOME_HIV_INFECTION;REACTOME_HOST_INTERACTIONS_OF_HIV_FACTORS;REACTOME_IMMUNE_SYSTEM;REACTOME_LYSOSOME_VESICLE_BIOGENESIS;REACTOME_MEMBRANE_TRAFFICKING;REACTOME_MHC_CLASS_II_ANTIGEN_PRESENTATION;REACTOME_NEF_MEDIATED_DOWNREGULATION_OF_MHC_CLASS_I_COMPLEX_CELL_SURFACE_EXPRESSION;REACTOME_NEF_MEDIATES_DOWN_MODULATION_OF_CELL_SURFACE_RECEPTORS_BY_RECRUITING_THEM_TO_CLATHRIN_ADAPTERS;REACTOME_THE_ROLE_OF_NEF_IN_HIV1_REPLICATION_AND_DISEASE_PATHOGENESIS;REACTOME_TRANS_GOLGI_NETWORK_VESICLE_BUDDING;RRCCGTTA_UNKNOWN;RYTGCNNRGNAAC_V$MIF1_01;SCGGAAGY_V$ELK1_02;V$CETS1P54_01;V$EFC_Q6;V$ELK1_02;V$GABP_B;V$MIF1_01;V$NRF2_01;V$RFX1_01	Acetylation;Alternativesplicing;Completeproteome;Cytoplasmicvesicle;Directproteinsequencing;Golgiapparatus;Host-virusinteraction;Membrane;Phosphoprotein;Polymorphism;Proteintransport;Proteomicsidentification;Referenceproteome;Transport																																																			+															CTD-2_ctr	10	10	10	30	30	30	48.586	0	58.788	2847400000	85	NaN	1	0	NaN	0.660682	0.690041	0.125814	0.114185	NaN	0	-4.34294e-08	1	0	-4.34294e-08	1	0	-4.34294e-08	1	0	-4.34294e-08	1	0	-4.34294e-08	1	0	-4.34294e-08	1	0	-4.34294e-08	1	0	-4.34294e-08	1	0	-4.34294e-08	1	0	-4.34294e-08	1	0	-4.34294e-08	1	0	-4.34294e-08	1	0	-4.34294e-08	1	0	-4.34294e-08	1	0	-4.34294e-08	1	0	-4.34294e-08	1	0	-4.34294e-08	1	0	-4.34294e-08	1	0	-4.34294e-08	1	0	-4.34294e-08	1	0	-4.34294e-08	1	0	-4.34294e-08	1	0	-4.34294e-08	1	0	-4.34294e-08	1	0	-4.34294e-08	1	0	-4.34294e-08	1	0	-4.34294e-08	1	0	-4.34294e-08	1	0	-4.34294e-08	1	0	-4.34294e-08	1	0	-4.34294e-08	1	0	-4.34294e-08	1	0	-4.34294e-08	1	0	-4.34294e-08	1	0	-4.34294e-08	1	0	0	0.901121	-4.34294e-08	1	0	-4.34294e-08	1	0	-4.34294e-08	1	0	-4.34294e-08	1	0	-4.34294e-08	1	0	-4.34294e-08	1	0	-4.34294e-08	1	0	-4.34294e-08	1	0	-4.34294e-08	1	0	-4.34294e-08	1	0	-4.34294e-08	1	0	5.47047	0.0847788	1.24001	-4.34294e-08	1	0	-4.34294e-08	1	0	-4.34294e-08	1	0	-4.34294e-08	1	0	-4.34294e-08	1	0	-4.34294e-08	1	0	-4.34294e-08	1	0	-4.34294e-08	1	0	-4.34294e-08	1	0	4.35214	0.190588	1.07536	-4.34294e-08	1	0	-4.34294e-08	1	0	-4.34294e-08	1	0	-4.34294e-08	1	0	1.20641	0.949205	A0A024R7K8;Q9BXS5;B4DDG7;E7ENJ6;B4DN99;B3KNH5;Q59EK3;K7EJL1;K7EQX3;K7EPJ8;Q53GI5;B3KN68;Q9Y6Q5;K7ER75;A0A087WZX7;K7ENA7;K7EJJ1;K7EK69;K7EQ90;K7ERH5;K7EL08;K7EPR4	A0A024R7K8;Q9BXS5;B4DDG7;E7ENJ6;B4DN99;B3KNH5;Q59EK3;K7EJL1	161
RAB2;RAB2A;DKFZp313C1541;RAB2B	Ras-related protein Rab-2A;Ras-related protein Rab-2B	NaN	NaN	NaN	NaN	NaN	NaN	NaN	NaN	25.5439	25.7688	26.2398	26.2129	NaN	NaN	NaN	NaN	NaN	NaN	NaN	NaN	NaN	NaN	26.3606	NaN	NaN	NaN	NaN	NaN	NaN	NaN	26.0677	26.4775	26.548	26.4335	26.3409	27.0315	NaN	NaN	NaN	NaN	NaN	NaN	NaN	NaN	NaN	NaN	NaN	NaN	26.3503	26.4005	26.5121	NaN	NaN	NaN	NaN	NaN	NaN	NaN	NaN	NaN	NaN	NaN	NaN	NaN	NaN	NaN	27.1783	26.081	26.7085	NaN	NaN	NaN	25.7081	26.1347	NaN	NaN	NaN	NaN	25.8175	26.4037	26.448	26.4395	26.5995	26.4432	26.8693	26.7869	26.826	NaN	26.2115	NaN	NaN	26.8119	27.1057	NaN	NaN	NaN	NaN	NaN	NaN	NaN	NaN	NaN	NaN	NaN	NaN	26.9891	NaN	NaN	NaN	NaN	NaN	26.1865	26.2693	25.797	NaN	NaN	NaN	NaN	NaN	NaN	27.1199	NaN	NaN	NaN	NaN	NaN	NaN	NaN	NaN	NaN	NaN	NaN	NaN	NaN	NaN	26.5061	26.074	25.2912	NaN	26.6167	26.1984	NaN	NaN	NaN	NaN	NaN	NaN	NaN	NaN	NaN	NaN	NaN	NaN	NaN	NaN	NaN	NaN	NaN	NaN	NaN	NaN	26.0756	NaN	NaN	NaN	NaN	NaN	NaN	25.6825	NaN	26.28	NaN	NaN	NaN	26.7676	NaN	27.1957	NaN	26.359	26.4685	NaN	NaN	NaN	NaN	NaN	NaN	NaN	NaN	NaN	NaN	NaN	NaN	NaN	NaN	NaN	NaN	NaN	NaN	NaN	NaN	NaN	NaN	NaN	NaN	NaN	NaN	NaN	NaN	NaN	26.6146	26.8816	NaN	NaN	NaN	NaN	NaN	NaN	NaN	NaN	25.7357	26.1604	NaN	NaN	NaN	NaN	NaN	NaN	NaN	NaN	NaN	NaN	NaN	NaN	26.7393	26.2476	26.379	NaN	NaN	NaN	26.4745	26.8667	26.8433	NaN	NaN	NaN	26.0285	26.1566	26.4309	26.4762	NaN	26.1196	NaN	26.7698	26.5174	26.3943	NaN	NaN	26.4031	26.0542	26.1813	26.4343	26.1482	NaN	NaN	NaN	26.3517	26.5444	26.341	NaN	26.547	26.4402	NaN	NaN	NaN	-0.153682	-1.21327	0.0575382	1.20327	-0.641206	-0.576294	-0.833085	-0.0256165	-0.87169	-0.820418	1.49387	1.73143	-0.599952	-0.649176	-0.394311	-1.27298	1.55043	-0.263361	-0.747026	-0.934256	-0.737064	-0.601881	1.78537	-0.758331	0.417482	-1.22357	1.35255	1.62352	1.95687	0.330028	1.27603	-0.599083	-0.273097	-0.744408	-0.756879	0.494297	-0.942008	1.21372	-0.566331	-0.397494	0.618867	-0.605613	-0.842543	-0.538038	-0.739191	1.08655	0.581266	-0.584222	-1.22936	-0.907086	-1.30627	-0.268892	-0.715737	-0.108526	-0.649331	-0.419608	0.448909	-0.689987	1.16927	0.869684	-0.598482				biological regulation;cell cycle;cellular component organization;cellular component organization at cellular level;cellular component organization or biogenesis;cellular component organization or biogenesis at cellular level;cellular process;cellular response to stimulus;ER to Golgi vesicle-mediated transport;establishment of localization;establishment of localization in cell;establishment of protein localization;Golgi organization;Golgi vesicle transport;intracellular protein transport;intracellular signal transduction;intracellular transport;metabolic process;mitotic cell cycle;nuclear transport;nucleocytoplasmic transport;organelle organization;positive regulation of biological process;positive regulation of cellular process;positive regulation of exocytosis;positive regulation of secretion;positive regulation of transport;protein transport;Rab protein signal transduction;Ras protein signal transduction;regulation of biological process;regulation of cellular localization;regulation of cellular process;regulation of exocytosis;regulation of localization;regulation of secretion;regulation of transport;regulation of vesicle-mediated transport;response to stimulus;signal transduction;small GTPase mediated signal transduction;transport;vesicle-mediated transport	binding;catalytic activity;GDP binding;GTP binding;GTPase activity;guanyl nucleotide binding;guanyl ribonucleotide binding;hydrolase activity;hydrolase activity, acting on acid anhydrides;hydrolase activity, acting on acid anhydrides, in phosphorus-containing anhydrides;nucleoside-triphosphatase activity;nucleotide binding;purine nucleotide binding;purine ribonucleoside triphosphate binding;purine ribonucleotide binding;pyrophosphatase activity;ribonucleotide binding	cell part;cytoplasmic membrane-bounded vesicle;cytoplasmic part;cytoplasmic vesicle;endoplasmic reticulum membrane;endoplasmic reticulum part;endoplasmic reticulum-Golgi intermediate compartment membrane;extracellular membrane-bounded organelle;extracellular organelle;extracellular region part;extracellular vesicular exosome;Golgi apparatus;Golgi apparatus part;Golgi membrane;intracellular;intracellular membrane-bounded organelle;intracellular organelle;intracellular organelle part;intracellular part;lysosomal membrane;melanosome;membrane;membrane part;membrane-bounded organelle;membrane-bounded vesicle;nucleus;organelle;organelle membrane;organelle part;pigment granule;plasma membrane;vacuolar membrane;vacuolar part;vesicle		Ras	AAAGACA,MIR-511;ACACTAC,MIR-142-3P;ASTON_MAJOR_DEPRESSIVE_DISORDER_UP;ATATGCA,MIR-448;BIOCARTA_RAB_PATHWAY;BLALOCK_ALZHEIMERS_DISEASE_DN;BLALOCK_ALZHEIMERS_DISEASE_INCIPIENT_UP;BLALOCK_ALZHEIMERS_DISEASE_UP;BONOME_OVARIAN_CANCER_POOR_SURVIVAL_UP;BONOME_OVARIAN_CANCER_SURVIVAL_SUBOPTIMAL_DEBULKING;BROWNE_HCMV_INFECTION_48HR_DN;BRUINS_UVC_RESPONSE_LATE;BYSTRYKH_HEMATOPOIESIS_STEM_CELL_AND_BRAIN_QTL_TRANS;BYSTRYKH_HEMATOPOIESIS_STEM_CELL_QTL_TRANS;CACGTG_V$MYC_Q2;CAFFAREL_RESPONSE_TO_THC_24HR_5_DN;CAGGTA_V$AREB6_01;CELLULAR_LOCALIZATION;CHEN_METABOLIC_SYNDROM_NETWORK;chr14q11;chr8q;CREIGHTON_ENDOCRINE_THERAPY_RESISTANCE_5;CTACTGT,MIR-199A;CTAWWWATA_V$RSRFC4_Q2;CTTGTAT,MIR-381;DANG_REGULATED_BY_MYC_DN;DARWICHE_PAPILLOMA_RISK_HIGH_UP;DARWICHE_PAPILLOMA_RISK_LOW_DN;DARWICHE_SKIN_TUMOR_PROMOTER_UP;DARWICHE_SQUAMOUS_CELL_CARCINOMA_UP;ER_TO_GOLGI_VESICLE_MEDIATED_TRANSPORT;ESTABLISHMENT_OF_CELLULAR_LOCALIZATION;ESTABLISHMENT_OF_LOCALIZATION;FEVR_CTNNB1_TARGETS_UP;FLECHNER_BIOPSY_KIDNEY_TRANSPLANT_OK_VS_DONOR_UP;FLECHNER_BIOPSY_KIDNEY_TRANSPLANT_REJECTED_VS_OK_DN;FORTSCHEGGER_PHF8_TARGETS_DN;GAZDA_DIAMOND_BLACKFAN_ANEMIA_ERYTHROID_DN;GCATTTG,MIR-105;GEORGES_TARGETS_OF_MIR192_AND_MIR215;GGGAGGRR_V$MAZ_Q6;GGGCGGR_V$SP1_Q6;GOBERT_CORE_OLIGODENDROCYTE_DIFFERENTIATION;GOBERT_OLIGODENDROCYTE_DIFFERENTIATION_DN;GOLGI_VESICLE_TRANSPORT;GRAESSMANN_APOPTOSIS_BY_DOXORUBICIN_DN;GRAESSMANN_APOPTOSIS_BY_SERUM_DEPRIVATION_DN;GRAESSMANN_RESPONSE_TO_MC_AND_SERUM_DEPRIVATION_DN;GRUETZMANN_PANCREATIC_CANCER_UP;GSE10239_NAIVE_VS_KLRG1INT_EFF_CD8_TCELL_UP;GSE10239_NAIVE_VS_MEMORY_CD8_TCELL_UP;GSE12366_PLASMA_CELL_VS_NAIVE_BCELL_UP;GSE13306_RA_VS_UNTREATED_TREG_UP;GSE13411_IGM_VS_SWITCHED_MEMORY_BCELL_UP;GSE14308_NAIVE_CD4_TCELL_VS_INDUCED_TREG_UP;GSE15659_CD45RA_NEG_CD4_TCELL_VS_ACTIVATED_TREG_DN;GSE15659_CD45RA_NEG_CD4_TCELL_VS_NONSUPPRESSIVE_TCELL_DN;GSE15659_NAIVE_CD4_TCELL_VS_ACTIVATED_TREG_DN;GSE15659_NAIVE_CD4_TCELL_VS_NONSUPPRESSIVE_TCELL_DN;GSE15659_NAIVE_VS_PTPRC_NEG_CD4_TCELL_DN;GSE15659_NONSUPPRESSIVE_TCELL_VS_ACTIVATED_TREG_DN;GSE15659_RESTING_TREG_VS_NONSUPPRESSIVE_TCELL_DN;GSE15659_RESTING_VS_ACTIVATED_TREG_DN;GSE17721_0.5H_VS_4H_PAM3CSK4_BMDM_DN;GSE17721_LPS_VS_CPG_1H_BMDM_UP;GSE17721_LPS_VS_GARDIQUIMOD_0.5H_BMDM_UP;GSE17721_LPS_VS_GARDIQUIMOD_2H_BMDM_DN;GSE17721_LPS_VS_POLYIC_16H_BMDM_UP;GSE17721_PAM3CSK4_VS_CPG_1H_BMDM_DN;GSE17721_POLYIC_VS_GARDIQUIMOD_4H_BMDM_DN;GSE18791_UNSTIM_VS_NEWCATSLE_VIRUS_DC_1H_DN;GSE20151_CTRL_VS_FUSOBACT_NUCLEATUM_NEUTROPHIL_DN;GSE20715_0H_VS_48H_OZONE_TLR4_KO_LUNG_DN;GSE24142_ADULT_VS_FETAL_EARLY_THYMIC_PROGENITOR_UP;GSE27786_BCELL_VS_NKTCELL_DN;GSE27786_BCELL_VS_NKTCELL_UP;GSE27786_CD4_VS_CD8_TCELL_UP;GSE27786_LIN_NEG_VS_NKTCELL_DN;GSE27786_LSK_VS_NKTCELL_DN;GSE28237_FOLLICULAR_VS_EARLY_GC_BCELL_DN;GSE29615_CTRL_VS_DAY3_LAIV_IFLU_VACCINE_PBMC_UP;GSE29615_DAY3_VS_DAY7_LAIV_FLU_VACCINE_PBMC_UP;GSE32423_IL7_VS_IL7_IL4_MEMORY_CD8_TCELL_UP;GSE34205_RSV_VS_FLU_INF_INFANT_PBMC_UP;GSE360_CTRL_VS_M_TUBERCULOSIS_MAC_DN;GSE37416_CTRL_VS_48H_F_TULARENSIS_LVS_NEUTROPHIL_DN;GSE3982_CTRL_VS_LPS_4H_MAC_DN;GSE3982_NEUTROPHIL_VS_TH1_UP;GSE3982_NEUTROPHIL_VS_TH2_UP;GSE39820_CTRL_VS_TGFBETA3_IL6_CD4_TCELL_DN;GSE9650_GP33_VS_GP276_LCMV_SPECIFIC_EXHAUSTED_CD8_TCELL_DN;GTGACGY_V$E4F1_Q6;GTPASE_ACTIVITY;HOFMANN_CELL_LYMPHOMA_UP;HYDROLASE_ACTIVITY_ACTING_ON_ACID_ANHYDRIDES;INTRACELLULAR_TRANSPORT;JIANG_AGING_CEREBRAL_CORTEX_DN;JOHNSTONE_PARVB_TARGETS_3_DN;KAYO_CALORIE_RESTRICTION_MUSCLE_DN;KIM_GASTRIC_CANCER_CHEMOSENSITIVITY;KRIGE_RESPONSE_TO_TOSEDOSTAT_24HR_UP;KRIGE_RESPONSE_TO_TOSEDOSTAT_6HR_UP;KYNG_DNA_DAMAGE_BY_GAMMA_RADIATION;KYNG_DNA_DAMAGE_DN;LIN_NPAS4_TARGETS_UP;LOPEZ_MBD_TARGETS;MARSON_BOUND_BY_FOXP3_STIMULATED;MARSON_BOUND_BY_FOXP3_UNSTIMULATED;MARTINEZ_RB1_AND_TP53_TARGETS_UP;MARTINEZ_RB1_TARGETS_UP;MARTINEZ_RESPONSE_TO_TRABECTEDIN_DN;MARTINEZ_TP53_TARGETS_UP;MASSARWEH_TAMOXIFEN_RESISTANCE_UP;MGGAAGTG_V$GABP_B;MODULE_159;MODULE_32;MODULE_86;MODULE_87;NIKOLSKY_BREAST_CANCER_8Q12_Q22_AMPLICON;NUCLEOSIDE_TRIPHOSPHATASE_ACTIVITY;ONKEN_UVEAL_MELANOMA_UP;PASQUALUCCI_LYMPHOMA_BY_GC_STAGE_UP;PECE_MAMMARY_STEM_CELL_UP;PENG_GLUCOSE_DEPRIVATION_DN;PILON_KLF1_TARGETS_DN;PYROPHOSPHATASE_ACTIVITY;RGAGGAARY_V$PU1_Q6;RIZ_ERYTHROID_DIFFERENTIATION;RIZ_ERYTHROID_DIFFERENTIATION_CCNE1;RNGTGGGC_UNKNOWN;RRAGTTGT_UNKNOWN;SASSON_RESPONSE_TO_FORSKOLIN_UP;SASSON_RESPONSE_TO_GONADOTROPHINS_UP;SCGGAAGY_V$ELK1_02;SECRETION;SECRETION_BY_CELL;SECRETORY_PATHWAY;SESTO_RESPONSE_TO_UV_C5;SHEN_SMARCA2_TARGETS_UP;SHI_SPARC_TARGETS_UP;TAGGTCA,MIR-192,MIR-215;TIEN_INTESTINE_PROBIOTICS_24HR_DN;TIEN_INTESTINE_PROBIOTICS_6HR_UP;TRANSPORT;TTCYRGAA_UNKNOWN;TTGCWCAAY_V$CEBPB_02;TTGGAGA,MIR-515-5P,MIR-519E;TTTGCAC,MIR-19A,MIR-19B;V$ATF6_01;V$CART1_01;V$CEBP_Q2_01;V$CEBPB_02;V$CREB_02;V$E2F1_Q3_01;V$E4F1_Q6;V$ELK1_02;V$EN1_01;V$MSX1_01;V$MYB_Q3;V$NGFIC_01;V$NMYC_01;V$OLF1_01;V$RSRFC4_01;V$RSRFC4_Q2;V$SP1_Q2_01;V$SP1_Q4_01;V$SP1_Q6;V$SP1_Q6_01;V$STAT1_02;V$STAT1_03;V$USF_C;V$ZID_01;VESICLE_MEDIATED_TRANSPORT;WAMUNYOKOLI_OVARIAN_CANCER_LMP_UP;WELCSH_BRCA1_TARGETS_UP;ZHU_CMV_24_HR_UP;ZHU_CMV_ALL_UP;ZWANG_TRANSIENTLY_UP_BY_1ST_EGF_PULSE_ONLY	3D-structure;Acetylation;Alternativesplicing;Cellmembrane;Completeproteome;Endoplasmicreticulum;ER-Golgitransport;Golgiapparatus;GTP-binding;Lipoprotein;Membrane;Nucleotide-binding;Polymorphism;Prenylation;Proteintransport;Proteomicsidentification;Referenceproteome;Transport																															+								IPF-34_ctr																												10	10	9	60.8	60.8	54.7	23.545	0	85.718	9717300000	230	0.0804053	0.882006	0.0326017	0.0282868	0.767375	0.547902	-0.218888	-0.188835	0.0802505	0.618577	0.0906762	0.948556	-0.0935502	1.20387	0.383567	-0.738215	0.0320877	0.968971	0.035042	1.19689	0.338882	0.733381	0.495562	0.648776	-0.390837	0.430899	0.719832	-0.351243	0.703908	0.599263	-0.507323	0.013735	0.982543	-0.015482	0.750677	0.537514	-0.531019	0.690033	0.603442	-0.499793	1.65945	0.249366	0.910503	2.0841	0.197347	1.05502	0.453636	0.706874	-0.365568	0.502701	0.693165	-0.395459	0.267434	0.842861	-0.240232	1.29494	0.312189	-0.77481	1.75867	0.195849	0.945178	0.166157	0.839389	-0.160496	0.6066	0.486584	-0.455024	0.828773	0.482601	-0.569351	0.597127	0.513853	-0.449276	0.454286	0.600164	-0.366441	2.18173	0.142619	1.08726	0.620249	0.58185	-0.462152	0.283384	0.808649	0.253392	1.21373	0.403215	-0.743619	1.42507	0.170179	0.824205	1.88867	0.089172	0.989732	2.53241	0.150053	1.19298	0.214553	0.864071	0.200612	1.27301	0.434941	0.772459	0.452147	0.717277	-0.364885	0.172099	0.906123	-0.166051	0.604117	0.619213	-0.453516	0.61811	0.651672	-0.461155	8.35133	0.0846667	0.34647	0.799674	0.299207	0.838996	0.4744	-0.574161	1.21246	0.331386	0.739766	0.419878	0.75006	-0.34482	0.270221	0.759705	-0.242217	0.461624	0.877451	0.374485	0.459815	0.723853	-0.369157	0.717739	0.5394	-0.51363	0.394512	0.701289	-0.327945	0.599151	0.527284	-0.450504	1.02591	0.581574	0.661513	0.42232	0.626072	0.350925	0.437684	0.738705	-0.355852	1.22958	0.318338	-0.748312	0.792339	0.485333	-0.552296	1.34982	0.287248	-0.795644	0.170199	0.884046	-0.163872	0.574096	0.601609	-0.43632	0.0618168	0.961967	-0.0658597	0.503513	0.64977	-0.395705	0.28875	0.81865	-0.255705	0.309349	0.787343	0.27232	0.546609	0.658733	-0.420641	1.10816	0.432177	0.706105	0.737497	0.538693	0.527646	0.452516	0.687756	-0.364752	4.74656	0.33743	A0A024R7V6;P61019;A0A0A1HAW1;E9PKL7;A0A3B3ITL1;Q5HYI5;Q8WUD1;H7C125;E9PE37;O75546;H0YD31;B4DUD4;Q9UL31;Q96K32;H0YDL5	A0A024R7V6;P61019;A0A0A1HAW1;E9PKL7;A0A3B3ITL1;Q5HYI5;Q8WUD1	165
EIF3B;EIF3S9	Eukaryotic translation initiation factor 3 subunit B	NaN	NaN	26.0137	NaN	NaN	NaN	NaN	NaN	NaN	NaN	NaN	26.3005	NaN	NaN	NaN	NaN	NaN	NaN	NaN	NaN	NaN	26.0158	26.3584	26.0436	NaN	NaN	NaN	NaN	NaN	NaN	NaN	NaN	NaN	NaN	26.0425	26.2129	26.279	26.0314	26.1413	NaN	NaN	NaN	NaN	NaN	NaN	NaN	NaN	NaN	NaN	NaN	NaN	26.3618	26.3481	26.444	26.4495	26.3273	26.5702	NaN	NaN	NaN	26.1695	26.2529	26.1096	NaN	NaN	NaN	26.1878	25.7747	26.3648	26.458	26.5825	26.5275	NaN	NaN	NaN	NaN	NaN	NaN	26.7728	26.6588	26.5863	26.7537	26.7102	26.6457	NaN	NaN	NaN	NaN	NaN	NaN	NaN	NaN	NaN	NaN	NaN	NaN	NaN	NaN	NaN	NaN	NaN	NaN	NaN	NaN	NaN	NaN	NaN	NaN	NaN	NaN	NaN	NaN	NaN	NaN	NaN	NaN	NaN	NaN	NaN	NaN	NaN	NaN	NaN	NaN	NaN	NaN	NaN	NaN	NaN	NaN	NaN	NaN	NaN	NaN	NaN	NaN	NaN	NaN	24.8419	26.2894	25.9768	NaN	NaN	NaN	NaN	NaN	NaN	NaN	NaN	NaN	NaN	NaN	NaN	NaN	NaN	NaN	NaN	NaN	NaN	NaN	NaN	NaN	NaN	NaN	NaN	NaN	NaN	NaN	NaN	NaN	NaN	26.641	26.1662	25.8771	NaN	NaN	26.309	NaN	NaN	NaN	NaN	NaN	NaN	NaN	NaN	NaN	NaN	NaN	NaN	NaN	NaN	NaN	NaN	NaN	NaN	NaN	NaN	NaN	NaN	NaN	NaN	NaN	NaN	NaN	NaN	NaN	NaN	NaN	NaN	26.2516	25.9497	26.1744	26.6476	26.631	NaN	26.2582	26.4012	26.2528	26.434	26.1435	26.4592	NaN	NaN	NaN	NaN	NaN	NaN	NaN	NaN	NaN	NaN	NaN	NaN	NaN	NaN	NaN	NaN	NaN	NaN	NaN	NaN	NaN	NaN	NaN	NaN	NaN	NaN	NaN	NaN	NaN	NaN	NaN	26.3866	25.8993	NaN	NaN	NaN	26.0153	26.2796	NaN	NaN	NaN	NaN	NaN	NaN	NaN	26.3473	26.0468	25.8187	26.4179	25.8838	NaN	NaN	NaN	0.0764884	-0.419558	-0.329338	0.18971	-0.764444	0.00111253	-0.574035	1.52863	-0.0206783	-0.206773	-0.504695	1.00597	1.53994	-0.645712	-0.028171	-0.582087	0.0337924	1.77403	1.83837	0.0155143	1.56669	-0.447622	1.49847	1.91203	-0.263172	-0.341769	2.06202	2.09254	0.0387986	-0.164155	-0.957852	-0.194557	-0.549757	-0.309639	-0.00219418	-0.455633	-0.423744	-0.335905	-0.620403	-0.247401	-0.224415	-0.554918	-0.403639	-0.349981	-0.0241935	-0.46733	1.09208	-0.399548	-0.252532	-0.209616	-0.136177	0.00995118	0.227648	-0.182652	-0.744893	0.0489062	-0.521538	1.61748	0.0895779	-0.366621	-0.138149				biological regulation;biosynthetic process;cellular biosynthetic process;cellular component assembly;cellular component assembly at cellular level;cellular component organization;cellular component organization at cellular level;cellular component organization or biogenesis;cellular component organization or biogenesis at cellular level;cellular macromolecular complex assembly;cellular macromolecular complex subunit organization;cellular macromolecule biosynthetic process;cellular macromolecule metabolic process;cellular metabolic process;cellular process;cellular protein metabolic process;formation of translation preinitiation complex;gene expression;macromolecular complex assembly;macromolecular complex subunit organization;macromolecule biosynthetic process;macromolecule metabolic process;metabolic process;posttranscriptional regulation of gene expression;primary metabolic process;protein metabolic process;regulation of biological process;regulation of biosynthetic process;regulation of cellular biosynthetic process;regulation of cellular macromolecule biosynthetic process;regulation of cellular metabolic process;regulation of cellular process;regulation of cellular protein metabolic process;regulation of gene expression;regulation of macromolecule biosynthetic process;regulation of macromolecule metabolic process;regulation of metabolic process;regulation of primary metabolic process;regulation of protein metabolic process;regulation of translation;regulation of translational initiation;ribonucleoprotein complex assembly;ribonucleoprotein complex subunit organization;translation;translational initiation	binding;nucleic acid binding;nucleotide binding;protein binding;protein complex scaffold;RNA binding;structural molecule activity;translation factor activity, nucleic acid binding;translation initiation factor activity	cell part;cytoplasm;cytoplasmic part;cytosol;eukaryotic 43S preinitiation complex;eukaryotic 48S preinitiation complex;eukaryotic translation initiation factor 3 complex;eukaryotic translation initiation factor 3 complex, eIF3m;extracellular membrane-bounded organelle;extracellular organelle;extracellular region part;extracellular vesicular exosome;intracellular organelle part;intracellular part;macromolecular complex;membrane-bounded organelle;membrane-bounded vesicle;nuclear part;nucleoplasm;organelle;organelle part;protein complex;ribonucleoprotein complex;translation preinitiation complex;vesicle	RNA transport	eIF2A;RRM_1	BERENJENO_TRANSFORMED_BY_RHOA_UP;BHAT_ESR1_TARGETS_VIA_AKT1_UP;BIOSYNTHETIC_PROCESS;BLALOCK_ALZHEIMERS_DISEASE_UP;BOYAULT_LIVER_CANCER_SUBCLASS_G3_UP;BYSTRYKH_HEMATOPOIESIS_STEM_CELL_QTL_TRANS;CACGTG_V$MYC_Q2;CAFFAREL_RESPONSE_TO_THC_8HR_3_DN;CAIRO_HEPATOBLASTOMA_CLASSES_UP;CASORELLI_ACUTE_PROMYELOCYTIC_LEUKEMIA_DN;CELLULAR_BIOSYNTHETIC_PROCESS;CELLULAR_COMPONENT_ASSEMBLY;CELLULAR_MACROMOLECULE_METABOLIC_PROCESS;CELLULAR_PROTEIN_METABOLIC_PROCESS;CHARAFE_BREAST_CANCER_LUMINAL_VS_BASAL_UP;chr7p22;CSR_LATE_UP.V1_UP;CYTOPLASM;CYTOPLASMIC_PART;DAIRKEE_CANCER_PRONE_RESPONSE_BPA;DIAZ_CHRONIC_MEYLOGENOUS_LEUKEMIA_UP;DODD_NASOPHARYNGEAL_CARCINOMA_DN;EUKARYOTIC_TRANSLATION_INITIATION_FACTOR_3_COMPLEX;FERRANDO_T_ALL_WITH_MLL_ENL_FUSION_DN;GAVIN_FOXP3_TARGETS_CLUSTER_T7;GINESTIER_BREAST_CANCER_ZNF217_AMPLIFIED_DN;GNF2_G22P1;GRADE_COLON_AND_RECTAL_CANCER_UP;GRADE_COLON_CANCER_UP;GRAESSMANN_APOPTOSIS_BY_DOXORUBICIN_UP;GSE12845_IGD_NEG_BLOOD_VS_DARKZONE_GC_TONSIL_BCELL_DN;GSE12845_IGD_NEG_BLOOD_VS_PRE_GC_TONSIL_BCELL_DN;GSE13485_DAY1_VS_DAY21_YF17D_VACCINE_PBMC_UP;GSE14026_TH1_VS_TH17_UP;GSE15930_NAIVE_VS_48H_IN_VITRO_STIM_CD8_TCELL_DN;GSE15930_STIM_VS_STIM_AND_IFNAB_72H_CD8_T_CELL_DN;GSE15930_STIM_VS_STIM_AND_IL-12_24H_CD8_T_CELL_DN;GSE15930_STIM_VS_STIM_AND_IL-12_72H_CD8_T_CELL_DN;GSE15930_STIM_VS_STIM_AND_TRICHOSTATINA_24H_CD8_T_CELL_UP;GSE17721_12H_VS_24H_POLYIC_BMDM_DN;GSE17721_CPG_VS_GARDIQUIMOD_1H_BMDM_DN;GSE17721_CTRL_VS_CPG_4H_BMDM_UP;GSE17721_CTRL_VS_POLYIC_1H_BMDM_UP;GSE17721_POLYIC_VS_GARDIQUIMOD_16H_BMDM_DN;GSE17721_POLYIC_VS_GARDIQUIMOD_6H_BMDM_DN;GSE17721_POLYIC_VS_PAM3CSK4_6H_BMDM_DN;GSE19825_NAIVE_VS_IL2RAHIGH_DAY3_EFF_CD8_TCELL_DN;GSE22886_CTRL_VS_LPS_24H_DC_UP;GSE22886_UNSTIM_VS_STIM_MEMORY_TCELL_DN;GSE24026_PD1_LIGATION_VS_CTRL_IN_ACT_TCELL_LINE_DN;GSE24634_NAIVE_CD4_TCELL_VS_DAY3_IL4_CONV_TREG_DN;GSE27786_BCELL_VS_NKTCELL_DN;GSE27786_NKCELL_VS_NKTCELL_DN;GSE28237_FOLLICULAR_VS_EARLY_GC_BCELL_DN;GSE29618_LAIV_VS_TIV_FLU_VACCINE_DAY7_MONOCYTE_UP;GSE3337_CTRL_VS_4H_IFNG_IN_CD8POS_DC_UP;GSE360_L_DONOVANI_VS_M_TUBERCULOSIS_DC_DN;GSE360_L_MAJOR_VS_T_GONDII_MAC_DN;GSE360_T_GONDII_VS_B_MALAYI_HIGH_DOSE_MAC_UP;GSE36476_CTRL_VS_TSST_ACT_16H_MEMORY_CD4_TCELL_YOUNG_DN;GSE3982_BCELL_VS_BASOPHIL_UP;GSE9650_EFFECTOR_VS_EXHAUSTED_CD8_TCELL_UP;GSE9650_EXHAUSTED_VS_MEMORY_CD8_TCELL_DN;GSE9650_NAIVE_VS_EXHAUSTED_CD8_TCELL_UP;GTGCCTT,MIR-506;KARLSSON_TGFB1_TARGETS_UP;KRIGE_RESPONSE_TO_TOSEDOSTAT_24HR_DN;KRIGE_RESPONSE_TO_TOSEDOSTAT_6HR_DN;KRIGE_RESPONSE_TO_TOSEDOSTAT_6HR_UP;LEI_MYB_TARGETS;LIANG_HEMATOPOIESIS_STEM_CELL_NUMBER_SMALL_VS_HUGE_UP;MACROMOLECULAR_COMPLEX;MACROMOLECULAR_COMPLEX_ASSEMBLY;MACROMOLECULE_BIOSYNTHETIC_PROCESS;MENSSEN_MYC_TARGETS;MODULE_115;MODULE_126;MODULE_149;MODULE_61;MONNIER_POSTRADIATION_TUMOR_ESCAPE_UP;MORF_CSNK2B;MORF_FBL;MORF_FEN1;MORF_GSPT1;MORF_PSMC1;MORF_PTPN11;MORF_RAD23A;MORF_SOD1;MORF_UNG;NIKOLSKY_BREAST_CANCER_7P22_AMPLICON;PENG_RAPAMYCIN_RESPONSE_DN;PROTEIN_COMPLEX;PROTEIN_METABOLIC_PROCESS;PROTEIN_RNA_COMPLEX_ASSEMBLY;PUJANA_BRCA1_PCC_NETWORK;REACTOME_3_UTR_MEDIATED_TRANSLATIONAL_REGULATION;REACTOME_ACTIVATION_OF_THE_MRNA_UPON_BINDING_OF_THE_CAP_BINDING_COMPLEX_AND_EIFS_AND_SUBSEQUENT_BINDING_TO_43S;REACTOME_FORMATION_OF_THE_TERNARY_COMPLEX_AND_SUBSEQUENTLY_THE_43S_COMPLEX;REACTOME_METABOLISM_OF_PROTEINS;REACTOME_TRANSLATION;RIBONUCLEOPROTEIN_COMPLEX_BIOGENESIS_AND_ASSEMBLY;TONKS_TARGETS_OF_RUNX1_RUNX1T1_FUSION_MONOCYTE_UP;TRANSLATION;TRANSLATION_FACTOR_ACTIVITY_NUCLEIC_ACID_BINDING;TRANSLATION_INITIATION_FACTOR_ACTIVITY;TRANSLATION_REGULATOR_ACTIVITY;TRANSLATIONAL_INITIATION;V$EGR2_01;V$HMX1_01;V$MYCMAX_B;V$USF_Q6_01;VECCHI_GASTRIC_CANCER_EARLY_UP;WANG_PROSTATE_CANCER_ANDROGEN_INDEPENDENT;WANG_TUMOR_INVASIVENESS_UP;WEI_MYCN_TARGETS_WITH_E_BOX;WELCSH_BRCA1_TARGETS_DN;XU_RESPONSE_TO_TRETINOIN_AND_NSC682994_DN;ZAMORA_NOS2_TARGETS_DN;ZHAN_MULTIPLE_MYELOMA_UP;ZHANG_RESPONSE_TO_CANTHARIDIN_DN;ZHOU_INFLAMMATORY_RESPONSE_FIMA_UP	3D-structure;Acetylation;Alternativesplicing;Completeproteome;Cytoplasm;Initiationfactor;Phosphoprotein;Polymorphism;Proteinbiosynthesis;Referenceproteome;Repeat;RNA-binding;WDrepeat																						+								+	+								IPF-26_ctr;IPF-33_ctr;IPF-34_ctr																												13	13	13	20.7	20.7	20.7	85.134	0	35.996	7962200000	179	0.374264	0.591511	0.116464	0.101727	0.931845	0.551821	-0.204933	-0.181347	0.104014	0.535206	0.0503794	0.976493	0.0492232	0.352033	0.808614	-0.2713	0.261041	0.817086	-0.212959	0.133789	0.899201	0.121727	0.782405	0.539162	-0.494387	0.000705074	0.999356	0.000719746	0.529833	0.703506	-0.371472	2.21128	0.16647	0.989365	0.0132797	0.987868	-0.0133732	0.151618	0.922428	-0.133826	0.439424	0.705937	-0.325042	1.15031	0.409346	0.64892	2.238	0.223407	0.99678	0.618873	0.673979	-0.417508	0.0179809	0.991262	-0.018146	0.539702	0.650581	-0.37667	0.0218856	0.98693	0.0218468	2.80082	0.122531	1.14836	2.96382	0.0928136	1.18995	0.00989274	0.995227	0.0100217	2.29996	0.134913	1.01414	0.38098	0.682898	-0.289207	2.14082	0.190517	0.969606	3.15652	0.132632	1.23769	0.200115	0.881285	-0.170256	0.271152	0.795511	-0.220547	3.56206	0.0639048	1.33475	3.64744	0.0396174	1.35454	0.0253065	0.975796	0.0251133	0.116567	0.929338	-0.106142	1.07978	0.549158	-0.619198	0.140502	0.897541	-0.125646	0.500863	0.746924	-0.355869	0.242596	0.850301	-0.200287	0.00138921	0.996998	-0.00141863	7.55994	0.14517	0.390961	0.800151	-0.294647	0.356107	0.750574	-0.273929	0.268099	0.809744	-0.217377	0.588634	0.672988	-0.401579	0.184034	0.845901	-0.159493	0.166455	0.944783	-0.145225	0.506532	0.738703	-0.359104	0.334588	0.791263	-0.26084	0.278278	0.80019	-0.225649	0.0155919	0.979034	-0.0156519	0.40492	0.814985	-0.302429	1.30488	0.271729	0.70512	0.331635	0.82658	-0.258479	0.190737	0.854699	-0.163388	0.153469	0.873589	-0.135521	0.0947652	0.916249	-0.0880252	0.00633451	0.995119	0.00643331	0.169339	0.884558	0.147349	0.131765	0.935105	-0.118218	0.757156	0.567163	-0.482173	0.0319379	0.974926	0.0315903	0.4654	0.722262	-0.33723	2.41184	0.217036	1.04635	0.0590782	0.970488	0.0574952	0.298676	0.794213	-0.237316	0.096669	0.932429	-0.0894192	2.69204	0.83008	B4DV79;A4D210;A0A024R821;P55884;Q96G38;B4DXN6;Q59FS8;Q86UM1;C9JZG1;C9JQN7	B4DV79;A4D210;A0A024R821;P55884;Q96G38;B4DXN6	169
CA3;HEL-S-167mP	Carbonic anhydrase 3	NaN	NaN	NaN	NaN	NaN	NaN	NaN	NaN	NaN	NaN	NaN	NaN	NaN	NaN	NaN	NaN	NaN	NaN	NaN	NaN	NaN	NaN	NaN	NaN	NaN	NaN	NaN	NaN	NaN	NaN	NaN	NaN	NaN	NaN	NaN	NaN	NaN	NaN	NaN	NaN	NaN	NaN	NaN	NaN	NaN	NaN	25.7354	26.0669	26.0151	NaN	NaN	25.8642	26.2556	26.0177	25.6849	24.9773	25.7509	NaN	NaN	NaN	26.2404	26.0913	25.8057	26.1116	25.9518	26.0389	NaN	NaN	NaN	NaN	NaN	NaN	NaN	NaN	NaN	26.032	26.0065	25.7527	26.2137	26.2786	26.4199	26.1898	26.3843	26.2198	26.1715	25.8151	26.104	NaN	NaN	NaN	NaN	NaN	NaN	NaN	NaN	NaN	NaN	NaN	NaN	NaN	NaN	NaN	NaN	NaN	NaN	NaN	NaN	NaN	NaN	NaN	NaN	NaN	NaN	NaN	NaN	NaN	NaN	NaN	NaN	NaN	NaN	NaN	25.8457	NaN	NaN	NaN	NaN	NaN	NaN	NaN	NaN	NaN	NaN	NaN	NaN	NaN	NaN	NaN	24.3987	25.2611	26.1457	NaN	NaN	NaN	NaN	NaN	NaN	NaN	NaN	NaN	NaN	NaN	NaN	NaN	NaN	NaN	NaN	NaN	NaN	NaN	NaN	NaN	NaN	NaN	NaN	NaN	NaN	NaN	NaN	NaN	NaN	NaN	NaN	NaN	NaN	NaN	NaN	NaN	NaN	NaN	NaN	NaN	NaN	NaN	NaN	NaN	NaN	NaN	NaN	NaN	NaN	NaN	NaN	NaN	NaN	NaN	NaN	NaN	NaN	NaN	NaN	NaN	NaN	NaN	NaN	NaN	NaN	NaN	NaN	NaN	NaN	NaN	26.1608	25.81	26.1432	26.0559	25.5005	26.0239	25.6381	25.9935	26.7272	NaN	NaN	NaN	NaN	NaN	NaN	NaN	NaN	NaN	NaN	NaN	NaN	26.1636	NaN	25.5203	NaN	NaN	NaN	NaN	NaN	NaN	NaN	NaN	NaN	NaN	NaN	NaN	26.6284	NaN	25.6334	NaN	NaN	NaN	NaN	NaN	NaN	NaN	NaN	NaN	NaN	NaN	NaN	NaN	NaN	NaN	NaN	NaN	NaN	NaN	NaN	NaN	NaN	NaN	-0.54687	-0.462218	-0.658832	-0.334999	-0.952383	0.0510839	-0.558629	-0.5507	0.0945448	-0.474649	-0.318666	-0.243706	-0.564354	-0.216493	-0.50769	1.13549	0.509965	1.53128	0.956445	-0.467176	1.53123	1.51956	0.151709	-0.198552	-0.690551	1.41587	1.78951	1.75007	1.51562	-0.0988864	-0.189211	-0.176206	-0.881037	-0.426407	0.195976	-0.247565	-0.385296	0.00997296	-0.394707	-0.15441	-0.0388704	-0.871206	-0.00807119	-0.601439	-0.176385	-0.375119	0.753941	-0.409598	0.173745	-0.461398	-0.339303	-0.121968	-0.386879	-0.333779	-0.492756	-0.214425	-0.552181	-0.396857	0.0230154	-0.228694	-0.246523				anion transport;bicarbonate transport;cellular metabolic process;cellular process;establishment of localization;inorganic anion transport;ion transport;metabolic process;one-carbon metabolic process;organic anion transport;response to chemical stimulus;response to ethanol;response to organic substance;response to oxidative stress;response to stimulus;response to stress;small molecule metabolic process;transport	binding;carbonate dehydratase activity;carbon-oxygen lyase activity;catalytic activity;cation binding;hydro-lyase activity;ion binding;lyase activity;metal ion binding;nickel ion binding;transition metal ion binding;zinc ion binding	cell part;cytoplasm;cytoplasmic part;cytosol;intracellular part	Nitrogen metabolism	Carb_anhydrase	AAAYRNCTG_UNKNOWN;AACTTT_UNKNOWN;ALK_DN.V1_UP;BENPORATH_EED_TARGETS;BENPORATH_SUZ12_TARGETS;BURTON_ADIPOGENESIS_6;BYSTRYKH_HEMATOPOIESIS_STEM_CELL_QTL_TRANS;CADWELL_ATG16L1_TARGETS_UP;CAGCTG_V$AP4_Q5;CARBON_OXYGEN_LYASE_ACTIVITY;CARBONATE_DEHYDRATASE_ACTIVITY;CHEOK_RESPONSE_TO_MERCAPTOPURINE_DN;chr8q21;CTCCAAG,MIR-432;DARWICHE_PAPILLOMA_RISK_HIGH_DN;DARWICHE_PAPILLOMA_RISK_HIGH_VS_LOW_DN;DARWICHE_PAPILLOMA_RISK_LOW_UP;DARWICHE_SKIN_TUMOR_PROMOTER_UP;DARWICHE_SQUAMOUS_CELL_CARCINOMA_DN;FEVR_CTNNB1_TARGETS_UP;GSE15930_STIM_VS_STIM_AND_IFNAB_24H_CD8_T_CELL_DN;GSE15930_STIM_VS_STIM_AND_IFNAB_72H_CD8_T_CELL_UP;GSE17721_LPS_VS_POLYIC_2H_BMDM_UP;GSE2826_XID_VS_BTK_KO_BCELL_DN;GSE29615_DAY3_VS_DAY7_LAIV_FLU_VACCINE_PBMC_UP;GSE29618_PRE_VS_DAY7_POST_LAIV_FLU_VACCINE_PDC_UP;GSE3337_CTRL_VS_16H_IFNG_IN_CD8POS_DC_DN;GSE360_L_MAJOR_VS_B_MALAYI_LOW_DOSE_DC_UP;GSE3982_BASOPHIL_VS_TH2_UP;HUMMERICH_MALIGNANT_SKIN_TUMOR_DN;HYDRO_LYASE_ACTIVITY;IGLESIAS_E2F_TARGETS_UP;KEGG_NITROGEN_METABOLISM;LE_EGR2_TARGETS_DN;LEE_LIVER_CANCER_ACOX1_DN;LEE_LIVER_CANCER_CIPROFIBRATE_DN;LEE_LIVER_CANCER_DENA_DN;LEE_LIVER_CANCER_MYC_TGFA_DN;LYASE_ACTIVITY;MARKEY_RB1_CHRONIC_LOF_DN;MARTINEZ_RB1_AND_TP53_TARGETS_UP;MARTINEZ_RB1_TARGETS_UP;MARTINEZ_TP53_TARGETS_UP;MATTHEWS_AP1_TARGETS;MIKKELSEN_ES_ICP_WITH_H3K4ME3;MIKKELSEN_MEF_ICP_WITH_H3K27ME3;MIKKELSEN_NPC_ICP_WITH_H3K4ME3;MODULE_354;MODULE_458;MORF_CTSB;MORF_IL4;MORF_MAGEA8;MORF_MAGEA9;MORF_MAP2K7;MORF_RAD51L3;MORF_SUPT3H;NOUSHMEHR_GBM_SILENCED_BY_METHYLATION;OHGUCHI_LIVER_HNF4A_TARGETS_UP;P53_DN.V2_UP;PASINI_SUZ12_TARGETS_DN;PKCA_DN.V1_DN;RAY_TUMORIGENESIS_BY_ERBB2_CDC25A_DN;REACTOME_REVERSIBLE_HYDRATION_OF_CARBON_DIOXIDE;RIZKI_TUMOR_INVASIVENESS_3D_DN;RPS14_DN.V1_DN;SHETH_LIVER_CANCER_VS_TXNIP_LOSS_PAM4;SWEET_LUNG_CANCER_KRAS_DN;SYATTGTG_UNKNOWN;TGGTGCT,MIR-29A,MIR-29B,MIR-29C;TGTTTGY_V$HNF3_Q6;V$CEBP_C;V$DBP_Q6;V$SREBP_Q3;V$SRF_01;V$SRF_C;V$SRF_Q5_01;V$STAT4_01;V$STAT6_02;V$ZIC2_01;VARELA_ZMPSTE24_TARGETS_DN;WTGAAAT_UNKNOWN;YAO_HOXA10_TARGETS_VIA_PROGESTERONE_UP;YAO_TEMPORAL_RESPONSE_TO_PROGESTERONE_CLUSTER_6;YOSHIMURA_MAPK8_TARGETS_UP;ZHANG_TLX_TARGETS_36HR_DN;ZHANG_TLX_TARGETS_60HR_DN;ZHANG_TLX_TARGETS_UP;ZHENG_GLIOBLASTOMA_PLASTICITY_UP	3D-structure;Acetylation;Completeproteome;Cytoplasm;Glutathionylation;Lyase;Metal-binding;Polymorphism;Referenceproteome;Zinc																														+	+								IPF-33_ctr;IPF-34_ctr																												4	4	4	20.4	20.4	20.4	29.571	0	4.3635	4326600000	103	0.916866	0.403754	0.194075	0.172565	0.588029	0.705895	-0.121372	-0.109643	0.103515	0.537501	0.66522	0.737008	-0.380001	0.529516	0.769675	-0.321147	0.867394	0.567625	-0.45825	0.348584	0.805851	-0.232677	1.48795	0.38511	-0.661973	0.0422067	0.979125	0.0355265	0.686979	0.685898	-0.388418	0.672859	0.619289	-0.382816	0.0811855	0.956686	0.0657572	0.548518	0.790278	-0.329768	0.327495	0.804773	-0.221344	0.236912	0.874616	-0.16944	0.695633	0.68326	-0.392262	0.205956	0.909618	-0.150542	0.595067	0.751941	-0.351989	1.94454	0.307892	0.788781	0.59336	0.663756	0.352851	3.13705	0.137865	1.06484	1.49467	0.29418	0.664534	0.534404	0.697892	-0.324217	3.13591	0.116282	1.06475	3.10188	0.146333	1.05689	0.136537	0.920165	0.105453	0.185603	0.870415	-0.137967	0.927829	0.585021	-0.480314	2.76962	0.275963	0.984676	4.03078	0.0718621	1.24462	3.88921	0.0509425	1.21719	3.08622	0.190783	1.05397	0.0848673	0.951766	-0.0686933	0.17327	0.911266	-0.13103	0.1596	0.897003	-0.122016	1.31981	0.575896	-0.612094	0.478031	0.764917	-0.296567	0.18337	0.920189	0.136287	7.51194	0.150179	0.23865	0.895365	-0.171618	0.416741	0.752658	-0.267642	0.0079449	1	0.00693659	0.425742	0.794887	-0.273543	0.138285	0.908336	-0.107121	0.0308516	0.987319	-0.0267983	1.29431	0.534657	-0.60493	0.00641294	0.994597	-0.00561229	0.760299	0.619297	-0.418062	0.162055	0.866298	-0.122601	0.403655	0.855712	-0.260729	1.0315	0.433972	0.522056	0.453184	0.807847	-0.284827	0.157846	0.887764	0.120475	0.528983	0.70285	-0.320677	0.354618	0.766229	-0.235728	0.106831	0.950006	-0.0847384	0.419088	0.767687	-0.268762	0.346536	0.876017	-0.231756	0.577564	0.712754	-0.342448	0.203851	0.915917	-0.149143	0.675963	0.673554	-0.383922	0.432167	0.807202	-0.275552	0.0184764	0.994714	0.0159886	0.214733	0.866868	-0.158079	0.240581	0.875673	-0.171468	2.28476	0.86625	A0A024R825;B4DUJ3;V9HWA3;P07451;B4DUJ8	A0A024R825;B4DUJ3;V9HWA3;P07451;B4DUJ8	170
RAB14	Ras-related protein Rab-14	27.0607	27.0687	27.0607	27.2566	27.1061	27.1787	27.4277	27.4409	27.1344	27.4847	27.5457	27.5978	27.6074	27.4981	27.2975	NaN	NaN	NaN	NaN	27.1778	27.5373	NaN	NaN	26.7704	NaN	NaN	NaN	NaN	NaN	NaN	27.3783	NaN	NaN	27.4019	26.9343	27.1676	27.0001	27.4311	27.6568	NaN	NaN	NaN	NaN	NaN	NaN	27.6274	27.7138	27.8774	27.4549	27.6203	27.696	27.782	27.6527	27.8372	27.4812	27.6112	27.3892	27.4119	27.6535	27.191	27.5873	27.7362	27.7044	27.4575	27.4875	27.5473	27.2411	27.5153	27.4229	27.1499	26.8135	27.0849	27.7938	NaN	25.5938	27.3074	27.9289	27.6983	27.5091	27.5433	27.4922	27.5748	27.5603	27.7297	27.6816	27.4823	27.2333	26.7291	27.2662	27.4264	NaN	NaN	26.9183	27.1805	26.9929	27.4604	27.6097	26.8169	NaN	NaN	26.3434	27.1307	27.5324	NaN	27.4526	26.9187	26.8025	27.636	NaN	26.8215	NaN	NaN	NaN	NaN	NaN	NaN	NaN	NaN	NaN	NaN	27.0059	NaN	27.0303	NaN	NaN	NaN	27.6255	27.5868	27.5683	NaN	NaN	NaN	NaN	NaN	NaN	NaN	27.2741	NaN	27.0277	27.181	27.5052	NaN	NaN	NaN	27.1328	27.048	27.3237	26.849	27.1188	27.1328	NaN	NaN	NaN	NaN	NaN	NaN	NaN	NaN	NaN	27.3149	27.4264	27.2357	NaN	NaN	NaN	26.7344	26.952	NaN	27.2999	27.4369	27.3732	NaN	27.4822	NaN	27.3181	27.5159	27.3815	26.736	27.3191	27.2925	NaN	NaN	27.4063	27.3527	27.371	NaN	NaN	NaN	NaN	27.7254	27.6823	NaN	NaN	27.7633	NaN	NaN	NaN	NaN	NaN	NaN	NaN	NaN	27.3639	27.4008	NaN	NaN	NaN	NaN	NaN	27.1644	27.1043	27.1548	27.3592	27.7019	27.3853	27.4572	27.4765	27.3247	27.4837	27.3575	27.3036	NaN	NaN	NaN	NaN	NaN	NaN	NaN	NaN	NaN	NaN	NaN	NaN	27.4436	27.3897	27.0718	26.7065	26.9899	NaN	27.2654	26.869	27.5123	NaN	NaN	NaN	27.1421	NaN	NaN	27.4675	NaN	NaN	26.9126	27.2385	27.3519	NaN	NaN	NaN	NaN	26.9077	27.1809	26.9483	27.2815	27.4213	NaN	27.358	27.0997	27.2905	27.1637	27.3757	27.1558	27.0416	26.6369	27.256	27.2835	1.23034	1.34745	1.50126	1.70967	1.6346	-1.94442	0.403254	-0.329005	-1.22641	-1.115	-0.361452	1.33486	1.52962	-1.50088	-1.57517	1.9065	1.75737	1.92427	1.66081	1.58577	1.84294	1.66437	1.56005	1.18303	0.181492	1.81181	1.68185	1.78858	1.6327	1.30753	-0.151041	1.37823	0.601193	0.139131	0.51491	1.28604	-0.7157	-1.28822	-1.67155	-1.26856	0.166784	-1.4342	1.76051	-1.36674	-1.47422	-0.902661	1.40494	-2.02055	1.33514	1.2005	-1.63553	-1.3473	-1.33075	1.49263	-1.65301	0.267444	1.53695	-0.733784	1.57213	1.28281	-0.524393				biological regulation;cell surface receptor linked signaling pathway;cellular component assembly;cellular component assembly at cellular level;cellular component organization;cellular component organization at cellular level;cellular component organization or biogenesis;cellular component organization or biogenesis at cellular level;cellular membrane fusion;cellular membrane organization;cellular process;cellular response to chemical stimulus;cellular response to fibroblast growth factor stimulus;cellular response to growth factor stimulus;cellular response to organic substance;cellular response to stimulus;developmental process;embryo development;endocytic recycling;endosome transport;enzyme linked receptor protein signaling pathway;establishment of localization;establishment of localization in cell;establishment of protein localization;fibroblast growth factor receptor signaling pathway;Golgi to endosome transport;Golgi vesicle transport;intracellular protein transport;intracellular signal transduction;intracellular transport;membrane fusion;membrane organization;metabolic process;organelle assembly;organelle fusion;organelle organization;phagolysosome assembly;phagolysosome assembly involved in apoptotic cell clearance;post-Golgi vesicle-mediated transport;protein transport;Rab protein signal transduction;Ras protein signal transduction;regulation of biological process;regulation of cellular process;regulation of localization;regulation of protein localization;response to chemical stimulus;response to endogenous stimulus;response to fibroblast growth factor stimulus;response to growth factor stimulus;response to organic substance;response to stimulus;signal transduction;small GTPase mediated signal transduction;transmembrane receptor protein tyrosine kinase signaling pathway;transport;vesicle fusion;vesicle organization;vesicle-mediated transport	binding;catalytic activity;cytoskeletal protein binding;GDP binding;GTP binding;GTPase activity;guanyl nucleotide binding;guanyl ribonucleotide binding;hydrolase activity;hydrolase activity, acting on acid anhydrides;hydrolase activity, acting on acid anhydrides, in phosphorus-containing anhydrides;myosin binding;myosin V binding;nucleoside-triphosphatase activity;nucleotide binding;protein binding;purine nucleotide binding;purine ribonucleoside triphosphate binding;purine ribonucleotide binding;pyrophosphatase activity;ribonucleotide binding	cell part;clathrin-coated vesicle;coated vesicle;cytoplasmic membrane-bounded vesicle;cytoplasmic part;cytoplasmic vesicle;cytoplasmic vesicle membrane;cytoplasmic vesicle part;cytosol;early endosome;early endosome membrane;endocytic vesicle;endocytic vesicle membrane;endoplasmic reticulum;endosomal part;endosome;endosome membrane;extracellular membrane-bounded organelle;extracellular organelle;extracellular region part;extracellular vesicular exosome;Golgi apparatus;Golgi apparatus part;Golgi membrane;Golgi stack;Golgi-associated vesicle;intracellular;intracellular membrane-bounded organelle;intracellular organelle;intracellular organelle part;intracellular part;late endosome;lysosomal membrane;lysosome;lytic vacuole;membrane;membrane part;membrane-bounded organelle;membrane-bounded vesicle;nuclear outer membrane-endoplasmic reticulum membrane network;organelle;organelle membrane;organelle part;perinuclear region of cytoplasm;phagocytic vesicle;phagocytic vesicle membrane;plasma membrane;recycling endosome;rough endoplasmic reticulum;trans-Golgi network transport vesicle;transport vesicle;vacuolar membrane;vacuolar part;vacuole;vesicle;vesicle membrane		Ras	AAAGGGA,MIR-204,MIR-211;AACTGGA,MIR-145;AAGGGAT,MIR-188;ACTGCCT,MIR-34B;AGGTGCA,MIR-500;ATGTTAA,MIR-302C;CCTGCTG,MIR-214;CELL_FRACTION;CELLULAR_LOCALIZATION;CHEN_LUNG_CANCER_SURVIVAL;chr9q32;CLATHRIN_COATED_VESICLE;COATED_VESICLE;CYTOPLASM;CYTOPLASMIC_MEMBRANE_BOUND_VESICLE;CYTOPLASMIC_PART;CYTOPLASMIC_VESICLE;CYTOSOL;DAIRKEE_CANCER_PRONE_RESPONSE_BPA_E2;EARLY_ENDOSOME;ENDOMEMBRANE_SYSTEM;ENDOPLASMIC_RETICULUM;ENDOSOME;ENDOSOME_TRANSPORT;ENK_UV_RESPONSE_KERATINOCYTE_DN;ESTABLISHMENT_OF_CELLULAR_LOCALIZATION;ESTABLISHMENT_OF_LOCALIZATION;FLOTHO_PEDIATRIC_ALL_THERAPY_RESPONSE_UP;GCM_BAG5;GCM_DEAF1;GCM_NF2;GCM_RAB10;GENTILE_UV_HIGH_DOSE_DN;GENTILE_UV_RESPONSE_CLUSTER_D6;GGGACCA,MIR-133A,MIR-133B;GOLGI_APPARATUS;GOLGI_APPARATUS_PART;GOLGI_ASSOCIATED_VESICLE;GOLGI_STACK;GOLGI_VESICLE_TRANSPORT;GRAESSMANN_APOPTOSIS_BY_DOXORUBICIN_DN;GSE10094_LCMV_VS_LISTERIA_IND_EFF_CD4_TCELL_UP;GSE10239_MEMORY_VS_DAY4.5_EFF_CD8_TCELL_DN;GSE10239_MEMORY_VS_KLRG1HIGH_EFF_CD8_TCELL_DN;GSE10239_NAIVE_VS_MEMORY_CD8_TCELL_UP;GSE12366_PLASMA_CELL_VS_MEMORY_BCELL_DN;GSE12366_PLASMA_CELL_VS_NAIVE_BCELL_DN;GSE14308_TH2_VS_NAIVE_CD4_TCELL_DN;GSE14350_TREG_VS_TEFF_UP;GSE14769_UNSTIM_VS_120MIN_LPS_BMDM_UP;GSE17721_CTRL_VS_CPG_24H_BMDM_DN;GSE17721_LPS_VS_GARDIQUIMOD_2H_BMDM_DN;GSE17721_LPS_VS_POLYIC_24H_BMDM_UP;GSE17721_POLYIC_VS_GARDIQUIMOD_24H_BMDM_DN;GSE17721_POLYIC_VS_PAM3CSK4_12H_BMDM_DN;GSE17721_POLYIC_VS_PAM3CSK4_1H_BMDM_UP;GSE22886_NAIVE_BCELL_VS_MONOCYTE_DN;GSE22886_NAIVE_CD8_TCELL_VS_MEMORY_TCELL_DN;GSE22886_NAIVE_CD8_TCELL_VS_NKCELL_DN;GSE24142_EARLY_THYMIC_PROGENITOR_VS_DN3_THYMOCYTE_ADULT_UP;GSE26669_CTRL_VS_COSTIM_BLOCK_MLR_CD8_TCELL_DN;GSE27786_BCELL_VS_CD8_TCELL_UP;GSE27786_BCELL_VS_NKCELL_DN;GSE27786_CD8_TCELL_VS_MONO_MAC_DN;GSE27786_CD8_TCELL_VS_NKTCELL_DN;GSE27786_LIN_NEG_VS_ERYTHROBLAST_UP;GSE27786_NKCELL_VS_NEUTROPHIL_UP;GSE27786_NKTCELL_VS_NEUTROPHIL_DN;GSE29618_PRE_VS_DAY7_POST_LAIV_FLU_VACCINE_MDC_UP;GSE32423_MEMORY_VS_NAIVE_CD8_TCELL_DN;GSE34205_HEALTHY_VS_FLU_INF_INFANT_PBMC_UP;GSE34205_RSV_VS_FLU_INF_INFANT_PBMC_DN;GSE360_CTRL_VS_B_MALAYI_LOW_DOSE_DC_UP;GSE360_CTRL_VS_T_GONDII_DC_UP;GSE360_L_MAJOR_VS_B_MALAYI_LOW_DOSE_MAC_DN;GSE3982_BCELL_VS_EFF_MEMORY_CD4_TCELL_UP;GSE3982_CTRL_VS_PMA_STIM_EOSINOPHIL_UP;GSE3982_DC_VS_EFF_MEMORY_CD4_TCELL_UP;GSE3982_EOSINOPHIL_VS_EFF_MEMORY_CD4_TCELL_UP;GSE39820_TGFBETA1_VS_TGFBETA3_IN_IL6_IL23A_TREATED_CD4_TCELL_UP;GSE8515_CTRL_VS_IL6_4H_STIM_MAC_UP;GSE9037_CTRL_VS_LPS_4H_STIM_BMDM_UP;GTGCAAT,MIR-25,MIR-32,MIR-92,MIR-363,MIR-367;GTTAAAG,MIR-302B;HOEBEKE_LYMPHOID_STEM_CELL_UP;IIZUKA_LIVER_CANCER_PROGRESSION_L1_G1_UP;INTRACELLULAR_ORGANELLE_PART;INTRACELLULAR_TRANSPORT;JIANG_AGING_CEREBRAL_CORTEX_DN;JIANG_HYPOXIA_VIA_VHL;JIANG_VHL_TARGETS;KIM_WT1_TARGETS_8HR_UP;KINSEY_TARGETS_OF_EWSR1_FLII_FUSION_UP;LATE_ENDOSOME;LEE_AGING_NEOCORTEX_UP;LINDGREN_BLADDER_CANCER_CLUSTER_1_UP;LINDGREN_BLADDER_CANCER_CLUSTER_2A_DN;LINDGREN_BLADDER_CANCER_WITH_LOH_IN_CHR9Q;LIU_SOX4_TARGETS_DN;LYSOSOME;LYTIC_VACUOLE;MEMBRANE;MEMBRANE_BOUND_VESICLE;MEMBRANE_FRACTION;MEMBRANE_PART;MODULE_159;MODULE_32;MORF_ACP1;MORF_SKP1A;NUCLEAR_ENVELOPE_ENDOPLASMIC_RETICULUM_NETWORK;ORGANELLE_PART;OSMAN_BLADDER_CANCER_UP;PENG_RAPAMYCIN_RESPONSE_DN;PERINUCLEAR_REGION_OF_CYTOPLASM;PETRETTO_HEART_MASS_QTL_CIS_UP;PILON_KLF1_TARGETS_DN;PLASMA_MEMBRANE;POST_GOLGI_VESICLE_MEDIATED_TRANSPORT;SASSON_RESPONSE_TO_FORSKOLIN_UP;SASSON_RESPONSE_TO_GONADOTROPHINS_UP;SECRETION;SECRETION_BY_CELL;SECRETORY_PATHWAY;SHEN_SMARCA2_TARGETS_UP;TAGCTTT,MIR-9;TCTCTCC,MIR-185;TGCCTTA,MIR-124A;TRANS_GOLGI_NETWORK_TRANSPORT_VESICLE;TRANSPORT;TRANSPORT_VESICLE;TSENG_IRS1_TARGETS_DN;VACUOLE;VESICLE;VESICLE_MEDIATED_TRANSPORT;WANG_LMO4_TARGETS_DN;XU_CREBBP_TARGETS_DN;YAO_TEMPORAL_RESPONSE_TO_PROGESTERONE_CLUSTER_2	3D-structure;Acetylation;Completeproteome;Cytoplasmicvesicle;Directproteinsequencing;Endosome;Golgiapparatus;GTP-binding;Lipoprotein;Membrane;Methylation;Nucleotide-binding;Polymorphism;Prenylation;Proteintransport;Proteomicsidentification;Referenceproteome;Transport	+		IPF_Ctr																																																																9	9	9	55.8	55.8	55.8	23.897	0	116.2	25327000000	413	3.55947	0.0253196	0.782702	0.646187	0.457521	0.551489	-0.225469	-0.181839	0.35246	0.477778	0.766824	0.562603	0.65034	0.872042	0.402764	0.712231	1.01886	0.269143	0.793489	1.234	0.237838	0.903699	1.15431	0.273	0.863973	1.48709	0.2296	-1.02553	0.181848	0.86625	0.211386	0.145887	0.846523	-0.173417	0.761935	0.439133	-0.647844	0.668711	0.542147	-0.589346	0.161175	0.833607	-0.189913	0.86017	0.377292	0.705501	1.04645	0.324221	0.808333	1.01845	0.352267	-0.793281	1.09279	0.336425	-0.832503	1.45338	0.202268	1.00771	1.28562	0.205634	0.928887	1.47405	0.148739	1.01712	1.1819	0.172297	0.877851	1.10364	0.269307	0.838112	1.38086	0.153739	0.974134	1.18575	0.21516	0.879757	1.07772	0.278915	0.824582	0.725782	0.422659	0.625285	0.0751555	0.931793	0.0953883	1.34501	0.283932	0.957482	1.20428	0.140024	0.888998	1.32003	0.103777	0.945395	1.15212	0.28631	0.862922	0.834809	0.451492	0.690937	0.0621025	0.95834	-0.0795904	0.900362	0.400672	0.728422	0.295968	0.768984	0.316399	0.0567727	0.949186	0.0732334	0.24251	0.823387	0.269841	11.0668	0.00990977	0.815054	0.482638	0.679471	0.366417	0.651214	-0.37607	0.816105	0.366755	-0.680371	1.19254	0.278286	-0.883364	0.799377	0.346308	-0.670215	0.0684609	0.973829	0.0875595	0.952327	0.424707	-0.757722	1.28919	0.224575	0.930576	0.889714	0.376375	-0.722369	0.990394	0.288483	-0.778709	0.490374	0.722954	-0.472839	0.925477	0.245798	0.742528	1.58797	0.230044	-1.06803	0.860622	0.340054	0.7057	0.7408	0.405709	0.63453	1.15455	0.252244	-0.864293	0.871001	0.359154	-0.711909	0.855362	0.387352	-0.703045	1.0105	0.497727	0.788965	1.17169	0.293825	-0.873254	0.115365	0.919562	0.140848	1.05456	0.336096	0.8124	0.374595	0.703199	-0.384191	1.09005	0.328674	0.830982	0.812685	0.420786	0.677912	0.248747	0.777152	-0.275185	7.85778	0.0231027	A0A024R845;P61106;X6RFL8	A0A024R845;P61106;X6RFL8	172
STOM	Erythrocyte band 7 integral membrane protein	28.0234	28.2638	27.876	27.5556	27.4313	27.5823	27.6723	28.3527	27.6604	27.3141	27.8786	28.5669	27.8765	27.9249	27.413	27.3832	27.2694	27.3661	28.0403	27.6701	27.9844	27.564	27.6313	27.4177	26.8808	27.0192	27.5303	26.6414	26.828	27.2906	27.6391	28.4576	27.526	27.1615	27.7053	27.4394	28.2175	27.5346	26.6974	NaN	NaN	26.7664	27.1477	27.2754	27.6301	27.3386	27.3652	27.4871	26.9131	27.1853	27.449	27.4538	27.2571	27.7329	27.5266	27.5627	27.6736	27.4649	27.6729	27.7534	27.7808	27.4409	27.91	27.6431	27.2572	27.4725	28.8604	27.3772	28.2764	27.6044	27.5686	27.7189	27.5116	27.4888	27.4576	27.4992	29.5427	27.3238	27.567	27.6302	27.9569	27.5776	27.6684	27.9154	28.1513	27.7914	27.804	27.5971	27.5411	27.5045	27.3177	27.7213	27.3332	28.0568	27.5556	28.2236	27.4042	28.4251	27.524	26.6648	28.0099	NaN	27.2815	27.7884	27.1168	27.3556	28.4653	28.0732	27.99	28.1291	28.121	27.7451	27.8174	27.6392	27.5042	27.4084	26.6721	NaN	NaN	NaN	27.451	26.9048	27.2796	27.0579	28.2273	28.2076	26.8648	27.1626	27.2707	26.5432	26.8138	26.8034	25.3946	26.4301	26.3227	28.1923	28.0564	27.907	28.9291	28.2606	28.1815	NaN	NaN	NaN	27.3279	27.5653	27.8942	27.5715	27.8195	27.5039	27.3833	27.6995	27.4822	27.5255	27.8362	27.9503	28.3833	28.1481	28.0818	26.4621	25.959	26.5017	28.3661	26.5866	NaN	27.202	27.3767	28.0472	28.3309	28.5029	28.6525	28.2829	27.9941	28.2795	27.5614	27.9573	27.4123	27.8762	27.254	26.7064	28.3758	28.4096	28.7264	27.2455	26.971	27.956	28.3191	27.4185	28.2368	27.653	27.6734	27.1715	27.8683	27.5022	27.7844	27.42	26.85	27.2409	27.2922	27.2706	27.2127	NaN	NaN	27.2284	27.0123	NaN	NaN	NaN	NaN	27.3219	28.1793	27.2461	27.9327	27.2617	27.656	27.5799	27.4111	27.6553	27.3879	27.0916	27.6696	NaN	NaN	NaN	NaN	NaN	NaN	NaN	NaN	NaN	NaN	NaN	NaN	27.8829	27.9235	27.7407	28.3828	27.9461	28.1221	27.5941	27.7587	27.7839	27.6915	26.8744	27.5541	27.6467	27.8644	27.7175	27.8713	28.3889	28.0158	27.9866	28.2018	27.9482	28.3786	28.3782	28.0915	28.1209	28.3957	26.9862	27.2822	26.6082	27.7349	27.3615	28.1099	28.0949	28.3753	27.9614	28.2452	28.1383	27.9938	26.7316	27.7565	26.7981	1.05172	0.52036	0.892447	0.917134	0.735417	0.336857	0.89554	0.534971	0.140728	-0.0827053	0.871523	0.432727	0.480464	-1.64909	0.348371	0.394251	0.17975	0.478572	0.584975	0.627701	0.707883	0.454886	1.16863	0.627918	0.483287	1.11921	0.715336	0.71774	0.912844	0.544863	0.4547	0.942612	0.781762	-0.729222	0.392881	0.962013	1.07737	0.731193	0.192191	-2.5107	0.209123	0.828216	0.0966624	-0.28255	-0.953571	1.04922	1.45437	-2.92236	0.593113	0.628932	0.51894	0.767973	1.20167	-0.695077	-0.347255	0.539295	1.49274	1.18281	0.640966	0.276161	1.50125				biological regulation;cellular component assembly;cellular component organization;cellular component organization or biogenesis;macromolecular complex assembly;macromolecular complex subunit organization;positive regulation of defense response to virus by host;protein complex assembly;protein complex subunit organization;protein homooligomerization;protein oligomerization;regulation of biological process;regulation of defense response;regulation of defense response to virus;regulation of defense response to virus by host;regulation of immune effector process;regulation of immune system process;regulation of multi-organism process;regulation of response to biotic stimulus;regulation of response to stimulus;regulation of response to stress	binding;enzyme binding;protein binding;RNA polymerase binding	blood microparticle;cell part;cytoplasm;cytoplasmic membrane-bounded vesicle;cytoplasmic part;cytoplasmic vesicle;cytoskeleton;endoplasmic reticulum;extracellular membrane-bounded organelle;extracellular organelle;extracellular region part;extracellular space;extracellular vesicular exosome;integral to membrane;integral to plasma membrane;intracellular membrane-bounded organelle;intracellular non-membrane-bounded organelle;intracellular organelle;intracellular part;intrinsic to membrane;intrinsic to plasma membrane;melanosome;membrane;membrane part;membrane raft;membrane-bounded organelle;membrane-bounded vesicle;mitochondrion;non-membrane-bounded organelle;organelle;pigment granule;plasma membrane part;vesicle		Band_7	ALCALAY_AML_BY_NPM1_LOCALIZATION_DN;ALFANO_MYC_TARGETS;BENPORATH_MYC_MAX_TARGETS;BLALOCK_ALZHEIMERS_DISEASE_UP;BONOME_OVARIAN_CANCER_SURVIVAL_SUBOPTIMAL_DEBULKING;BOYLAN_MULTIPLE_MYELOMA_C_CLUSTER_UP;BOYLAN_MULTIPLE_MYELOMA_PCA3_DN;BROWN_MYELOID_CELL_DEVELOPMENT_UP;BYSTRYKH_HEMATOPOIESIS_STEM_CELL_QTL_TRANS;CASORELLI_ACUTE_PROMYELOCYTIC_LEUKEMIA_DN;CELLULAR_COMPONENT_ASSEMBLY;chr9q34;COULOUARN_TEMPORAL_TGFB1_SIGNATURE_DN;CREIGHTON_ENDOCRINE_THERAPY_RESISTANCE_5;CYTOSKELETON;DARWICHE_PAPILLOMA_PROGRESSION_RISK;DOANE_RESPONSE_TO_ANDROGEN_DN;DODD_NASOPHARYNGEAL_CARCINOMA_UP;E2F1_UP.V1_DN;FULCHER_INFLAMMATORY_RESPONSE_LECTIN_VS_LPS_DN;GOLUB_ALL_VS_AML_DN;GOTZMANN_EPITHELIAL_TO_MESENCHYMAL_TRANSITION_DN;GRUETZMANN_PANCREATIC_CANCER_UP;GSE10325_CD4_TCELL_VS_BCELL_UP;GSE11057_EFF_MEM_VS_CENT_MEM_CD4_TCELL_UP;GSE11057_NAIVE_CD4_VS_PBMC_CD4_TCELL_DN;GSE11057_NAIVE_VS_CENT_MEMORY_CD4_TCELL_DN;GSE11057_NAIVE_VS_EFF_MEMORY_CD4_TCELL_DN;GSE11057_NAIVE_VS_MEMORY_CD4_TCELL_DN;GSE13411_NAIVE_VS_SWITCHED_MEMORY_BCELL_DN;GSE13485_DAY3_VS_DAY7_YF17D_VACCINE_PBMC_DN;GSE1432_1H_VS_24H_IFNG_MICROGLIA_DN;GSE1432_CTRL_VS_IFNG_24H_MICROGLIA_DN;GSE1432_CTRL_VS_IFNG_6H_MICROGLIA_DN;GSE1460_INTRATHYMIC_T_PROGENITOR_VS_DP_THYMOCYTE_UP;GSE15733_BM_VS_SPLEEN_MEMORY_CD4_TCELL_UP;GSE15930_NAIVE_VS_48H_IN_VITRO_STIM_CD8_TCELL_UP;GSE17721_0.5H_VS_12H_GARDIQUIMOD_BMDM_UP;GSE17721_12H_VS_24H_GARDIQUIMOD_BMDM_DN;GSE17721_LPS_VS_PAM3CSK4_24H_BMDM_DN;GSE17721_LPS_VS_POLYIC_12H_BMDM_DN;GSE17721_LPS_VS_POLYIC_4H_BMDM_DN;GSE17721_LPS_VS_POLYIC_6H_BMDM_DN;GSE17721_PAM3CSK4_VS_GADIQUIMOD_24H_BMDM_UP;GSE17721_POLYIC_VS_CPG_6H_BMDM_UP;GSE17721_POLYIC_VS_GARDIQUIMOD_16H_BMDM_UP;GSE17721_POLYIC_VS_GARDIQUIMOD_4H_BMDM_UP;GSE17721_POLYIC_VS_PAM3CSK4_6H_BMDM_UP;GSE18791_CTRL_VS_NEWCASTLE_VIRUS_DC_12H_DN;GSE18791_UNSTIM_VS_NEWCATSLE_VIRUS_DC_6H_DN;GSE19825_CD24LOW_VS_IL2RA_HIGH_DAY3_EFF_CD8_TCELL_DN;GSE20715_0H_VS_6H_OZONE_LUNG_DN;GSE22886_NAIVE_CD4_TCELL_VS_NKCELL_DN;GSE22886_NAIVE_CD8_TCELL_VS_NKCELL_DN;GSE22886_NAIVE_VS_IGM_MEMORY_BCELL_UP;GSE24634_IL4_VS_CTRL_TREATED_NAIVE_CD4_TCELL_DAY3_DN;GSE24634_IL4_VS_CTRL_TREATED_NAIVE_CD4_TCELL_DAY5_DN;GSE24634_TEFF_VS_TCONV_DAY3_IN_CULTURE_DN;GSE24634_TREG_VS_TCONV_POST_DAY10_IL4_CONVERSION_DN;GSE24634_TREG_VS_TCONV_POST_DAY3_IL4_CONVERSION_DN;GSE26495_NAIVE_VS_PD1HIGH_CD8_TCELL_DN;GSE26495_NAIVE_VS_PD1LOW_CD8_TCELL_DN;GSE26928_NAIVE_VS_CENT_MEMORY_CD4_TCELL_DN;GSE26928_NAIVE_VS_EFF_MEMORY_CD4_TCELL_DN;GSE2706_R848_VS_LPS_8H_STIM_DC_DN;GSE2706_R848_VS_R848_AND_LPS_8H_STIM_DC_UP;GSE27786_LSK_VS_LIN_NEG_CELL_DN;GSE29617_DAY3_VS_DAY7_TIV_FLU_VACCINE_PBMC_2008_UP;GSE29618_BCELL_VS_MDC_DN;GSE29618_BCELL_VS_MONOCYTE_DN;GSE29618_LAIV_VS_TIV_FLU_VACCINE_DAY7_MONOCYTE_UP;GSE29618_PDC_VS_MDC_DN;GSE30083_SP1_VS_SP2_THYMOCYTE_UP;GSE360_CTRL_VS_B_MALAYI_HIGH_DOSE_DC_UP;GSE360_CTRL_VS_B_MALAYI_HIGH_DOSE_MAC_DN;GSE360_CTRL_VS_L_MAJOR_MAC_DN;GSE360_DC_VS_MAC_B_MALAYI_LOW_DOSE_DN;GSE360_HIGH_DOSE_B_MALAYI_VS_M_TUBERCULOSIS_MAC_DN;GSE360_L_DONOVANI_VS_M_TUBERCULOSIS_MAC_DN;GSE360_L_MAJOR_VS_B_MALAYI_HIGH_DOSE_DC_UP;GSE360_L_MAJOR_VS_B_MALAYI_LOW_DOSE_DC_UP;GSE360_L_MAJOR_VS_M_TUBERCULOSIS_MAC_DN;GSE360_L_MAJOR_VS_T_GONDII_MAC_UP;GSE360_LOW_DOSE_B_MALAYI_VS_M_TUBERCULOSIS_DC_DN;GSE360_T_GONDII_VS_M_TUBERCULOSIS_MAC_DN;GSE36476_CTRL_VS_TSST_ACT_72H_MEMORY_CD4_TCELL_OLD_UP;GSE36476_CTRL_VS_TSST_ACT_72H_MEMORY_CD4_TCELL_YOUNG_UP;GSE3982_BASOPHIL_VS_CENT_MEMORY_CD4_TCELL_DN;GSE3982_BASOPHIL_VS_NKCELL_DN;GSE3982_CTRL_VS_LPS_48H_DC_DN;GSE3982_EFF_MEMORY_CD4_TCELL_VS_TH2_UP;GSE3982_MAST_CELL_VS_BASOPHIL_UP;GSE3982_MAST_CELL_VS_NKCELL_DN;GSE3982_NKCELL_VS_TH2_UP;GSE39820_CTRL_VS_IL1B_IL6_IL23A_CD4_TCELL_DN;GSE8678_IL7R_LOW_VS_HIGH_EFF_CD8_TCELL_UP;GUILLAUMOND_KLF10_TARGETS_UP;HOFFMANN_IMMATURE_TO_MATURE_B_LYMPHOCYTE_UP;HOLLEMAN_PREDNISOLONE_RESISTANCE_ALL_UP;HOLLEMAN_PREDNISOLONE_RESISTANCE_B_ALL_DN;HSIAO_HOUSEKEEPING_GENES;INTEGRAL_TO_MEMBRANE;INTEGRAL_TO_PLASMA_MEMBRANE;INTRACELLULAR_NON_MEMBRANE_BOUND_ORGANELLE;INTRINSIC_TO_MEMBRANE;INTRINSIC_TO_PLASMA_MEMBRANE;JIANG_HYPOXIA_NORMAL;KATSANOU_ELAVL1_TARGETS_UP;KRIGE_RESPONSE_TO_TOSEDOSTAT_24HR_DN;KRIGE_RESPONSE_TO_TOSEDOSTAT_6HR_DN;KUNINGER_IGF1_VS_PDGFB_TARGETS_DN;LABBE_TARGETS_OF_TGFB1_AND_WNT3A_DN;LEE_AGING_NEOCORTEX_UP;LEE_BMP2_TARGETS_UP;LINDGREN_BLADDER_CANCER_CLUSTER_2B;LIPID_RAFT;LIU_PROSTATE_CANCER_DN;LU_AGING_BRAIN_UP;MACROMOLECULAR_COMPLEX_ASSEMBLY;MARKEY_RB1_ACUTE_LOF_UP;MARTINEZ_RB1_AND_TP53_TARGETS_UP;MARTINEZ_RB1_TARGETS_UP;MARTINEZ_TP53_TARGETS_UP;MASSARWEH_TAMOXIFEN_RESISTANCE_UP;MCBRYAN_PUBERTAL_BREAST_4_5WK_DN;MCBRYAN_PUBERTAL_BREAST_6_7WK_UP;MEISSNER_BRAIN_HCP_WITH_H3K4ME3_AND_H3K27ME3;MEMBRANE;MEMBRANE_PART;MITSIADES_RESPONSE_TO_APLIDIN_UP;MODULE_64;MODULE_84;MOLENAAR_TARGETS_OF_CCND1_AND_CDK4_UP;MULLIGHAN_MLL_SIGNATURE_1_DN;MULLIGHAN_MLL_SIGNATURE_2_DN;NAKAMURA_ADIPOGENESIS_LATE_UP;NON_MEMBRANE_BOUND_ORGANELLE;NUYTTEN_EZH2_TARGETS_UP;ONKEN_UVEAL_MELANOMA_UP;P53_DN.V1_DN;PLASMA_MEMBRANE;PLASMA_MEMBRANE_PART;PROTEIN_COMPLEX_ASSEMBLY;PROTEIN_HOMOOLIGOMERIZATION;PROTEIN_METABOLIC_PROCESS;PROTEIN_OLIGOMERIZATION;RODRIGUES_THYROID_CARCINOMA_ANAPLASTIC_DN;ROY_WOUND_BLOOD_VESSEL_UP;RUTELLA_RESPONSE_TO_CSF2RB_AND_IL4_UP;RUTELLA_RESPONSE_TO_HGF_UP;RUTELLA_RESPONSE_TO_HGF_VS_CSF2RB_AND_IL4_UP;SARRIO_EPITHELIAL_MESENCHYMAL_TRANSITION_DN;STEGER_ADIPOGENESIS_UP;TBK1.DF_DN;VILIMAS_NOTCH1_TARGETS_DN;WAKABAYASHI_ADIPOGENESIS_PPARG_RXRA_BOUND_8D;WAKABAYASHI_ADIPOGENESIS_PPARG_RXRA_BOUND_WITH_H4K20ME1_MARK;WALLACE_PROSTATE_CANCER_RACE_UP;WANG_CISPLATIN_RESPONSE_AND_XPC_DN;WANG_CLIM2_TARGETS_DN;WANG_SMARCE1_TARGETS_UP;WELCH_GATA1_TARGETS;WEST_ADRENOCORTICAL_TUMOR_UP;ZHAN_MULTIPLE_MYELOMA_CD1_VS_CD2_UP;ZHANG_TLX_TARGETS_36HR_UP;ZHANG_TLX_TARGETS_60HR_UP;ZHANG_TLX_TARGETS_DN;ZHENG_IL22_SIGNALING_UP;ZWANG_TRANSIENTLY_UP_BY_1ST_EGF_PULSE_ONLY	Alternativesplicing;Cellmembrane;Completeproteome;Cytoplasmicvesicle;Directproteinsequencing;Lipoprotein;Membrane;Palmitate;Phosphoprotein;Referenceproteome	+		IPF_Ctr																																									+								+														CTD-13_ctr;CTD-20_ctr	12	12	12	50	50	50	31.73	0	295.74	47084000000	988	2.85462	0.0781094	0.512846	0.442799	0.74987	0.472777	0.282826	0.233927	0.270175	0.401601	0.67842	0.608832	0.573912	0.272917	0.802239	0.283976	0.542333	0.535158	0.486855	0.561575	0.536518	0.500032	0.420824	0.632164	0.401266	0.163265	0.858111	0.183834	0.54531	0.620182	0.488683	0.282293	0.731886	0.291946	0.0623823	0.951612	0.0767785	0.0356856	0.971792	-0.0451231	0.525054	0.562008	0.475322	0.218568	0.809082	0.236113	0.246866	0.79256	0.261836	1.28074	0.301151	-0.896688	0.169641	0.889298	0.19009	0.195937	0.815022	0.215154	0.0811459	0.93228	0.0980793	0.24653	0.716471	0.261138	0.315168	0.635807	0.319239	0.344125	0.689552	0.342542	0.400726	0.586253	0.386263	0.232007	0.737314	0.248226	0.782644	0.398234	0.636896	0.344312	0.676025	0.342674	0.249549	0.794962	0.263748	0.731415	0.477817	0.608535	0.40619	0.526601	0.390344	0.407982	0.513109	0.391669	0.559473	0.521452	0.498123	0.288721	0.780124	0.297351	0.231871	0.83451	0.248115	0.583849	0.61334	0.514267	0.454818	0.686744	0.426312	0.40572	0.662916	-0.39428	0.194996	0.861145	0.214346	5.10676	0.573533	0.599315	0.594451	0.5246	0.70157	0.458104	0.587955	0.417918	0.628855	0.399032	0.0871882	0.924852	0.104833	2.47744	0.0677447	-1.36972	0.095677	0.957034	0.114104	0.490111	0.639496	0.451493	0.0419972	0.96143	0.0527466	0.133666	0.873091	-0.154189	0.592169	0.462278	-0.519987	0.676288	0.652693	0.572573	1.07463	0.225131	0.793376	3.15541	0.0842	-1.59438	0.320464	0.676334	0.32362	0.34496	0.693853	0.343209	0.271975	0.709216	0.283187	0.445218	0.614361	0.419063	0.817336	0.426154	0.655758	0.391382	0.773122	-0.379245	0.16619	0.848553	-0.18822	0.284737	0.795176	0.29417	1.11778	0.335981	0.814591	0.799265	0.44255	0.645464	0.353161	0.758923	0.349731	0.13002	0.875956	0.150585	1.12708	0.329837	0.819213	5.91179	0.133209	A0A024R882;P27105;B4E2V5;B4DZK8;F8VSL7;B4E310	A0A024R882;P27105;B4E2V5;B4DZK8	176
SPTAN1;DKFZp564P0562	Spectrin alpha chain, non-erythrocytic 1	NaN	NaN	26.5599	NaN	NaN	NaN	26.47	26.6199	26.748	NaN	NaN	NaN	NaN	NaN	NaN	NaN	NaN	NaN	NaN	NaN	NaN	NaN	26.5035	25.9767	NaN	NaN	NaN	NaN	NaN	NaN	NaN	NaN	NaN	25.8906	26.0819	26.1444	NaN	NaN	NaN	NaN	NaN	NaN	NaN	NaN	NaN	NaN	NaN	NaN	NaN	NaN	NaN	25.9829	26.3188	26.3433	25.8019	25.8341	26.266	NaN	NaN	NaN	NaN	NaN	NaN	NaN	NaN	NaN	25.7286	NaN	26.6415	26.0033	26.1739	26.1676	NaN	NaN	NaN	NaN	NaN	NaN	26.2853	26.1777	26.6385	26.4677	26.4998	26.6153	25.7644	26.3619	26.5538	NaN	NaN	NaN	26.7136	25.7845	25.9728	24.8108	25.5768	NaN	NaN	NaN	NaN	NaN	NaN	NaN	NaN	NaN	NaN	NaN	NaN	NaN	NaN	NaN	NaN	NaN	NaN	26.5427	NaN	NaN	NaN	NaN	NaN	NaN	NaN	NaN	NaN	NaN	NaN	NaN	26.2952	26.7329	26.8886	NaN	NaN	NaN	NaN	NaN	NaN	NaN	NaN	NaN	26.0939	26.0345	26.1611	NaN	NaN	NaN	NaN	NaN	NaN	NaN	NaN	NaN	NaN	NaN	NaN	NaN	NaN	NaN	NaN	NaN	NaN	NaN	NaN	NaN	NaN	NaN	NaN	NaN	NaN	NaN	NaN	NaN	NaN	NaN	NaN	NaN	NaN	NaN	NaN	26.1925	26.4321	26.4471	NaN	NaN	NaN	NaN	NaN	NaN	NaN	NaN	NaN	NaN	26.2332	26.4877	NaN	NaN	NaN	NaN	NaN	NaN	NaN	NaN	NaN	NaN	NaN	NaN	NaN	NaN	NaN	NaN	NaN	NaN	NaN	NaN	26.0503	26.5515	26.5648	26.2284	25.996	26.3341	26.1647	26.3366	26.1737	NaN	NaN	NaN	NaN	NaN	NaN	NaN	NaN	NaN	NaN	NaN	NaN	NaN	NaN	NaN	NaN	NaN	NaN	NaN	NaN	NaN	NaN	NaN	NaN	NaN	NaN	NaN	NaN	NaN	NaN	NaN	NaN	NaN	NaN	NaN	NaN	NaN	NaN	NaN	NaN	NaN	NaN	NaN	NaN	NaN	NaN	NaN	NaN	NaN	NaN	NaN	NaN	NaN	0.69919	-0.00546362	2.11739	-0.117512	-0.333501	-0.218996	-0.294118	1.02293	0.271465	0.0316947	-0.560161	1.5437	0.39216	-0.384948	-0.614389	0.24488	-0.53959	1.71974	1.47207	-0.275736	-0.252051	-0.589644	0.943615	1.61969	-0.275274	-0.292724	1.87192	2.03233	1.73143	0.176298	1.66169	0.562385	-0.0198698	-0.0813291	-0.0136678	0.0708697	-0.0527436	0.912619	-0.193854	-0.516954	0.123985	-0.269398	2.14362	-0.333087	-0.324146	-0.472189	1.60124	-0.575816	-0.185507	0.11641	-0.840641	-0.314092	-0.258177	-0.296299	0.0445452	-0.374141	-0.373698	0.167256	-0.206047	1.86199	-0.308473				actin filament capping;apoptosis;axon guidance;biological regulation;cell death;cellular component disassembly;cellular component disassembly at cellular level;cellular component disassembly involved in apoptosis;cellular component organization;cellular component organization at cellular level;cellular component organization or biogenesis;cellular component organization or biogenesis at cellular level;cellular process;chemotaxis;death;locomotion;negative regulation of actin filament depolymerization;negative regulation of actin filament polymerization;negative regulation of biological process;negative regulation of cellular component organization;negative regulation of cellular process;negative regulation of cytoskeleton organization;negative regulation of organelle organization;negative regulation of protein complex assembly;negative regulation of protein complex disassembly;negative regulation of protein polymerization;programmed cell death;regulation of actin cytoskeleton organization;regulation of actin filament depolymerization;regulation of actin filament length;regulation of actin filament polymerization;regulation of actin filament-based process;regulation of actin polymerization or depolymerization;regulation of anatomical structure size;regulation of biological process;regulation of biological quality;regulation of cellular component biogenesis;regulation of cellular component organization;regulation of cellular component size;regulation of cellular process;regulation of cytoskeleton organization;regulation of organelle organization;regulation of protein complex assembly;regulation of protein complex disassembly;regulation of protein polymerization;response to chemical stimulus;response to external stimulus;response to stimulus;taxis	actin binding;binding;calcium ion binding;cation binding;cytoskeletal protein binding;ion binding;metal ion binding;protein binding;structural constituent of cytoskeleton;structural molecule activity	adherens junction;anchoring junction;cell cortex part;cell junction;cell part;cell-cell adherens junction;cell-cell junction;contractile fiber part;cuticular plate;cytoplasmic part;cytoskeletal part;cytoskeleton;cytosol;extracellular membrane-bounded organelle;extracellular organelle;extracellular region part;extracellular vesicular exosome;fascia adherens;intracellular membrane-bounded organelle;intracellular non-membrane-bounded organelle;intracellular organelle;intracellular organelle part;intracellular part;lateral plasma membrane;membrane;membrane part;membrane-bounded organelle;membrane-bounded vesicle;microtubule cytoskeleton;non-membrane-bounded organelle;organelle;organelle part;plasma membrane part;spectrin;vesicle;Z disc		EF-hand_7;EFhand_Ca_insen;SH3_1;Spectrin	ACEVEDO_LIVER_TUMOR_VS_NORMAL_ADJACENT_TISSUE_UP;ACEVEDO_NORMAL_TISSUE_ADJACENT_TO_LIVER_TUMOR_DN;ACTIN_BINDING;ACTIN_CYTOSKELETON;APRELIKOVA_BRCA1_TARGETS;BARRIER_CANCER_RELAPSE_NORMAL_SAMPLE_DN;BERENJENO_TRANSFORMED_BY_RHOA_DN;BILD_MYC_ONCOGENIC_SIGNATURE;BIOCARTA_DEATH_PATHWAY;BIOCARTA_FAS_PATHWAY;BIOCARTA_HIVNEF_PATHWAY;BIOCARTA_TNFR1_PATHWAY;BIOCARTA_UCALPAIN_PATHWAY;BURTON_ADIPOGENESIS_8;CAGCTG_V$AP4_Q5;CAGGTG_V$E12_Q6;CELL_CORTEX;CELL_CORTEX_PART;CELL_FRACTION;CHEN_METABOLIC_SYNDROM_NETWORK;CHIARADONNA_NEOPLASTIC_TRANSFORMATION_KRAS_DN;chr9q34;CHYLA_CBFA2T3_TARGETS_UP;CORTICAL_ACTIN_CYTOSKELETON;CORTICAL_CYTOSKELETON;CRGAARNNNNCGA_UNKNOWN;CTTTGA_V$LEF1_Q2;CYTOPLASM;CYTOPLASMIC_PART;CYTOSKELETAL_PART;CYTOSKELETAL_PROTEIN_BINDING;CYTOSKELETON;DANG_REGULATED_BY_MYC_DN;ENK_UV_RESPONSE_EPIDERMIS_DN;GCTNWTTGK_UNKNOWN;GGGCGGR_V$SP1_Q6;GGGTGGRR_V$PAX4_03;GRAESSMANN_APOPTOSIS_BY_DOXORUBICIN_DN;GRAESSMANN_RESPONSE_TO_MC_AND_DOXORUBICIN_DN;GSE11057_PBMC_VS_MEM_CD4_TCELL_DN;GSE11864_CSF1_VS_CSF1_IFNG_PAM3CYS_IN_MAC_UP;GSE11864_CSF1_VS_CSF1_PAM3CYS_IN_MAC_UP;GSE11864_UNTREATED_VS_CSF1_IN_MAC_DN;GSE12845_IGD_NEG_BLOOD_VS_DARKZONE_GC_TONSIL_BCELL_DN;GSE12845_IGD_POS_BLOOD_VS_DARKZONE_GC_TONSIL_BCELL_DN;GSE12845_NAIVE_VS_DARKZONE_GC_TONSIL_BCELL_DN;GSE17721_CPG_VS_GARDIQUIMOD_16H_BMDM_UP;GSE17721_CPG_VS_GARDIQUIMOD_2H_BMDM_UP;GSE17721_CTRL_VS_GARDIQUIMOD_0.5H_BMDM_DN;GSE17721_LPS_VS_GARDIQUIMOD_0.5H_BMDM_UP;GSE17721_LPS_VS_GARDIQUIMOD_12H_BMDM_DN;GSE17721_LPS_VS_GARDIQUIMOD_2H_BMDM_UP;GSE17721_LPS_VS_POLYIC_2H_BMDM_UP;GSE17721_PAM3CSK4_VS_GADIQUIMOD_4H_BMDM_UP;GSE22886_DC_VS_MONOCYTE_UP;GSE22886_IGG_IGA_MEMORY_BCELL_VS_BLOOD_PLASMA_CELL_UP;GSE25087_FETAL_VS_ADULT_TREG_DN;GSE31082_DN_VS_CD8_SP_THYMOCYTE_DN;GSE360_CTRL_VS_M_TUBERCULOSIS_DC_UP;GSE360_DC_VS_MAC_B_MALAYI_HIGH_DOSE_UP;GSE360_HIGH_DOSE_B_MALAYI_VS_M_TUBERCULOSIS_DC_UP;GSE360_HIGH_DOSE_B_MALAYI_VS_M_TUBERCULOSIS_MAC_DN;GSE360_LOW_DOSE_B_MALAYI_VS_M_TUBERCULOSIS_DC_UP;GSE3982_BASOPHIL_VS_NKCELL_DN;GSE7460_CTRL_VS_FOXP3_OVEREXPR_TCONV_DN;GSE7460_CTRL_VS_TGFB_TREATED_ACT_FOXP3_HET_TCONV_DN;GSE7460_CTRL_VS_TGFB_TREATED_ACT_TREG_DN;HAHTOLA_MYCOSIS_FUNGOIDES_SKIN_UP;INTRACELLULAR_NON_MEMBRANE_BOUND_ORGANELLE;INTRACELLULAR_ORGANELLE_PART;JOHNSTONE_PARVB_TARGETS_2_UP;KAYO_CALORIE_RESTRICTION_MUSCLE_UP;KEGG_TIGHT_JUNCTION;KIM_ALL_DISORDERS_OLIGODENDROCYTE_NUMBER_CORR_UP;KINSEY_TARGETS_OF_EWSR1_FLII_FUSION_DN;KOKKINAKIS_METHIONINE_DEPRIVATION_48HR_UP;KOKKINAKIS_METHIONINE_DEPRIVATION_96HR_UP;LANDIS_ERBB2_BREAST_TUMORS_324_UP;LEE_LIVER_CANCER_E2F1_UP;LEE_LIVER_CANCER_MYC_E2F1_UP;LENAOUR_DENDRITIC_CELL_MATURATION_UP;LOPEZ_MBD_TARGETS;MALONEY_RESPONSE_TO_17AAG_UP;MEMBRANE_FRACTION;MODULE_419;MODULE_524;MULLIGHAN_NPM1_MUTATED_SIGNATURE_1_DN;MULLIGHAN_NPM1_SIGNATURE_3_DN;NON_MEMBRANE_BOUND_ORGANELLE;ONKEN_UVEAL_MELANOMA_UP;ORGANELLE_PART;PID_CASPASE_PATHWAY;REACTOME_APOPTOSIS;REACTOME_APOPTOTIC_CLEAVAGE_OF_CELLULAR_PROTEINS;REACTOME_APOPTOTIC_EXECUTION_PHASE;REACTOME_AXON_GUIDANCE;REACTOME_CASPASE_MEDIATED_CLEAVAGE_OF_CYTOSKELETAL_PROTEINS;REACTOME_CELL_CELL_COMMUNICATION;REACTOME_DEVELOPMENTAL_BIOLOGY;REACTOME_INTERACTION_BETWEEN_L1_AND_ANKYRINS;REACTOME_L1CAM_INTERACTIONS;REACTOME_NCAM_SIGNALING_FOR_NEURITE_OUT_GROWTH;REACTOME_NEPHRIN_INTERACTIONS;RIZKI_TUMOR_INVASIVENESS_2D_UP;RNGTGGGC_UNKNOWN;RYTTCCTG_V$ETS2_B;SCHLOSSER_SERUM_RESPONSE_UP;SMID_BREAST_CANCER_LUMINAL_A_UP;STRUCTURAL_CONSTITUENT_OF_CYTOSKELETON;STRUCTURAL_MOLECULE_ACTIVITY;SWEET_LUNG_CANCER_KRAS_DN;TAKEDA_TARGETS_OF_NUP98_HOXA9_FUSION_6HR_DN;TATAAA_V$TATA_01;TGACCTY_V$ERR1_Q2;TGGTGCT,MIR-29A,MIR-29B,MIR-29C;TONKS_TARGETS_OF_RUNX1_RUNX1T1_FUSION_ERYTHROCYTE_UP;TONKS_TARGETS_OF_RUNX1_RUNX1T1_FUSION_MONOCYTE_UP;UDAYAKUMAR_MED1_TARGETS_DN;ULE_SPLICING_VIA_NOVA2;V$AMEF2_Q6;V$E47_01;V$ER_Q6;V$ER_Q6_01;V$MIF1_01;V$MYOD_Q6_01;V$PAX4_01;V$PAX4_03;V$RFX1_01;V$RORA1_01;V$RORA2_01;V$SMAD_Q6;V$SOX5_01;VECCHI_GASTRIC_CANCER_EARLY_UP;WANG_HCP_PROSTATE_CANCER;WANG_RESPONSE_TO_GSK3_INHIBITOR_SB216763_UP;WTGAAAT_UNKNOWN;YGACNNYACAR_UNKNOWN;YGCGYRCGC_UNKNOWN	3D-structure;Acetylation;Actin-binding;Actincapping;Alternativesplicing;Calcium;Calmodulin-binding;Completeproteome;Cytoplasm;Cytoskeleton;Directproteinsequencing;Diseasemutation;Epilepsy;Mentalretardation;Metal-binding;Phosphoprotein;Polymorphism;Referenceproteome;Repeat;SH3domain	+		IPF_Ctr			+																								+	+								IPF-11_ctr;IPF-33_ctr;IPF-34_ctr								+																			CTD-16_ctr	33	33	33	18.1	18.1	18.1	282.28	0	27.335	5537800000	205	3.50154	0.0809377	0.490761	0.432855	0.764162	0.591295	0.177405	0.157083	0.234595	0.387625	0.824859	0.68208	0.472024	0.00403428	0.998307	-0.0037163	4.70579	0.0646038	1.44008	0.0948291	0.942385	-0.0798448	0.315977	0.818038	-0.226319	0.191493	0.89	-0.148821	0.273012	0.878429	-0.200031	1.43319	0.32256	0.689771	0.245996	0.867017	0.184274	0.023537	0.98121	0.0214484	0.617674	0.64525	-0.37981	2.83676	0.192777	1.04991	0.387837	0.788106	0.266193	0.379917	0.803868	-0.261496	0.707979	0.680877	-0.4175	0.217821	0.869392	0.166292	0.58625	0.656576	-0.365736	3.36907	0.127576	1.1695	2.62676	0.130163	1.00093	0.252279	0.834276	-0.187493	0.22586	0.828819	-0.171252	0.671341	0.559551	-0.401028	1.26197	0.398309	0.635475	3.06354	0.183747	1.10164	0.250435	0.870779	-0.186915	0.271443	0.822019	-0.199084	3.85798	0.0681132	1.27286	4.40819	0.03984	1.38233	3.39401	0.14961	1.17663	0.149588	0.92095	0.119907	3.17166	0.211333	1.1288	0.626521	0.715379	0.382112	0.014628	0.997102	-0.0134508	0.0623348	0.95887	-0.0548892	0.0101531	0.989991	-0.00929402	8.15734	0.0964765	0.05503	0.965972	0.0481437	0.0402564	0.976821	-0.0358048	1.22619	0.420663	0.617424	0.166456	0.908057	-0.131781	0.559048	0.63669	-0.351249	0.0997928	0.970964	0.0840512	0.24027	0.886937	-0.182167	4.78972	0.0791765	1.45733	0.317106	0.801571	-0.226337	0.305533	0.771411	-0.220064	0.497521	0.808943	-0.321144	3.00841	0.120127	1.08913	0.643708	0.709572	-0.39076	0.157259	0.885388	-0.125884	0.0941668	0.931923	0.0791726	1.10946	0.456546	-0.571393	0.294364	0.833983	-0.213328	0.232554	0.857242	-0.175441	0.275342	0.899784	-0.201488	0.0339239	0.973165	0.0302819	0.366802	0.815732	-0.254221	0.367669	0.79874	-0.254168	0.139956	0.935455	0.113539	0.177179	0.92674	-0.139759	3.82912	0.112548	1.26637	0.288147	0.840745	-0.209558	4.01156	0.545633	A0A384P5S9;A0A024R889;A0A0D9SF54;A0A0D9SGF6;Q13813;Q9UG16;B4DGT1;B4DTV8;Q14917;A0A1B0GUH3;A0A0D9SFH4;A0A1B0GV13	A0A384P5S9;A0A024R889;A0A0D9SF54;A0A0D9SGF6;Q13813;Q9UG16	177
2009-09-01	Septin-9	NaN	NaN	26.4738	NaN	26.4956	26.2465	26.7161	27.4485	27.1767	26.9602	27.2293	27.7478	26.9832	26.1184	27.3988	26.4797	26.6244	26.355	NaN	NaN	NaN	27.1744	27.5625	27.5641	NaN	NaN	NaN	NaN	NaN	NaN	27.3732	27.3556	27.6821	26.8689	27.306	27.4384	27.3607	27.4931	27.4475	NaN	NaN	NaN	27.0025	27.331	27.3993	27.6724	27.4277	27.6442	27.5918	27.6866	27.6029	27.7671	27.2823	27.6669	27.7749	27.3547	27.8418	27.7046	27.463	27.5884	27.7288	27.8385	27.7897	27.7432	27.7005	27.389	27.1628	27.2937	27.5116	27.436	27.2201	27.3587	27.2341	27.8748	27.3811	27.0694	28.0987	27.6483	27.6621	27.9647	27.9346	27.695	28.0134	27.9584	27.4163	27.3909	27.2995	NaN	NaN	NaN	NaN	26.8928	27.2558	NaN	NaN	NaN	26.0289	NaN	27.1287	NaN	26.9429	26.8043	NaN	NaN	NaN	27.0759	27.0536	27.1172	NaN	NaN	NaN	27.6189	26.8711	27.0523	NaN	NaN	NaN	NaN	NaN	NaN	26.9129	NaN	26.7722	26.6477	NaN	NaN	27.0622	26.7872	26.8656	NaN	NaN	NaN	NaN	NaN	NaN	26.8783	26.9927	NaN	27.1213	27.2672	27.4084	27.9176	NaN	NaN	27.34	27.4292	27.3942	NaN	26.7255	26.9248	NaN	NaN	NaN	27.7479	NaN	NaN	NaN	NaN	NaN	26.7496	27.2083	27.1648	NaN	NaN	NaN	27.477	27.4147	27.0227	26.8513	26.8612	26.8761	26.6706	NaN	NaN	26.7612	26.9268	27.2086	27.2874	27.1383	27.67	26.5193	27.017	26.911	NaN	NaN	NaN	26.1397	26.5468	26.2005	NaN	27.0556	27.1732	NaN	NaN	NaN	NaN	NaN	NaN	NaN	NaN	NaN	27.7305	NaN	27.1705	NaN	NaN	NaN	NaN	NaN	27.4476	27.1689	27.259	28.0187	27.6738	28.1641	27.5632	27.8258	27.5416	27.4967	27.2591	27.3967	NaN	NaN	NaN	27.86	27.8788	28.0598	27.9436	27.9129	27.6657	NaN	NaN	NaN	27.4182	27.3579	27.7245	27.038	27.2829	26.9497	NaN	27.5044	27.253	NaN	NaN	NaN	27.25	27.1977	27.3633	27.4397	27.2881	27.3503	27.5725	27.5648	27.6618	26.5861	26.5591	26.3936	27.0735	27.1034	27.0372	27.089	27.0691	27.2725	27.1702	27.6398	26.9215	27.1241	27.5272	26.7383	27.1146	27.0658	NaN	NaN	NaN	-1.01455	-0.727562	0.893965	1.09265	0.613642	0.266551	-2.0243	1.21383	-1.54295	-2.51481	1.2505	0.984627	1.21396	-1.86054	1.02443	1.36163	1.40726	1.3523	1.43732	1.36553	1.56584	1.3911	1.10289	1.11843	1.27687	1.38564	1.63397	1.66912	1.14907	-2.09416	0.165054	-1.77204	-0.48174	-0.314153	-2.30676	0.862444	-1.87998	0.960962	-1.67525	-2.00167	-0.350624	-0.695603	0.685181	-2.10217	-2.2794	0.0589954	1.04581	-1.04248	1.16798	-0.560395	-2.10348	-0.904611	-2.34144	0.821062	-1.68042	1.08501	0.643046	-1.04621	0.745723	1.1454	0.595976				cell cycle;cell division;cellular component assembly;cellular component organization;cellular component organization or biogenesis;cellular process;macromolecular complex assembly;macromolecular complex subunit organization;metabolic process;protein complex assembly;protein complex subunit organization;protein heterooligomerization;protein oligomerization	binding;catalytic activity;GTP binding;GTPase activity;guanyl nucleotide binding;guanyl ribonucleotide binding;hydrolase activity;hydrolase activity, acting on acid anhydrides;hydrolase activity, acting on acid anhydrides, in phosphorus-containing anhydrides;nucleoside-triphosphatase activity;nucleotide binding;purine nucleotide binding;purine ribonucleoside triphosphate binding;purine ribonucleotide binding;pyrophosphatase activity;ribonucleotide binding	actin cytoskeleton;actin filament bundle;actomyosin;cell part;cytoplasm;cytoplasmic part;cytoskeletal part;cytoskeleton;intracellular non-membrane-bounded organelle;intracellular organelle;intracellular organelle part;intracellular part;macromolecular complex;microtubule;non-membrane-bounded organelle;organelle;organelle part;perinuclear region of cytoplasm;protein complex;stress fiber		Septin	ACTIN_CYTOSKELETON;AKT_UP.V1_UP;ALCALAY_AML_BY_NPM1_LOCALIZATION_DN;AMIT_EGF_RESPONSE_480_HELA;BHAT_ESR1_TARGETS_VIA_AKT1_UP;BLALOCK_ALZHEIMERS_DISEASE_UP;BLUM_RESPONSE_TO_SALIRASIB_DN;BRUINS_UVC_RESPONSE_LATE;CAIRO_HEPATOBLASTOMA_CLASSES_UP;CELLULAR_COMPONENT_ASSEMBLY;chr17q25;CORRE_MULTIPLE_MYELOMA_UP;CYTOPLASM;CYTOPLASMIC_PART;CYTOSKELETAL_PART;CYTOSKELETON;DACOSTA_UV_RESPONSE_VIA_ERCC3_COMMON_DN;DACOSTA_UV_RESPONSE_VIA_ERCC3_DN;DEBIASI_APOPTOSIS_BY_REOVIRUS_INFECTION_DN;DUTERTRE_ESTRADIOL_RESPONSE_6HR_UP;ENK_UV_RESPONSE_EPIDERMIS_UP;GLI1_UP.V1_DN;GRESHOCK_CANCER_COPY_NUMBER_UP;GSE11864_CSF1_PAM3CYS_VS_CSF1_IFNG_PAM3CYS_IN_MAC_UP;GSE13229_IMM_VS_INTMATURE_NKCELL_DN;GSE13411_IGM_MEMORY_BCELL_VS_PLASMA_CELL_UP;GSE13411_PLASMA_CELL_VS_MEMORY_BCELL_DN;GSE13411_SWITCHED_MEMORY_BCELL_VS_PLASMA_CELL_UP;GSE13484_12H_VS_3H_YF17D_VACCINE_STIM_PBMC_UP;GSE14000_4H_VS_16H_LPS_DC_UP;GSE14000_UNSTIM_VS_16H_LPS_DC_UP;GSE14308_NAIVE_CD4_TCELL_VS_NATURAL_TREG_DN;GSE14308_TH1_VS_INDUCED_TREG_DN;GSE14308_TH1_VS_NAIVE_CD4_TCELL_UP;GSE14308_TH17_VS_INDUCED_TREG_DN;GSE14308_TH17_VS_NAIVE_CD4_TCELL_UP;GSE1460_DP_THYMOCYTE_VS_NAIVE_CD4_TCELL_CORD_BLOOD_DN;GSE17721_12H_VS_24H_PAM3CSK4_BMDM_UP;GSE17721_CPG_VS_GARDIQUIMOD_12H_BMDM_DN;GSE17721_LPS_VS_PAM3CSK4_24H_BMDM_DN;GSE17721_POLYIC_VS_GARDIQUIMOD_1H_BMDM_DN;GSE22886_IGG_IGA_MEMORY_BCELL_VS_BM_PLASMA_CELL_UP;GSE22886_NAIVE_BCELL_VS_BM_PLASMA_CELL_UP;GSE22886_NAIVE_CD8_TCELL_VS_MEMORY_TCELL_DN;GSE22886_NAIVE_VS_MEMORY_TCELL_DN;GSE22886_UNSTIM_VS_STIM_MEMORY_TCELL_UP;GSE24634_IL4_VS_CTRL_TREATED_NAIVE_CD4_TCELL_DAY10_UP;GSE27786_CD8_TCELL_VS_NEUTROPHIL_DN;GSE31082_DN_VS_CD4_SP_THYMOCYTE_DN;GSE3337_4H_VS_16H_IFNG_IN_CD8POS_DC_DN;GSE3337_CTRL_VS_16H_IFNG_IN_CD8POS_DC_DN;GSE3337_CTRL_VS_4H_IFNG_IN_CD8POS_DC_UP;GSE360_CTRL_VS_M_TUBERCULOSIS_DC_UP;GSE360_DC_VS_MAC_M_TUBERCULOSIS_DN;GSE360_HIGH_DOSE_B_MALAYI_VS_M_TUBERCULOSIS_DC_UP;GSE360_L_DONOVANI_VS_B_MALAYI_HIGH_DOSE_DC_DN;GSE36392_TYPE_2_MYELOID_VS_NEUTROPHIL_IL25_TREATED_LUNG_DN;GSE3982_BASOPHIL_VS_NKCELL_DN;GSE3982_BCELL_VS_CENT_MEMORY_CD4_TCELL_DN;GSE3982_DC_VS_BASOPHIL_UP;GSE3982_DC_VS_CENT_MEMORY_CD4_TCELL_DN;GSE3982_DC_VS_MAC_LPS_STIM_DN;GSE3982_MAST_CELL_VS_BASOPHIL_UP;GSE3982_MAST_CELL_VS_CENT_MEMORY_CD4_TCELL_DN;GSE3982_MAST_CELL_VS_EFF_MEMORY_CD4_TCELL_DN;GSE3982_MEMORY_CD4_TCELL_VS_BCELL_UP;GSE3982_MEMORY_CD4_TCELL_VS_TH1_UP;GSE5463_CTRL_VS_DEXAMETHASONE_TREATED_THYMOCYTE_UP;GSE6269_E_COLI_VS_STREP_AUREUS_INF_PBMC_UP;GSE6269_E_COLI_VS_STREP_PNEUMO_INF_PBMC_UP;GSE9006_HEALTHY_VS_TYPE_1_DIABETES_PBMC_1MONTH_POST_DX_DN;GTGCCTT,MIR-506;GTPASE_ACTIVITY;HELLER_SILENCED_BY_METHYLATION_UP;HUTTMANN_B_CLL_POOR_SURVIVAL_UP;HYDROLASE_ACTIVITY_ACTING_ON_ACID_ANHYDRIDES;INTRACELLULAR_NON_MEMBRANE_BOUND_ORGANELLE;INTRACELLULAR_ORGANELLE_PART;JIANG_TIP30_TARGETS_DN;JOHNSTONE_PARVB_TARGETS_3_UP;JUBAN_TARGETS_OF_SPI1_AND_FLI1_DN;KIM_WT1_TARGETS_12HR_UP;KLEIN_TARGETS_OF_BCR_ABL1_FUSION;KOINUMA_TARGETS_OF_SMAD2_OR_SMAD3;LABBE_TARGETS_OF_TGFB1_AND_WNT3A_UP;LIAO_METASTASIS;LINDGREN_BLADDER_CANCER_CLUSTER_3_DN;LUI_THYROID_CANCER_CLUSTER_1;LUI_THYROID_CANCER_PAX8_PPARG_UP;MACROMOLECULAR_COMPLEX_ASSEMBLY;MCCLUNG_DELTA_FOSB_TARGETS_2WK;MICROTUBULE;MICROTUBULE_CYTOSKELETON;MITSIADES_RESPONSE_TO_APLIDIN_DN;MTOR_UP.V1_UP;MULLIGHAN_MLL_SIGNATURE_2_DN;NON_MEMBRANE_BOUND_ORGANELLE;NUCLEOSIDE_TRIPHOSPHATASE_ACTIVITY;ORGANELLE_PART;PEREZ_TP53_TARGETS;PERINUCLEAR_REGION_OF_CYTOPLASM;PROTEIN_COMPLEX_ASSEMBLY;PROTEIN_METABOLIC_PROCESS;PROTEIN_OLIGOMERIZATION;PYROPHOSPHATASE_ACTIVITY;RUTELLA_RESPONSE_TO_CSF2RB_AND_IL4_DN;RUTELLA_RESPONSE_TO_HGF_DN;RUTELLA_RESPONSE_TO_HGF_VS_CSF2RB_AND_IL4_UP;SCHAEFFER_PROSTATE_DEVELOPMENT_6HR_DN;SCIAN_CELL_CYCLE_TARGETS_OF_TP53_AND_TP73_UP;SETLUR_PROSTATE_CANCER_TMPRSS2_ERG_FUSION_UP;TTGCCAA,MIR-182;WAKABAYASHI_ADIPOGENESIS_PPARG_BOUND_8D;WANG_SMARCE1_TARGETS_DN;WILLIAMS_ESR2_TARGETS_UP;ZHAN_MULTIPLE_MYELOMA_MS_DN;ZUCCHI_METASTASIS_DN	Acetylation;Alternativesplicing;Cellcycle;Celldivision;Chromosomalrearrangement;Completeproteome;Cytoplasm;Cytoskeleton;Diseasemutation;GTP-binding;Nucleotide-binding;Phosphoprotein;Polymorphism;Proteomicsidentification;Referenceproteome																																																																			22	22	22	65.4	65.4	65.4	47.469	0	52.686	26868000000	569	0.925019	0.221162	0.323568	0.268177	1.41632	0.24714	-0.487997	-0.39554	0.262305	0.399876	0.576743	0.630229	-0.532665	0.37104	0.693243	-0.381116	0.490603	0.551477	0.470521	0.642341	0.474132	0.575067	0.303109	0.713321	0.322774	0.114847	0.898496	0.14033	1.57179	0.235169	-1.06569	0.743413	0.362361	0.638998	1.04637	0.325584	-0.81202	2.19792	0.129244	-1.32347	0.775139	0.40311	0.658324	0.558046	0.52674	0.518293	0.743738	0.452	0.639126	1.38089	0.277382	-0.979037	0.588819	0.56068	0.539299	0.874535	0.3484	0.716852	0.91689	0.303851	0.740902	0.865728	0.28019	0.711865	0.94478	0.238189	0.756617	0.878133	0.350008	0.718911	1.07045	0.230667	0.824392	0.901611	0.281502	0.732334	0.651133	0.46	0.580619	0.663846	0.453489	0.588824	0.797829	0.398241	0.672089	0.89519	0.402865	0.729095	1.1394	0.151371	0.860211	1.17581	0.12316	0.878717	0.689086	0.450237	0.604966	1.65229	0.190452	-1.10178	0.0676514	0.955774	0.086623	1.27646	0.257814	-0.930855	0.223608	0.849974	-0.252299	0.13608	0.873169	-0.16439	1.91697	0.192889	-1.21333	10.8443	0.0124731	0.468383	0.670598	0.454065	1.40368	0.20189	-0.989479	0.539944	0.517284	0.505766	1.18183	0.275135	-0.881853	1.54392	0.153558	-1.05354	0.154119	0.931743	-0.183463	0.353276	0.728429	-0.365436	0.348579	0.691586	0.360724	1.66537	0.158904	-1.10669	1.88678	0.119736	-1.19991	0.0231221	0.988487	0.0309726	0.605624	0.401905	0.550582	0.582695	0.582997	-0.542248	0.704847	0.409613	0.614927	0.265769	0.740124	-0.292447	1.66663	0.151467	-1.10731	0.485307	0.566055	-0.471594	1.96165	0.122082	-1.2315	0.439123	0.758822	0.432218	1.18755	0.29002	-0.884648	0.636602	0.54426	0.571169	0.322004	0.720297	0.338556	0.598808	0.509071	-0.548516	0.387985	0.717083	0.39257	0.685735	0.471485	0.60294	0.292989	0.743039	0.313727	7.41477	0.0344744	A0A024R8Q0;A0A0S2Z5A5;A0A024R8V0;Q9UHD8;A0A0S2Z5W9;K7EL40;K7EK18;K7ER52;K7EIE4;K7EQD7;K7ELJ9;K7EJZ2;K7ER14;K7EIR4;K7EKN4;K7EN52;K7ENQ5;Q1WWK5;K7EJL9;A2VCQ5;K7EJ51;K7ERG1;K7EQ08	A0A024R8Q0;A0A0S2Z5A5;A0A024R8V0;Q9UHD8;A0A0S2Z5W9;K7EL40;K7EK18	179
GAA	Lysosomal alpha-glucosidase;76 kDa lysosomal alpha-glucosidase;70 kDa lysosomal alpha-glucosidase	NaN	NaN	NaN	NaN	NaN	NaN	NaN	NaN	NaN	NaN	NaN	NaN	NaN	NaN	NaN	NaN	NaN	NaN	NaN	NaN	NaN	NaN	NaN	NaN	NaN	NaN	NaN	NaN	NaN	NaN	NaN	NaN	NaN	NaN	NaN	NaN	NaN	NaN	NaN	NaN	NaN	NaN	NaN	NaN	NaN	NaN	NaN	NaN	NaN	NaN	NaN	NaN	NaN	NaN	NaN	NaN	NaN	NaN	NaN	NaN	NaN	NaN	NaN	25.6494	25.2822	25.6676	NaN	NaN	NaN	25.2861	25.3783	25.3497	NaN	NaN	NaN	NaN	NaN	NaN	NaN	NaN	NaN	NaN	NaN	NaN	NaN	NaN	NaN	NaN	NaN	NaN	NaN	NaN	NaN	NaN	NaN	NaN	NaN	NaN	NaN	NaN	NaN	NaN	NaN	NaN	NaN	NaN	NaN	NaN	NaN	NaN	NaN	NaN	NaN	NaN	NaN	NaN	NaN	NaN	NaN	NaN	NaN	NaN	NaN	NaN	NaN	NaN	NaN	NaN	NaN	NaN	NaN	NaN	NaN	NaN	NaN	NaN	NaN	NaN	NaN	NaN	NaN	NaN	NaN	NaN	NaN	NaN	NaN	NaN	NaN	NaN	NaN	NaN	NaN	NaN	NaN	NaN	NaN	NaN	NaN	NaN	NaN	NaN	NaN	NaN	NaN	NaN	NaN	NaN	NaN	NaN	NaN	NaN	NaN	NaN	NaN	NaN	NaN	NaN	NaN	NaN	NaN	NaN	NaN	NaN	NaN	NaN	NaN	NaN	NaN	NaN	NaN	NaN	NaN	NaN	NaN	NaN	NaN	NaN	NaN	NaN	NaN	NaN	NaN	NaN	NaN	NaN	NaN	NaN	NaN	NaN	NaN	NaN	NaN	NaN	NaN	NaN	NaN	NaN	NaN	25.9913	25.887	NaN	NaN	NaN	NaN	NaN	NaN	NaN	NaN	NaN	NaN	NaN	NaN	NaN	NaN	NaN	NaN	NaN	NaN	NaN	NaN	NaN	25.5834	25.6796	25.7648	NaN	NaN	NaN	25.7294	25.6145	25.5611	25.872	25.7498	25.6727	NaN	NaN	NaN	NaN	NaN	NaN	NaN	NaN	NaN	NaN	NaN	NaN	NaN	NaN	NaN	NaN	NaN	NaN	NaN	NaN	-0.190208	0.290396	-0.179943	-0.348076	-0.0781734	0.00637045	-0.0424996	-0.117914	-0.37611	-0.201048	-0.480789	-0.38289	0.368237	-0.40558	0.116301	0.168367	-0.350776	0.18608	0.164724	-0.640134	0.198174	1.15312	-0.037545	0.958071	-0.532051	-0.540398	0.0111782	0.107859	0.132479	0.445099	-0.269999	0.0330886	-0.170521	-0.0885227	0.0946356	-0.149824	-0.0671928	-0.131741	0.310044	-0.11433	-0.800092	-0.158524	-0.250362	-0.366198	0.0512726	-0.483137	-0.172138	-0.135846	-0.692483	-0.218184	-0.446449	-0.119452	-0.460982	-0.0494316	-0.100409	-0.315486	-0.116496	-0.121335	0.0857702	-0.266945	-0.22068				alcohol metabolic process;anatomical structure development;anatomical structure homeostasis;anatomical structure morphogenesis;behavior;biological regulation;carbohydrate catabolic process;carbohydrate metabolic process;cardiac muscle contraction;catabolic process;cellular carbohydrate catabolic process;cellular carbohydrate metabolic process;cellular component organization;cellular component organization at cellular level;cellular component organization or biogenesis;cellular component organization or biogenesis at cellular level;cellular glucan metabolic process;cellular homeostasis;cellular macromolecule metabolic process;cellular metabolic process;cellular polysaccharide catabolic process;cellular polysaccharide metabolic process;cellular process;developmental process;diaphragm contraction;disaccharide metabolic process;energy derivation by oxidation of organic compounds;energy reserve metabolic process;generation of precursor metabolites and energy;glucan catabolic process;glucan metabolic process;glucose metabolic process;glycogen catabolic process;glycogen metabolic process;glycoside metabolic process;heart morphogenesis;hexose metabolic process;homeostatic process;involuntary skeletal muscle contraction;locomotory behavior;lysosome organization;macromolecule catabolic process;macromolecule metabolic process;maintenance of location;maintenance of location in cell;maltose metabolic process;metabolic process;monosaccharide metabolic process;multicellular organismal process;muscle cell homeostasis;muscle contraction;muscle system process;neurological system process;neuromuscular process;neuromuscular process controlling balance;neuromuscular process controlling posture;oligosaccharide metabolic process;organ morphogenesis;organelle organization;oxidation-reduction process;polysaccharide catabolic process;polysaccharide metabolic process;primary metabolic process;regulation of biological process;regulation of biological quality;regulation of heart contraction;regulation of multicellular organismal process;regulation of system process;regulation of the force of heart contraction;respiratory gaseous exchange;respiratory system process;response to stimulus;skeletal muscle contraction;small molecule metabolic process;striated muscle contraction;sucrose metabolic process;system process;tissue development;vacuolar sequestering;vacuole organization	alpha-glucosidase activity;binding;carbohydrate binding;catalytic activity;glucosidase activity;hydrolase activity;hydrolase activity, acting on glycosyl bonds;hydrolase activity, hydrolyzing O-glycosyl compounds;maltose alpha-glucosidase activity	cell part;cytoplasmic part;extracellular membrane-bounded organelle;extracellular organelle;extracellular region part;extracellular vesicular exosome;intracellular membrane-bounded organelle;intracellular organelle;intracellular organelle lumen;intracellular organelle part;intracellular part;lysosomal lumen;lysosomal membrane;lysosome;lytic vacuole;membrane;membrane-bounded organelle;membrane-bounded vesicle;membrane-enclosed lumen;organelle;organelle lumen;organelle membrane;organelle part;vacuolar lumen;vacuolar membrane;vacuolar part;vacuole;vesicle	Galactose metabolism;Lysosome;Starch and sucrose metabolism	Gal_mutarotas_2;Glyco_hydro_31;Trefoil	ANATOMICAL_STRUCTURE_DEVELOPMENT;ANATOMICAL_STRUCTURE_MORPHOGENESIS;ASTIER_INTEGRIN_SIGNALING;BAE_BRCA1_TARGETS_UP;BERENJENO_TRANSFORMED_BY_RHOA_DN;BIOPOLYMER_CATABOLIC_PROCESS;BIOPOLYMER_METABOLIC_PROCESS;BLALOCK_ALZHEIMERS_DISEASE_DN;BONOME_OVARIAN_CANCER_SURVIVAL_OPTIMAL_DEBULKING;CARBOHYDRATE_CATABOLIC_PROCESS;CARBOHYDRATE_METABOLIC_PROCESS;CATABOLIC_PROCESS;CELLULAR_CARBOHYDRATE_CATABOLIC_PROCESS;CELLULAR_CARBOHYDRATE_METABOLIC_PROCESS;CELLULAR_CATABOLIC_PROCESS;CELLULAR_MACROMOLECULE_CATABOLIC_PROCESS;CELLULAR_MACROMOLECULE_METABOLIC_PROCESS;CELLULAR_POLYSACCHARIDE_METABOLIC_PROCESS;chr17q25;DANG_REGULATED_BY_MYC_DN;ENERGY_DERIVATION_BY_OXIDATION_OF_ORGANIC_COMPOUNDS;ENERGY_RESERVE_METABOLIC_PROCESS;GARY_CD5_TARGETS_UP;GAVIN_FOXP3_TARGETS_CLUSTER_P2;GENERATION_OF_PRECURSOR_METABOLITES_AND_ENERGY;GLUCAN_METABOLIC_PROCESS;GRADE_COLON_CANCER_UP;GSE10094_LCMV_VS_LISTERIA_IND_EFF_CD4_TCELL_UP;GSE10325_LUPUS_BCELL_VS_LUPUS_MYELOID_DN;GSE10325_LUPUS_CD4_TCELL_VS_LUPUS_MYELOID_DN;GSE11924_TFH_VS_TH1_CD4_TCELL_DN;GSE12845_IGD_NEG_BLOOD_VS_DARKZONE_GC_TONSIL_BCELL_UP;GSE12845_IGD_POS_BLOOD_VS_DARKZONE_GC_TONSIL_BCELL_UP;GSE13484_12H_UNSTIM_VS_YF17D_VACCINE_STIM_PBMC_UP;GSE14308_TH2_VS_NAIVE_CD4_TCELL_UP;GSE15750_DAY6_VS_DAY10_TRAF6KO_EFF_CD8_TCELL_DN;GSE15930_STIM_VS_STIM_AND_IFNAB_72H_CD8_T_CELL_UP;GSE15930_STIM_VS_STIM_AND_IL-12_24H_CD8_T_CELL_DN;GSE15930_STIM_VS_STIM_AND_IL-12_72H_CD8_T_CELL_DN;GSE15930_STIM_VS_STIM_AND_TRICHOSTATINA_72H_CD8_T_CELL_UP;GSE17721_LPS_VS_POLYIC_0.5H_BMDM_UP;GSE17974_0H_VS_1H_IN_VITRO_ACT_CD4_TCELL_UP;GSE17974_CTRL_VS_ACT_IL4_AND_ANTI_IL12_1H_CD4_TCELL_UP;GSE20366_CD103_POS_VS_NEG_TREG_KLRG1NEG_DN;GSE20715_WT_VS_TLR4_KO_48H_OZONE_LUNG_DN;GSE22886_NAIVE_BCELL_VS_DC_DN;GSE22886_NAIVE_TCELL_VS_DC_DN;GSE24634_IL4_VS_CTRL_TREATED_NAIVE_CD4_TCELL_DAY5_UP;GSE27786_CD4_TCELL_VS_NEUTROPHIL_UP;GSE29618_BCELL_VS_MONOCYTE_DAY7_FLU_VACCINE_DN;GSE29618_PRE_VS_DAY7_FLU_VACCINE_BCELL_DN;GSE30083_SP1_VS_SP2_THYMOCYTE_UP;GSE360_DC_VS_MAC_L_MAJOR_DN;GSE360_L_DONOVANI_VS_B_MALAYI_HIGH_DOSE_MAC_DN;GSE360_L_DONOVANI_VS_T_GONDII_MAC_DN;GSE37416_0H_VS_12H_F_TULARENSIS_LVS_NEUTROPHIL_UP;GSE37416_0H_VS_24H_F_TULARENSIS_LVS_NEUTROPHIL_UP;GSE37416_0H_VS_48H_F_TULARENSIS_LVS_NEUTROPHIL_UP;GSE37416_0H_VS_6H_F_TULARENSIS_LVS_NEUTROPHIL_UP;GSE3982_BASOPHIL_VS_EFF_MEMORY_CD4_TCELL_DN;GSE3982_BCELL_VS_BASOPHIL_UP;GSE3982_DC_VS_BASOPHIL_UP;GSE3982_EOSINOPHIL_VS_BASOPHIL_UP;GSE7852_LN_VS_FAT_TCONV_UP;GUENTHER_GROWTH_SPHERICAL_VS_ADHERENT_DN;HAN_SATB1_TARGETS_UP;HUMMERICH_SKIN_CANCER_PROGRESSION_DN;HUTTMANN_B_CLL_POOR_SURVIVAL_UP;IVANOVA_HEMATOPOIESIS_STEM_CELL_LONG_TERM;JOHNSTONE_PARVB_TARGETS_3_UP;JOSEPH_RESPONSE_TO_SODIUM_BUTYRATE_DN;KARLSSON_TGFB1_TARGETS_DN;KEGG_GALACTOSE_METABOLISM;KEGG_LYSOSOME;KEGG_STARCH_AND_SUCROSE_METABOLISM;LEE_BMP2_TARGETS_UP;LIU_SOX4_TARGETS_DN;LYSOSOME_ORGANIZATION_AND_BIOGENESIS;MACROMOLECULE_CATABOLIC_PROCESS;MAINTENANCE_OF_LOCALIZATION;MILI_PSEUDOPODIA_CHEMOTAXIS_DN;MILI_PSEUDOPODIA_HAPTOTAXIS_DN;MODULE_114;MODULE_151;MODULE_60;MOOTHA_GLYCOGEN_METABOLISM;MORF_RAB1A;MORI_EMU_MYC_LYMPHOMA_BY_ONSET_TIME_DN;MULLIGHAN_MLL_SIGNATURE_2_UP;MULTICELLULAR_ORGANISMAL_DEVELOPMENT;MUSCLE_DEVELOPMENT;ORGAN_DEVELOPMENT;ORGAN_MORPHOGENESIS;ORGANELLE_ORGANIZATION_AND_BIOGENESIS;PEREZ_TP53_TARGETS;PID_HES_HEYPATHWAY;POLYSACCHARIDE_METABOLIC_PROCESS;RODRIGUES_NTN1_TARGETS_DN;SENSORY_ORGAN_DEVELOPMENT;SHAFFER_IRF4_TARGETS_IN_MYELOMA_VS_MATURE_B_LYMPHOCYTE;STRIATED_MUSCLE_CONTRACTION_GO_0006941;SUNG_METASTASIS_STROMA_UP;SYSTEM_DEVELOPMENT;SYSTEM_PROCESS;TARTE_PLASMA_CELL_VS_PLASMABLAST_UP;V$NFE2_01;VACUOLE_ORGANIZATION_AND_BIOGENESIS;VANHARANTA_UTERINE_FIBROID_WITH_7Q_DELETION_DN;WANG_RESPONSE_TO_GSK3_INHIBITOR_SB216763_UP	Completeproteome;Directproteinsequencing;Diseasemutation;Disulfidebond;Glycogenstoragedisease;Glycoprotein;Glycosidase;Hydrolase;Lysosome;Membrane;Phosphoprotein;Polymorphism;Referenceproteome;Signal																																																																			5	5	5	7.9	7.9	7.9	105.34	0	17.824	2689400000	76	0.505	0.664654	-0.0886509	-0.0815132	1.80233	0.51606	-0.228733	-0.209123	0.107652	0.526536	0.183082	0.923438	-0.133418	0.301894	0.871005	0.203381	0.172456	0.90304	-0.126364	0.377907	0.796121	-0.243638	0.067816	0.95062	-0.0547487	0.0052155	0.996719	0.00447167	0.0360071	0.975383	-0.0298387	0.106182	0.934749	-0.0826256	0.423192	0.794341	-0.264115	0.196376	0.917145	-0.141217	0.586136	0.693321	-0.337724	0.43138	0.776837	-0.268632	0.406617	0.787636	0.257826	0.465308	0.784934	-0.284601	0.105225	0.961533	0.081631	0.159495	0.915517	0.118185	0.386899	0.798365	-0.246317	0.178995	0.875833	0.13062	0.155613	0.885554	0.115639	0.868827	0.597773	-0.44928	0.191511	0.871139	0.138907	2.10699	0.236078	0.809765	0.0315821	0.976819	-0.0263403	1.58373	0.395739	0.67298	0.672427	0.690227	-0.373659	0.683642	0.655419	-0.379117	0.00915913	0.992555	0.00783794	0.0971285	0.918247	0.0757632	0.121242	0.91766	0.0929146	0.528115	0.776532	0.312603	0.279354	0.872397	-0.189641	0.0274987	0.982023	0.02316	0.16203	0.930978	-0.119734	0.0772935	0.952687	-0.0619488	0.0841183	0.972728	0.0664534	2.74824	0.9138	0.138927	0.925599	-0.105023	0.0582729	0.962197	-0.0471856	0.120898	0.946557	-0.0924813	0.329724	0.847088	0.217503	0.101952	0.922331	-0.0799697	1.20427	0.712286	-0.561754	0.149174	0.939415	-0.111331	0.254638	0.88104	-0.17581	0.407646	0.769804	-0.256976	0.0437712	0.960508	0.0359934	0.586652	0.803027	-0.338947	0.1636	0.875595	-0.120832	0.125415	0.936898	-0.0954236	0.970193	0.519309	-0.485764	0.21136	0.858307	-0.152371	0.524155	0.68237	-0.312739	0.108043	0.94926	-0.0837725	0.552588	0.719759	-0.323646	0.0418174	0.973316	-0.0346276	0.0898227	0.947478	-0.070531	0.337919	0.848745	-0.221468	0.105139	0.948252	-0.0817086	0.110328	0.950992	-0.0851763	0.0752422	0.967158	0.060142	0.275581	0.836433	-0.187509	0.21905	0.883087	-0.154985	1.72975	0.916581	A0A024R8Q1;P10253;I3L0S5;I3L3L3;B7Z5V6	A0A024R8Q1;P10253	180
P4HB	Protein disulfide-isomerase	27.9846	28.205	28.6978	27.7946	27.8169	27.702	28.6962	28.6921	28.8555	28.9166	28.7273	28.6341	28.4093	28.6044	28.4639	28.3878	28.5588	28.5505	28.2004	28.0883	28.6054	28.6046	29.1806	29.206	27.8289	28.1309	28.2561	28.073	27.9502	27.8564	29.0019	29.0313	28.9639	26.6536	27.8675	27.9159	28.6725	29.0037	28.7919	28.0441	27.6444	28.7323	28.0178	28.6864	28.1416	29.2432	28.0193	29.0076	28.4756	28.5467	28.7524	29.0737	29.428	29.2129	29.7521	29.3789	29.4866	29.0445	28.3734	29.2699	29.464	29.299	29.1527	29.1561	29.1068	29.5031	28.3476	28.2695	28.8211	28.9652	29.0537	28.8631	28.9132	29.0919	29.0605	29.1091	29.2983	29.4573	29.2221	29.6966	29.521	29.5628	29.5928	29.573	28.9039	28.9275	29.1474	27.8694	28.1054	27.9677	28.0824	27.9351	27.6787	27.0994	27.6855	28.042	27.5801	27.9613	27.9538	NaN	NaN	26.9093	28.0996	27.1246	28.1344	28.6928	27.8954	27.7951	NaN	NaN	NaN	28.8951	28.9104	29.1249	28.3085	28.659	28.7246	26.1756	26.7457	26.8169	28.8431	28.443	29.0415	28.6068	28.1534	28.5317	28.7666	28.7669	28.8337	27.6461	26.8237	27.055	27.1959	28.8478	27.4088	28.7092	28.5303	28.0712	28.0885	28.7107	28.572	28.3369	28.4739	28.5089	29.0094	28.6784	28.7846	28.3049	28.2474	28.3052	28.2384	28.5496	28.1901	28.5974	28.4802	28.6537	28.6756	28.6683	29.0121	28.0846	27.5433	28.5364	28.5279	29.1562	28.8645	28.4031	28.1533	27.9197	27.9334	27.8894	28.0596	27.7846	27.7624	27.784	27.6154	28.02	28.2569	27.9153	28.7577	28.3802	27.9814	27.7935	28.5223	27.7053	28.1585	27.5138	26.7634	27.184	26.8453	28.6483	28.3805	28.7079	28.8467	28.9499	28.644	28.3249	28.4168	28.5119	28.1372	27.969	28.1737	28.2214	28.804	28.4039	27.833	28.0716	28.4766	28.0673	28.6654	27.9945	28.4991	28.5244	29.0367	28.8758	28.8705	29.0857	29.135	29.2802	29.0941	29.1952	29.0862	28.5901	28.5662	28.7581	28.5878	29.1688	29.2836	28.9188	28.4045	28.8029	28.5012	27.2176	28.9346	28.9902	28.9274	28.8863	28.011	27.9664	28.2782	28.4237	28.4531	28.3939	28.4216	28.1744	28.2751	28.3899	28.197	28.2797	28.7466	28.5423	28.562	28.4694	28.6511	28.7024	28.4705	28.7205	27.9109	28.5927	28.2252	28.1037	28.228	27.9818	28.0554	28.1039	28.5018	27.8465	28.5759	28.1638	28.1367	28.047	27.6853	27.3834	27.3427	27.7445	-0.0821822	-0.606837	0.369963	0.381322	0.114549	0.121044	-0.0799799	0.619074	-0.306037	-0.418127	0.621029	-0.898997	0.444676	-0.237698	-0.0960893	0.378713	0.213562	0.860204	1.16118	0.517919	0.927239	0.877362	0.101417	0.582674	0.643889	0.910258	1.10191	1.19822	0.614932	-0.397174	-0.479268	-0.76904	-0.546253	-3.40712	-0.591823	-0.250246	-3.60721	0.598819	0.186065	-1.7986	0.397868	0.0526438	0.411072	-1.20307	-0.560484	0.058891	0.0790714	0.0619059	0.446121	-0.0921977	-0.0519813	0.199114	0.407332	-0.323246	0.471526	-0.219304	-0.417229	-0.600975	-0.413875	-0.0269301	-0.278944				4-hydroxyproline metabolic process;amine metabolic process;biological regulation;carboxylic acid metabolic process;cell redox homeostasis;cellular amine metabolic process;cellular amino acid metabolic process;cellular component organization;cellular component organization at cellular level;cellular component organization or biogenesis;cellular component organization or biogenesis at cellular level;cellular homeostasis;cellular ketone metabolic process;cellular macromolecule metabolic process;cellular metabolic process;cellular modified amino acid metabolic process;cellular nitrogen compound metabolic process;cellular process;cellular protein metabolic process;cellular response to chemical stimulus;cellular response to hypoxia;cellular response to oxygen levels;cellular response to stimulus;cellular response to stress;extracellular matrix organization;extracellular structure organization;heterocycle metabolic process;homeostatic process;lipoprotein metabolic process;macromolecule metabolic process;macromolecule modification;metabolic process;monocarboxylic acid metabolic process;nitrogen compound metabolic process;organic acid metabolic process;oxoacid metabolic process;peptidyl-amino acid modification;peptidyl-proline hydroxylation;peptidyl-proline hydroxylation to 4-hydroxy-L-proline;peptidyl-proline modification;primary metabolic process;protein folding;protein metabolic process;protein modification process;proteolysis;regulation of biological process;regulation of biological quality;regulation of cellular process;response to chemical stimulus;response to endoplasmic reticulum stress;response to hypoxia;response to inorganic substance;response to oxidative stress;response to oxygen levels;response to reactive oxygen species;response to stimulus;response to stress;small molecule metabolic process	catalytic activity;dioxygenase activity;endopeptidase activity;hydrolase activity;intramolecular oxidoreductase activity;intramolecular oxidoreductase activity, interconverting keto- and enol-groups;intramolecular oxidoreductase activity, transposing S-S bonds;isomerase activity;oxidoreductase activity;oxidoreductase activity, acting on paired donors, with incorporation or reduction of molecular oxygen;oxidoreductase activity, acting on paired donors, with incorporation or reduction of molecular oxygen, 2-oxoglutarate as one donor, and incorporation of one atom each of oxygen into both donors;peptidase activity;peptidase activity, acting on L-amino acid peptides;peptidyl-proline 4-dioxygenase activity;peptidyl-proline dioxygenase activity;procollagen-proline 4-dioxygenase activity;procollagen-proline dioxygenase activity;protein disulfide isomerase activity	adherens junction;anchoring junction;cell junction;cell part;cell-substrate adherens junction;cell-substrate junction;cytoplasmic membrane-bounded vesicle;cytoplasmic part;cytoplasmic vesicle;endoplasmic reticulum;endoplasmic reticulum lumen;endoplasmic reticulum part;endoplasmic reticulum-Golgi intermediate compartment;extracellular membrane-bounded organelle;extracellular organelle;extracellular region;extracellular region part;extracellular vesicular exosome;focal adhesion;intracellular membrane-bounded organelle;intracellular organelle;intracellular organelle lumen;intracellular organelle part;intracellular part;macromolecular complex;melanosome;membrane;membrane-bounded organelle;membrane-bounded vesicle;membrane-enclosed lumen;organelle;organelle lumen;organelle part;pigment granule;plasma membrane;procollagen-proline 4-dioxygenase complex;protein complex;vesicle	Protein processing in endoplasmic reticulum	Thioredoxin	AAAGGGA,MIR-204,MIR-211;AAGGGAT,MIR-188;ACTAYRNNNCCCR_UNKNOWN;ACTWSNACTNY_UNKNOWN;AMINE_METABOLIC_PROCESS;AMINO_ACID_AND_DERIVATIVE_METABOLIC_PROCESS;AMINO_ACID_DERIVATIVE_METABOLIC_PROCESS;BIOCARTA_HIF_PATHWAY;BIOCARTA_VITCB_PATHWAY;BIOPOLYMER_METABOLIC_PROCESS;BIOPOLYMER_MODIFICATION;BLUM_RESPONSE_TO_SALIRASIB_UP;BRUINS_UVC_RESPONSE_LATE;CAGGTG_V$E12_Q6;CAIRO_HEPATOBLASTOMA_CLASSES_UP;CAMP_UP.V1_UP;CAMPS_COLON_CANCER_COPY_NUMBER_UP;CELL_SURFACE;CELLULAR_MACROMOLECULE_METABOLIC_PROCESS;CELLULAR_PROTEIN_METABOLIC_PROCESS;CHEN_LUNG_CANCER_SURVIVAL;CHOW_RASSF1_TARGETS_DN;chr17q25;CYTOPLASM;CYTOPLASMIC_PART;ENDOPLASMIC_RETICULUM;ENK_UV_RESPONSE_KERATINOCYTE_UP;ER_GOLGI_INTERMEDIATE_COMPARTMENT;GALE_APL_WITH_FLT3_MUTATED_DN;GGGTGGRR_V$PAX4_03;GGGYGTGNY_UNKNOWN;GRUETZMANN_PANCREATIC_CANCER_DN;GSE13411_IGM_MEMORY_BCELL_VS_PLASMA_CELL_DN;GSE13411_NAIVE_VS_SWITCHED_MEMORY_BCELL_DN;GSE1460_DP_THYMOCYTE_VS_THYMIC_STROMAL_CELL_DN;GSE1460_NAIVE_CD4_TCELL_CORD_BLOOD_VS_THYMIC_STROMAL_CELL_DN;GSE20715_WT_VS_TLR4_KO_24H_OZONE_LUNG_UP;GSE22886_CD8_TCELL_VS_BCELL_NAIVE_UP;GSE22886_NAIVE_BCELL_VS_BM_PLASMA_CELL_DN;GSE22886_UNSTIM_VS_IL2_STIM_NKCELL_DN;GSE26928_CENTR_MEMORY_VS_CXCR5_POS_CD4_TCELL_UP;GSE26928_NAIVE_VS_CENT_MEMORY_CD4_TCELL_DN;GSE27786_LIN_NEG_VS_CD4_TCELL_UP;GSE27786_LIN_NEG_VS_CD8_TCELL_UP;GSE27786_LIN_NEG_VS_NEUTROPHIL_UP;GSE27786_LIN_NEG_VS_NKTCELL_UP;GSE27786_NKCELL_VS_NKTCELL_UP;GSE339_CD8POS_VS_CD4CD8DN_DC_UP;GSE37416_0H_VS_12H_F_TULARENSIS_LVS_NEUTROPHIL_DN;GSE37416_0H_VS_24H_F_TULARENSIS_LVS_NEUTROPHIL_DN;GSE37416_0H_VS_3H_F_TULARENSIS_LVS_NEUTROPHIL_DN;GSE37416_0H_VS_48H_F_TULARENSIS_LVS_NEUTROPHIL_DN;GSE37416_CTRL_VS_12H_F_TULARENSIS_LVS_NEUTROPHIL_DN;GSE37416_CTRL_VS_24H_F_TULARENSIS_LVS_NEUTROPHIL_DN;GSE3982_DC_VS_MAC_LPS_STIM_DN;GSE6269_E_COLI_VS_STREP_AUREUS_INF_PBMC_DN;GSE6269_E_COLI_VS_STREP_PNEUMO_INF_PBMC_DN;GSE7460_CTRL_VS_TGFB_TREATED_ACT_TREG_UP;GSE9006_TYPE_1_DIABETES_AT_DX_VS_1MONTH_POST_DX_PBMC_UP;GSE9006_TYPE_1_DIABETES_AT_DX_VS_4MONTH_POST_DX_PBMC_UP;HETEROCYCLE_METABOLIC_PROCESS;INTRAMOLECULAR_OXIDOREDUCTASE_ACTIVITY;ISOMERASE_ACTIVITY;IVANOVA_HEMATOPOIESIS_LATE_PROGENITOR;JIANG_HYPOXIA_NORMAL;JISON_SICKLE_CELL_DISEASE_UP;JOHNSTONE_PARVB_TARGETS_3_UP;KIM_BIPOLAR_DISORDER_OLIGODENDROCYTE_DENSITY_CORR_UP;LASTOWSKA_NEUROBLASTOMA_COPY_NUMBER_UP;LI_AMPLIFIED_IN_LUNG_CANCER;LI_LUNG_CANCER;LIEN_BREAST_CARCINOMA_METAPLASTIC;LINDGREN_BLADDER_CANCER_CLUSTER_1_DN;MODULE_114;MODULE_151;MODULE_212;MODULE_478;MODULE_519;MODULE_83;MODULE_93;MORF_AP2M1;MORF_RAB1A;MULLIGHAN_MLL_SIGNATURE_1_UP;MULLIGHAN_MLL_SIGNATURE_2_UP;NAKAMURA_TUMOR_ZONE_PERIPHERAL_VS_CENTRAL_DN;NGO_MALIGNANT_GLIOMA_1P_LOH;NITROGEN_COMPOUND_METABOLIC_PROCESS;NUYTTEN_NIPP1_TARGETS_DN;OSMAN_BLADDER_CANCER_UP;OXIDOREDUCTASE_ACTIVITY;OXIDOREDUCTASE_ACTIVITY_GO_0016705;OXIDOREDUCTASE_ACTIVITY_GO_0016706;PASQUALUCCI_LYMPHOMA_BY_GC_STAGE_UP;PECE_MAMMARY_STEM_CELL_UP;PEDRIOLI_MIR31_TARGETS_DN;PEPTIDYL_AMINO_ACID_MODIFICATION;PROTEIN_METABOLIC_PROCESS;PROTEIN_MODIFICATION_PROCESS;QI_PLASMACYTOMA_DN;RAMASWAMY_METASTASIS_UP;RASHI_RESPONSE_TO_IONIZING_RADIATION_5;REACTOME_CHYLOMICRON_MEDIATED_LIPID_TRANSPORT;REACTOME_COLLAGEN_FORMATION;REACTOME_EXTRACELLULAR_MATRIX_ORGANIZATION;REACTOME_LIPID_DIGESTION_MOBILIZATION_AND_TRANSPORT;REACTOME_LIPOPROTEIN_METABOLISM;REACTOME_METABOLISM_OF_LIPIDS_AND_LIPOPROTEINS;REN_ALVEOLAR_RHABDOMYOSARCOMA_DN;RODWELL_AGING_KIDNEY_NO_BLOOD_UP;RODWELL_AGING_KIDNEY_UP;ROSS_AML_WITH_PML_RARA_FUSION;SCHAEFFER_PROSTATE_DEVELOPMENT_6HR_DN;SCHLOSSER_SERUM_RESPONSE_AUGMENTED_BY_MYC;SHIPP_DLBCL_VS_FOLLICULAR_LYMPHOMA_UP;SMID_BREAST_CANCER_ERBB2_UP;ST_INTEGRIN_SIGNALING_PATHWAY;TARTE_PLASMA_CELL_VS_B_LYMPHOCYTE_UP;TGCGCANK_UNKNOWN;TIEN_INTESTINE_PROBIOTICS_24HR_DN;V$AR_Q6;VALK_AML_CLUSTER_12;YAMAZAKI_TCEB3_TARGETS_UP;ZHONG_SECRETOME_OF_LUNG_CANCER_AND_FIBROBLAST	3D-structure;Acetylation;Cellmembrane;Chaperone;Completeproteome;Dioxygenase;Directproteinsequencing;Disulfidebond;Endoplasmicreticulum;Isomerase;Membrane;Oxidoreductase;Proteomicsidentification;Redox-activecenter;Referenceproteome;Repeat;Signal																																					+		IPF-8_ctr		+			+																						CTD-10_ctr;CTD-13_ctr	29	29	29	58.1	58.1	58.1	57.116	0	323.31	77568000000	1955	0.562386	0.58098	0.115233	0.104281	1.61089	0.473754	-0.262582	-0.235355	0.126862	0.478039	0.10446	0.969971	-0.0631145	1.3339	0.604934	-0.466617	0.654625	0.743268	0.284463	0.681981	0.753518	0.293163	0.152418	0.929049	0.0880749	0.162352	0.940584	0.0930697	0.101654	0.973028	-0.0614579	1.36504	0.51397	0.475517	0.505795	0.826601	-0.235222	0.775745	0.79552	-0.321487	1.38135	0.561817	0.477542	2.36991	0.381644	-0.687957	0.845426	0.730289	0.341846	0.359928	0.878905	-0.182255	0.124305	0.960526	-0.0737997	0.660541	0.737418	0.290054	0.319314	0.865193	0.164188	2.27952	0.322373	0.661262	3.67505	0.166941	0.892586	1.04131	0.645064	0.397435	2.56788	0.295131	0.712845	2.34935	0.318438	0.674356	0.132292	0.937564	0.0779195	1.25477	0.595185	0.448014	1.45822	0.57199	0.495082	2.49275	0.411906	0.699749	3.37433	0.158275	0.846856	3.87439	0.108798	0.921383	1.35953	0.535333	0.472776	0.721855	0.784006	-0.30537	0.940324	0.738737	-0.368391	1.8893	0.5238	-0.590087	1.13752	0.694921	-0.419856	16.0229	0.00371429	-2.55286	1.25949	0.6521	-0.45367	7.89747	0.115086	0.385419	0.884484	-0.191987	19.3558	0.00153846	-2.76185	1.30651	0.561049	0.460396	0.269132	0.904653	0.143008	7.32936	0.065914	-1.38142	0.720341	0.893355	0.305673	0.064678	0.980655	0.0404582	0.757903	0.734667	0.316094	3.8536	0.245064	-0.92353	1.12963	0.548666	-0.427736	0.0727731	0.984156	0.0452381	0.100236	0.937593	0.0607409	0.0771343	0.961859	0.0475994	0.849313	0.663498	0.342956	0.119384	0.93743	-0.0708957	0.0638689	0.969893	-0.039957	0.293014	0.900651	0.153099	0.746668	0.727006	0.313107	0.538098	0.866032	-0.247979	0.915451	0.683861	0.362243	0.329405	0.907475	-0.168542	0.773585	0.744117	-0.320809	1.3149	0.61481	-0.462125	0.760575	0.787653	-0.317934	0.0318468	0.985104	-0.0206731	0.445568	0.840568	-0.214204	5.3519	0.214249	A0A024R8S5;P07237;B4DNL5;B4DUA5;H7BZ94;B4DLN6;H0Y3Z3;I3L398;Q96C96;B3KTQ9;B4DJS0;I3L312;I3L4M2;I3NI03;I3L0S0;I3L3U6;I3L3P5;B4DNP9;I3L514;I3L1Y5	A0A024R8S5;P07237;B4DNL5;B4DUA5;H7BZ94;B4DLN6;H0Y3Z3	183
DDX48;EIF4A3	Eukaryotic initiation factor 4A-III;Eukaryotic initiation factor 4A-III, N-terminally processed	NaN	NaN	NaN	NaN	NaN	NaN	NaN	NaN	NaN	NaN	NaN	NaN	NaN	NaN	NaN	NaN	NaN	NaN	NaN	NaN	NaN	NaN	NaN	NaN	NaN	NaN	NaN	NaN	NaN	NaN	NaN	NaN	NaN	NaN	NaN	NaN	NaN	NaN	NaN	NaN	NaN	NaN	NaN	NaN	NaN	NaN	NaN	NaN	NaN	NaN	NaN	NaN	NaN	NaN	NaN	25.8601	NaN	NaN	NaN	NaN	25.7489	26.0228	25.8906	NaN	NaN	NaN	NaN	NaN	NaN	NaN	NaN	NaN	NaN	NaN	NaN	25.88	NaN	25.5053	26.3063	26.1188	26.1491	26.4711	26.3577	26.1559	NaN	NaN	NaN	NaN	NaN	NaN	NaN	NaN	NaN	NaN	NaN	NaN	NaN	NaN	NaN	NaN	NaN	NaN	NaN	NaN	NaN	NaN	NaN	NaN	NaN	NaN	NaN	NaN	NaN	NaN	NaN	NaN	NaN	NaN	NaN	NaN	NaN	NaN	NaN	NaN	NaN	NaN	NaN	NaN	NaN	NaN	NaN	NaN	NaN	NaN	NaN	NaN	NaN	NaN	NaN	NaN	NaN	NaN	NaN	NaN	NaN	NaN	NaN	NaN	NaN	NaN	NaN	NaN	NaN	NaN	NaN	NaN	NaN	NaN	NaN	NaN	NaN	NaN	NaN	NaN	NaN	NaN	NaN	NaN	NaN	NaN	NaN	NaN	NaN	NaN	NaN	NaN	NaN	NaN	NaN	NaN	NaN	NaN	NaN	NaN	NaN	NaN	NaN	NaN	NaN	NaN	NaN	NaN	NaN	NaN	NaN	NaN	NaN	NaN	NaN	NaN	NaN	NaN	NaN	NaN	NaN	NaN	NaN	NaN	NaN	NaN	NaN	NaN	NaN	NaN	NaN	NaN	NaN	NaN	NaN	NaN	NaN	NaN	NaN	NaN	NaN	NaN	NaN	NaN	NaN	NaN	NaN	NaN	NaN	NaN	NaN	NaN	NaN	NaN	NaN	NaN	NaN	NaN	NaN	NaN	NaN	NaN	NaN	NaN	NaN	NaN	NaN	NaN	NaN	NaN	NaN	NaN	NaN	NaN	NaN	NaN	NaN	NaN	NaN	NaN	NaN	NaN	NaN	NaN	NaN	NaN	NaN	NaN	NaN	NaN	0	0	0	0	0	0	0	0	0	0	0	0	0	0	0	0	0	0	0	0	1.74205	0	0	0	0	0	2.04603	2.18285	0	0	0	0	0	0	0	0	0	0	0	0	0	0	0	0	0	0	0	0	0	0	0	0	0	0	0	0	0	0	0	0	0				anatomical structure morphogenesis;biological regulation;catabolic process;cell surface receptor linked signaling pathway;cellular catabolic process;cellular macromolecule catabolic process;cellular macromolecule metabolic process;cellular metabolic process;cellular nitrogen compound metabolic process;cellular process;cellular response to chemical stimulus;cellular response to cytokine stimulus;cellular response to organic substance;cellular response to stimulus;cytokine-mediated signaling pathway;developmental process;embryonic cranial skeleton morphogenesis;embryonic morphogenesis;embryonic organ morphogenesis;embryonic skeletal system morphogenesis;establishment of localization;establishment of RNA localization;gene expression;macromolecule catabolic process;macromolecule metabolic process;metabolic process;mRNA 3'-end processing;mRNA catabolic process;mRNA metabolic process;mRNA processing;mRNA transport;ncRNA metabolic process;ncRNA processing;negative regulation of biological process;negative regulation of biosynthetic process;negative regulation of cellular biosynthetic process;negative regulation of cellular macromolecule biosynthetic process;negative regulation of cellular metabolic process;negative regulation of cellular process;negative regulation of cellular protein metabolic process;negative regulation of macromolecule biosynthetic process;negative regulation of macromolecule metabolic process;negative regulation of metabolic process;negative regulation of protein metabolic process;negative regulation of translation;nitrogen compound metabolic process;nuclear mRNA splicing, via spliceosome;nuclear-transcribed mRNA catabolic process;nuclear-transcribed mRNA catabolic process, deadenylation-dependent decay;nuclear-transcribed mRNA catabolic process, nonsense-mediated decay;nuclear-transcribed mRNA poly(A) tail shortening;nucleic acid metabolic process;nucleic acid transport;nucleobase-containing compound metabolic process;nucleobase-containing compound transport;organ morphogenesis;positive regulation of biological process;positive regulation of biosynthetic process;positive regulation of cellular biosynthetic process;positive regulation of cellular metabolic process;positive regulation of cellular process;positive regulation of cellular protein metabolic process;positive regulation of macromolecule biosynthetic process;positive regulation of macromolecule metabolic process;positive regulation of metabolic process;positive regulation of protein metabolic process;positive regulation of translation;posttranscriptional regulation of gene expression;primary metabolic process;regulation of biological process;regulation of biosynthetic process;regulation of cellular biosynthetic process;regulation of cellular macromolecule biosynthetic process;regulation of cellular metabolic process;regulation of cellular process;regulation of cellular protein metabolic process;regulation of gene expression;regulation of macromolecule biosynthetic process;regulation of macromolecule metabolic process;regulation of metabolic process;regulation of primary metabolic process;regulation of protein metabolic process;regulation of translation;response to chemical stimulus;response to cytokine stimulus;response to organic substance;response to stimulus;RNA 3'-end processing;RNA catabolic process;RNA metabolic process;RNA processing;RNA secondary structure unwinding;RNA splicing;RNA splicing, via transesterification reactions;RNA splicing, via transesterification reactions with bulged adenosine as nucleophile;RNA transport;rRNA metabolic process;rRNA processing;signal transduction;skeletal system morphogenesis;transport	adenyl nucleotide binding;adenyl ribonucleotide binding;ATP binding;ATPase activity;ATPase activity, coupled;ATP-dependent helicase activity;ATP-dependent RNA helicase activity;binding;catalytic activity;helicase activity;hydrolase activity;hydrolase activity, acting on acid anhydrides;hydrolase activity, acting on acid anhydrides, in phosphorus-containing anhydrides;mRNA binding;nucleic acid binding;nucleoside-triphosphatase activity;nucleotide binding;poly(A) RNA binding;poly-purine tract binding;purine NTP-dependent helicase activity;purine nucleotide binding;purine ribonucleoside triphosphate binding;purine ribonucleotide binding;pyrophosphatase activity;ribonucleotide binding;RNA binding;RNA helicase activity;RNA-dependent ATPase activity;single-stranded RNA binding	catalytic step 2 spliceosome;cell part;cytoplasm;cytoplasmic part;cytosol;exon-exon junction complex;intracellular non-membrane-bounded organelle;intracellular organelle;intracellular organelle part;intracellular part;macromolecular complex;membrane;non-membrane-bounded organelle;nuclear body;nuclear part;nuclear speck;nucleolus;nucleoplasm;nucleoplasm part;organelle;organelle part;protein complex;ribonucleoprotein complex;spliceosomal complex	mRNA surveillance pathway;RNA transport;Spliceosome	DEAD;Helicase_C	ACEVEDO_LIVER_CANCER_UP;ACEVEDO_LIVER_TUMOR_VS_NORMAL_ADJACENT_TISSUE_UP;ACOSTA_PROLIFERATION_INDEPENDENT_MYC_TARGETS_UP;ADENYL_NUCLEOTIDE_BINDING;ADENYL_RIBONUCLEOTIDE_BINDING;ATP_BINDING;ATP_DEPENDENT_HELICASE_ACTIVITY;ATP_DEPENDENT_RNA_HELICASE_ACTIVITY;ATPASE_ACTIVITY;ATPASE_ACTIVITY_COUPLED;BIDUS_METASTASIS_UP;BIOSYNTHETIC_PROCESS;BOYAULT_LIVER_CANCER_SUBCLASS_G3_UP;BROWNE_HCMV_INFECTION_14HR_UP;CAIRO_HEPATOBLASTOMA_CLASSES_UP;CELLULAR_BIOSYNTHETIC_PROCESS;CELLULAR_MACROMOLECULE_METABOLIC_PROCESS;CELLULAR_PROTEIN_METABOLIC_PROCESS;CHANGOLKAR_H2AFY_TARGETS_DN;chr17q25;CSR_EARLY_UP.V1_UP;CYTOPLASM;DOUGLAS_BMI1_TARGETS_UP;EIF4E_UP;GRADE_COLON_CANCER_DN;GSE10239_KLRG1INT_VS_KLRG1HIGH_EFF_CD8_TCELL_UP;GSE11864_CSF1_IFNG_VS_CSF1_IFNG_PAM3CYS_IN_MAC_UP;GSE11864_CSF1_VS_CSF1_IFNG_PAM3CYS_IN_MAC_UP;GSE12845_IGD_NEG_BLOOD_VS_NAIVE_TONSIL_BCELL_DN;GSE1460_DP_THYMOCYTE_VS_NAIVE_CD4_TCELL_ADULT_BLOOD_UP;GSE1460_INTRATHYMIC_T_PROGENITOR_VS_CD4_THYMOCYTE_UP;GSE1460_INTRATHYMIC_T_PROGENITOR_VS_NAIVE_CD4_TCELL_ADULT_BLOOD_UP;GSE17721_PAM3CSK4_VS_CPG_12H_BMDM_UP;GSE17721_POLYIC_VS_PAM3CSK4_16H_BMDM_DN;GSE29618_BCELL_VS_PDC_DAY7_FLU_VACCINE_DN;GSE29618_BCELL_VS_PDC_DN;GSE32423_IL7_VS_IL7_IL4_MEMORY_CD8_TCELL_DN;GSE3337_4H_VS_16H_IFNG_IN_CD8POS_DC_UP;GSE360_CTRL_VS_B_MALAYI_LOW_DOSE_MAC_UP;GSE37416_0H_VS_12H_F_TULARENSIS_LVS_NEUTROPHIL_DN;GSE37416_CTRL_VS_12H_F_TULARENSIS_LVS_NEUTROPHIL_DN;GSE37416_CTRL_VS_24H_F_TULARENSIS_LVS_NEUTROPHIL_DN;GSE37416_CTRL_VS_48H_F_TULARENSIS_LVS_NEUTROPHIL_DN;GSE3982_EFF_MEMORY_CD4_TCELL_VS_NKCELL_UP;GSE3982_EFF_MEMORY_CD4_TCELL_VS_TH1_DN;GSE3982_EOSINOPHIL_VS_NKCELL_UP;GSE3982_MAC_VS_NKCELL_UP;GSE9650_EFFECTOR_VS_EXHAUSTED_CD8_TCELL_UP;HELICASE_ACTIVITY;HSIAO_HOUSEKEEPING_GENES;HYDROLASE_ACTIVITY_ACTING_ON_ACID_ANHYDRIDES;JISON_SICKLE_CELL_DISEASE_UP;KEGG_SPLICEOSOME;LASTOWSKA_NEUROBLASTOMA_COPY_NUMBER_UP;LEE_LIVER_CANCER_SURVIVAL_DN;MACROMOLECULE_BIOSYNTHETIC_PROCESS;MODULE_159;MODULE_244;MODULE_32;MODULE_83;MODY_HIPPOCAMPUS_PRENATAL;MRNA_BINDING;NEGATIVE_REGULATION_OF_BIOLOGICAL_PROCESS;NEGATIVE_REGULATION_OF_BIOSYNTHETIC_PROCESS;NEGATIVE_REGULATION_OF_CELLULAR_BIOSYNTHETIC_PROCESS;NEGATIVE_REGULATION_OF_CELLULAR_METABOLIC_PROCESS;NEGATIVE_REGULATION_OF_CELLULAR_PROCESS;NEGATIVE_REGULATION_OF_CELLULAR_PROTEIN_METABOLIC_PROCESS;NEGATIVE_REGULATION_OF_METABOLIC_PROCESS;NEGATIVE_REGULATION_OF_PROTEIN_METABOLIC_PROCESS;NEGATIVE_REGULATION_OF_TRANSLATION;NUCLEOSIDE_TRIPHOSPHATASE_ACTIVITY;NUCLEOTIDE_BINDING;PENG_GLUTAMINE_DEPRIVATION_DN;PILON_KLF1_TARGETS_DN;PROTEIN_METABOLIC_PROCESS;PUJANA_ATM_PCC_NETWORK;PUJANA_BRCA1_PCC_NETWORK;PUJANA_CHEK2_PCC_NETWORK;PURINE_NUCLEOTIDE_BINDING;PURINE_RIBONUCLEOTIDE_BINDING;PYROPHOSPHATASE_ACTIVITY;REACTOME_ANTIVIRAL_MECHANISM_BY_IFN_STIMULATED_GENES;REACTOME_CYTOKINE_SIGNALING_IN_IMMUNE_SYSTEM;REACTOME_DEADENYLATION_DEPENDENT_MRNA_DECAY;REACTOME_DEADENYLATION_OF_MRNA;REACTOME_IMMUNE_SYSTEM;REACTOME_INTERFERON_SIGNALING;REACTOME_METABOLISM_OF_MRNA;REACTOME_METABOLISM_OF_RNA;REACTOME_NONSENSE_MEDIATED_DECAY_ENHANCED_BY_THE_EXON_JUNCTION_COMPLEX;REGULATION_OF_CELLULAR_METABOLIC_PROCESS;REGULATION_OF_CELLULAR_PROTEIN_METABOLIC_PROCESS;REGULATION_OF_GENE_EXPRESSION;REGULATION_OF_METABOLIC_PROCESS;REGULATION_OF_PROTEIN_METABOLIC_PROCESS;REGULATION_OF_TRANSLATION;RHODES_CANCER_META_SIGNATURE;RNA_BINDING;RNA_DEPENDENT_ATPASE_ACTIVITY;RNA_HELICASE_ACTIVITY;ROME_INSULIN_TARGETS_IN_MUSCLE_UP;SCHLOSSER_MYC_TARGETS_REPRESSED_BY_SERUM;SESTO_RESPONSE_TO_UV_C0;SHEDDEN_LUNG_CANCER_POOR_SURVIVAL_A6;SINGLE_STRANDED_RNA_BINDING;TIEN_INTESTINE_PROBIOTICS_24HR_UP;TRANSLATION;WINTER_HYPOXIA_METAGENE;YAO_TEMPORAL_RESPONSE_TO_PROGESTERONE_CLUSTER_17	3D-structure;Acetylation;ATP-binding;Completeproteome;Cytoplasm;Directproteinsequencing;Diseasemutation;Helicase;Hydrolase;mRNAprocessing;mRNAsplicing;mRNAtransport;Nonsense-mediatedmRNAdecay;Nucleotide-binding;Nucleus;Phosphoprotein;Proteomicsidentification;Referenceproteome;RNA-binding;rRNAprocessing;Spliceosome;Translationregulation;Transport																								+						+	+								IPF-28_ctr;IPF-33_ctr;IPF-34_ctr																												12	9	9	35.3	29.7	29.7	46.871	0	10.685	3669000000	90	0.970783	0.511907	0.140308	0.129122	NaN	1	0	NaN	NaN	0	-4.34294e-08	1	0	-4.34294e-08	1	0	-4.34294e-08	1	0	-4.34294e-08	1	0	-4.34294e-08	1	0	-4.34294e-08	1	0	-4.34294e-08	1	0	-4.34294e-08	1	0	-4.34294e-08	1	0	-4.34294e-08	1	0	-4.34294e-08	1	0	-4.34294e-08	1	0	-4.34294e-08	1	0	-4.34294e-08	1	0	-4.34294e-08	1	0	-4.34294e-08	1	0	-4.34294e-08	1	0	-4.34294e-08	1	0	-4.34294e-08	1	0	-4.34294e-08	1	0	6.89657	0.0821449	1.3358	-4.34294e-08	1	0	-4.34294e-08	1	0	-4.34294e-08	1	0	-4.34294e-08	1	0	-4.34294e-08	1	0	8.84676	0.0608276	1.56902	9.74582	0.0394286	1.6737	-4.34294e-08	1	0	-4.34294e-08	1	0	-4.34294e-08	1	0	-4.34294e-08	1	0	-4.34294e-08	1	0	-4.34294e-08	1	0	-4.34294e-08	1	0	2.66419	0.925234	-4.34294e-08	1	0	-4.34294e-08	1	0	-4.34294e-08	1	0	-4.34294e-08	1	0	-4.34294e-08	1	0	-4.34294e-08	1	0	-4.34294e-08	1	0	-4.34294e-08	1	0	-4.34294e-08	1	0	-4.34294e-08	1	0	-4.34294e-08	1	0	-4.34294e-08	1	0	-4.34294e-08	1	0	-4.34294e-08	1	0	-4.34294e-08	1	0	-4.34294e-08	1	0	-4.34294e-08	1	0	-4.34294e-08	1	0	-4.34294e-08	1	0	-4.34294e-08	1	0	-4.34294e-08	1	0	-4.34294e-08	1	0	-4.34294e-08	1	0	-4.34294e-08	1	0	-4.34294e-08	1	0	-4.34294e-08	1	0	0	0.909253	A0A024R8W0;P38919;I3L3H2;Q59GT8;Q5JWW0;J3QQP0;E9PBH4;F8WE11;C9JUF0	A0A024R8W0;P38919;I3L3H2	184
SERPINC1	Antithrombin-III	27.7013	26.8252	27.1219	27.2572	26.7781	26.8504	26.3471	26.0138	26.1164	26.6315	26.6202	26.0083	27.7205	27.4019	NaN	NaN	NaN	NaN	NaN	NaN	NaN	26.9235	27.3348	27.099	NaN	NaN	NaN	NaN	NaN	NaN	27.1997	26.3764	27.1962	28.0666	28.0612	27.5296	NaN	NaN	NaN	NaN	NaN	NaN	NaN	NaN	NaN	NaN	NaN	NaN	26.6239	27.0558	26.3621	27.999	27.5183	27.289	27.2538	27.0924	27.2925	26.5948	26.8873	26.6512	NaN	NaN	NaN	27.2337	26.9008	26.9578	26.9822	26.9055	27.275	27.1228	26.5598	27.0255	26.6694	26.6366	NaN	26.7988	27.9177	27.1928	27.4666	26.5568	27.3262	27.1485	26.9981	27.1276	27.2703	27.1161	27.5092	27.5589	27.0311	27.3471	27.5981	27.0822	27.4743	26.9189	27.0951	26.5832	27.0477	27.0802	27.1609	27.6262	27.438	27.4251	NaN	26.9311	27.1467	27.2181	27.1875	27.8669	26.8497	26.706	26.8254	26.9352	26.7379	26.3385	NaN	NaN	NaN	NaN	NaN	NaN	26.2053	NaN	NaN	26.6553	26.9119	26.5021	26.9301	26.3679	26.7024	26.5591	26.5376	26.7213	NaN	NaN	NaN	NaN	NaN	NaN	27.3632	27.069	27.9387	NaN	NaN	NaN	26.9788	NaN	26.9927	27.2045	26.8506	26.7566	NaN	NaN	NaN	27.4453	27.0609	27.0827	27.3123	27.7297	27.6044	26.8059	27.3324	27.519	27.4799	27.599	27.5551	26.9983	26.8617	27.65	27.1532	27.1322	27.4057	27.1412	27.2926	27.0759	27.4826	27.2503	27.2889	26.8986	27.1169	27.0633	NaN	NaN	27.7627	26.6366	27.3498	27.5048	27.5145	26.9172	26.9312	26.1976	NaN	NaN	NaN	NaN	NaN	NaN	NaN	NaN	NaN	NaN	NaN	NaN	NaN	NaN	NaN	NaN	NaN	NaN	NaN	27.0963	27.3588	27.3851	27.0081	27.2918	27.388	26.2722	26.3309	26.2497	27.2395	27.0384	27.0079	27.749	27.554	NaN	27.3385	27.8669	27.5153	NaN	NaN	NaN	NaN	NaN	NaN	27.6916	27.3912	27.7778	27.7489	27.8856	27.3482	27.0302	27.0628	27.1997	NaN	NaN	NaN	NaN	NaN	NaN	NaN	NaN	NaN	27.9503	NaN	27.2807	26.3197	27.1333	27.1012	27.3952	27.644	27.2714	27.1961	27.4686	27.184	NaN	27.556	27.8911	27.5975	27.4607	NaN	NaN	26.8056	27.642	26.9909	27.1809	1.22165	0.967409	0.164625	0.425488	0.427543	-1.73406	-1.56897	1.12461	-2.22709	-1.87134	0.929599	1.89133	-1.81423	-2.00885	-1.64734	-1.69689	0.686122	1.60761	1.21844	0.716585	-1.26469	1.03629	1.05974	0.908199	-0.38067	1.30863	1.12206	1.09692	1.30406	1.31785	1.39039	0.871233	1.10177	1.50197	0.321973	1.42967	0.799213	0.676029	-1.22116	-1.87806	-0.803726	0.695279	0.672309	0.611524	-1.72847	-1.63299	1.46247	-2.03614	0.198575	0.942738	-1.6194	1.20181	1.55435	1.22462	1.5502	1.17552	1.23587	1.17544	1.34612	1.03181	-0.807629				biological regulation;blood coagulation;coagulation;hemostasis;multicellular organismal process;negative regulation of biological process;negative regulation of catalytic activity;negative regulation of defense response;negative regulation of endopeptidase activity;negative regulation of hydrolase activity;negative regulation of inflammatory response;negative regulation of molecular function;negative regulation of peptidase activity;negative regulation of response to external stimulus;negative regulation of response to stimulus;regulation of biological process;regulation of biological quality;regulation of blood coagulation;regulation of blood coagulation, intrinsic pathway;regulation of body fluid levels;regulation of catalytic activity;regulation of coagulation;regulation of defense response;regulation of endopeptidase activity;regulation of hydrolase activity;regulation of inflammatory response;regulation of macromolecule metabolic process;regulation of metabolic process;regulation of molecular function;regulation of multicellular organismal process;regulation of peptidase activity;regulation of primary metabolic process;regulation of protein activation cascade;regulation of protein metabolic process;regulation of response to external stimulus;regulation of response to stimulus;regulation of response to stress;regulation of wound healing;response to chemical stimulus;response to external stimulus;response to extracellular stimulus;response to nutrient;response to nutrient levels;response to stimulus	binding;carbohydrate binding;endopeptidase inhibitor activity;endopeptidase regulator activity;enzyme binding;enzyme inhibitor activity;enzyme regulator activity;glycosaminoglycan binding;heparin binding;pattern binding;peptidase inhibitor activity;peptidase regulator activity;polysaccharide binding;protease binding;protein binding;serine-type endopeptidase inhibitor activity	blood microparticle;cell part;extracellular membrane-bounded organelle;extracellular organelle;extracellular region;extracellular region part;extracellular space;extracellular vesicular exosome;membrane;membrane-bounded organelle;membrane-bounded vesicle;organelle;plasma membrane;vesicle	Complement and coagulation cascades	Serpin	AACTTT_UNKNOWN;BIOCARTA_AMI_PATHWAY;BIOCARTA_EXTRINSIC_PATHWAY;BIOCARTA_INTRINSIC_PATHWAY;BOCHKIS_FOXA2_TARGETS;BROWN_MYELOID_CELL_DEVELOPMENT_UP;CAIRO_LIVER_DEVELOPMENT_DN;CAR_HPX;CHIANG_LIVER_CANCER_SUBCLASS_PROLIFERATION_DN;chr1q23;CTTTGA_V$LEF1_Q2;GNF2_GSTM1;GNF2_HPN;GNF2_HPX;GNF2_LCAT;GNF2_TST;GSE14308_INDUCED_VS_NATURAL_TREG_UP;GSE14350_TREG_VS_TEFF_UP;GSE1460_CORD_VS_ADULT_BLOOD_NAIVE_CD4_TCELL_UP;GSE1460_INTRATHYMIC_T_PROGENITOR_VS_NAIVE_CD4_TCELL_CORD_BLOOD_DN;GSE15930_NAIVE_VS_72H_IN_VITRO_STIM_TRICHOSTATINA_CD8_TCELL_UP;GSE15930_STIM_VS_STIM_AND_IFNAB_48H_CD8_T_CELL_DN;GSE15930_STIM_VS_STIM_AND_TRICHOSTATINA_48H_CD8_T_CELL_DN;GSE17580_TREG_VS_TEFF_S_MANSONI_INF_UP;GSE17721_0.5H_VS_4H_CPG_BMDM_DN;GSE17721_0.5H_VS_8H_CPG_BMDM_DN;GSE17721_CPG_VS_GARDIQUIMOD_6H_BMDM_UP;GSE17721_CPG_VS_GARDIQUIMOD_8H_BMDM_UP;GSE17721_LPS_VS_GARDIQUIMOD_16H_BMDM_UP;GSE17721_LPS_VS_GARDIQUIMOD_4H_BMDM_UP;GSE17721_LPS_VS_PAM3CSK4_16H_BMDM_UP;GSE17721_LPS_VS_POLYIC_1H_BMDM_DN;GSE17721_PAM3CSK4_VS_CPG_6H_BMDM_DN;GSE17721_PAM3CSK4_VS_CPG_8H_BMDM_DN;GSE17721_PAM3CSK4_VS_GADIQUIMOD_2H_BMDM_UP;GSE17721_PAM3CSK4_VS_GADIQUIMOD_4H_BMDM_UP;GSE17721_POLYIC_VS_GARDIQUIMOD_16H_BMDM_UP;GSE17721_POLYIC_VS_PAM3CSK4_16H_BMDM_UP;GSE17974_CTRL_VS_ACT_IL4_AND_ANTI_IL12_1H_CD4_TCELL_DN;GSE17974_IL4_AND_ANTI_IL12_VS_UNTREATED_24H_ACT_CD4_TCELL_DN;GSE17974_IL4_AND_ANTI_IL12_VS_UNTREATED_4H_ACT_CD4_TCELL_DN;GSE20151_CTRL_VS_FUSOBACT_NUCLEATUM_NEUTROPHIL_UP;GSE22886_UNSTIM_VS_IL15_STIM_NKCELL_UP;GSE24142_ADULT_VS_FETAL_DN2_THYMOCYTE_DN;GSE24142_ADULT_VS_FETAL_DN3_THYMOCYTE_DN;GSE24142_DN2_VS_DN3_THYMOCYTE_FETAL_DN;GSE27786_LIN_NEG_VS_CD8_TCELL_DN;GSE27786_LSK_VS_CD8_TCELL_DN;GSE29618_PRE_VS_DAY7_FLU_VACCINE_PDC_UP;GSE29618_PRE_VS_DAY7_POST_LAIV_FLU_VACCINE_BCELL_UP;GSE29618_PRE_VS_DAY7_POST_LAIV_FLU_VACCINE_PDC_UP;GSE360_L_DONOVANI_VS_T_GONDII_DC_DN;GSE3982_NEUTROPHIL_VS_BASOPHIL_UP;GSE3982_NEUTROPHIL_VS_BCELL_UP;GSE39820_CTRL_VS_IL1B_IL6_IL23A_CD4_TCELL_UP;GSE39820_CTRL_VS_TGFBETA1_IL6_CD4_TCELL_UP;GSE39820_CTRL_VS_TGFBETA1_IL6_IL23A_CD4_TCELL_UP;GSE6269_HEALTHY_VS_FLU_INF_PBMC_DN;HOEGERKORP_CD44_TARGETS_DIRECT_UP;HOSHIDA_LIVER_CANCER_SUBCLASS_S3;HSIAO_LIVER_SPECIFIC_GENES;IL21_UP.V1_UP;INGRAM_SHH_TARGETS_UP;KEGG_COMPLEMENT_AND_COAGULATION_CASCADES;LEE_AGING_NEOCORTEX_DN;LEE_LIVER_CANCER_SURVIVAL_UP;MARTENS_TRETINOIN_RESPONSE_UP;MCCABE_BOUND_BY_HOXC6;MODULE_117;MODULE_131;MODULE_164;MODULE_23;MODULE_24;MODULE_55;MODULE_88;MORF_DCC;MORF_EPHA7;MORF_FRK;MORF_IL9;MORF_LCAT;MORF_MAP3K14;MORF_RAB3A;MORF_WNT1;PID_GLYPICAN_1PATHWAY;PILON_KLF1_TARGETS_UP;REACTOME_COMMON_PATHWAY;REACTOME_FORMATION_OF_FIBRIN_CLOT_CLOTTING_CASCADE;REACTOME_HEMOSTASIS;SHEPARD_BMYB_MORPHOLINO_DN;SU_LIVER;TAATTA_V$CHX10_01;TGACCTY_V$ERR1_Q2;TGGAAA_V$NFAT_Q4_01;TTGTTT_V$FOXO4_01;V$ARP1_01;V$COUP_01;V$HNF4_01_B;V$LEF1_Q2;V$PXR_Q2;VART_KSHV_INFECTION_ANGIOGENIC_MARKERS_UP;YAMASHITA_LIVER_CANCER_STEM_CELL_DN;YAMASHITA_LIVER_CANCER_WITH_EPCAM_DN;ZAMORA_NOS2_TARGETS_DN;ZHONG_SECRETOME_OF_LUNG_CANCER_AND_ENDOTHELIUM;ZHONG_SECRETOME_OF_LUNG_CANCER_AND_FIBROBLAST;ZWANG_CLASS_1_TRANSIENTLY_INDUCED_BY_EGF	3D-structure;Bloodcoagulation;Completeproteome;Directproteinsequencing;Diseasemutation;Disulfidebond;Glycoprotein;Hemostasis;Heparin-binding;Phosphoprotein;Polymorphism;Proteaseinhibitor;Referenceproteome;Secreted;Serineproteaseinhibitor;Signal;Thrombophilia																																																																			12	12	12	34.3	34.3	34.3	52.602	0	71.299	25799000000	556	0.692073	0.298917	0.263381	0.218341	0.499792	0.549749	0.227149	0.185271	0.151216	0.433141	0.750332	0.567713	0.643176	0.545736	0.565487	0.509471	0.0680046	0.923891	0.0867045	0.195748	0.810192	0.224047	0.19292	0.817167	0.223289	1.24605	0.279267	-0.913289	1.07433	0.37144	-0.826224	0.669594	0.407032	0.592289	1.82222	0.165333	-1.1728	1.39481	0.278913	-0.985122	0.516981	0.549308	0.489389	1.41889	0.218339	0.995977	1.3317	0.241587	-0.955164	1.55394	0.250286	-1.05765	1.1535	0.322322	-0.867327	1.20659	0.254959	-0.893728	0.349366	0.65929	0.361291	1.11311	0.200335	0.846504	0.748482	0.314226	0.641748	0.369284	0.662052	0.377413	0.787798	0.317569	-0.665869	0.598843	0.426444	0.545789	0.617303	0.477302	0.558131	0.50168	0.56191	0.478264	0.169189	0.863045	-0.199099	0.82594	0.416966	0.688786	0.666671	0.330203	0.590694	0.647197	0.309063	0.57775	0.823377	0.386174	0.686803	0.835578	0.449488	0.694021	0.901906	0.470191	0.732219	0.475017	0.658751	0.45882	0.651142	0.590141	0.580311	1.0086	0.371402	0.791082	0.140945	0.907073	0.169004	10.0453	0.0230803	0.93827	0.452132	0.752782	0.424688	0.61745	0.420949	0.342981	0.668771	0.356	0.748882	0.431761	-0.642621	1.40445	0.17757	-0.989117	0.425626	0.836798	-0.42254	0.355416	0.729044	0.366177	0.340638	0.687414	0.354051	0.30287	0.703713	0.322089	1.23841	0.22166	-0.909955	1.13817	0.438211	-0.859642	0.969179	0.233122	0.76997	1.58802	0.235442	-1.07237	0.0824577	0.901144	0.104163	0.52727	0.537752	0.49649	1.1258	0.25907	-0.85287	0.734093	0.428043	0.632942	1.06005	0.301833	0.81861	0.753191	0.609739	0.64483	1.05622	0.321534	0.8165	0.711249	0.512797	0.61892	0.763455	0.446134	0.650912	0.711934	0.4645	0.6191	0.861483	0.42896	0.708993	0.595406	0.530216	0.54345	0.418133	0.647922	-0.420845	7.26517	0.039292	A0A024R944;A0A2S0BDD1;P01008;A0A0K0Q2Z1;Q8TCE1;A0A2H4R0R4;Q9UE54;A0A2U8KGL5;Q8IZZ8;CON__P41361;Q8J001;Q9UBW9;Q8IZZ9	A0A024R944;A0A2S0BDD1;P01008;A0A0K0Q2Z1	188
hCG_40889;CFH;HF	Complement factor H	28.7962	28.7131	28.9933	28.6585	28.4412	28.6885	28.7885	29.1022	28.8665	29.1175	28.94	28.992	28.7417	28.4085	28.3713	28.5524	28.7001	28.7046	28.9229	28.8699	29.231	28.775	29.4045	29.4965	29.2966	29.511	29.2538	29.2513	29.163	29.3068	29.048	28.953	28.8413	29.2587	29.1172	28.7147	29.4546	29.1926	29.377	29.6333	29.3335	29.1238	29.448	28.7667	28.7354	28.5787	28.6	29.0583	28.2678	28.1976	28.7875	28.9803	29.01	28.9048	28.9641	28.8476	28.7462	28.8003	28.7802	28.7725	28.6176	28.7467	28.5904	29.3203	29.1252	29.1418	28.7884	28.5483	28.1757	28.6096	28.3704	28.7609	28.6234	28.5555	28.4592	28.3396	28.051	28.467	29.0075	28.9837	28.9182	28.8585	29.0122	28.8231	28.7769	28.7483	29.1377	28.9808	28.9986	28.7603	28.6686	28.8277	28.7767	28.786	28.7148	28.7228	28.6651	28.6761	28.2818	29.0503	28.7406	29.1495	28.6801	28.744	28.7611	28.6606	28.3501	28.9685	28.1274	28.1219	28.2219	28.6889	28.8021	28.8587	28.9706	29.021	28.7879	26.9355	27.363	27.1642	29.3579	27.6761	28.9235	29.0122	29.2152	28.8232	29.1844	29.1654	28.9929	28.4213	28.457	28.8156	NaN	NaN	NaN	28.878	28.8108	28.6215	28.9538	28.963	28.6624	29.0697	29.0017	29.1704	28.5061	28.5323	28.7364	28.4346	28.7176	28.7291	NaN	27.2787	28.6317	NaN	NaN	27.6566	28.9496	29.1142	28.688	27.9121	28.4774	29.3037	28.6957	28.858	28.7636	28.4909	28.6052	28.4459	29.106	29.0671	28.9738	28.871	28.6686	29.1675	28.0789	28.1919	28.3917	29.1909	29.1455	29.188	29.0581	29.1764	29.429	28.8485	28.7347	28.3254	28.5827	28.4279	27.9668	29.2918	28.9609	29.2546	29.1121	29.0201	29.1796	29.1318	28.8808	28.9362	29.1109	28.5964	28.581	28.7287	28.5653	28.2108	28.5227	28.7678	28.9132	28.0599	28.3257	28.1893	28.407	28.378	28.8581	28.7104	28.7968	28.7274	28.6502	28.6052	28.825	28.6228	29.1128	27.5843	27.6579	27.4328	28.0747	28.0706	28.3709	28.4648	28.4737	28.1721	27.6298	NaN	NaN	28.5504	28.4464	28.7045	29.0147	29.1412	28.9047	28.1892	28.2904	28.5347	26.7814	NaN	NaN	28.6037	28.4672	28.3928	28.2048	28.4225	28.5898	28.2365	28.2875	28.5669	27.3627	27.7936	29.1963	29.0382	28.874	28.0445	28.4219	28.3707	28.3131	28.5602	28.5827	28.6187	29.0498	29.1161	29.4682	28.9961	28.5947	28.7332	28.2001	28.4951	0.486767	0.248608	0.571605	0.669048	0.159683	0.304938	0.660476	0.87785	1.00637	0.892913	0.599997	0.682713	0.993963	1.01607	0.635896	0.398215	0.0701932	0.617605	0.505159	0.436868	0.304099	0.848303	0.156684	0.232868	0.198571	-0.0615493	0.622359	0.550458	0.540143	0.565769	0.410207	0.393767	0.193559	0.632671	0.380936	0.312289	-0.190384	0.435803	0.579043	-1.1932	0.305053	0.669419	0.766763	0.217185	-3.24654	0.422641	0.512298	0.733141	0.244171	0.279661	-1.66004	-2.79049	0.569798	0.216954	0.424958	0.166545	0.701511	0.554885	-0.126636	0.827371	0.873702				activation of immune response;biological regulation;complement activation;complement activation, alternative pathway;defense response;humoral immune response;immune effector process;immune response;immune system process;innate immune response;macromolecule metabolic process;metabolic process;positive regulation of biological process;positive regulation of immune response;positive regulation of immune system process;positive regulation of response to stimulus;primary metabolic process;protein activation cascade;protein metabolic process;regulation of acute inflammatory response;regulation of biological process;regulation of complement activation;regulation of defense response;regulation of gene expression;regulation of humoral immune response;regulation of immune effector process;regulation of immune response;regulation of immune system process;regulation of inflammatory response;regulation of macromolecule metabolic process;regulation of metabolic process;regulation of primary metabolic process;regulation of protein activation cascade;regulation of protein metabolic process;regulation of protein processing;regulation of response to external stimulus;regulation of response to stimulus;regulation of response to stress;response to stimulus;response to stress	binding;carbohydrate binding;glycoprotein binding;glycosaminoglycan binding;heparan sulfate proteoglycan binding;heparin binding;pattern binding;polysaccharide binding;protein binding;proteoglycan binding	blood microparticle;extracellular membrane-bounded organelle;extracellular organelle;extracellular region;extracellular region part;extracellular space;extracellular vesicular exosome;membrane-bounded organelle;membrane-bounded vesicle;organelle;vesicle	Complement and coagulation cascades;Staphylococcus aureus infection	Sushi	ACEVEDO_LIVER_CANCER_WITH_H3K9ME3_DN;AFFAR_YY1_TARGETS_UP;ALCALAY_AML_BY_NPM1_LOCALIZATION_UP;ATF2_UP.V1_DN;ATM_DN.V1_DN;BARRIER_COLON_CANCER_RECURRENCE_UP;BOQUEST_STEM_CELL_CULTURED_VS_FRESH_UP;BOQUEST_STEM_CELL_UP;CAIRO_LIVER_DEVELOPMENT_DN;CAR_HPX;CAR_IGFBP1;CASTELLANO_HRAS_AND_NRAS_TARGETS_UP;CASTELLANO_NRAS_TARGETS_UP;chr1q32;COATES_MACROPHAGE_M1_VS_M2_UP;CSR_LATE_UP.V1_DN;CUI_TCF21_TARGETS_2_UP;CUI_TCF21_TARGETS_UP;DIAZ_CHRONIC_MEYLOGENOUS_LEUKEMIA_UP;EXTRACELLULAR_REGION;EXTRACELLULAR_REGION_PART;EXTRACELLULAR_SPACE;GSE11057_EFF_MEM_VS_CENT_MEM_CD4_TCELL_UP;GSE11924_TH1_VS_TH17_CD4_TCELL_DN;GSE1460_INTRATHYMIC_T_PROGENITOR_VS_CD4_THYMOCYTE_UP;GSE1460_INTRATHYMIC_T_PROGENITOR_VS_DP_THYMOCYTE_UP;GSE1460_INTRATHYMIC_T_PROGENITOR_VS_NAIVE_CD4_TCELL_CORD_BLOOD_UP;GSE15930_NAIVE_VS_24H_IN_VITRO_STIM_IL12_CD8_TCELL_UP;GSE15930_NAIVE_VS_24H_IN_VITRO_STIM_INFAB_CD8_TCELL_UP;GSE15930_NAIVE_VS_48H_IN_VITRO_STIM_IL12_CD8_TCELL_UP;GSE15930_NAIVE_VS_72H_IN_VITRO_STIM_CD8_TCELL_UP;GSE15930_NAIVE_VS_72H_IN_VITRO_STIM_IFNAB_CD8_TCELL_UP;GSE15930_NAIVE_VS_72H_IN_VITRO_STIM_TRICHOSTATINA_CD8_TCELL_UP;GSE15930_STIM_VS_STIM_AND_IL-12_48H_CD8_T_CELL_UP;GSE17721_PAM3CSK4_VS_CPG_0.5H_BMDM_DN;GSE17721_PAM3CSK4_VS_GADIQUIMOD_0.5H_BMDM_DN;GSE17721_POLYIC_VS_CPG_0.5H_BMDM_DN;GSE17721_POLYIC_VS_CPG_8H_BMDM_UP;GSE26928_NAIVE_VS_CENT_MEMORY_CD4_TCELL_DN;GSE29618_PRE_VS_DAY7_POST_TIV_FLU_VACCINE_BCELL_UP;GSE32423_MEMORY_VS_NAIVE_CD8_TCELL_UP;GSE360_CTRL_VS_B_MALAYI_LOW_DOSE_DC_UP;GSE360_T_GONDII_VS_B_MALAYI_LOW_DOSE_DC_UP;GSE36476_CTRL_VS_TSST_ACT_16H_MEMORY_CD4_TCELL_YOUNG_UP;GSE36476_CTRL_VS_TSST_ACT_40H_MEMORY_CD4_TCELL_YOUNG_UP;GSE36476_CTRL_VS_TSST_ACT_72H_MEMORY_CD4_TCELL_YOUNG_UP;GSE3982_MEMORY_CD4_TCELL_VS_BCELL_UP;GSE9650_EFFECTOR_VS_EXHAUSTED_CD8_TCELL_DN;GSE9650_EXHAUSTED_VS_MEMORY_CD8_TCELL_UP;GSE9650_GP33_VS_GP276_LCMV_SPECIFIC_EXHAUSTED_CD8_TCELL_UP;GSE9650_NAIVE_VS_EXHAUSTED_CD8_TCELL_DN;HADDAD_T_LYMPHOCYTE_AND_NK_PROGENITOR_UP;HAHTOLA_MYCOSIS_FUNGOIDES_SKIN_UP;HELLER_HDAC_TARGETS_SILENCED_BY_METHYLATION_UP;HELLER_HDAC_TARGETS_UP;HIRSCH_CELLULAR_TRANSFORMATION_SIGNATURE_UP;HOEBEKE_LYMPHOID_STEM_CELL_DN;HOSHIDA_LIVER_CANCER_SUBCLASS_S3;HOWLIN_PUBERTAL_MAMMARY_GLAND;JAEGER_METASTASIS_DN;JECHLINGER_EPITHELIAL_TO_MESENCHYMAL_TRANSITION_UP;KAAB_HEART_ATRIUM_VS_VENTRICLE_UP;KEGG_COMPLEMENT_AND_COAGULATION_CASCADES;KIM_GLIS2_TARGETS_UP;KRAS.PROSTATE_UP.V1_UP;LABBE_WNT3A_TARGETS_DN;LEE_LIVER_CANCER_E2F1_DN;LEE_LIVER_CANCER_MYC_DN;LEE_LIVER_CANCER_MYC_E2F1_DN;LEIN_CHOROID_PLEXUS_MARKERS;LI_CISPLATIN_RESISTANCE_DN;LIU_VAV3_PROSTATE_CARCINOGENESIS_UP;MANTOVANI_VIRAL_GPCR_SIGNALING_DN;MIKKELSEN_MCV6_LCP_WITH_H3K4ME3;MODULE_1;MODULE_129;MODULE_130;MODULE_2;MODULE_23;MODULE_24;MODULE_46;MODULE_55;MODULE_58;MODULE_6;MODULE_75;MODULE_88;MODULE_99;MORF_ARL3;MORF_ATF2;MORF_BCL2L11;MORF_BRCA1;MORF_CAMK4;MORF_CASP10;MORF_DMPK;MORF_ERCC4;MORF_ESR1;MORF_FLT1;MORF_FOSL1;MORF_FSHR;MORF_IFNA1;MORF_IL16;MORF_MAGEA8;MORF_MAGEA9;MORF_MDM2;MORF_MLLT10;MORF_MSH3;MORF_NF1;MORF_NOS2A;MORF_PAX7;MORF_PRKACA;MORF_PRKCA;MORF_PTPRB;MORF_RAD51L3;MORF_SUPT3H;MORF_TFDP2;MORF_TNFRSF6;NAKAMURA_TUMOR_ZONE_PERIPHERAL_VS_CENTRAL_DN;NAKAYAMA_SOFT_TISSUE_TUMORS_PCA1_UP;PIGF_UP.V1_UP;PKCA_DN.V1_DN;PURBEY_TARGETS_OF_CTBP1_NOT_SATB1_UP;RACCACAR_V$AML_Q6;RAO_BOUND_BY_SALL4;REACTOME_COMPLEMENT_CASCADE;REACTOME_IMMUNE_SYSTEM;REACTOME_INNATE_IMMUNE_SYSTEM;REACTOME_REGULATION_OF_COMPLEMENT_CASCADE;RODRIGUES_THYROID_CARCINOMA_ANAPLASTIC_DN;SABATES_COLORECTAL_ADENOMA_DN;SANA_RESPONSE_TO_IFNG_UP;SCHUETZ_BREAST_CANCER_DUCTAL_INVASIVE_UP;SENGUPTA_NASOPHARYNGEAL_CARCINOMA_WITH_LMP1_UP;SMID_BREAST_CANCER_NORMAL_LIKE_UP;SWEET_LUNG_CANCER_KRAS_DN;VART_KSHV_INFECTION_ANGIOGENIC_MARKERS_DN;VECCHI_GASTRIC_CANCER_EARLY_DN;WANG_SMARCE1_TARGETS_UP;WEST_ADRENOCORTICAL_TUMOR_DN;WIERENGA_STAT5A_TARGETS_GROUP1;WIERENGA_STAT5A_TARGETS_UP;WTGAAAT_UNKNOWN;YAGI_AML_FAB_MARKERS;YAO_TEMPORAL_RESPONSE_TO_PROGESTERONE_CLUSTER_0;ZAMORA_NOS2_TARGETS_DN;ZHANG_ANTIVIRAL_RESPONSE_TO_RIBAVIRIN_UP	3D-structure;Age-relatedmaculardegeneration;Alternativesplicing;Complementalternatepathway;Completeproteome;Directproteinsequencing;Diseasemutation;Disulfidebond;Glycoprotein;Hemolyticuremicsyndrome;Immunity;Innateimmunity;Polymorphism;Referenceproteome;Repeat;Secreted;Signal;Sushi	+		IPF_Ctr																																														+							+										CTD-18_ctr;CTD-24_ctr	34	34	30	35.1	35.1	32.4	139.07	0	244.73	91857000000	1876	6.01776	0.0794818	0.487946	0.445047	0.0696936	0.930959	-0.031967	-0.0273042	0.192129	0.394054	0.38421	0.792716	0.305811	0.17047	0.900617	0.15619	0.472877	0.669404	0.359103	0.583248	0.620716	0.42035	0.103519	0.922278	0.100312	0.216453	0.856015	0.191588	0.572944	0.686483	0.414915	0.847996	0.434822	0.551217	1.0345	0.451203	0.632256	0.87076	0.561255	0.561007	0.504181	0.648829	0.376963	0.598809	0.619339	0.428814	1.01599	0.462007	0.624464	1.04833	0.468364	0.638234	0.543536	0.70637	0.399277	0.298527	0.769696	0.250126	0.0429129	0.973189	0.0440843	0.523968	0.580956	0.388038	0.40292	0.636448	0.317377	0.335251	0.750391	0.274485	0.215749	0.809357	0.191061	0.809577	0.440108	0.532966	0.101317	0.923477	0.0984075	0.158087	0.860664	0.146289	0.131994	0.915935	0.124759	0.0374394	0.969449	-0.0386646	0.529351	0.526704	0.391026	0.450243	0.573688	0.34584	0.439076	0.67785	0.33931	0.46662	0.734963	0.355449	0.309946	0.836955	0.257727	0.294705	0.81237	0.247403	0.128191	0.92938	0.121589	0.540754	0.661623	0.397437	0.282963	0.842156	0.239341	4.54896	0.680812	0.222409	0.882524	0.196137	0.125907	0.901012	-0.119617	0.334195	0.756909	0.273807	0.481054	0.721978	0.363792	1.33047	0.289337	-0.749553	0.214507	0.928533	0.191089	0.583431	0.666389	0.420533	0.702818	0.570556	0.481737	0.145991	0.895592	0.136432	6.43944	0.0213548	-2.0392	0.321606	0.852747	0.265528	0.410151	0.657212	0.32184	0.660681	0.652513	0.460621	0.166973	0.862248	0.153403	0.195432	0.843219	0.175692	2.03522	0.183826	-1.02213	4.80064	0.0281333	-1.7309	0.470789	0.684245	0.357939	0.145038	0.934853	0.136048	0.32385	0.779588	0.266995	0.108485	0.932112	0.104638	0.622007	0.627921	0.440752	0.454634	0.731158	0.348548	0.0803889	0.958663	-0.0795575	0.781693	0.539246	0.519837	0.84382	0.531675	0.54887	5.79214	0.14716	A0A024R962;P08603;A8K5T0;A0A024R984;Q14006;A0A0D9SG88;Q5TFM2;W5U1X0;U5TZG9;A0A3B3IS28	A0A024R962;P08603;A8K5T0;A0A024R984;Q14006	189
LAMC1	Laminin subunit gamma-1	25.5527	NaN	26.7487	NaN	26.7483	27.8195	27.1726	NaN	27.0298	26.6256	27.7754	27.1222	26.6227	26.9243	26.7791	NaN	NaN	NaN	NaN	NaN	NaN	27.2673	27.1758	27.0479	27.1485	26.9804	26.6327	NaN	26.6255	26.8612	25.689	NaN	27.6179	NaN	26.7275	27.3727	NaN	NaN	NaN	26.699	NaN	NaN	27.4684	26.8546	27.4956	26.7771	26.5165	26.8946	26.9094	26.808	26.9854	27.0592	27.1074	27.2202	26.7152	27.2258	26.9562	26.691	26.7423	26.7581	26.9996	27.1336	26.7962	27.1178	26.7977	26.9012	25.944	25.5478	25.5577	26.7797	26.7009	26.8753	26.5919	26.9844	26.6716	26.732	NaN	25.632	27.1482	27.1192	27.0679	27.1684	27.8783	26.7754	26.7812	27.3052	26.9282	NaN	NaN	NaN	27.2721	26.7048	26.3229	26.2195	26.8028	26.642	NaN	NaN	26.5287	NaN	NaN	NaN	27.444	26.9524	26.7811	26.337	NaN	NaN	NaN	NaN	NaN	26.6501	26.9346	26.5982	27.5577	27.4652	27.5958	27.205	27.2921	27.4504	27.0206	NaN	26.6169	27.2829	NaN	NaN	NaN	NaN	NaN	NaN	NaN	NaN	26.4795	26.7477	26.7123	NaN	NaN	NaN	26.1421	26.4326	26.6733	NaN	NaN	NaN	26.98	26.7727	26.6132	26.2078	26.4342	26.2876	26.9662	27.1629	27.1575	NaN	NaN	NaN	NaN	NaN	NaN	28.1073	26.9716	NaN	NaN	NaN	NaN	NaN	NaN	NaN	NaN	NaN	NaN	NaN	NaN	NaN	25.9012	26.1765	25.4488	NaN	NaN	NaN	NaN	NaN	NaN	NaN	26.197	NaN	NaN	NaN	NaN	27.7693	27.2848	26.628	27.4432	27.6499	27.1541	NaN	26.2114	26.8876	NaN	NaN	NaN	27.1614	27.3318	27.547	27.5555	27.391	27.201	27.3009	26.8259	25.8142	NaN	NaN	26.9824	26.6427	27.1529	27.0798	26.7096	26.9055	26.8831	27.2498	26.8667	27.0898	26.5921	27.014	NaN	NaN	NaN	27.2615	26.9838	27.0713	27.2835	26.2545	26.723	26.7021	26.628	26.4912	NaN	NaN	NaN	NaN	NaN	NaN	NaN	NaN	NaN	NaN	NaN	NaN	26.0195	26.0523	26.1665	NaN	NaN	NaN	NaN	NaN	NaN	NaN	NaN	26.5215	26.9795	26.7829	26.9333	26.9062	26.8283	NaN	NaN	NaN	25.6048	26.1081	26.7358	NaN	NaN	27.138	-0.387103	0.470612	0.386288	1.45006	1.05104	-1.15731	-1.67869	1.43935	1.19623	0.199037	0.0631529	0.508097	-1.38324	-0.737584	1.54856	1.00507	1.17662	1.40461	1.24139	1.00613	1.25215	1.21458	-0.0411454	1.06097	1.02495	-0.179644	1.38747	1.54973	1.28054	-1.53334	1.04226	0.830423	-0.676832	-1.36461	1.33484	-0.547997	-1.24248	1.00329	1.81526	1.59151	0.357435	-0.879087	-1.37129	-1.78966	0.922151	-1.58608	0.691655	-1.35133	1.06428	0.58553	1.3712	-2.04336	-1.11875	0.897198	-1.703	-1.60473	-1.28576	-1.29532	0.117859	-1.58953	-1.37113				anatomical structure development;anatomical structure morphogenesis;axon guidance;biological adhesion;biological regulation;cell adhesion;cell junction assembly;cell junction organization;cell migration;cell morphogenesis;cell morphogenesis involved in differentiation;cell motility;cell-substrate adhesion;cell-substrate junction assembly;cellular component assembly;cellular component assembly at cellular level;cellular component disassembly;cellular component disassembly at cellular level;cellular component morphogenesis;cellular component movement;cellular component organization;cellular component organization at cellular level;cellular component organization or biogenesis;cellular component organization or biogenesis at cellular level;cellular developmental process;cellular process;chemotaxis;developmental process;endoderm development;extracellular matrix disassembly;extracellular matrix organization;extracellular structure organization;hemidesmosome assembly;locomotion;macromolecular complex assembly;macromolecular complex subunit organization;positive regulation of biological process;positive regulation of cell proliferation;positive regulation of cellular process;positive regulation of epithelial cell proliferation;protein complex assembly;protein complex subunit organization;regulation of biological process;regulation of cell proliferation;regulation of cellular process;regulation of epithelial cell proliferation;response to chemical stimulus;response to external stimulus;response to stimulus;substrate adhesion-dependent cell spreading;taxis;tissue development	binding;extracellular matrix structural constituent;glycolipid binding;glycosphingolipid binding;lipid binding;sphingolipid binding;structural molecule activity	basement membrane;extracellular matrix;extracellular matrix part;extracellular membrane-bounded organelle;extracellular organelle;extracellular region;extracellular region part;extracellular space;extracellular vesicular exosome;laminin complex;laminin-1 complex;laminin-10 complex;laminin-11 complex;macromolecular complex;membrane-bounded organelle;membrane-bounded vesicle;organelle;protein complex;vesicle	Amoebiasis;ECM-receptor interaction;Focal adhesion;Pathways in cancer;Prion diseases;Small cell lung cancer;Toxoplasmosis	Laminin_B;Laminin_EGF;Laminin_N	ACACTCC,MIR-122A;ACACTGG,MIR-199A,MIR-199B;ACEVEDO_LIVER_TUMOR_VS_NORMAL_ADJACENT_TISSUE_UP;AMUNDSON_POOR_SURVIVAL_AFTER_GAMMA_RADIATION_2G;AMUNDSON_POOR_SURVIVAL_AFTER_GAMMA_RADIATION_8G;ANATOMICAL_STRUCTURE_DEVELOPMENT;ATCATGA,MIR-433;ATGAAGG,MIR-205;BAE_BRCA1_TARGETS_DN;BASAL_LAMINA;BASEMENT_MEMBRANE;BLALOCK_ALZHEIMERS_DISEASE_INCIPIENT_UP;BLALOCK_ALZHEIMERS_DISEASE_UP;BORCZUK_MALIGNANT_MESOTHELIOMA_UP;BROWNE_HCMV_INFECTION_24HR_DN;CAGTATT,MIR-200B,MIR-200C,MIR-429;CAIRO_HEPATOBLASTOMA_UP;CASORELLI_APL_SECONDARY_VS_DE_NOVO_UP;CELL_MIGRATION;CELL_PROLIFERATION_GO_0008283;CELLULAR_COMPONENT_ASSEMBLY;CHARAFE_BREAST_CANCER_LUMINAL_VS_BASAL_DN;CHARAFE_BREAST_CANCER_LUMINAL_VS_MESENCHYMAL_DN;CHIBA_RESPONSE_TO_TSA_DN;chr1q31;CTAGGAA,MIR-384;CTATGCA,MIR-153;CYTOPLASM_ORGANIZATION_AND_BIOGENESIS;DACOSTA_UV_RESPONSE_VIA_ERCC3_COMMON_DN;DACOSTA_UV_RESPONSE_VIA_ERCC3_DN;DANG_BOUND_BY_MYC;DANG_MYC_TARGETS_DN;DANG_REGULATED_BY_MYC_DN;DEBIASI_APOPTOSIS_BY_REOVIRUS_INFECTION_DN;DELACROIX_RARG_BOUND_MEF;DODD_NASOPHARYNGEAL_CARCINOMA_DN;EXTRACELLULAR_MATRIX;EXTRACELLULAR_MATRIX_PART;EXTRACELLULAR_MATRIX_STRUCTURAL_CONSTITUENT;EXTRACELLULAR_REGION;EXTRACELLULAR_REGION_PART;EXTRACELLULAR_STRUCTURE_ORGANIZATION_AND_BIOGENESIS;GAVIN_FOXP3_TARGETS_CLUSTER_P3;GAVIN_PDE3B_TARGETS;GGCAGCT,MIR-22;GNF2_CDH11;GNF2_PTX3;GOZGIT_ESR1_TARGETS_UP;GRAESSMANN_APOPTOSIS_BY_DOXORUBICIN_DN;GSE10325_CD4_TCELL_VS_BCELL_DN;GSE10325_LUPUS_CD4_TCELL_VS_LUPUS_BCELL_DN;GSE12845_IGD_NEG_BLOOD_VS_DARKZONE_GC_TONSIL_BCELL_UP;GSE12845_IGD_POS_BLOOD_VS_PRE_GC_TONSIL_BCELL_UP;GSE12845_PRE_GC_VS_DARKZONE_GC_TONSIL_BCELL_UP;GSE13306_TREG_VS_TCONV_SPLEEN_UP;GSE13411_IGM_MEMORY_BCELL_VS_PLASMA_CELL_DN;GSE13411_IGM_VS_SWITCHED_MEMORY_BCELL_DN;GSE13493_DP_VS_CD4INTCD8POS_THYMOCYTE_UP;GSE14000_4H_VS_16H_LPS_DC_TRANSLATED_RNA_UP;GSE14308_TH1_VS_INDUCED_TREG_UP;GSE1432_CTRL_VS_IFNG_6H_MICROGLIA_UP;GSE14350_IL2RB_KO_VS_WT_TREG_DN;GSE1460_DP_THYMOCYTE_VS_NAIVE_CD4_TCELL_CORD_BLOOD_DN;GSE1460_INTRATHYMIC_T_PROGENITOR_VS_DP_THYMOCYTE_UP;GSE17580_TREG_VS_TEFF_S_MANSONI_INF_UP;GSE18791_UNSTIM_VS_NEWCATSLE_VIRUS_DC_18H_UP;GSE19825_CD24LOW_VS_IL2RA_HIGH_DAY3_EFF_CD8_TCELL_DN;GSE22886_CD8_TCELL_VS_BCELL_NAIVE_DN;GSE22886_NAIVE_VS_IGG_IGA_MEMORY_BCELL_UP;GSE22886_TCELL_VS_BCELL_NAIVE_DN;GSE24634_IL4_VS_CTRL_TREATED_NAIVE_CD4_TCELL_DAY5_UP;GSE24634_TREG_VS_TCONV_POST_DAY10_IL4_CONVERSION_DN;GSE27786_LSK_VS_LIN_NEG_CELL_DN;GSE29618_BCELL_VS_MDC_DAY7_FLU_VACCINE_UP;GSE29618_BCELL_VS_MDC_UP;GSE29618_BCELL_VS_MONOCYTE_DAY7_FLU_VACCINE_UP;GSE29618_PRE_VS_DAY7_POST_LAIV_FLU_VACCINE_PDC_DN;GSE30083_SP1_VS_SP2_THYMOCYTE_UP;GSE30083_SP1_VS_SP3_THYMOCYTE_UP;GSE30083_SP1_VS_SP4_THYMOCYTE_UP;GSE37416_CTRL_VS_48H_F_TULARENSIS_LVS_NEUTROPHIL_UP;GSE3982_BCELL_VS_NKCELL_UP;GSE3982_BCELL_VS_TH1_UP;GSE3982_DC_VS_BCELL_DN;GSE3982_MAST_CELL_VS_TH1_UP;GSE39820_CTRL_VS_IL1B_IL6_CD4_TCELL_DN;GSE39820_CTRL_VS_IL1B_IL6_IL23A_CD4_TCELL_DN;GSE7852_TREG_VS_TCONV_LN_UP;GSE9037_CTRL_VS_LPS_4H_STIM_IRAK4_KO_BMDM_DN;GSE9650_EXHAUSTED_VS_MEMORY_CD8_TCELL_UP;GSE9650_NAIVE_VS_EFF_CD8_TCELL_DN;GSE9650_NAIVE_VS_EXHAUSTED_CD8_TCELL_DN;GTGCCAA,MIR-96;GTGCCTT,MIR-506;GU_PDEF_TARGETS_UP;IVANOVA_HEMATOPOIESIS_STEM_CELL_LONG_TERM;JIANG_HYPOXIA_NORMAL;KAECH_DAY15_EFF_VS_MEMORY_CD8_TCELL_UP;KAECH_DAY8_EFF_VS_MEMORY_CD8_TCELL_UP;KAECH_NAIVE_VS_DAY15_EFF_CD8_TCELL_DN;KAECH_NAIVE_VS_DAY8_EFF_CD8_TCELL_DN;KAYO_AGING_MUSCLE_DN;KEGG_ECM_RECEPTOR_INTERACTION;KEGG_FOCAL_ADHESION;KEGG_PATHWAYS_IN_CANCER;KEGG_PRION_DISEASES;KEGG_SMALL_CELL_LUNG_CANCER;KINSEY_TARGETS_OF_EWSR1_FLII_FUSION_DN;KOINUMA_TARGETS_OF_SMAD2_OR_SMAD3;LAIHO_COLORECTAL_CANCER_SERRATED_UP;LIM_MAMMARY_STEM_CELL_UP;LU_EZH2_TARGETS_DN;MACROMOLECULAR_COMPLEX;MACROMOLECULAR_COMPLEX_ASSEMBLY;MEK_UP.V1_UP;MGGAAGTG_V$GABP_B;MILI_PSEUDOPODIA_CHEMOTAXIS_DN;MULTICELLULAR_ORGANISMAL_DEVELOPMENT;NUYTTEN_NIPP1_TARGETS_DN;ONKEN_UVEAL_MELANOMA_UP;ORGAN_DEVELOPMENT;PEDERSEN_METASTASIS_BY_ERBB2_ISOFORM_7;PHONG_TNF_RESPONSE_VIA_P38_PARTIAL;PICCALUGA_ANGIOIMMUNOBLASTIC_LYMPHOMA_UP;PID_A6B1_A6B4_INTEGRIN_PATHWAY;PID_INTEGRIN1_PATHWAY;PID_INTEGRIN3_PATHWAY;PID_INTEGRIN4_PATHWAY;PID_SMAD2_3NUCLEARPATHWAY;POMEROY_MEDULLOBLASTOMA_DESMOPLASIC_VS_CLASSIC_DN;POSITIVE_REGULATION_OF_BIOLOGICAL_PROCESS;POSITIVE_REGULATION_OF_CELL_PROLIFERATION;POSITIVE_REGULATION_OF_CELLULAR_PROCESS;POSITIVE_REGULATION_OF_EPITHELIAL_CELL_PROLIFERATION;POTTI_TOPOTECAN_SENSITIVITY;PROTEIN_COMPLEX;PROTEIN_COMPLEX_ASSEMBLY;PROTEIN_METABOLIC_PROCESS;PROTEINACEOUS_EXTRACELLULAR_MATRIX;PURBEY_TARGETS_OF_CTBP1_NOT_SATB1_UP;RAF_UP.V1_UP;REACTOME_AXON_GUIDANCE;REACTOME_DEVELOPMENTAL_BIOLOGY;REACTOME_INTEGRIN_CELL_SURFACE_INTERACTIONS;REACTOME_L1CAM_INTERACTIONS;REGULATION_OF_CELL_PROLIFERATION;REN_ALVEOLAR_RHABDOMYOSARCOMA_DN;SCHLOSSER_SERUM_RESPONSE_DN;SCHUETZ_BREAST_CANCER_DUCTAL_INVASIVE_UP;SENGUPTA_NASOPHARYNGEAL_CARCINOMA_UP;STRUCTURAL_MOLECULE_ACTIVITY;SWEET_KRAS_ONCOGENIC_SIGNATURE;SWEET_LUNG_CANCER_KRAS_UP;SYSTEM_DEVELOPMENT;TAATTA_V$CHX10_01;TCTATGA,MIR-376A,MIR-376B;TGAGATT,MIR-216;TGANTCA_V$AP1_C;TGCCTTA,MIR-124A;TGCTGCT,MIR-15A,MIR-16,MIR-15B,MIR-195,MIR-424,MIR-497;TGGTGCT,MIR-29A,MIR-29B,MIR-29C;TGTGTGA,MIR-377;TISSUE_DEVELOPMENT;TONKS_TARGETS_OF_RUNX1_RUNX1T1_FUSION_ERYTHROCYTE_UP;TTGTTT_V$FOXO4_01;TTTGCAG,MIR-518A-2;V$AFP1_Q6;V$AP1_01;V$AP1_C;V$AP1_Q2;V$AP1_Q4;V$AP1_Q4_01;V$AP1_Q6;V$AP1_Q6_01;V$AP1FJ_Q2;V$BACH1_01;V$HFH1_01;V$IRF1_Q6;V$NFE2_01;V$NRF2_Q4;V$PEA3_Q6;V$TCF11_01;V$TCF11MAFG_01;V$TEF1_Q6;VALK_AML_CLUSTER_12;VERHAAK_AML_WITH_NPM1_MUTATED_DN;VERHAAK_GLIOBLASTOMA_MESENCHYMAL;WAKABAYASHI_ADIPOGENESIS_PPARG_RXRA_BOUND_8D;WANG_TUMOR_INVASIVENESS_UP;WONG_ADULT_TISSUE_STEM_MODULE;YAMAZAKI_TCEB3_TARGETS_UP;ZHAN_MULTIPLE_MYELOMA_UP;ZHU_CMV_24_HR_DN;ZHU_CMV_ALL_DN	Basementmembrane;Celladhesion;Coiledcoil;Completeproteome;Disulfidebond;Extracellularmatrix;Glycoprotein;LamininEGF-likedomain;Phosphoprotein;Polymorphism;Referenceproteome;Repeat;Secreted;Signal	+		IPF_Ctr																																																																29	29	29	22.1	22.1	22.1	174.01	0	195.15	15128000000	545	2.04809	0.0885526	0.489647	0.413052	1.51435	0.256021	-0.473529	-0.389053	0.323786	0.459352	0.192689	0.853403	-0.211639	0.240506	0.823098	0.256349	0.191477	0.819905	0.210878	1.09531	0.286972	0.796759	0.693897	0.466752	0.577959	0.793378	0.472015	-0.636291	1.36228	0.304655	-0.922498	1.08629	0.261652	0.791509	0.83147	0.426405	0.657719	0.0912503	0.94041	0.108902	0.0270012	0.967212	0.0344562	0.266821	0.770237	0.277949	1.02316	0.370558	-0.760241	0.425181	0.689823	-0.403369	1.20894	0.319277	0.851308	0.652362	0.486663	0.552662	0.812636	0.383314	0.647037	1.04818	0.241685	0.772416	0.876513	0.279323	0.682557	0.65349	0.49924	0.553297	0.887655	0.310034	0.688541	0.849934	0.321022	0.667885	0.0177175	0.977959	-0.022624	0.703079	0.454585	0.583443	0.670133	0.515453	0.563585	0.0818756	0.909239	-0.0984157	1.02962	0.203354	0.763	1.2085	0.133848	0.851568	0.916305	0.370292	0.704071	1.19194	0.340046	-0.84307	0.684815	0.570526	0.572837	0.504211	0.658423	0.456566	0.381834	0.729383	-0.370504	1.0041	0.396498	-0.750215	0.972472	0.431355	0.733841	8.59508	0.0698708	0.294383	0.800013	-0.300428	0.877383	0.389956	-0.683101	0.650804	0.463223	0.551691	1.53728	0.22126	0.998247	1.26044	0.224966	0.875179	0.176371	0.926989	0.195744	0.526182	0.625317	-0.477915	1.00224	0.317004	-0.751794	1.4988	0.214317	-0.983084	0.580303	0.473593	0.507086	1.24729	0.449895	-0.870774	0.39747	0.586309	0.380291	0.990001	0.438708	-0.742926	0.70598	0.432162	0.585226	0.322222	0.702916	0.321987	1.01201	0.317089	0.754035	1.83876	0.165178	-1.12273	0.753105	0.452576	-0.6142	0.547716	0.711661	0.489907	1.38752	0.271954	-0.934931	1.26351	0.324841	-0.879808	0.917136	0.404613	-0.705848	0.931008	0.400386	-0.712068	0.0526174	0.964924	0.0647918	1.255	0.28504	-0.873439	1.00839	0.366332	-0.753178	7.83993	0.0234731	A0A024R972;P11047;R4GNC7;Q6NVY8	A0A024R972;P11047	192
C1orf24;FAM129A	Protein Niban	NaN	NaN	NaN	NaN	NaN	NaN	NaN	NaN	NaN	NaN	NaN	NaN	NaN	NaN	NaN	NaN	NaN	NaN	NaN	NaN	NaN	NaN	NaN	NaN	NaN	NaN	NaN	NaN	NaN	NaN	NaN	NaN	NaN	NaN	NaN	NaN	NaN	NaN	NaN	NaN	NaN	NaN	NaN	NaN	NaN	NaN	NaN	NaN	NaN	NaN	NaN	NaN	NaN	NaN	NaN	NaN	NaN	NaN	NaN	NaN	NaN	NaN	NaN	NaN	NaN	NaN	NaN	NaN	NaN	NaN	NaN	NaN	NaN	NaN	NaN	NaN	NaN	NaN	NaN	NaN	NaN	25.1901	25.0295	25.0119	NaN	NaN	NaN	NaN	NaN	NaN	NaN	NaN	NaN	NaN	NaN	NaN	NaN	NaN	NaN	NaN	NaN	NaN	NaN	NaN	NaN	NaN	NaN	NaN	NaN	NaN	NaN	NaN	NaN	NaN	NaN	NaN	NaN	NaN	NaN	NaN	NaN	NaN	NaN	NaN	NaN	NaN	NaN	NaN	NaN	NaN	NaN	NaN	NaN	NaN	NaN	NaN	NaN	NaN	NaN	NaN	NaN	NaN	NaN	NaN	NaN	NaN	NaN	NaN	NaN	NaN	NaN	NaN	NaN	NaN	NaN	NaN	NaN	NaN	NaN	NaN	NaN	NaN	NaN	NaN	NaN	NaN	NaN	NaN	NaN	NaN	NaN	NaN	NaN	NaN	NaN	NaN	NaN	NaN	NaN	NaN	NaN	NaN	NaN	NaN	NaN	NaN	NaN	NaN	NaN	NaN	NaN	NaN	NaN	NaN	NaN	NaN	NaN	NaN	NaN	NaN	NaN	NaN	NaN	NaN	NaN	NaN	NaN	NaN	NaN	NaN	NaN	NaN	NaN	NaN	NaN	NaN	NaN	NaN	NaN	NaN	NaN	NaN	NaN	NaN	NaN	NaN	NaN	NaN	NaN	NaN	NaN	NaN	NaN	NaN	NaN	NaN	NaN	NaN	NaN	NaN	NaN	NaN	NaN	NaN	NaN	NaN	NaN	NaN	NaN	NaN	NaN	NaN	NaN	NaN	NaN	NaN	NaN	NaN	NaN	NaN	NaN	NaN	NaN	NaN	NaN	NaN	NaN	NaN	NaN	NaN	NaN	NaN	NaN	NaN	0	0	0	0	0	0	0	0	0	0	0	0	0	0	0	0	0	0	0	0	0	0	0	0	0	0	0	0.909808	0	0	0	0	0	0	0	0	0	0	0	0	0	0	0	0	0	0	0	0	0	0	0	0	0	0	0	0	0	0	0	0	0				biological regulation;cellular process;cellular response to stimulus;cellular response to stress;negative regulation of biological process;negative regulation of cellular metabolic process;negative regulation of cellular process;negative regulation of cellular protein metabolic process;negative regulation of macromolecule metabolic process;negative regulation of metabolic process;negative regulation of phosphate metabolic process;negative regulation of phosphorus metabolic process;negative regulation of phosphorylation;negative regulation of protein metabolic process;negative regulation of protein modification process;negative regulation of protein phosphorylation;positive regulation of biological process;positive regulation of biosynthetic process;positive regulation of cellular biosynthetic process;positive regulation of cellular metabolic process;positive regulation of cellular process;positive regulation of cellular protein metabolic process;positive regulation of macromolecule biosynthetic process;positive regulation of macromolecule metabolic process;positive regulation of metabolic process;positive regulation of phosphate metabolic process;positive regulation of phosphorus metabolic process;positive regulation of phosphorylation;positive regulation of protein metabolic process;positive regulation of protein modification process;positive regulation of protein phosphorylation;positive regulation of translation;posttranscriptional regulation of gene expression;regulation of biological process;regulation of biosynthetic process;regulation of cellular biosynthetic process;regulation of cellular macromolecule biosynthetic process;regulation of cellular metabolic process;regulation of cellular process;regulation of cellular protein metabolic process;regulation of gene expression;regulation of macromolecule biosynthetic process;regulation of macromolecule metabolic process;regulation of metabolic process;regulation of phosphate metabolic process;regulation of phosphorus metabolic process;regulation of phosphorylation;regulation of primary metabolic process;regulation of protein metabolic process;regulation of protein modification process;regulation of protein phosphorylation;regulation of translation;response to endoplasmic reticulum stress;response to stimulus;response to stress		cell part;cytoplasm;extracellular membrane-bounded organelle;extracellular organelle;extracellular region part;extracellular vesicular exosome;intracellular part;membrane;membrane-bounded organelle;membrane-bounded vesicle;organelle;plasma membrane;vesicle			AAGTCCA,MIR-422B,MIR-422A;AKT_UP.V1_UP;AKT_UP_MTOR_DN.V1_UP;BENPORATH_ES_WITH_H3K27ME3;BENPORATH_SUZ12_TARGETS;BOQUEST_STEM_CELL_UP;CHEN_METABOLIC_SYNDROM_NETWORK;CHICAS_RB1_TARGETS_CONFLUENT;CHICAS_RB1_TARGETS_GROWING;CHICAS_RB1_TARGETS_LOW_SERUM;CHICAS_RB1_TARGETS_SENESCENT;chr1q25;CREIGHTON_ENDOCRINE_THERAPY_RESISTANCE_3;CREIGHTON_ENDOCRINE_THERAPY_RESISTANCE_5;CTGCAGY_UNKNOWN;DANG_REGULATED_BY_MYC_DN;DAVICIONI_MOLECULAR_ARMS_VS_ERMS_DN;DEURIG_T_CELL_PROLYMPHOCYTIC_LEUKEMIA_DN;DURAND_STROMA_MAX_UP;EHLERS_ANEUPLOIDY_UP;ERB2_UP.V1_UP;ESC_J1_UP_LATE.V1_DN;FOSTER_TOLERANT_MACROPHAGE_DN;FRASOR_TAMOXIFEN_RESPONSE_UP;FULCHER_INFLAMMATORY_RESPONSE_LECTIN_VS_LPS_UP;GAUSSMANN_MLL_AF4_FUSION_TARGETS_B_DN;GAVIN_FOXP3_TARGETS_CLUSTER_P4;GAVIN_FOXP3_TARGETS_CLUSTER_T4;GGGCGGR_V$SP1_Q6;GRAHAM_NORMAL_QUIESCENT_VS_NORMAL_DIVIDING_UP;GSE10325_MYELOID_VS_LUPUS_MYELOID_DN;GSE10856_CTRL_VS_TNFRSF6B_IN_MACROPHAGE_DN;GSE11057_NAIVE_VS_CENT_MEMORY_CD4_TCELL_DN;GSE11057_NAIVE_VS_EFF_MEMORY_CD4_TCELL_DN;GSE11057_NAIVE_VS_MEMORY_CD4_TCELL_DN;GSE13306_LAMINA_PROPRIA_VS_SPLEEN_TREG_UP;GSE13306_TREG_VS_TCONV_LAMINA_PROPRIA_UP;GSE13485_PRE_VS_POST_YF17D_VACCINATION_PBMC_UP;GSE14350_IL2RB_KO_VS_WT_TREG_DN;GSE14769_20MIN_VS_360MIN_LPS_BMDM_DN;GSE14769_UNSTIM_VS_240MIN_LPS_BMDM_DN;GSE15767_MED_VS_SCS_MAC_LN_DN;GSE16522_ANTI_CD3CD28_STIM_VS_UNSTIM_NAIVE_CD8_TCELL_UP;GSE17580_TREG_VS_TEFF_S_MANSONI_INF_UP;GSE17721_0.5H_VS_12H_CPG_BMDM_DN;GSE17721_0.5H_VS_8H_CPG_BMDM_DN;GSE17721_CPG_VS_GARDIQUIMOD_2H_BMDM_UP;GSE17721_CTRL_VS_CPG_2H_BMDM_DN;GSE17721_CTRL_VS_GARDIQUIMOD_4H_BMDM_DN;GSE17721_CTRL_VS_GARDIQUIMOD_6H_BMDM_DN;GSE17721_CTRL_VS_LPS_2H_BMDM_DN;GSE17721_CTRL_VS_PAM3CSK4_24H_BMDM_DN;GSE17721_CTRL_VS_PAM3CSK4_6H_BMDM_DN;GSE17721_CTRL_VS_POLYIC_12H_BMDM_DN;GSE20151_CTRL_VS_FUSOBACT_NUCLEATUM_NEUTROPHIL_DN;GSE20366_TREG_VS_NAIVE_CD4_TCELL_DEC205_CONVERSION_UP;GSE20366_TREG_VS_NAIVE_CD4_TCELL_HOMEOSTATIC_CONVERSION_UP;GSE20715_WT_VS_TLR4_KO_48H_OZONE_LUNG_UP;GSE20715_WT_VS_TLR4_KO_LUNG_UP;GSE2197_IMMUNOSUPPRESSIVE_DNA_VS_UNTREATED_IN_DC_UP;GSE22886_CD8_TCELL_VS_BCELL_NAIVE_UP;GSE22886_IGA_VS_IGM_MEMORY_BCELL_UP;GSE22886_NAIVE_BCELL_VS_DC_DN;GSE22886_NAIVE_BCELL_VS_NEUTROPHIL_DN;GSE22886_NAIVE_VS_IGG_IGA_MEMORY_BCELL_DN;GSE24142_DN2_VS_DN3_THYMOCYTE_UP;GSE24142_EARLY_THYMIC_PROGENITOR_VS_DN3_THYMOCYTE_UP;GSE24634_IL4_VS_CTRL_TREATED_NAIVE_CD4_TCELL_DAY7_DN;GSE24634_TREG_VS_TCONV_POST_DAY10_IL4_CONVERSION_UP;GSE25087_TREG_VS_TCONV_ADULT_UP;GSE26495_NAIVE_VS_PD1HIGH_CD8_TCELL_DN;GSE26495_NAIVE_VS_PD1LOW_CD8_TCELL_DN;GSE27786_CD4_TCELL_VS_MONO_MAC_DN;GSE29618_BCELL_VS_MDC_DAY7_FLU_VACCINE_DN;GSE29618_BCELL_VS_MDC_DN;GSE29618_PDC_VS_MDC_DAY7_FLU_VACCINE_DN;GSE30083_SP1_VS_SP4_THYMOCYTE_DN;GSE30083_SP2_VS_SP4_THYMOCYTE_DN;GSE30083_SP3_VS_SP4_THYMOCYTE_DN;GSE3982_MAST_CELL_VS_NEUTROPHIL_DN;GSE3982_NEUTROPHIL_VS_BCELL_UP;GSE3982_NEUTROPHIL_VS_CENT_MEMORY_CD4_TCELL_UP;GSE3982_NEUTROPHIL_VS_TH2_UP;GSE6269_E_COLI_VS_STREP_AUREUS_INF_PBMC_DN;GSE7460_CTRL_VS_FOXP3_OVEREXPR_TCONV_1_DN;GSE7460_CTRL_VS_FOXP3_OVEREXPR_TCONV_DN;GSE7460_TCONV_VS_TREG_LN_DN;GSE7460_TCONV_VS_TREG_THYMUS_DN;GSE7460_TREG_VS_TCONV_ACT_WITH_TGFB_UP;GSE7852_LN_VS_FAT_TCONV_DN;GSE7852_THYMUS_VS_FAT_TCONV_DN;GSE7852_TREG_VS_TCONV_LN_UP;GSE7852_TREG_VS_TCONV_THYMUS_UP;GSE7852_TREG_VS_TCONV_UP;GSE9037_CTRL_VS_LPS_1H_STIM_IRAK4_KO_BMDM_DN;HAHTOLA_SEZARY_SYNDROM_UP;HANN_RESISTANCE_TO_BCL2_INHIBITOR_DN;HELLER_HDAC_TARGETS_SILENCED_BY_METHYLATION_DN;HELLER_SILENCED_BY_METHYLATION_DN;HOSHIDA_LIVER_CANCER_SURVIVAL_DN;KOBAYASHI_EGFR_SIGNALING_24HR_UP;KRIEG_KDM3A_TARGETS_NOT_HYPOXIA;KRIGE_RESPONSE_TO_TOSEDOSTAT_24HR_UP;KRIGE_RESPONSE_TO_TOSEDOSTAT_6HR_UP;LEE_LIVER_CANCER_ACOX1_UP;LEE_LIVER_CANCER_CIPROFIBRATE_UP;MASSARWEH_TAMOXIFEN_RESISTANCE_UP;MEISSNER_BRAIN_HCP_WITH_H3K4ME3_AND_H3K27ME3;MEISSNER_NPC_HCP_WITH_H3_UNMETHYLATED;MTOR_UP.N4.V1_UP;NAKAMURA_TUMOR_ZONE_PERIPHERAL_VS_CENTRAL_UP;NUYTTEN_NIPP1_TARGETS_DN;OKUMURA_INFLAMMATORY_RESPONSE_LPS;ONKEN_UVEAL_MELANOMA_DN;PAPASPYRIDONOS_UNSTABLE_ATEROSCLEROTIC_PLAQUE_DN;PEREZ_TP63_TARGETS;PHONG_TNF_RESPONSE_NOT_VIA_P38;PILON_KLF1_TARGETS_DN;PODAR_RESPONSE_TO_ADAPHOSTIN_UP;PRC2_EDD_UP.V1_DN;RUTELLA_RESPONSE_TO_CSF2RB_AND_IL4_UP;RUTELLA_RESPONSE_TO_HGF_UP;RUTELLA_RESPONSE_TO_HGF_VS_CSF2RB_AND_IL4_DN;SPIELMAN_LYMPHOBLAST_EUROPEAN_VS_ASIAN_DN;TAKEDA_TARGETS_OF_NUP98_HOXA9_FUSION_8D_DN;THUM_SYSTOLIC_HEART_FAILURE_DN;V$AP2_Q6;V$AP2_Q6_01;V$AP2ALPHA_01;V$AP2GAMMA_01;V$CHOP_01;V$E2F_Q2;V$HMGIY_Q6;V$NFKAPPAB_01;V$PEA3_Q6;V$SMAD_Q6;V$SMAD4_Q6;VERHAAK_AML_WITH_NPM1_MUTATED_DN;WTGAAAT_UNKNOWN;XU_GH1_AUTOCRINE_TARGETS_UP;ZHAN_MULTIPLE_MYELOMA_CD1_VS_CD2_UP;ZWANG_TRANSIENTLY_UP_BY_2ND_EGF_PULSE_ONLY	Completeproteome;Cytoplasm;Phosphoprotein;Polymorphism;Referenceproteome;Stressresponse;Translationregulation																																																																			6	6	6	7.3	7.3	7.3	103.13	0	41.178	571820000	18	0.241008	0.837308	-0.0396349	-0.037028	NaN	1	0	NaN	NaN	0	-4.34294e-08	1	0	-4.34294e-08	1	0	-4.34294e-08	1	0	-4.34294e-08	1	0	-4.34294e-08	1	0	-4.34294e-08	1	0	-4.34294e-08	1	0	-4.34294e-08	1	0	-4.34294e-08	1	0	-4.34294e-08	1	0	-4.34294e-08	1	0	-4.34294e-08	1	0	-4.34294e-08	1	0	-4.34294e-08	1	0	-4.34294e-08	1	0	-4.34294e-08	1	0	-4.34294e-08	1	0	-4.34294e-08	1	0	-4.34294e-08	1	0	-4.34294e-08	1	0	-4.34294e-08	1	0	-4.34294e-08	1	0	-4.34294e-08	1	0	-4.34294e-08	1	0	-4.34294e-08	1	0	-4.34294e-08	1	0	-4.34294e-08	1	0	2.98809	0.202522	0.717343	-4.34294e-08	1	0	-4.34294e-08	1	0	-4.34294e-08	1	0	-4.34294e-08	1	0	-4.34294e-08	1	0	-4.34294e-08	1	0	-4.34294e-08	1	0	0.323325	0.91117	-4.34294e-08	1	0	-4.34294e-08	1	0	-4.34294e-08	1	0	-4.34294e-08	1	0	-4.34294e-08	1	0	-4.34294e-08	1	0	-4.34294e-08	1	0	-4.34294e-08	1	0	-4.34294e-08	1	0	-4.34294e-08	1	0	-4.34294e-08	1	0	-4.34294e-08	1	0	-4.34294e-08	1	0	-4.34294e-08	1	0	-4.34294e-08	1	0	-4.34294e-08	1	0	-4.34294e-08	1	0	-4.34294e-08	1	0	-4.34294e-08	1	0	-4.34294e-08	1	0	-4.34294e-08	1	0	-4.34294e-08	1	0	-4.34294e-08	1	0	-4.34294e-08	1	0	-4.34294e-08	1	0	-4.34294e-08	1	0	0	0.908545	A0A024R978;Q9BZQ8	A0A024R978;Q9BZQ8	194
TROVE2	60 kDa SS-A/Ro ribonucleoprotein	26.9398	NaN	NaN	NaN	NaN	NaN	NaN	NaN	NaN	NaN	NaN	NaN	NaN	NaN	NaN	NaN	NaN	NaN	NaN	NaN	NaN	NaN	NaN	NaN	NaN	NaN	NaN	NaN	NaN	NaN	27.1178	26.6831	26.6663	NaN	NaN	NaN	NaN	NaN	NaN	NaN	NaN	NaN	NaN	NaN	NaN	NaN	NaN	NaN	26.1954	26.229	26.2495	26.7468	26.5785	26.7393	26.7574	26.502	26.5485	26.1439	26.326	25.9945	NaN	NaN	NaN	26.3682	NaN	26.4925	26.7565	27.0144	26.4725	NaN	NaN	NaN	26.6034	NaN	NaN	NaN	NaN	NaN	26.6433	26.2488	27.0334	27.2593	26.7511	26.8486	26.642	26.2462	26.2129	NaN	NaN	NaN	27.816	NaN	25.6998	NaN	NaN	NaN	NaN	NaN	NaN	NaN	NaN	NaN	28.1565	25.3824	25.8777	NaN	NaN	NaN	NaN	NaN	NaN	NaN	NaN	NaN	NaN	NaN	NaN	NaN	NaN	NaN	NaN	NaN	NaN	NaN	NaN	NaN	NaN	NaN	NaN	NaN	NaN	NaN	NaN	NaN	NaN	25.4774	25.2672	NaN	28.997	29.4971	29.1427	NaN	NaN	NaN	NaN	NaN	NaN	NaN	NaN	NaN	NaN	NaN	NaN	NaN	NaN	NaN	NaN	NaN	NaN	27.3722	27.0095	26.0879	NaN	NaN	NaN	28.6956	28.6147	28.6449	30.0234	29.7023	30.0115	NaN	NaN	NaN	28.2185	27.5849	27.5288	28.7282	28.9232	29.3696	NaN	NaN	NaN	28.0581	28.8857	27.7407	NaN	NaN	NaN	NaN	26.3726	26.6244	NaN	NaN	NaN	NaN	NaN	NaN	NaN	NaN	NaN	NaN	NaN	NaN	NaN	NaN	NaN	NaN	NaN	28.5417	28.4967	27.2096	29.1827	29.5853	29.5451	28.6635	27.3295	26.4222	26.0551	NaN	NaN	NaN	NaN	NaN	NaN	NaN	NaN	NaN	NaN	NaN	NaN	NaN	NaN	NaN	NaN	NaN	NaN	NaN	NaN	NaN	NaN	NaN	NaN	NaN	NaN	NaN	NaN	NaN	NaN	NaN	NaN	NaN	NaN	NaN	NaN	NaN	NaN	NaN	NaN	28.6317	28.2561	28.4406	28.4976	28.5254	27.4498	28.1228	26.1543	25.6001	25.1878	26.7623	26.4867	25.9035	28.2338	28.3608	0.0236259	-1.33509	-1.22792	-0.882421	-0.874793	-1.08036	-1.1577	-1.13785	-1.12864	-0.717092	1.47084	-1.38087	-1.12891	-1.24516	-0.969426	-1.34403	0.873076	1.3366	1.25108	0.803248	-1.01986	0.279777	1.3962	-1.23847	-0.361929	-1.20192	1.29028	1.60146	1.01545	-1.49671	0.719257	-1.29598	-0.536912	-0.819448	1.12062	-0.600478	-0.666989	-0.763564	-1.23543	-1.55898	-0.926306	-1.1185	-0.566319	-0.997339	-1.4766	-0.344256	3.86071	-1.32356	-0.994343	-1.08924	-1.60565	-0.693934	-1.22978	1.47161	-0.918809	3.30018	4.56082	-0.78766	2.42582	3.65542	-0.761699				anatomical structure development;anatomical structure morphogenesis;biological regulation;biosynthetic process;cell part morphogenesis;cell projection morphogenesis;cell projection organization;cell surface receptor linked signaling pathway;cellular biosynthetic process;cellular component morphogenesis;cellular component organization;cellular component organization at cellular level;cellular component organization or biogenesis;cellular component organization or biogenesis at cellular level;cellular developmental process;cellular macromolecule biosynthetic process;cellular macromolecule metabolic process;cellular metabolic process;cellular nitrogen compound metabolic process;cellular process;cellular response to stimulus;cilium morphogenesis;developmental process;immune system development;immune system process;macromolecule biosynthetic process;macromolecule metabolic process;metabolic process;nitrogen compound metabolic process;nucleic acid metabolic process;nucleobase-containing compound metabolic process;primary metabolic process;regulation of biological process;regulation of cellular process;response to abiotic stimulus;response to light stimulus;response to radiation;response to stimulus;response to UV;RNA biosynthetic process;RNA metabolic process;signal transduction;smoothened signaling pathway;system development;transcription from RNA polymerase III promoter;transcription, DNA-dependent	binding;cation binding;ion binding;metal ion binding;nucleic acid binding;RNA binding;snRNA binding;U2 snRNA binding	cell part;cytoplasm;intracellular membrane-bounded organelle;intracellular organelle;intracellular organelle part;intracellular part;macromolecular complex;membrane-bounded organelle;nuclear part;nucleoplasm;nucleus;organelle;organelle part;ribonucleoprotein complex;viral nucleocapsid;virion part	Systemic lupus erythematosus	DUF1220;DUF2201;TROVE	ACTGTAG,MIR-139;ACTGTGA,MIR-27A,MIR-27B;BIOPOLYMER_METABOLIC_PROCESS;BLALOCK_ALZHEIMERS_DISEASE_UP;BORCZUK_MALIGNANT_MESOTHELIOMA_UP;BOYAULT_LIVER_CANCER_SUBCLASS_G1_UP;BROWNE_HCMV_INFECTION_18HR_UP;BROWNE_HCMV_INFECTION_30MIN_DN;BROWNE_HCMV_INFECTION_6HR_DN;CAGCTTT,MIR-320;CAGGTG_V$E12_Q6;chr1q31;CUI_TCF21_TARGETS_2_DN;DIAZ_CHRONIC_MEYLOGENOUS_LEUKEMIA_UP;DODD_NASOPHARYNGEAL_CARCINOMA_DN;DOUGLAS_BMI1_TARGETS_DN;ENK_UV_RESPONSE_KERATINOCYTE_DN;GGGAGGRR_V$MAZ_Q6;GGGCGGR_V$SP1_Q6;GREGORY_SYNTHETIC_LETHAL_WITH_IMATINIB;GSE13411_NAIVE_VS_IGM_MEMORY_BCELL_DN;GSE1460_CORD_VS_ADULT_BLOOD_NAIVE_CD4_TCELL_DN;GSE15324_ELF4_KO_VS_WT_NAIVE_CD8_TCELL_UP;GSE15930_NAIVE_VS_48H_IN_VITRO_STIM_CD8_TCELL_UP;GSE17721_LPS_VS_CPG_12H_BMDM_UP;GSE17721_PAM3CSK4_VS_CPG_24H_BMDM_DN;GSE29617_DAY3_VS_DAY7_TIV_FLU_VACCINE_PBMC_2008_UP;GSE29618_LAIV_VS_TIV_FLU_VACCINE_DAY7_PDC_UP;GSE339_EX_VIVO_VS_IN_CULTURE_CD4CD8DN_DC_DN;GSE339_EX_VIVO_VS_IN_CULTURE_CD4POS_DC_DN;GSE3982_EOSINOPHIL_VS_EFF_MEMORY_CD4_TCELL_DN;GSE3982_MAST_CELL_VS_MAC_UP;GSE9006_HEALTHY_VS_TYPE_1_DIABETES_PBMC_AT_DX_UP;GSE9006_TYPE_1_DIABETES_AT_DX_VS_1MONTH_POST_DX_PBMC_DN;JOHNSTONE_PARVB_TARGETS_2_DN;KEGG_SYSTEMIC_LUPUS_ERYTHEMATOSUS;LAIHO_COLORECTAL_CANCER_SERRATED_UP;LENAOUR_DENDRITIC_CELL_MATURATION_DN;MACROMOLECULAR_COMPLEX;MARTORIATI_MDM4_TARGETS_FETAL_LIVER_DN;MILI_PSEUDOPODIA_HAPTOTAXIS_UP;MODULE_105;MODULE_124;MODULE_15;MODULE_18;MODULE_3;MODULE_32;MODULE_72;MODULE_8;MORF_ACP1;MORF_CCNI;MORF_EIF3S2;MORF_GNB1;MORF_PPP1CC;MORF_RAD23A;MORF_UBE2N;MORF_XRCC5;NUCLEOBASENUCLEOSIDENUCLEOTIDE_AND_NUCLEIC_ACID_METABOLIC_PROCESS;OSMAN_BLADDER_CANCER_UP;PASINI_SUZ12_TARGETS_DN;PECE_MAMMARY_STEM_CELL_UP;PENG_RAPAMYCIN_RESPONSE_DN;PUIFFE_INVASION_INHIBITED_BY_ASCITES_DN;RAO_BOUND_BY_SALL4_ISOFORM_B;RIBONUCLEOPROTEIN_COMPLEX;RNA_BINDING;RNA_BIOSYNTHETIC_PROCESS;RNA_METABOLIC_PROCESS;RUTELLA_RESPONSE_TO_CSF2RB_AND_IL4_UP;RUTELLA_RESPONSE_TO_HGF_DN;RUTELLA_RESPONSE_TO_HGF_VS_CSF2RB_AND_IL4_DN;SHEDDEN_LUNG_CANCER_GOOD_SURVIVAL_A4;SHEN_SMARCA2_TARGETS_UP;SWEET_KRAS_ONCOGENIC_SIGNATURE;SWEET_LUNG_CANCER_KRAS_UP;THEILGAARD_NEUTROPHIL_AT_SKIN_WOUND_DN;TRANSCRIPTION;TRANSCRIPTION_DNA_DEPENDENT;TRANSCRIPTION_FROM_RNA_POLYMERASE_III_PROMOTER;UDAYAKUMAR_MED1_TARGETS_UP;V$AREB6_02;V$ETF_Q6;V$NERF_Q2;V$TCF1P_Q6;V$WHN_B;YAO_TEMPORAL_RESPONSE_TO_PROGESTERONE_CLUSTER_1;ZHAN_MULTIPLE_MYELOMA_UP	Acetylation;Alternativesplicing;Ciliumbiogenesis/degradation;Completeproteome;Cytoplasm;Directproteinsequencing;Metal-binding;Phosphoprotein;Referenceproteome;Repeat;Ribonucleoprotein;RNA-binding;Viralnucleoprotein;Virion																																																			+									+	+			+		CTD-2_ctr;CTD-4_ctr;CTD-5_ctr;CTD-8_ctr	17	17	17	37.7	37.7	37.7	60.67	0	208.19	22335000000	354	0.553295	0.360114	-0.232253	-0.191272	0.0241895	0.961928	-0.0193996	-0.0150962	0.0765966	0.634284	0.00785178	0.991374	0.0115295	0.691895	0.444098	-0.653839	0.616685	0.429826	-0.601295	0.398614	0.601055	-0.432086	0.393693	0.605059	-0.428128	0.519273	0.550917	-0.529092	0.569591	0.546123	-0.566968	0.555005	0.431152	-0.556676	0.550185	0.514731	-0.552628	0.306997	0.774298	-0.351125	0.791877	0.357759	0.72027	0.724728	0.392496	-0.676156	0.550694	0.512625	-0.552888	0.628736	0.491909	-0.609817	0.449546	0.624483	-0.47446	0.698299	0.39231	-0.658211	0.393411	0.594976	0.427594	0.693037	0.326764	0.6546	0.632787	0.345	0.612704	0.353862	0.652857	0.393377	0.481124	0.460507	-0.499438	0.102245	0.87833	0.136563	0.736101	0.359617	0.683708	0.623118	0.437345	-0.606171	0.136175	0.877061	-0.176644	0.598759	0.489345	-0.588469	0.659685	0.294324	0.631751	0.893535	0.162919	0.784226	0.478376	0.519967	0.497272	0.807209	0.418847	-0.731503	0.305016	0.753124	0.350703	0.663924	0.486494	-0.634625	0.216297	0.832619	-0.26289	0.362601	0.661579	-0.401178	0.539862	0.604485	0.546734	7.71258	0.130207	0.246885	0.800951	-0.29385	0.28097	0.698938	-0.326659	0.331966	0.65672	-0.373899	0.621776	0.475028	-0.604955	0.860094	0.281985	-0.76349	0.424306	0.808604	-0.453578	0.543452	0.583928	-0.547614	0.230485	0.778851	-0.277305	0.466904	0.560953	-0.488276	0.795994	0.316378	-0.723006	0.129493	0.914961	-0.16848	3.44276	0.01648	1.89059	0.683719	0.509165	-0.648217	0.465452	0.521049	-0.486966	0.524711	0.501198	-0.533344	0.896044	0.293321	-0.786014	0.294851	0.707044	-0.339804	0.617493	0.451626	-0.602037	0.791033	0.574769	0.720177	0.41973	0.597644	-0.449845	2.68072	0.0572941	1.61628	4.49864	0.004	2.23356	0.344158	0.701719	-0.38525	1.65469	0.207922	1.18775	3.15362	0.0352	1.78993	0.330557	0.681197	-0.372803	9.86463	0.00362573	A0A024R983;P10155;B3KN94;H0Y9N5;G5E9R9;D6RE09;D6RDN1	A0A024R983;P10155;B3KN94	195
CPNE3	Copine-3	NaN	25.4131	25.7134	NaN	NaN	NaN	NaN	NaN	NaN	NaN	NaN	NaN	NaN	NaN	NaN	NaN	NaN	NaN	NaN	NaN	NaN	NaN	25.8915	25.8611	NaN	NaN	NaN	NaN	NaN	NaN	NaN	NaN	NaN	NaN	NaN	NaN	NaN	NaN	NaN	NaN	NaN	NaN	NaN	NaN	NaN	NaN	NaN	NaN	26.0828	26.3071	26.3568	NaN	NaN	NaN	26.1909	25.9087	26.3575	NaN	NaN	NaN	NaN	NaN	NaN	NaN	NaN	NaN	NaN	NaN	NaN	NaN	NaN	NaN	NaN	NaN	NaN	NaN	NaN	NaN	25.9962	26.2263	26.2655	25.9121	NaN	NaN	NaN	NaN	NaN	NaN	NaN	NaN	NaN	NaN	NaN	NaN	NaN	NaN	NaN	NaN	NaN	NaN	NaN	NaN	NaN	NaN	NaN	NaN	NaN	NaN	NaN	NaN	NaN	NaN	NaN	NaN	NaN	NaN	NaN	NaN	NaN	NaN	NaN	NaN	NaN	NaN	NaN	NaN	NaN	NaN	NaN	NaN	NaN	NaN	NaN	NaN	NaN	NaN	NaN	NaN	NaN	NaN	NaN	NaN	NaN	NaN	25.9558	26.223	25.542	25.6806	26.102	26.1929	NaN	NaN	NaN	NaN	NaN	NaN	NaN	NaN	NaN	NaN	NaN	NaN	NaN	NaN	NaN	NaN	NaN	NaN	NaN	NaN	NaN	NaN	NaN	NaN	NaN	NaN	25.1674	NaN	NaN	NaN	NaN	NaN	NaN	NaN	NaN	NaN	NaN	NaN	NaN	NaN	NaN	NaN	NaN	NaN	NaN	NaN	NaN	NaN	NaN	NaN	NaN	NaN	NaN	NaN	NaN	NaN	NaN	NaN	NaN	NaN	NaN	NaN	NaN	NaN	NaN	25.8291	26.1861	26.0823	25.9397	25.6684	26.1677	NaN	NaN	NaN	NaN	NaN	NaN	NaN	NaN	NaN	NaN	NaN	NaN	25.8831	25.9887	25.9717	NaN	NaN	NaN	NaN	NaN	NaN	NaN	NaN	NaN	NaN	NaN	NaN	NaN	NaN	NaN	NaN	NaN	NaN	NaN	NaN	NaN	NaN	NaN	NaN	NaN	NaN	NaN	NaN	NaN	NaN	NaN	NaN	NaN	NaN	NaN	NaN	NaN	NaN	0.647751	-0.113091	-0.241153	-0.379544	-0.572656	-0.487279	-0.12889	1.08437	0.137724	-0.164039	-0.448836	-0.154359	-0.406678	-0.654434	-0.232075	0.200317	1.7723	-0.447724	1.67576	0.167253	-0.3291	-0.36721	-0.381724	-0.336148	-0.633715	-0.478924	1.68609	0.3794	-0.475234	-0.707514	-0.695885	-0.506509	-0.279293	-0.016006	-0.362326	-0.316813	-0.457095	0.0361238	-0.326761	-0.525191	-0.472547	-0.522986	-0.0631887	-0.179416	-0.0510128	-0.137979	-0.359666	0.236547	1.43033	1.51526	0.0291511	-0.232093	0.172492	-0.711369	-0.21861	0.0118458	-0.283717	-0.422558	0.300295	-0.179815	-0.290498				biosynthetic process;cellular biosynthetic process;cellular lipid metabolic process;cellular macromolecule metabolic process;cellular metabolic process;cellular process;cellular protein metabolic process;cellular response to calcium ion;cellular response to chemical stimulus;cellular response to inorganic substance;cellular response to metal ion;cellular response to stimulus;establishment of localization;glycerolipid biosynthetic process;glycerolipid metabolic process;glycerophospholipid biosynthetic process;glycerophospholipid metabolic process;lipid biosynthetic process;lipid metabolic process;macromolecule metabolic process;macromolecule modification;metabolic process;organophosphate metabolic process;phosphate-containing compound metabolic process;phospholipid biosynthetic process;phospholipid metabolic process;phosphorus metabolic process;phosphorylation;primary metabolic process;protein metabolic process;protein modification process;protein phosphorylation;response to calcium ion;response to chemical stimulus;response to inorganic substance;response to metal ion;response to stimulus;small molecule metabolic process;transport;vesicle-mediated transport	binding;calcium-dependent phospholipid binding;catalytic activity;kinase activity;lipid binding;phospholipid binding;phosphotransferase activity, alcohol group as acceptor;protein kinase activity;protein serine/threonine kinase activity;transferase activity;transferase activity, transferring phosphorus-containing groups;transporter activity	cell part;cytoplasm;cytoplasmic part;cytosol;extracellular membrane-bounded organelle;extracellular organelle;extracellular region part;extracellular vesicular exosome;intracellular membrane-bounded organelle;intracellular organelle;intracellular part;membrane;membrane-bounded organelle;membrane-bounded vesicle;nucleus;organelle;plasma membrane;vesicle		C2;Copine	ALFANO_MYC_TARGETS;BLALOCK_ALZHEIMERS_DISEASE_INCIPIENT_UP;BLALOCK_ALZHEIMERS_DISEASE_UP;BROWN_MYELOID_CELL_DEVELOPMENT_UP;chr8q21;CHYLA_CBFA2T3_TARGETS_UP;CREIGHTON_ENDOCRINE_THERAPY_RESISTANCE_5;CYTOPLASM;CYTOPLASMIC_PART;CYTOSOL;DELYS_THYROID_CANCER_DN;DEURIG_T_CELL_PROLYMPHOCYTIC_LEUKEMIA_UP;DIAZ_CHRONIC_MEYLOGENOUS_LEUKEMIA_UP;ENK_UV_RESPONSE_KERATINOCYTE_DN;ESTABLISHMENT_OF_LOCALIZATION;GOLDRATH_NAIVE_VS_MEMORY_CD8_TCELL_DN;GSE13306_TREG_VS_TCONV_LAMINA_PROPRIA_UP;GSE13411_IGM_VS_SWITCHED_MEMORY_BCELL_DN;GSE14308_TH17_VS_NAIVE_CD4_TCELL_UP;GSE14308_TH2_VS_TH1_DN;GSE15659_CD45RA_NEG_CD4_TCELL_VS_ACTIVATED_TREG_UP;GSE15659_CD45RA_NEG_CD4_TCELL_VS_NONSUPPRESSIVE_TCELL_UP;GSE15659_CD45RA_NEG_CD4_TCELL_VS_RESTING_TREG_UP;GSE15659_NAIVE_CD4_TCELL_VS_ACTIVATED_TREG_UP;GSE15659_NAIVE_CD4_TCELL_VS_NONSUPPRESSIVE_TCELL_UP;GSE15659_NAIVE_VS_PTPRC_NEG_CD4_TCELL_UP;GSE15659_RESTING_TREG_VS_NONSUPPRESSIVE_TCELL_UP;GSE17721_0.5H_VS_24H_PAM3CSK4_BMDM_DN;GSE17721_ALL_VS_24H_PAM3CSK4_BMDM_DN;GSE17721_LPS_VS_CPG_12H_BMDM_UP;GSE17721_LPS_VS_CPG_4H_BMDM_UP;GSE17721_LPS_VS_GARDIQUIMOD_1H_BMDM_DN;GSE17721_LPS_VS_GARDIQUIMOD_6H_BMDM_UP;GSE17721_LPS_VS_POLYIC_12H_BMDM_DN;GSE17721_PAM3CSK4_VS_CPG_16H_BMDM_UP;GSE17721_PAM3CSK4_VS_CPG_6H_BMDM_DN;GSE17721_PAM3CSK4_VS_CPG_8H_BMDM_DN;GSE17721_PAM3CSK4_VS_GADIQUIMOD_1H_BMDM_DN;GSE17721_PAM3CSK4_VS_GADIQUIMOD_6H_BMDM_DN;GSE17721_POLYIC_VS_GARDIQUIMOD_6H_BMDM_UP;GSE17721_POLYIC_VS_PAM3CSK4_6H_BMDM_UP;GSE19825_CD24LOW_VS_IL2RA_HIGH_DAY3_EFF_CD8_TCELL_UP;GSE24102_GRANULOCYSTIC_MDSC_VS_NEUTROPHIL_UP;GSE2706_2H_VS_8H_R848_AND_LPS_STIM_DC_UP;GSE27786_LSK_VS_CD4_TCELL_UP;GSE27786_LSK_VS_CD8_TCELL_UP;GSE2826_WT_VS_XID_BCELL_DN;GSE30962_ACUTE_VS_CHRONIC_LCMV_SECONDARY_INF_CD8_TCELL_UP;GSE3337_CTRL_VS_4H_IFNG_IN_CD8POS_DC_DN;GSE360_L_DONOVANI_VS_B_MALAYI_HIGH_DOSE_DC_DN;GSE3982_BASOPHIL_VS_CENT_MEMORY_CD4_TCELL_DN;GSE3982_CTRL_VS_LPS_48H_DC_UP;GSE3982_DC_VS_BASOPHIL_UP;GSE3982_NEUTROPHIL_VS_BASOPHIL_UP;GSE39820_TGFBETA1_IL6_VS_TGFBETA1_IL6_IL23A_TREATED_CD4_TCELL_UP;GSE39820_TGFBETA1_VS_TGFBETA3_IN_IL6_TREATED_CD4_TCELL_UP;GSE39820_TGFBETA3_IL6_VS_TGFBETA3_IL6_IL23A_TREATED_CD4_TCELL_UP;GSE6269_FLU_VS_STREP_PNEUMO_INF_PBMC_DN;GSE8515_CTRL_VS_IL1_4H_STIM_MAC_UP;GSE9006_HEALTHY_VS_TYPE_1_DIABETES_PBMC_1MONTH_POST_DX_UP;GSE9006_HEALTHY_VS_TYPE_1_DIABETES_PBMC_4MONTH_POST_DX_UP;GSE9006_HEALTHY_VS_TYPE_1_DIABETES_PBMC_AT_DX_UP;HOLLMANN_APOPTOSIS_VIA_CD40_UP;HOXA9_DN.V1_DN;KAMIKUBO_MYELOID_MN1_NETWORK;KINASE_ACTIVITY;LIPID_BINDING;LIPID_METABOLIC_PROCESS;LU_AGING_BRAIN_UP;MATTIOLI_MGUS_VS_PCL;MITSIADES_RESPONSE_TO_APLIDIN_DN;MOLENAAR_TARGETS_OF_CCND1_AND_CDK4_UP;ONKEN_UVEAL_MELANOMA_UP;OSMAN_BLADDER_CANCER_UP;PETRETTO_CARDIAC_HYPERTROPHY;PHOSPHOLIPID_BINDING;PHOSPHOTRANSFERASE_ACTIVITY_ALCOHOL_GROUP_AS_ACCEPTOR;PILON_KLF1_TARGETS_DN;PROTEIN_KINASE_ACTIVITY;PROTEIN_SERINE_THREONINE_KINASE_ACTIVITY;RHEIN_ALL_GLUCOCORTICOID_THERAPY_DN;RODRIGUES_THYROID_CARCINOMA_ANAPLASTIC_DN;SCHLOSSER_SERUM_RESPONSE_DN;SHEPARD_BMYB_MORPHOLINO_UP;SPIRA_SMOKERS_LUNG_CANCER_UP;TATAAA_V$TATA_01;TBK1.DN.48HRS_DN;THEILGAARD_NEUTROPHIL_AT_SKIN_WOUND_DN;TORCHIA_TARGETS_OF_EWSR1_FLI1_FUSION_DN;TRANSFERASE_ACTIVITY_TRANSFERRING_PHOSPHORUS_CONTAINING_GROUPS;TRANSPORT;VESICLE_MEDIATED_TRANSPORT	Completeproteome;Directproteinsequencing;Phosphoprotein;Polymorphism;Proteomicsidentification;Referenceproteome;Repeat																						+								+									IPF-26_ctr;IPF-33_ctr																												8	8	8	33.6	33.6	33.6	30.016	0	8.8262	3009300000	99	0.466923	0.628352	0.101392	0.0916512	0.789857	0.638182	-0.149743	-0.13531	0.0822648	0.611404	1.00225	0.689165	0.466264	0.113985	0.944824	-0.0817009	0.271294	0.845675	-0.173784	0.485716	0.769787	-0.274039	0.8572	0.622841	-0.413879	0.683622	0.72	-0.352181	0.132224	0.954254	-0.0931672	2.21426	0.263097	0.782193	0.140956	0.938169	0.0992867	0.173458	0.937074	-0.118475	0.605939	0.705674	-0.323864	0.162001	0.925501	-0.111529	0.52957	0.765151	-0.293321	1.0254	0.619642	-0.471791	0.260817	0.902337	-0.167519	0.219584	0.889344	0.14474	4.90456	0.118215	1.28091	0.604494	0.648973	-0.323126	4.47833	0.0927103	1.21088	0.176764	0.892116	0.120692	0.403774	0.758167	-0.237648	0.466801	0.714469	-0.265339	0.491642	0.744883	-0.275879	0.410606	0.781653	-0.242188	0.98294	0.603316	-0.457244	0.661473	0.685103	-0.345507	4.52824	0.0727752	1.2186	0.474297	0.681032	0.272581	0.658019	0.67703	-0.343219	1.15145	0.59196	-0.510208	1.11082	0.623624	-0.500729	0.721706	0.720148	-0.366121	0.326529	0.883374	-0.20147	0.014582	0.996593	-0.0115515	0.455479	0.825054	-0.261418	5.61061	0.463683	0.383525	0.868536	-0.228636	0.614406	0.69473	-0.329085	0.0335564	0.987748	0.0260633	0.40043	0.828652	-0.236001	0.756582	0.608614	-0.379372	0.643963	0.89414	-0.340321	0.753114	0.716876	-0.377876	0.0601907	0.967074	-0.0455654	0.192056	0.897417	-0.12951	0.0484081	0.959777	-0.0368669	0.141463	0.949279	-0.0995069	0.451932	0.727232	-0.259598	0.268123	0.880061	0.170922	3.46434	0.167298	1.03305	3.8068	0.176147	1.09472	0.0270563	0.984094	0.0210679	0.261661	0.879417	-0.167652	0.183873	0.90203	0.124581	1.17019	0.689438	-0.513771	0.243024	0.87004	-0.157852	0.0107606	0.994544	0.00855231	0.332999	0.843597	-0.204661	0.557155	0.776645	-0.304746	0.359572	0.885585	0.216879	0.192586	0.892805	-0.129803	0.345859	0.84191	-0.209938	2.89349	0.812166	Q05DL8;A0A024R994;O75131;A0A087WYQ3;E5RHZ0;A0A087WXR6;H0YB26;A0A087WUS8;E5RFT7	Q05DL8;A0A024R994;O75131;A0A087WYQ3;E5RHZ0;A0A087WXR6;H0YB26	196
PABPC1	Polyadenylate-binding protein;Polyadenylate-binding protein 1	NaN	NaN	NaN	NaN	NaN	NaN	NaN	26.8898	27.0825	26.8412	26.4725	26.5956	NaN	NaN	NaN	NaN	NaN	NaN	NaN	NaN	NaN	25.4112	25.4692	25.5458	NaN	NaN	NaN	NaN	NaN	NaN	25.6743	26.1398	26.6202	26.0572	26.1572	26.3454	NaN	NaN	NaN	NaN	NaN	NaN	NaN	NaN	NaN	NaN	NaN	NaN	NaN	NaN	NaN	25.8233	26.4479	26.4488	26.6089	27.2858	26.6189	NaN	NaN	NaN	NaN	NaN	NaN	NaN	NaN	NaN	NaN	NaN	NaN	NaN	NaN	NaN	NaN	NaN	NaN	NaN	NaN	NaN	26.2988	26.3998	26.4557	26.1307	26.2222	25.9968	NaN	NaN	NaN	NaN	NaN	NaN	NaN	NaN	NaN	NaN	NaN	NaN	NaN	NaN	NaN	NaN	NaN	NaN	NaN	NaN	NaN	NaN	NaN	NaN	32.2828	31.7411	31.1936	26.641	26.2797	25.7674	NaN	NaN	NaN	NaN	NaN	NaN	NaN	NaN	NaN	NaN	NaN	NaN	NaN	NaN	NaN	NaN	NaN	NaN	NaN	NaN	NaN	NaN	NaN	NaN	25.7209	26.0051	25.6845	NaN	NaN	NaN	NaN	NaN	NaN	NaN	NaN	NaN	NaN	NaN	NaN	NaN	NaN	NaN	NaN	NaN	NaN	NaN	NaN	NaN	NaN	NaN	NaN	NaN	NaN	NaN	NaN	NaN	NaN	NaN	NaN	NaN	NaN	NaN	25.9126	NaN	NaN	NaN	NaN	NaN	NaN	NaN	NaN	NaN	NaN	NaN	NaN	NaN	26.5767	NaN	NaN	NaN	NaN	NaN	NaN	NaN	NaN	NaN	NaN	NaN	NaN	NaN	NaN	NaN	NaN	NaN	NaN	NaN	NaN	NaN	25.5846	25.9939	25.8783	26.1472	26.2684	26.1277	27.2923	27.1807	27.5915	NaN	NaN	NaN	NaN	NaN	NaN	NaN	NaN	NaN	NaN	NaN	NaN	NaN	NaN	NaN	NaN	NaN	NaN	NaN	NaN	NaN	NaN	NaN	NaN	NaN	NaN	NaN	NaN	NaN	NaN	NaN	NaN	NaN	NaN	NaN	NaN	NaN	NaN	NaN	NaN	NaN	25.9432	NaN	25.7368	NaN	NaN	NaN	NaN	26.8367	27.575	NaN	NaN	NaN	-0.136876	-0.18817	1.63903	2.03798	-0.194687	-0.128252	-0.571753	0.876946	-0.345709	-0.305626	1.54627	1.58811	0.124811	-0.356449	-0.215246	-0.147375	-0.295237	1.64154	2.2394	-0.489289	-0.287081	-0.452858	-0.751914	-0.337863	-0.63274	-0.260796	1.78628	1.5181	-0.0201584	-0.656675	-0.563559	-0.390848	-0.727369	-0.486907	-0.296121	-0.120931	7.14069	1.6309	-0.603431	-0.22645	0.407461	-0.161756	-0.328837	-0.707618	-0.8853	-0.659113	1.20505	-0.0584459	-0.17233	-0.0101779	0.0166483	-0.328573	-0.162422	-0.549533	-0.363722	0.238009	-0.485992	-0.488544	0.0788775	-0.13311	-0.53727				biological regulation;biosynthetic process;catabolic process;cellular biosynthetic process;cellular catabolic process;cellular macromolecule biosynthetic process;cellular macromolecule catabolic process;cellular macromolecule metabolic process;cellular metabolic process;cellular nitrogen compound metabolic process;cellular process;cellular protein metabolic process;gene expression;gene silencing;gene silencing by RNA;macromolecule biosynthetic process;macromolecule catabolic process;macromolecule metabolic process;metabolic process;mRNA 3'-end processing;mRNA catabolic process;mRNA metabolic process;mRNA polyadenylation;mRNA processing;mRNA stabilization;negative regulation of biological process;negative regulation of catabolic process;negative regulation of cellular catabolic process;negative regulation of cellular metabolic process;negative regulation of cellular process;negative regulation of gene expression;negative regulation of macromolecule metabolic process;negative regulation of metabolic process;negative regulation of nitrogen compound metabolic process;negative regulation of nuclear-transcribed mRNA catabolic process, nonsense-mediated decay;negative regulation of nucleobase-containing compound metabolic process;negative regulation of RNA metabolic process;nitrogen compound metabolic process;nuclear mRNA splicing, via spliceosome;nuclear-transcribed mRNA catabolic process;nuclear-transcribed mRNA catabolic process, deadenylation-dependent decay;nuclear-transcribed mRNA catabolic process, nonsense-mediated decay;nuclear-transcribed mRNA poly(A) tail shortening;nucleic acid metabolic process;nucleobase-containing compound metabolic process;positive regulation of biological process;positive regulation of biosynthetic process;positive regulation of catabolic process;positive regulation of cellular biosynthetic process;positive regulation of cellular catabolic process;positive regulation of cellular metabolic process;positive regulation of cellular process;positive regulation of cellular protein metabolic process;positive regulation of macromolecule biosynthetic process;positive regulation of macromolecule metabolic process;positive regulation of metabolic process;positive regulation of mRNA 3'-end processing;positive regulation of mRNA catabolic process;positive regulation of mRNA processing;positive regulation of nitrogen compound metabolic process;positive regulation of nuclear-transcribed mRNA poly(A) tail shortening;positive regulation of nucleobase-containing compound metabolic process;positive regulation of protein metabolic process;positive regulation of RNA metabolic process;positive regulation of translation;posttranscriptional regulation of gene expression;primary metabolic process;protein metabolic process;regulation of biological process;regulation of biosynthetic process;regulation of catabolic process;regulation of cellular biosynthetic process;regulation of cellular catabolic process;regulation of cellular macromolecule biosynthetic process;regulation of cellular metabolic process;regulation of cellular process;regulation of cellular protein metabolic process;regulation of gene expression;regulation of macromolecule biosynthetic process;regulation of macromolecule metabolic process;regulation of metabolic process;regulation of mRNA 3'-end processing;regulation of mRNA catabolic process;regulation of mRNA processing;regulation of mRNA stability;regulation of nitrogen compound metabolic process;regulation of nuclear-transcribed mRNA catabolic process, nonsense-mediated decay;regulation of nuclear-transcribed mRNA poly(A) tail shortening;regulation of nucleobase-containing compound metabolic process;regulation of primary metabolic process;regulation of protein metabolic process;regulation of RNA metabolic process;regulation of RNA stability;regulation of translation;RNA 3'-end processing;RNA catabolic process;RNA metabolic process;RNA polyadenylation;RNA processing;RNA splicing;RNA splicing, via transesterification reactions;RNA splicing, via transesterification reactions with bulged adenosine as nucleophile;RNA stabilization;translation;translational initiation	binding;mRNA binding;nucleic acid binding;nucleotide binding;poly(A) RNA binding;poly(U) RNA binding;poly-purine tract binding;poly-pyrimidine tract binding;protein binding;protein C-terminus binding;RNA binding;single-stranded RNA binding;translation activator activity;translation regulator activity;translation regulator activity, nucleic acid binding	adherens junction;anchoring junction;catalytic step 2 spliceosome;cell junction;cell part;cell-substrate adherens junction;cell-substrate junction;cytoplasm;cytoplasmic part;cytosol;extracellular membrane-bounded organelle;extracellular organelle;extracellular region part;extracellular vesicular exosome;focal adhesion;intracellular membrane-bounded organelle;intracellular non-membrane-bounded organelle;intracellular organelle;intracellular organelle part;intracellular part;macromolecular complex;membrane;membrane-bounded organelle;membrane-bounded vesicle;non-membrane-bounded organelle;nuclear part;nucleus;organelle;organelle part;ribonucleoprotein complex;RNA granule;spliceosomal complex;stress granule;vesicle	mRNA surveillance pathway;RNA degradation;RNA transport	PABP;RRM_1	AACTTT_UNKNOWN;ABRAMSON_INTERACT_WITH_AIRE;ACCGAGC,MIR-423;ACEVEDO_FGFR1_TARGETS_IN_PROSTATE_CANCER_MODEL_UP;ACTAYRNNNCCCR_UNKNOWN;ATTCTTT,MIR-186;BENPORATH_MYC_TARGETS_WITH_EBOX;BIOCARTA_EIF4_PATHWAY;BIOPOLYMER_METABOLIC_PROCESS;BLALOCK_ALZHEIMERS_DISEASE_UP;BORCZUK_MALIGNANT_MESOTHELIOMA_UP;BOYLAN_MULTIPLE_MYELOMA_C_D_UP;CACGTG_V$MYC_Q2;CHANDRAN_METASTASIS_TOP50_UP;CHANDRAN_METASTASIS_UP;CHAUHAN_RESPONSE_TO_METHOXYESTRADIOL_DN;chr8q22;CYTOPLASM;FEVR_CTNNB1_TARGETS_DN;GCAAGGA,MIR-502;GCM_RAF1;GGGACCA,MIR-133A,MIR-133B;GGGAGGRR_V$MAZ_Q6;GGGCGGR_V$SP1_Q6;GNF2_EIF3S6;GOBERT_OLIGODENDROCYTE_DIFFERENTIATION_UP;GSE12366_PLASMA_CELL_VS_MEMORY_BCELL_DN;GSE13411_NAIVE_VS_IGM_MEMORY_BCELL_DN;GSE13411_NAIVE_VS_MEMORY_BCELL_DN;GSE13411_NAIVE_VS_SWITCHED_MEMORY_BCELL_DN;GSE14000_TRANSLATED_RNA_VS_MRNA_DC_DN;GSE15930_STIM_VS_STIM_AND_IL-12_48H_CD8_T_CELL_UP;GSE15930_STIM_VS_STIM_AND_TRICHOSTATINA_48H_CD8_T_CELL_DN;GSE17721_0.5H_VS_8H_CPG_BMDM_UP;GSE17721_ALL_VS_24H_PAM3CSK4_BMDM_DN;GSE17721_LPS_VS_CPG_2H_BMDM_UP;GSE17721_PAM3CSK4_VS_CPG_24H_BMDM_UP;GSE17721_POLYIC_VS_CPG_24H_BMDM_UP;GSE22886_CTRL_VS_LPS_24H_DC_UP;GSE22886_NAIVE_CD4_TCELL_VS_48H_ACT_TH2_UP;GSE22886_NAIVE_TCELL_VS_NKCELL_UP;GSE24081_CONTROLLER_VS_PROGRESSOR_HIV_SPECIFIC_CD8_TCELL_UP;GSE27786_BCELL_VS_NKTCELL_DN;GSE27786_CD4_TCELL_VS_NKTCELL_DN;GSE28237_FOLLICULAR_VS_EARLY_GC_BCELL_DN;GSE32423_IL7_VS_IL4_MEMORY_CD8_TCELL_UP;GSE3337_CTRL_VS_4H_IFNG_IN_CD8POS_DC_DN;GSE339_CD4POS_VS_CD8POS_DC_IN_CULTURE_DN;GSE339_CD8POS_VS_CD4CD8DN_DC_IN_CULTURE_UP;GSE360_DC_VS_MAC_L_MAJOR_UP;GSE360_L_DONOVANI_VS_M_TUBERCULOSIS_MAC_UP;GSE360_L_MAJOR_VS_M_TUBERCULOSIS_MAC_UP;GSE360_T_GONDII_VS_M_TUBERCULOSIS_MAC_UP;GSE37416_0H_VS_6H_F_TULARENSIS_LVS_NEUTROPHIL_DN;GSE9006_1MONTH_VS_4MONTH_POST_TYPE_1_DIABETES_DX_PBMC_UP;GSE9006_HEALTHY_VS_TYPE_1_DIABETES_PBMC_4MONTH_POST_DX_UP;GSE9006_HEALTHY_VS_TYPE_1_DIABETES_PBMC_AT_DX_UP;HSIAO_HOUSEKEEPING_GENES;JIANG_AGING_CEREBRAL_CORTEX_UP;LEE_METASTASIS_AND_RNA_PROCESSING_UP;LI_AMPLIFIED_IN_LUNG_CANCER;MARSON_BOUND_BY_FOXP3_UNSTIMULATED;MARTENS_TRETINOIN_RESPONSE_DN;MODULE_114;MODULE_115;MODULE_149;MODULE_183;MODULE_32;MODULE_567;MODULE_83;MORF_ACTG1;MORF_ANP32B;MORF_NME2;MORF_NPM1;MORF_RAN;MORF_TPT1;MORF_UBE2I;MRNA_BINDING;MRNA_METABOLIC_PROCESS;MRNA_PROCESSING_GO_0006397;NADLER_OBESITY_UP;NIKOLSKY_BREAST_CANCER_8Q12_Q22_AMPLICON;NUCLEOBASENUCLEOSIDENUCLEOTIDE_AND_NUCLEIC_ACID_METABOLIC_PROCESS;NUYTTEN_NIPP1_TARGETS_DN;PARK_HSC_VS_MULTIPOTENT_PROGENITORS_UP;PROTEIN_C_TERMINUS_BINDING;PUJANA_ATM_PCC_NETWORK;PUJANA_BRCA1_PCC_NETWORK;PUJANA_CHEK2_PCC_NETWORK;RCGCANGCGY_V$NRF1_Q6;REACTOME_3_UTR_MEDIATED_TRANSLATIONAL_REGULATION;REACTOME_ACTIVATION_OF_THE_MRNA_UPON_BINDING_OF_THE_CAP_BINDING_COMPLEX_AND_EIFS_AND_SUBSEQUENT_BINDING_TO_43S;REACTOME_DEADENYLATION_DEPENDENT_MRNA_DECAY;REACTOME_DEADENYLATION_OF_MRNA;REACTOME_DESTABILIZATION_OF_MRNA_BY_AUF1_HNRNP_D0;REACTOME_METABOLISM_OF_MRNA;REACTOME_METABOLISM_OF_PROTEINS;REACTOME_METABOLISM_OF_RNA;REACTOME_NONSENSE_MEDIATED_DECAY_ENHANCED_BY_THE_EXON_JUNCTION_COMPLEX;REACTOME_REGULATION_OF_MRNA_STABILITY_BY_PROTEINS_THAT_BIND_AU_RICH_ELEMENTS;REACTOME_TRANSLATION;REGULATION_OF_BIOLOGICAL_QUALITY;REGULATION_OF_CELLULAR_METABOLIC_PROCESS;REGULATION_OF_METABOLIC_PROCESS;REGULATION_OF_NUCLEOBASENUCLEOSIDENUCLEOTIDE_AND_NUCLEIC_ACID_METABOLIC_PROCESS;REGULATION_OF_RNA_METABOLIC_PROCESS;RGAGGAARY_V$PU1_Q6;RNA_3END_PROCESSING;RNA_BINDING;RNA_METABOLIC_PROCESS;RNA_PROCESSING;SCGGAAGY_V$ELK1_02;SINGLE_STRANDED_RNA_BINDING;SWEET_KRAS_ONCOGENIC_SIGNATURE;SWEET_LUNG_CANCER_KRAS_UP;TGCGCANK_UNKNOWN;TIEN_INTESTINE_PROBIOTICS_24HR_DN;TRANSLATION_FACTOR_ACTIVITY_NUCLEIC_ACID_BINDING;TRANSLATION_REGULATOR_ACTIVITY;V$AHRARNT_01;V$AP2_Q3;V$AP2_Q6;V$AP2_Q6_01;V$AP2ALPHA_01;V$AP2GAMMA_01;V$ATF4_Q2;V$CEBPGAMMA_Q6;V$CMYB_01;V$CREB_Q2;V$CREB_Q4;V$ELF1_Q6;V$ETS1_B;V$FOXM1_01;V$HEN1_01;V$HIF1_Q3;V$HIF1_Q5;V$HNF1_01;V$MAX_01;V$MYB_Q6;V$MYCMAX_01;V$MYCMAX_03;V$MYCMAX_B;V$NFKB_Q6;V$NGFIC_01;V$NMYC_01;V$PAX4_01;V$PAX4_02;V$PU1_Q6;V$SP3_Q3;V$SPZ1_01;V$USF_02;V$USF_C;V$VDR_Q6;VERHAAK_GLIOBLASTOMA_MESENCHYMAL;WANG_TUMOR_INVASIVENESS_UP;WONG_EMBRYONIC_STEM_CELL_CORE;YAGI_AML_WITH_INV_16_TRANSLOCATION;YTCCCRNNAGGY_UNKNOWN;ZEMBUTSU_SENSITIVITY_TO_NIMUSTINE;ZEMBUTSU_SENSITIVITY_TO_VINBLASTINE;ZHU_CMV_24_HR_DN;ZHU_CMV_ALL_DN	3D-structure;Acetylation;Alternativesplicing;Completeproteome;Cytoplasm;Directproteinsequencing;Methylation;mRNAprocessing;mRNAsplicing;Nonsense-mediatedmRNAdecay;Nucleus;Phosphoprotein;Proteomicsidentification;Referenceproteome;Repeat;RNA-binding;Spliceosome							+															+								+	+								IPF-12_ctr;IPF-26_ctr;IPF-33_ctr;IPF-34_ctr		+																									CTD-10_ctr	23	23	12	43.1	43.1	19.9	58.535	0	323.31	16886000000	214	0.954537	0.347744	0.223981	0.196489	0.25009	0.728161	0.114608	0.0957172	0.107829	0.526105	0.0932477	0.950828	-0.0878533	0.13295	0.922354	-0.12085	2.32622	0.160246	1.04669	3.3954	0.0949091	1.31071	0.138796	0.900599	-0.125218	0.0873658	0.949972	-0.0824748	0.512687	0.705075	-0.367277	0.930728	0.425055	0.564079	0.269861	0.840313	-0.22187	0.234097	0.886763	-0.196521	2.18151	0.214635	0.993665	2.28387	0.204321	1.02145	0.0846484	0.941314	0.0802082	0.280884	0.832725	-0.228945	0.155618	0.929993	-0.138455	0.101413	0.940065	-0.0946819	0.22405	0.841606	-0.189691	2.40124	0.139826	1.05531	3.94065	0.07072	1.43954	0.417805	0.705441	-0.314222	0.217255	0.815583	-0.184588	0.379092	0.679776	-0.290978	0.737958	0.543667	-0.481934	0.264097	0.806749	-0.217237	0.584512	0.664086	-0.405956	0.193745	0.849228	-0.167612	2.75216	0.0818519	1.14898	2.128	0.0941384	0.976453	0.0124911	0.984712	-0.0128755	0.61616	0.669035	-0.421577	0.504791	0.744801	-0.362366	0.315981	0.812647	-0.251347	0.713056	0.665976	-0.467628	0.417202	0.747549	-0.313113	0.225633	0.883557	-0.190458	7.23783	0.179506	0.0818528	0.936919	-0.0777315	21.4769	0	4.58731	2.37387	0.183146	1.04819	0.553402	0.688756	-0.388094	0.164894	0.862646	-0.14565	0.331845	0.902163	0.261815	0.112263	0.945829	-0.103881	0.255871	0.847591	-0.211505	0.685552	0.582043	-0.454788	0.94013	0.430436	-0.568944	0.623214	0.745764	-0.423847	1.48902	0.231537	0.775036	0.0379288	0.968328	-0.0375842	0.119577	0.897659	-0.110411	0.00637462	0.997377	-0.00654196	0.0104483	0.989869	0.0106911	0.253949	0.834615	-0.210925	0.113256	0.919778	-0.104451	0.486844	0.798623	-0.353068	0.286867	0.808643	-0.233367	0.174346	0.916964	0.153005	0.415081	0.752479	-0.312293	0.4161	0.767917	-0.313559	0.0512086	0.976265	0.0504838	0.0910493	0.934172	-0.085621	0.474035	0.718385	-0.345472	7.67739	0.027269	A0A087WTT1;E7EQV3;A0A024R9C1;P11940;A0A024R9E2;B4DZW4;E7ERJ7;B4DQX0;B3KT93;H0YAR2;Q2VIP3;Q5VX58;Q3ZCS4;Q9H361;H0YAP2;H0YBN4;E5RGH3;H0YEQ8;E5RJB9;H0YB86;E5RH24;B1ANR1;H0YC10;E5RHG7;H0YAS7;L0R533;H0YAS6;H0YB75;A8K8J2;B4DM75;Q96DU9	A0A087WTT1;E7EQV3;A0A024R9C1;P11940;A0A024R9E2;B4DZW4;E7ERJ7;B4DQX0;B3KT93;H0YAR2	197
RPL30	60S ribosomal protein L30	NaN	NaN	NaN	NaN	NaN	NaN	27.2574	26.8165	27.0198	27.0276	27.0954	27.6849	NaN	NaN	27.509	26.4205	26.6992	26.0071	27.629	26.8572	26.8203	27.5169	27.8369	27.5808	26.7996	26.7512	26.7881	26.391	26.2604	26.5019	27.7268	27.6017	27.7872	NaN	NaN	26.4597	26.3768	27.1178	27.4085	26.939	27.0068	NaN	26.5948	27.1141	27.0866	26.7502	26.8162	NaN	NaN	NaN	26.9395	27.5143	NaN	27.4519	26.9995	27.459	27.4044	26.7107	25.8979	26.8338	27.0539	26.9697	27.1993	26.9333	NaN	26.9658	27.9505	28.2111	28.3267	27.1557	26.7914	27.1029	26.8274	27.0059	26.5958	26.7594	27.7244	NaN	27.4173	27.1805	26.9372	NaN	27.0273	27.5606	28.3748	27.284	28.3356	27.9547	28.0459	28.3101	NaN	NaN	NaN	NaN	NaN	NaN	NaN	27.8096	NaN	27.7013	27.6674	27.9229	NaN	NaN	NaN	27.3748	26.6331	27.7101	NaN	NaN	NaN	27.507	27.0314	27.6591	25.604	26.7441	26.0726	NaN	NaN	NaN	25.9465	NaN	26.628	26.2798	27.6179	26.6415	26.5273	26.9576	27.2117	26.8779	NaN	26.1537	NaN	NaN	NaN	NaN	NaN	NaN	27.1395	28.1294	27.1716	26.6921	NaN	NaN	27.3283	26.6319	27.2979	26.7838	27.021	27.4724	NaN	26.5129	27.3694	27.1398	27.4096	26.9157	26.8954	26.9692	27.2401	26.1225	NaN	28.0753	27.4934	27.7529	27.6979	27.7405	27.5131	27.3648	25.8567	26.4536	26.6588	NaN	NaN	NaN	26.6971	26.8957	27.8898	26.9828	28.0859	27.9412	26.5027	27.3103	26.7756	28.1053	NaN	25.9351	NaN	NaN	NaN	NaN	27.6495	27.9562	27.1627	26.6462	27.0805	26.6012	26.6256	26.0999	26.7322	NaN	26.7475	26.2483	26.6524	NaN	NaN	NaN	NaN	26.9658	27.1401	27.7883	27.7051	28.178	27.034	NaN	26.1843	27.2018	26.6154	27.4221	27.2247	27.2395	26.6213	NaN	NaN	NaN	NaN	NaN	NaN	NaN	NaN	NaN	NaN	NaN	NaN	NaN	NaN	NaN	26.9508	26.5075	27.3677	NaN	NaN	NaN	NaN	NaN	NaN	NaN	NaN	NaN	27.7368	27.9845	28.0084	NaN	NaN	27.2563	26.8686	27.4014	26.6078	26.6202	28.0979	25.2152	25.832	27.0773	27.8422	28.003	27.6475	27.0244	26.6907	NaN	27.2657	27.2747	28.0511	NaN	NaN	NaN	-1.72875	-1.99746	1.169	1.40705	-0.536933	0.513386	1.23994	1.78263	0.917402	0.522181	1.84302	-1.00545	1.10551	0.194977	1.06958	0.259649	-0.525815	0.635415	1.42541	0.618549	1.21209	0.23321	2.30056	1.15443	0.947458	0.34247	1.31613	0.586186	2.13593	2.24133	-1.34957	-0.792719	-0.985997	1.90161	-1.54136	1.37713	-1.3528	1.53697	0.277977	-1.96441	-0.19329	0.984166	1.03664	-0.21902	-1.25337	-1.64615	1.61794	-0.416758	1.22378	1.23021	0.225791	1.29278	1.17266	0.295692	1.78585	1.67726	0.460805	-1.56073	1.29865	1.80777	1.00065				biosynthetic process;catabolic process;cellular biosynthetic process;cellular catabolic process;cellular component disassembly;cellular component disassembly at cellular level;cellular component organization;cellular component organization at cellular level;cellular component organization or biogenesis;cellular component organization or biogenesis at cellular level;cellular macromolecular complex disassembly;cellular macromolecular complex subunit organization;cellular macromolecule biosynthetic process;cellular macromolecule catabolic process;cellular macromolecule metabolic process;cellular metabolic process;cellular nitrogen compound metabolic process;cellular process;cellular process involved in reproduction;cellular protein complex disassembly;cellular protein metabolic process;cotranslational protein targeting to membrane;establishment of localization;establishment of localization in cell;establishment of protein localization;establishment of protein localization in endoplasmic reticulum;establishment of protein localization to organelle;gene expression;intracellular protein transport;intracellular transport;macromolecular complex disassembly;macromolecular complex subunit organization;macromolecule biosynthetic process;macromolecule catabolic process;macromolecule metabolic process;metabolic process;mRNA catabolic process;mRNA metabolic process;nitrogen compound metabolic process;nuclear-transcribed mRNA catabolic process;nuclear-transcribed mRNA catabolic process, nonsense-mediated decay;nucleic acid metabolic process;nucleobase-containing compound metabolic process;primary metabolic process;protein complex disassembly;protein complex subunit organization;protein metabolic process;protein targeting;protein targeting to ER;protein targeting to membrane;protein transport;reproductive process;RNA biosynthetic process;RNA catabolic process;RNA metabolic process;SRP-dependent cotranslational protein targeting to membrane;translation;translational elongation;translational initiation;translational termination;transport;viral infectious cycle;viral reproduction;viral reproductive process;viral transcription	binding;nucleic acid binding;RNA binding;structural constituent of ribosome;structural molecule activity	adherens junction;anchoring junction;cell junction;cell part;cell-substrate adherens junction;cell-substrate junction;cytoplasm;cytoplasmic part;cytosol;cytosolic large ribosomal subunit;extracellular membrane-bounded organelle;extracellular organelle;extracellular region part;extracellular vesicular exosome;focal adhesion;intracellular membrane-bounded organelle;intracellular non-membrane-bounded organelle;intracellular organelle;intracellular organelle part;intracellular part;large ribosomal subunit;macromolecular complex;membrane;membrane-bounded organelle;membrane-bounded vesicle;non-membrane-bounded organelle;nucleus;organelle;organelle part;ribonucleoprotein complex;ribosome;vesicle	Ribosome	Ribosomal_L7Ae	ACEVEDO_LIVER_TUMOR_VS_NORMAL_ADJACENT_TISSUE_UP;BENPORATH_SOX2_TARGETS;BILANGES_SERUM_AND_RAPAMYCIN_SENSITIVE_GENES;BIOSYNTHETIC_PROCESS;CACGTG_V$MYC_Q2;CELLULAR_BIOSYNTHETIC_PROCESS;CELLULAR_MACROMOLECULE_METABOLIC_PROCESS;CELLULAR_PROTEIN_METABOLIC_PROCESS;chr8q22;DAIRKEE_TERT_TARGETS_UP;DAZARD_RESPONSE_TO_UV_NHEK_UP;DAZARD_UV_RESPONSE_CLUSTER_G1;DIAZ_CHRONIC_MEYLOGENOUS_LEUKEMIA_DN;GNF2_EIF3S6;GNF2_GLTSCR2;GNF2_TPT1;GRAESSMANN_APOPTOSIS_BY_DOXORUBICIN_DN;GRAESSMANN_APOPTOSIS_BY_SERUM_DEPRIVATION_UP;GRAESSMANN_RESPONSE_TO_MC_AND_DOXORUBICIN_DN;GSE12366_GC_VS_MEMORY_BCELL_DN;GSE12366_GC_VS_NAIVE_BCELL_DN;GSE12845_IGD_POS_BLOOD_VS_PRE_GC_TONSIL_BCELL_UP;GSE13411_IGM_MEMORY_BCELL_VS_PLASMA_CELL_UP;GSE14000_4H_VS_16H_LPS_DC_UP;GSE14000_TRANSLATED_RNA_VS_MRNA_16H_LPS_DC_DN;GSE14000_TRANSLATED_RNA_VS_MRNA_4H_LPS_DC_DN;GSE14000_TRANSLATED_RNA_VS_MRNA_DC_DN;GSE14308_INDUCED_VS_NATURAL_TREG_DN;GSE17721_CTRL_VS_GARDIQUIMOD_0.5H_BMDM_DN;GSE17721_CTRL_VS_GARDIQUIMOD_6H_BMDM_UP;GSE17721_CTRL_VS_LPS_24H_BMDM_UP;GSE17721_CTRL_VS_PAM3CSK4_24H_BMDM_UP;GSE17721_CTRL_VS_POLYIC_12H_BMDM_UP;GSE17721_CTRL_VS_POLYIC_8H_BMDM_UP;GSE17721_POLYIC_VS_GARDIQUIMOD_0.5H_BMDM_UP;GSE19825_NAIVE_VS_IL2RAHIGH_DAY3_EFF_CD8_TCELL_UP;GSE19825_NAIVE_VS_IL2RALOW_DAY3_EFF_CD8_TCELL_UP;GSE20366_CD103_KLRG1_DP_VS_DN_TREG_UP;GSE22886_CTRL_VS_LPS_24H_DC_UP;GSE22886_DAY0_VS_DAY1_MONOCYTE_IN_CULTURE_UP;GSE22886_DC_VS_MONOCYTE_DN;GSE22886_IGM_MEMORY_BCELL_VS_BLOOD_PLASMA_CELL_UP;GSE22886_NAIVE_BCELL_VS_NEUTROPHIL_UP;GSE22886_NAIVE_CD4_TCELL_VS_48H_ACT_TH1_UP;GSE22886_NAIVE_CD4_TCELL_VS_48H_ACT_TH2_UP;GSE22886_NAIVE_CD8_TCELL_VS_DC_UP;GSE22886_NAIVE_TCELL_VS_DC_UP;GSE22886_UNSTIM_VS_IL2_STIM_NKCELL_UP;GSE27786_LSK_VS_CD8_TCELL_DN;GSE29618_LAIV_VS_TIV_FLU_VACCINE_DAY7_BCELL_DN;GSE31082_DP_VS_CD8_SP_THYMOCYTE_DN;GSE32423_CTRL_VS_IL7_IL4_MEMORY_CD8_TCELL_UP;GSE34205_HEALTHY_VS_RSV_INF_INFANT_PBMC_UP;GSE360_L_MAJOR_VS_M_TUBERCULOSIS_DC_UP;GSE3982_CENT_MEMORY_CD4_TCELL_VS_NKCELL_UP;GSE3982_DC_VS_EFF_MEMORY_CD4_TCELL_DN;GSE3982_MEMORY_CD4_TCELL_VS_TH1_UP;GSE3982_MEMORY_CD4_TCELL_VS_TH2_UP;GSE9988_LOW_LPS_VS_VEHICLE_TREATED_MONOCYTE_DN;JIANG_HYPOXIA_NORMAL;JISON_SICKLE_CELL_DISEASE_DN;KAECH_DAY15_EFF_VS_MEMORY_CD8_TCELL_UP;KAECH_DAY8_EFF_VS_DAY15_EFF_CD8_TCELL_DN;KEGG_RIBOSOME;LI_AMPLIFIED_IN_LUNG_CANCER;MACROMOLECULE_BIOSYNTHETIC_PROCESS;MALONEY_RESPONSE_TO_17AAG_DN;MARTENS_TRETINOIN_RESPONSE_DN;MILI_PSEUDOPODIA_CHEMOTAXIS_DN;MILI_PSEUDOPODIA_HAPTOTAXIS_DN;MORF_ACTG1;MORF_ANP32B;MORF_CCNI;MORF_EIF3S6;MORF_EIF4A2;MORF_JUND;MORF_NME2;MORF_NPM1;MORF_RAN;MORF_SART1;MORF_TPT1;MORF_UBE2I;NIKOLSKY_BREAST_CANCER_8Q12_Q22_AMPLICON;NUTT_GBM_VS_AO_GLIOMA_DN;PATIL_LIVER_CANCER;PROTEIN_METABOLIC_PROCESS;PUJANA_ATM_PCC_NETWORK;PUJANA_BRCA1_PCC_NETWORK;REACTOME_3_UTR_MEDIATED_TRANSLATIONAL_REGULATION;REACTOME_INFLUENZA_LIFE_CYCLE;REACTOME_INFLUENZA_VIRAL_RNA_TRANSCRIPTION_AND_REPLICATION;REACTOME_METABOLISM_OF_MRNA;REACTOME_METABOLISM_OF_PROTEINS;REACTOME_METABOLISM_OF_RNA;REACTOME_NONSENSE_MEDIATED_DECAY_ENHANCED_BY_THE_EXON_JUNCTION_COMPLEX;REACTOME_PEPTIDE_CHAIN_ELONGATION;REACTOME_SRP_DEPENDENT_COTRANSLATIONAL_PROTEIN_TARGETING_TO_MEMBRANE;REACTOME_TRANSLATION;RNA_BINDING;STRUCTURAL_CONSTITUENT_OF_RIBOSOME;STRUCTURAL_MOLECULE_ACTIVITY;SYATTGTG_UNKNOWN;TCCCRNNRTGC_UNKNOWN;TONG_INTERACT_WITH_PTTG1;TRANSLATION;V$NFMUE1_Q6;V$YY1_02;WANG_TUMOR_INVASIVENESS_UP	3D-structure;Acetylation;Completeproteome;Phosphoprotein;Proteomicsidentification;Referenceproteome;Ribonucleoprotein;Ribosomalprotein	+		IPF_Ctr																																																																6	6	6	65.2	65.2	65.2	12.784	0	13.893	25411000000	472	2.19097	0.0682172	0.567949	0.470855	1.4796	0.262021	0.46914	0.385048	0.349466	0.47444	1.28697	0.369309	-0.921129	1.60544	0.198073	-1.0651	0.733816	0.410922	0.623644	0.953988	0.324341	0.750499	0.261568	0.742957	-0.284171	0.252802	0.789224	0.273838	0.796119	0.492504	0.661245	1.35314	0.188075	0.951048	0.527583	0.586819	0.489474	0.258208	0.81448	0.278597	1.42309	0.219876	0.983314	0.588772	0.517704	-0.533977	0.678057	0.481273	0.589457	0.0829628	0.93311	0.103438	0.648805	0.525642	0.570558	0.11431	0.895455	0.138121	0.257471	0.742027	-0.279319	0.322936	0.632361	0.336796	0.972498	0.236392	0.760411	0.317323	0.69385	0.329829	0.772119	0.327322	0.646683	0.101046	0.883413	0.123812	2.00074	0.113935	1.22734	0.721163	0.434105	0.615887	0.550649	0.567546	0.505462	0.15432	0.834036	0.181302	0.867256	0.241841	0.702119	0.293475	0.624429	0.311189	1.77817	0.159957	1.13862	1.92113	0.148308	1.19576	0.898833	0.469226	-0.719937	0.435263	0.6896	-0.422892	0.557623	0.635571	-0.518534	1.49212	0.231766	1.01455	1.08649	0.36186	-0.821451	9.67624	0.03113	0.923782	0.472825	0.734251	0.900914	0.356278	-0.721401	1.08498	0.286222	0.819838	0.124	0.90116	0.148202	1.56521	0.156433	-1.04751	0.0827232	0.965276	-0.102833	0.577863	0.600435	0.524523	0.621501	0.505677	0.552939	0.09421	0.90896	-0.116219	0.80765	0.352842	-0.668227	1.2011	0.452691	-0.878194	1.16846	0.198498	0.862618	0.195992	0.854013	-0.221713	0.781845	0.385806	0.652711	0.787803	0.395913	0.656187	0.0974299	0.882979	0.119826	0.845426	0.373693	0.689661	0.737099	0.446536	0.625618	0.130565	0.930817	0.156486	1.35692	0.261506	0.952789	1.23513	0.31984	0.894819	0.222055	0.803059	0.245763	1.1075	0.339648	-0.831987	0.848831	0.437468	0.69224	1.37862	0.246783	0.963736	0.592186	0.549031	0.533682	7.00422	0.0507629	A0A024R9D3;P62888;E5RI99;A0A0B4J213;A0A0C4DH44;E5RJH3	A0A024R9D3;P62888;E5RI99;A0A0B4J213;A0A0C4DH44	198
DECR1;DECR	2,4-dienoyl-CoA reductase, mitochondrial	26.5581	27.127	26.8448	NaN	NaN	NaN	26.9238	27.1997	26.7235	26.8503	26.5531	26.9114	NaN	NaN	NaN	NaN	26.8237	26.8729	NaN	NaN	NaN	26.4342	26.6283	26.9355	NaN	NaN	NaN	NaN	NaN	NaN	NaN	NaN	NaN	27.207	27.183	27.2987	NaN	NaN	NaN	NaN	NaN	NaN	NaN	NaN	NaN	27.7015	27.4226	27.9474	27.8026	28.008	27.6983	27.3886	27.3984	27.525	27.4793	27.4671	27.3887	27.1271	27.5041	27.1932	27.3481	27.781	27.5941	27.2908	26.9513	27.2452	27.6598	27.117	27.4055	27.2477	27.4529	27.3845	27.5734	27.8478	27.3057	27.4274	27.1333	26.7257	27.3386	27.4028	27.2583	27.7323	27.649	27.8209	26.9381	27.1719	27.2891	NaN	26.6709	25.9724	27.126	26.7568	27.0848	26.8159	26.9437	27.1022	NaN	25.9044	26.9684	NaN	NaN	NaN	27.0718	26.7949	26.8346	NaN	27.2189	26.8631	NaN	NaN	NaN	27.0509	27.0189	26.5858	NaN	NaN	NaN	26.5961	26.8453	26.9886	NaN	NaN	NaN	26.7425	27.1042	27.0205	NaN	NaN	NaN	NaN	NaN	NaN	NaN	27.2698	NaN	NaN	26.7478	NaN	26.8096	26.6294	27.139	27.0908	26.614	26.9946	27.0335	27.6891	26.9403	26.9143	26.8597	26.7533	NaN	NaN	NaN	NaN	NaN	NaN	NaN	NaN	NaN	26.5881	26.7393	27.6788	NaN	NaN	NaN	NaN	NaN	NaN	NaN	NaN	NaN	NaN	NaN	NaN	27.2802	27.061	27.4032	26.9588	27.0104	27.1982	NaN	27.0346	27.8138	26.6043	27.1183	NaN	NaN	NaN	NaN	27.1368	27.1741	27.3874	NaN	NaN	NaN	NaN	26.6185	NaN	NaN	NaN	NaN	NaN	NaN	NaN	NaN	NaN	NaN	NaN	NaN	27.4991	27.2503	27.545	27.6603	27.8621	27.3365	27.2266	27.1009	27.2714	27.1859	27.3259	27.4143	27.1179	27.2947	27.7376	27.6666	27.5141	27.5858	NaN	NaN	NaN	NaN	26.4377	27.5748	27.1195	27.4153	27.5477	NaN	27.2028	27.8646	27.0342	27.1413	27.2161	27.0299	27.3897	27.3736	NaN	26.5993	26.8859	26.9827	26.9997	27.0441	26.8768	26.8694	27.1166	26.9884	26.7516	NaN	NaN	NaN	27.1642	27.259	26.7604	27.5934	26.9316	27.2146	NaN	26.9916	27.124	NaN	27.1194	27.1179	NaN	27.4472	26.9754	0.700627	-1.59927	0.806287	0.628884	-2.21764	-0.12392	-2.00813	0.523303	-1.8062	-2.10647	-2.02125	1.08688	-2.09277	-1.73653	-2.07208	1.54781	1.69361	1.29463	1.30233	1.1321	1.4317	1.01972	1.25141	1.219	1.43295	0.952786	1.19053	1.59138	0.990335	-0.726632	0.846517	0.811238	-0.487066	-2.15138	0.757747	-0.170868	-1.89334	0.742511	-1.83558	0.667281	-1.73749	0.813049	-2.09147	-1.75204	-0.90362	-0.900553	0.716604	0.757129	1.07826	0.699741	-1.93054	-1.65232	-2.10619	0.859346	-2.25116	-1.2511	-1.96026	-1.50404	1.10541	0.913101	0.324049				carboxylic acid catabolic process;carboxylic acid metabolic process;catabolic process;cellular catabolic process;cellular component assembly;cellular component organization;cellular component organization or biogenesis;cellular ketone metabolic process;cellular lipid catabolic process;cellular lipid metabolic process;cellular metabolic process;cellular process;fatty acid beta-oxidation;fatty acid catabolic process;fatty acid metabolic process;fatty acid oxidation;lipid catabolic process;lipid metabolic process;lipid modification;lipid oxidation;macromolecular complex assembly;macromolecular complex subunit organization;metabolic process;monocarboxylic acid catabolic process;monocarboxylic acid metabolic process;organic acid catabolic process;organic acid metabolic process;oxidation-reduction process;oxoacid metabolic process;primary metabolic process;protein complex assembly;protein complex subunit organization;protein homooligomerization;protein homotetramerization;protein oligomerization;protein tetramerization;small molecule catabolic process;small molecule metabolic process	2,4-dienoyl-CoA reductase (NADPH) activity;binding;catalytic activity;coenzyme binding;cofactor binding;NADP binding;NADPH binding;nucleotide binding;oxidoreductase activity;oxidoreductase activity, acting on NADH or NADPH;oxidoreductase activity, acting on the CH-CH group of donors;oxidoreductase activity, acting on the CH-CH group of donors, NAD or NADP as acceptor	cell part;cytoplasm;cytoplasmic part;extracellular membrane-bounded organelle;extracellular organelle;extracellular region part;extracellular vesicular exosome;intracellular membrane-bounded organelle;intracellular organelle;intracellular organelle lumen;intracellular organelle part;intracellular part;membrane-bounded organelle;membrane-bounded vesicle;membrane-enclosed lumen;mitochondrial matrix;mitochondrial part;mitochondrion;nuclear part;nucleoplasm;nucleus;organelle;organelle lumen;organelle part;vesicle		adh_short	ACEVEDO_LIVER_CANCER_DN;BECKER_TAMOXIFEN_RESISTANCE_UP;BERENJENO_TRANSFORMED_BY_RHOA_DN;BURTON_ADIPOGENESIS_6;chr8q21;CYTOPLASM;CYTOPLASMIC_PART;DIAZ_CHRONIC_MEYLOGENOUS_LEUKEMIA_UP;GAUSSMANN_MLL_AF4_FUSION_TARGETS_F_UP;GSE10239_NAIVE_VS_DAY4.5_EFF_CD8_TCELL_DN;GSE10239_NAIVE_VS_KLRG1INT_EFF_CD8_TCELL_DN;GSE11864_CSF1_IFNG_VS_CSF1_PAM3CYS_IN_MAC_UP;GSE11864_CSF1_PAM3CYS_VS_CSF1_IFNG_PAM3CYS_IN_MAC_DN;GSE11864_UNTREATED_VS_CSF1_PAM3CYS_IN_MAC_UP;GSE12845_IGD_NEG_BLOOD_VS_DARKZONE_GC_TONSIL_BCELL_UP;GSE12845_IGD_NEG_BLOOD_VS_PRE_GC_TONSIL_BCELL_UP;GSE12845_IGD_POS_VS_NEG_BLOOD_BCELL_DN;GSE13485_CTRL_VS_DAY3_YF17D_VACCINE_PBMC_DN;GSE13485_PRE_VS_POST_YF17D_VACCINATION_PBMC_DN;GSE13493_DP_VS_CD4INTCD8POS_THYMOCYTE_DN;GSE13738_TCR_VS_BYSTANDER_ACTIVATED_CD4_TCELL_UP;GSE14308_NAIVE_CD4_TCELL_VS_NATURAL_TREG_DN;GSE15733_BM_VS_SPLEEN_MEMORY_CD4_TCELL_DN;GSE15930_NAIVE_VS_24H_IN_VITRO_STIM_CD8_TCELL_DN;GSE15930_NAIVE_VS_24H_IN_VITRO_STIM_INFAB_CD8_TCELL_DN;GSE15930_NAIVE_VS_72H_IN_VITRO_STIM_CD8_TCELL_DN;GSE15930_NAIVE_VS_72H_IN_VITRO_STIM_IFNAB_CD8_TCELL_DN;GSE15930_NAIVE_VS_72H_IN_VITRO_STIM_IL12_CD8_TCELL_DN;GSE17721_0.5H_VS_12H_PAM3CSK4_BMDM_UP;GSE17721_0.5H_VS_8H_PAM3CSK4_BMDM_UP;GSE17721_LPS_VS_GARDIQUIMOD_0.5H_BMDM_UP;GSE17721_PAM3CSK4_VS_GADIQUIMOD_1H_BMDM_DN;GSE20715_0H_VS_48H_OZONE_LUNG_UP;GSE22886_IGM_MEMORY_BCELL_VS_BLOOD_PLASMA_CELL_DN;GSE22886_NAIVE_VS_IGM_MEMORY_BCELL_DN;GSE2706_LPS_VS_R848_AND_LPS_8H_STIM_DC_UP;GSE29615_CTRL_VS_DAY3_LAIV_IFLU_VACCINE_PBMC_DN;GSE29615_DAY3_VS_DAY7_LAIV_FLU_VACCINE_PBMC_UP;GSE29617_CTRL_VS_TIV_FLU_VACCINE_PBMC_2008_DN;GSE29618_PRE_VS_DAY7_POST_LAIV_FLU_VACCINE_PDC_DN;GSE339_CD8POS_VS_CD4CD8DN_DC_DN;GSE360_DC_VS_MAC_B_MALAYI_LOW_DOSE_UP;GSE7460_CTRL_VS_FOXP3_OVEREXPR_TCONV_1_DN;HOLLMANN_APOPTOSIS_VIA_CD40_DN;HOSHIDA_LIVER_CANCER_SUBCLASS_S3;HSIAO_LIVER_SPECIFIC_GENES;JAIN_NFKB_SIGNALING;KAAB_HEART_ATRIUM_VS_VENTRICLE_DN;KOYAMA_SEMA3B_TARGETS_DN;LANDIS_BREAST_CANCER_PROGRESSION_DN;LANDIS_ERBB2_BREAST_PRENEOPLASTIC_DN;LANDIS_ERBB2_BREAST_TUMORS_324_DN;LEF1_UP.V1_DN;LIU_SOX4_TARGETS_DN;MAINA_VHL_TARGETS_DN;MEISSNER_NPC_HCP_WITH_H3K4ME2;MITOCHONDRION;MODULE_152;MODULE_17;MODULE_184;MODULE_212;MODULE_221;MODULE_325;MODULE_430;MODULE_484;MODULE_8;MODULE_93;MONNIER_POSTRADIATION_TUMOR_ESCAPE_DN;MOOTHA_FFA_OXYDATION;MOOTHA_HUMAN_MITODB_6_2002;MOOTHA_MITOCHONDRIA;NIKOLSKY_BREAST_CANCER_8Q12_Q22_AMPLICON;ONKEN_UVEAL_MELANOMA_UP;OXIDOREDUCTASE_ACTIVITY;OXIDOREDUCTASE_ACTIVITY_ACTING_ON_THE_CH_CH_GROUP_OF_DONORS;PENG_LEUCINE_DEPRIVATION_UP;REACTOME_FATTY_ACID_TRIACYLGLYCEROL_AND_KETONE_BODY_METABOLISM;REACTOME_METABOLISM_OF_LIPIDS_AND_LIPOPROTEINS;REACTOME_MITOCHONDRIAL_FATTY_ACID_BETA_OXIDATION;RUTELLA_RESPONSE_TO_CSF2RB_AND_IL4_DN;RUTELLA_RESPONSE_TO_HGF_DN;RUTELLA_RESPONSE_TO_HGF_VS_CSF2RB_AND_IL4_UP;SANDERSON_PPARA_TARGETS;SCHLOSSER_SERUM_RESPONSE_DN;STEIN_ESRRA_TARGETS;STEIN_ESRRA_TARGETS_UP;WAKABAYASHI_ADIPOGENESIS_PPARG_BOUND_8D;WAKABAYASHI_ADIPOGENESIS_PPARG_RXRA_BOUND_36HR;WONG_MITOCHONDRIA_GENE_MODULE;YANG_BCL3_TARGETS_UP;YAO_TEMPORAL_RESPONSE_TO_PROGESTERONE_CLUSTER_12;ZHENG_GLIOBLASTOMA_PLASTICITY_UP	3D-structure;Acetylation;Alternativesplicing;Completeproteome;Fattyacidmetabolism;Lipidmetabolism;Mitochondrion;NADP;Oxidoreductase;Phosphoprotein;Polymorphism;Proteomicsidentification;Referenceproteome;Transitpeptide																																																																			12	12	12	51	51	51	36.067	0	183.28	23297000000	502	0.168137	0.704652	0.0848934	0.0704611	2.47394	0.120466	-0.661754	-0.541361	0.254974	0.390794	0.376365	0.739495	0.375548	1.16683	0.313964	-0.856907	0.451004	0.601681	0.432207	0.32858	0.705842	0.337127	1.91989	0.12344	-1.18875	0.0517931	0.967071	-0.0661208	1.64452	0.236548	-1.07596	0.262065	0.742162	0.280511	1.40138	0.24146	-0.968165	1.77338	0.217471	-1.12927	1.66121	0.178384	-1.08303	0.673134	0.467207	0.582689	1.75533	0.192706	-1.12188	1.3201	0.288214	-0.930665	1.72562	0.259322	-1.11021	1.11333	0.281596	0.829677	1.27272	0.2156	0.907922	0.860033	0.291108	0.694064	0.867356	0.265033	0.6982	0.711997	0.438814	0.606881	0.993608	0.2684	0.767479	0.616699	0.42579	0.546645	0.819168	0.368488	0.670788	0.789729	0.403717	0.653509	0.994675	0.339718	0.768101	0.562253	0.551896	0.510659	0.763974	0.2867	0.638258	1.16038	0.133464	0.853154	0.592711	0.499171	0.530897	0.3881	0.699743	-0.387257	0.480734	0.659605	0.45379	0.454727	0.67122	0.434899	0.237443	0.83725	-0.259859	1.82982	0.167186	-1.1529	0.416231	0.688121	0.40622	11.3531	0.00781818	0.0723781	0.931718	-0.0908823	1.50585	0.191462	-1.01503	0.405379	0.630105	0.398011	1.43565	0.22406	-0.983843	0.35393	0.63038	0.357709	1.32121	0.489333	-0.931182	0.456006	0.647857	0.435854	1.75315	0.151614	-1.12109	1.338	0.237313	-0.939012	0.513728	0.497853	-0.481023	0.51478	0.713874	-0.480498	0.387365	0.580665	0.384125	0.415683	0.699432	0.40585	0.665055	0.437512	0.577854	0.375938	0.658727	0.375138	1.55129	0.177529	-1.03499	1.22144	0.261089	-0.884592	1.77178	0.153917	-1.12889	0.489356	0.747586	0.460338	1.96563	0.145741	-1.20679	0.818868	0.46687	-0.670621	1.58756	0.199746	-1.05086	1.06713	0.348121	-0.806142	0.688901	0.507467	0.59259	0.531513	0.580064	0.489512	0.147013	0.875948	0.172576	8.17085	0.0174788	A0A024R9D7;Q16698;E5RJG7;Q7LDK6;E5RFV2;E5RJD2;E5RID6;H0YAW3	A0A024R9D7;Q16698;E5RJG7;Q7LDK6;E5RFV2	199
EHD4	EH domain-containing protein 4	NaN	NaN	NaN	NaN	NaN	NaN	NaN	NaN	NaN	NaN	NaN	NaN	NaN	NaN	NaN	NaN	NaN	NaN	NaN	NaN	NaN	NaN	NaN	NaN	NaN	NaN	NaN	NaN	NaN	NaN	NaN	NaN	NaN	NaN	NaN	25.5534	NaN	NaN	NaN	NaN	NaN	NaN	NaN	NaN	NaN	NaN	NaN	NaN	NaN	NaN	NaN	NaN	NaN	NaN	NaN	26.1448	25.9243	NaN	NaN	NaN	NaN	NaN	NaN	25.6911	25.745	25.6476	NaN	NaN	NaN	NaN	25.6415	25.3257	NaN	NaN	NaN	NaN	NaN	NaN	25.7906	25.7183	26.1604	25.9144	26.0045	26.3238	NaN	NaN	NaN	NaN	NaN	NaN	NaN	NaN	NaN	NaN	NaN	NaN	NaN	NaN	NaN	NaN	NaN	NaN	NaN	NaN	NaN	NaN	NaN	NaN	NaN	NaN	NaN	NaN	NaN	NaN	NaN	NaN	NaN	NaN	NaN	NaN	NaN	NaN	NaN	NaN	NaN	NaN	NaN	NaN	NaN	NaN	NaN	NaN	NaN	NaN	NaN	NaN	NaN	NaN	NaN	NaN	NaN	NaN	NaN	NaN	NaN	NaN	NaN	NaN	NaN	NaN	NaN	NaN	NaN	NaN	NaN	NaN	NaN	NaN	NaN	NaN	NaN	NaN	NaN	NaN	NaN	NaN	NaN	NaN	NaN	NaN	NaN	NaN	NaN	NaN	NaN	NaN	NaN	NaN	NaN	NaN	NaN	NaN	NaN	NaN	NaN	NaN	NaN	NaN	NaN	NaN	NaN	NaN	NaN	NaN	NaN	NaN	NaN	NaN	NaN	NaN	NaN	NaN	NaN	NaN	NaN	NaN	NaN	NaN	NaN	NaN	NaN	NaN	NaN	NaN	NaN	NaN	NaN	NaN	NaN	NaN	NaN	NaN	NaN	NaN	NaN	NaN	NaN	NaN	NaN	NaN	NaN	NaN	NaN	NaN	NaN	NaN	NaN	NaN	NaN	NaN	NaN	NaN	NaN	NaN	NaN	NaN	NaN	NaN	NaN	26.5011	NaN	NaN	NaN	NaN	NaN	NaN	NaN	NaN	NaN	NaN	NaN	NaN	NaN	NaN	NaN	NaN	NaN	NaN	NaN	NaN	NaN	NaN	NaN	NaN	0	0	0	0	0	0	0	0	0	0	0	0	0	0	0	0	0	0	0	0	0	1.3272	0	0	0	0	1.52242	1.71353	0	0	0	0	0	0	0	0	0	0	0	0	0	0	0	0	0	0	0	0	0	0	0	0	0	0	0	0	0	0	0	0	0				biological regulation;cellular component assembly;cellular component organization;cellular component organization or biogenesis;cellular membrane organization;cellular process;cellular response to chemical stimulus;cellular response to growth factor stimulus;cellular response to organic substance;cellular response to stimulus;endocytic recycling;endocytosis;endosome transport;establishment of localization;establishment of localization in cell;intracellular transport;macromolecular complex assembly;macromolecular complex subunit organization;membrane invagination;membrane organization;pinocytosis;positive regulation of biological process;positive regulation of cellular metabolic process;positive regulation of cellular process;positive regulation of cellular protein metabolic process;positive regulation of macromolecule metabolic process;positive regulation of metabolic process;positive regulation of peptidyl-tyrosine phosphorylation;positive regulation of phosphate metabolic process;positive regulation of phosphorus metabolic process;positive regulation of phosphorylation;positive regulation of protein metabolic process;positive regulation of protein modification process;positive regulation of protein phosphorylation;protein complex assembly;protein complex subunit organization;protein homooligomerization;protein oligomerization;regulation of biological process;regulation of cellular component organization;regulation of cellular metabolic process;regulation of cellular process;regulation of cellular protein metabolic process;regulation of endocytosis;regulation of localization;regulation of macromolecule metabolic process;regulation of metabolic process;regulation of peptidyl-tyrosine phosphorylation;regulation of phosphate metabolic process;regulation of phosphorus metabolic process;regulation of phosphorylation;regulation of primary metabolic process;regulation of protein metabolic process;regulation of protein modification process;regulation of protein phosphorylation;regulation of transport;regulation of vesicle-mediated transport;response to chemical stimulus;response to growth factor stimulus;response to organic substance;response to stimulus;transport;vesicle-mediated transport	adenyl nucleotide binding;adenyl ribonucleotide binding;ATP binding;binding;calcium ion binding;cation binding;GTP binding;guanyl nucleotide binding;guanyl ribonucleotide binding;ion binding;metal ion binding;nucleic acid binding;nucleotide binding;purine nucleotide binding;purine ribonucleoside triphosphate binding;purine ribonucleotide binding;ribonucleotide binding	cell part;cytoplasmic part;early endosome membrane;endoplasmic reticulum;endosomal part;endosome membrane;extracellular membrane-bounded organelle;extracellular organelle;extracellular region part;extracellular vesicular exosome;intracellular membrane-bounded organelle;intracellular organelle;intracellular organelle part;intracellular part;membrane;membrane-bounded organelle;membrane-bounded vesicle;nucleus;organelle;organelle membrane;organelle part;perinuclear region of cytoplasm;plasma membrane;recycling endosome membrane;vesicle	Endocytosis		AACTTT_UNKNOWN;ACCAAAG,MIR-9;ACCTGTTG_UNKNOWN;AMIT_EGF_RESPONSE_240_MCF10A;AMIT_SERUM_RESPONSE_240_MCF10A;BASAKI_YBX1_TARGETS_UP;BENPORATH_NANOG_TARGETS;BRUINS_UVC_RESPONSE_LATE;CAGGTG_V$E12_Q6;CGTSACG_V$PAX3_B;CHEN_METABOLIC_SYNDROM_NETWORK;chr15q11;CHUNG_BLISTER_CYTOTOXICITY_UP;CSR_EARLY_UP.V1_UP;CUI_TCF21_TARGETS_2_DN;CYTOPLASM;CYTOPLASMIC_PART;DAIRKEE_TERT_TARGETS_UP;ENDOPLASMIC_RETICULUM;FRASOR_TAMOXIFEN_RESPONSE_DN;GRAESSMANN_APOPTOSIS_BY_DOXORUBICIN_UP;GRAESSMANN_RESPONSE_TO_MC_AND_DOXORUBICIN_UP;GROSS_HYPOXIA_VIA_ELK3_UP;GSE10239_NAIVE_VS_DAY4.5_EFF_CD8_TCELL_DN;GSE10239_NAIVE_VS_KLRG1INT_EFF_CD8_TCELL_DN;GSE10325_BCELL_VS_LUPUS_BCELL_DN;GSE10325_MYELOID_VS_LUPUS_MYELOID_DN;GSE11057_NAIVE_VS_CENT_MEMORY_CD4_TCELL_DN;GSE11057_NAIVE_VS_MEMORY_CD4_TCELL_DN;GSE12366_GC_VS_MEMORY_BCELL_UP;GSE12366_NAIVE_VS_MEMORY_BCELL_UP;GSE12845_IGD_POS_BLOOD_VS_DARKZONE_GC_TONSIL_BCELL_DN;GSE12845_IGD_POS_BLOOD_VS_PRE_GC_TONSIL_BCELL_DN;GSE13484_3H_UNSTIM_VS_YF17D_VACCINE_STIM_PBMC_DN;GSE1460_CORD_VS_ADULT_BLOOD_NAIVE_CD4_TCELL_UP;GSE1460_INTRATHYMIC_T_PROGENITOR_VS_CD4_THYMOCYTE_DN;GSE14769_UNSTIM_VS_40MIN_LPS_BMDM_UP;GSE17580_TREG_VS_TEFF_S_MANSONI_INF_UP;GSE17721_0.5H_VS_12H_PAM3CSK4_BMDM_UP;GSE17721_0.5H_VS_4H_GARDIQUIMOD_BMDM_UP;GSE17721_0.5H_VS_8H_PAM3CSK4_BMDM_UP;GSE17721_12H_VS_24H_LPS_BMDM_UP;GSE17721_LPS_VS_PAM3CSK4_12H_BMDM_UP;GSE17721_LPS_VS_POLYIC_24H_BMDM_DN;GSE17721_PAM3CSK4_VS_CPG_4H_BMDM_DN;GSE17721_PAM3CSK4_VS_GADIQUIMOD_4H_BMDM_DN;GSE17721_PAM3CSK4_VS_GADIQUIMOD_6H_BMDM_DN;GSE17721_POLYIC_VS_GARDIQUIMOD_24H_BMDM_UP;GSE20366_CD103_POS_VS_NEG_TREG_KLRG1NEG_DN;GSE22886_DC_VS_MONOCYTE_UP;GSE22886_IGG_IGA_MEMORY_BCELL_VS_BM_PLASMA_CELL_DN;GSE22886_IGM_MEMORY_BCELL_VS_BM_PLASMA_CELL_DN;GSE22886_NAIVE_BCELL_VS_BM_PLASMA_CELL_DN;GSE22886_NAIVE_BCELL_VS_DC_DN;GSE22886_NAIVE_TCELL_VS_DC_DN;GSE22886_NAIVE_VS_IGG_IGA_MEMORY_BCELL_UP;GSE22886_NAIVE_VS_MEMORY_TCELL_DN;GSE22886_NEUTROPHIL_VS_DC_DN;GSE24142_DN2_VS_DN3_THYMOCYTE_FETAL_UP;GSE24142_EARLY_THYMIC_PROGENITOR_VS_DN3_THYMOCYTE_FETAL_UP;GSE24634_IL4_VS_CTRL_TREATED_NAIVE_CD4_TCELL_DAY3_UP;GSE24634_IL4_VS_CTRL_TREATED_NAIVE_CD4_TCELL_DAY5_UP;GSE24634_TEFF_VS_TCONV_DAY10_IN_CULTURE_DN;GSE24634_TREG_VS_TCONV_POST_DAY3_IL4_CONVERSION_DN;GSE30962_ACUTE_VS_CHRONIC_LCMV_PRIMARY_INF_CD8_TCELL_DN;GSE30962_ACUTE_VS_CHRONIC_LCMV_SECONDARY_INF_CD8_TCELL_DN;GSE31082_DN_VS_CD8_SP_THYMOCYTE_UP;GSE31082_DN_VS_DP_THYMOCYTE_UP;GSE32423_MEMORY_VS_NAIVE_CD8_TCELL_IL7_DN;GSE3982_DC_VS_EFF_MEMORY_CD4_TCELL_UP;GSE3982_DC_VS_MAC_LPS_STIM_DN;GSE3982_EFF_MEMORY_CD4_TCELL_VS_TH1_DN;GSE3982_EOSINOPHIL_VS_DC_DN;GSE3982_NKCELL_VS_TH2_DN;GSE39820_CTRL_VS_IL1B_IL6_IL23A_CD4_TCELL_DN;GSE39820_CTRL_VS_TGFBETA1_IL6_IL23A_CD4_TCELL_DN;GSE7852_LN_VS_FAT_TCONV_DN;GSE7852_TREG_VS_TCONV_FAT_UP;GSE9006_TYPE_1_DIABETES_AT_DX_VS_1MONTH_POST_DX_PBMC_UP;GSE9006_TYPE_1_DIABETES_AT_DX_VS_4MONTH_POST_DX_PBMC_UP;GTGACGY_V$E4F1_Q6;HAHTOLA_MYCOSIS_FUNGOIDES_SKIN_UP;HIRSCH_CELLULAR_TRANSFORMATION_SIGNATURE_UP;KEGG_ENDOCYTOSIS;LI_INDUCED_T_TO_NATURAL_KILLER_UP;MARSON_BOUND_BY_E2F4_UNSTIMULATED;MODULE_321;NUCLEUS;PECE_MAMMARY_STEM_CELL_DN;PID_MAPKTRKPATHWAY;PID_TRKRPATHWAY;PROVENZANI_METASTASIS_DN;RICKMAN_TUMOR_DIFFERENTIATED_WELL_VS_MODERATELY_DN;RICKMAN_TUMOR_DIFFERENTIATED_WELL_VS_POORLY_DN;RODRIGUES_THYROID_CARCINOMA_POORLY_DIFFERENTIATED_DN;SCGGAAGY_V$ELK1_02;SHETH_LIVER_CANCER_VS_TXNIP_LOSS_PAM3;TGGAAA_V$NFAT_Q4_01;TGGNNNNNNKCCAR_UNKNOWN;THUM_SYSTOLIC_HEART_FAILURE_UP;V$AMEF2_Q6;V$BRN2_01;V$CREB_Q3;V$E47_02;V$E4F1_Q6;V$FOXM1_01;V$ISRE_01;V$MMEF2_Q6;V$MSX1_01;V$PBX1_01;V$STAT5A_04;V$TAL1ALPHAE47_01;V$TAL1BETAE47_01;V$TAL1BETAITF2_01;WANG_SMARCE1_TARGETS_DN;WEI_MYCN_TARGETS_WITH_E_BOX;WTGAAAT_UNKNOWN;YNGTTNNNATT_UNKNOWN;ZHONG_RESPONSE_TO_AZACITIDINE_AND_TSA_UP;ZWANG_CLASS_1_TRANSIENTLY_INDUCED_BY_EGF	ATP-binding;Calcium;Cellmembrane;Completeproteome;Endosome;Membrane;Metal-binding;Nucleotide-binding;Phosphoprotein;Polymorphism;Referenceproteome																														+	+								IPF-33_ctr;IPF-34_ctr																												12	11	8	24.8	22.9	17.7	61.155	0	20.776	3445100000	97	0.529452	0.644658	0.0937997	0.0861006	NaN	1	0	NaN	NaN	0	-4.34294e-08	1	0	-4.34294e-08	1	0	-4.34294e-08	1	0	-4.34294e-08	1	0	-4.34294e-08	1	0	-4.34294e-08	1	0	-4.34294e-08	1	0	-4.34294e-08	1	0	-4.34294e-08	1	0	-4.34294e-08	1	0	-4.34294e-08	1	0	-4.34294e-08	1	0	-4.34294e-08	1	0	-4.34294e-08	1	0	-4.34294e-08	1	0	-4.34294e-08	1	0	-4.34294e-08	1	0	-4.34294e-08	1	0	-4.34294e-08	1	0	-4.34294e-08	1	0	-4.34294e-08	1	0	4.94744	0.150466	1.03226	-4.34294e-08	1	0	-4.34294e-08	1	0	-4.34294e-08	1	0	-4.34294e-08	1	0	6.13047	0.0769379	1.18345	7.38569	0.0399683	1.33214	-4.34294e-08	1	0	-4.34294e-08	1	0	-4.34294e-08	1	0	-4.34294e-08	1	0	-4.34294e-08	1	0	-4.34294e-08	1	0	-4.34294e-08	1	0	1.8668	0.975164	-4.34294e-08	1	0	-4.34294e-08	1	0	-4.34294e-08	1	0	-4.34294e-08	1	0	-4.34294e-08	1	0	-4.34294e-08	1	0	-4.34294e-08	1	0	-4.34294e-08	1	0	-4.34294e-08	1	0	-4.34294e-08	1	0	-4.34294e-08	1	0	-4.34294e-08	1	0	-4.34294e-08	1	0	-4.34294e-08	1	0	-4.34294e-08	1	0	-4.34294e-08	1	0	-4.34294e-08	1	0	-4.34294e-08	1	0	-4.34294e-08	1	0	-4.34294e-08	1	0	-4.34294e-08	1	0	-4.34294e-08	1	0	-4.34294e-08	1	0	-4.34294e-08	1	0	-4.34294e-08	1	0	-4.34294e-08	1	0	0	0.907838	A8K9B9;A0A024R9N6;Q9H223	A8K9B9;A0A024R9N6;Q9H223	201
NDUFA4	Cytochrome c oxidase subunit NDUFA4	NaN	NaN	NaN	NaN	NaN	NaN	27.2461	27.4193	27.5541	27.3156	27.5525	NaN	27.9563	27.1902	27.4866	NaN	NaN	NaN	NaN	NaN	NaN	26.5386	27.5991	27.6446	NaN	NaN	NaN	NaN	NaN	NaN	NaN	NaN	NaN	27.4521	NaN	27.828	NaN	NaN	NaN	NaN	NaN	NaN	NaN	NaN	NaN	NaN	NaN	NaN	NaN	NaN	NaN	NaN	NaN	NaN	NaN	NaN	NaN	NaN	NaN	NaN	27.8094	27.832	NaN	NaN	NaN	NaN	NaN	NaN	NaN	NaN	NaN	NaN	NaN	NaN	NaN	NaN	NaN	NaN	NaN	NaN	NaN	NaN	NaN	NaN	NaN	NaN	NaN	26.2256	26.2324	26.606	NaN	NaN	NaN	NaN	NaN	NaN	26.3939	26.0659	26.5474	NaN	NaN	NaN	NaN	NaN	NaN	26.8762	NaN	NaN	NaN	25.8763	NaN	NaN	NaN	NaN	NaN	NaN	NaN	NaN	NaN	NaN	NaN	NaN	NaN	NaN	NaN	NaN	NaN	NaN	NaN	NaN	NaN	NaN	NaN	NaN	NaN	NaN	NaN	NaN	NaN	NaN	NaN	NaN	NaN	NaN	NaN	NaN	NaN	NaN	NaN	NaN	NaN	NaN	NaN	NaN	NaN	NaN	NaN	NaN	NaN	NaN	NaN	NaN	NaN	NaN	NaN	26.3666	26.1475	26.413	NaN	NaN	NaN	NaN	NaN	NaN	26.0761	26.5488	26.4675	NaN	NaN	NaN	NaN	NaN	NaN	26.8831	26.7427	25.9828	NaN	NaN	NaN	NaN	NaN	NaN	NaN	NaN	NaN	NaN	NaN	NaN	NaN	NaN	NaN	NaN	NaN	NaN	NaN	NaN	NaN	NaN	NaN	26.4424	26.2113	26.5932	27.7815	27.6036	27.8104	NaN	NaN	NaN	NaN	NaN	NaN	NaN	NaN	NaN	NaN	NaN	NaN	NaN	NaN	NaN	NaN	NaN	NaN	NaN	NaN	NaN	NaN	NaN	NaN	NaN	NaN	NaN	NaN	NaN	NaN	NaN	NaN	NaN	NaN	NaN	NaN	NaN	NaN	NaN	NaN	NaN	26.1651	26.5153	26.1663	NaN	NaN	NaN	26.1561	26.684	26.5816	NaN	NaN	NaN	NaN	NaN	NaN	NaN	NaN	NaN	-0.640516	-1.18263	2.69804	1.98866	2.83593	-0.581673	-0.633199	2.5523	-0.680623	-0.179791	-0.881011	1.91572	-0.691574	-0.597433	-0.355716	-1.0701	-0.494475	-0.0505595	-0.263832	-0.688489	1.81599	0.189128	-0.525377	-0.59305	-0.370424	-0.377852	0.120432	-0.559074	-0.218334	1.64624	-0.536067	-0.457118	1.62728	-0.0999757	-0.457378	0.675164	0.223079	-0.912413	-0.280933	-0.536723	-0.692942	-0.935292	-0.800053	-0.683732	-0.677974	-0.0409242	-0.00782726	-0.313483	-1.31702	-0.781157	-0.0191785	0.0640531	-0.378189	-0.464218	0.400238	1.60058	-0.287666	-0.532933	1.65567	-0.152241	-0.281055				cellular metabolic process;cellular process;electron transport chain;generation of precursor metabolites and energy;metabolic process;mitochondrial electron transport, NADH to ubiquinone;oxidation-reduction process;respiratory electron transport chain;small molecule metabolic process	binding;catalytic activity;NADH dehydrogenase (quinone) activity;NADH dehydrogenase (ubiquinone) activity;NADH dehydrogenase activity;oxidoreductase activity;oxidoreductase activity, acting on NADH or NADPH;oxidoreductase activity, acting on NADH or NADPH, quinone or similar compound as acceptor;protein binding;protein complex binding	cell part;cytoplasmic part;extracellular membrane-bounded organelle;extracellular organelle;extracellular region part;extracellular vesicular exosome;intracellular membrane-bounded organelle;intracellular organelle;intracellular organelle part;intracellular part;macromolecular complex;membrane;membrane part;membrane-bounded organelle;membrane-bounded vesicle;mitochondrial inner membrane;mitochondrial membrane;mitochondrial membrane part;mitochondrial part;mitochondrial respiratory chain complex I;mitochondrial respiratory chain complex IV;mitochondrion;NADH dehydrogenase complex;organelle;organelle inner membrane;organelle membrane;organelle part;protein complex;respiratory chain complex I;respiratory chain complex IV;vesicle	Alzheimer's disease;Huntington's disease;Oxidative phosphorylation;Parkinson's disease	B12D	ATGAAGG,MIR-205;BAE_BRCA1_TARGETS_UP;BLALOCK_ALZHEIMERS_DISEASE_DN;CAGCTG_V$AP4_Q5;CAMPS_COLON_CANCER_COPY_NUMBER_UP;CHIANG_LIVER_CANCER_SUBCLASS_UNANNOTATED_DN;chr7p21;CTGCAGY_UNKNOWN;CYTOPLASM;CYTOPLASMIC_PART;DELACROIX_RARG_BOUND_MEF;GCANCTGNY_V$MYOD_Q6;GRADE_COLON_CANCER_UP;GSE10325_BCELL_VS_LUPUS_BCELL_DN;GSE12845_IGD_NEG_BLOOD_VS_NAIVE_TONSIL_BCELL_UP;GSE12845_NAIVE_VS_PRE_GC_TONSIL_BCELL_DN;GSE14000_4H_VS_16H_LPS_DC_UP;GSE14769_20MIN_VS_360MIN_LPS_BMDM_UP;GSE17580_UNINFECTED_VS_S_MANSONI_INF_TEFF_DN;GSE17721_0.5H_VS_8H_GARDIQUIMOD_BMDM_UP;GSE17721_12H_VS_24H_LPS_BMDM_DN;GSE17721_12H_VS_24H_PAM3CSK4_BMDM_DN;GSE17721_ALL_VS_24H_PAM3CSK4_BMDM_DN;GSE17721_CTRL_VS_CPG_4H_BMDM_UP;GSE17721_CTRL_VS_GARDIQUIMOD_8H_BMDM_UP;GSE17721_CTRL_VS_LPS_24H_BMDM_DN;GSE17721_CTRL_VS_LPS_4H_BMDM_UP;GSE17721_CTRL_VS_PAM3CSK4_4H_BMDM_UP;GSE17721_LPS_VS_POLYIC_16H_BMDM_UP;GSE17721_PAM3CSK4_VS_CPG_12H_BMDM_UP;GSE17721_PAM3CSK4_VS_GADIQUIMOD_12H_BMDM_UP;GSE17721_POLYIC_VS_GARDIQUIMOD_16H_BMDM_DN;GSE20151_CTRL_VS_FUSOBACT_NUCLEATUM_NEUTROPHIL_DN;GSE20715_WT_VS_TLR4_KO_48H_OZONE_LUNG_DN;GSE22886_CTRL_VS_LPS_24H_DC_UP;GSE22886_NEUTROPHIL_VS_MONOCYTE_DN;GSE24026_PD1_LIGATION_VS_CTRL_IN_ACT_TCELL_LINE_UP;GSE29618_BCELL_VS_MDC_DN;GSE29618_BCELL_VS_PDC_DN;GSE30962_PRIMARY_VS_SECONDARY_ACUTE_LCMV_INF_CD8_TCELL_UP;GSE36476_YOUNG_VS_OLD_DONOR_MEMORY_CD4_TCELL_UP;GSE3982_BASOPHIL_VS_EFF_MEMORY_CD4_TCELL_UP;GSE3982_DC_VS_MAC_LPS_STIM_DN;GSE3982_EFF_MEMORY_CD4_TCELL_VS_TH1_DN;GSE3982_EFF_MEMORY_CD4_TCELL_VS_TH2_DN;GSE3982_MAST_CELL_VS_CENT_MEMORY_CD4_TCELL_UP;GSE3982_MAST_CELL_VS_EFF_MEMORY_CD4_TCELL_UP;GSE3982_MAST_CELL_VS_NKCELL_UP;GSE7460_TREG_VS_TCONV_ACT_UP;HSIAO_HOUSEKEEPING_GENES;KAECH_DAY8_EFF_VS_DAY15_EFF_CD8_TCELL_UP;KEGG_ALZHEIMERS_DISEASE;KEGG_HUNTINGTONS_DISEASE;KEGG_OXIDATIVE_PHOSPHORYLATION;KEGG_PARKINSONS_DISEASE;KIM_WT1_TARGETS_DN;MARTENS_BOUND_BY_PML_RARA_FUSION;MITOCHONDRION;MODULE_114;MODULE_151;MODULE_152;MODULE_22;MODULE_243;MODULE_42;MODULE_62;MODULE_77;MODULE_93;MOOTHA_HUMAN_MITODB_6_2002;MOOTHA_MITOCHONDRIA;MOOTHA_VOXPHOS;RASHI_RESPONSE_TO_IONIZING_RADIATION_5;REACTOME_RESPIRATORY_ELECTRON_TRANSPORT;REACTOME_RESPIRATORY_ELECTRON_TRANSPORT_ATP_SYNTHESIS_BY_CHEMIOSMOTIC_COUPLING_AND_HEAT_PRODUCTION_BY_UNCOUPLING_PROTEINS_;REACTOME_TCA_CYCLE_AND_RESPIRATORY_ELECTRON_TRANSPORT;RYTTCCTG_V$ETS2_B;SANA_RESPONSE_TO_IFNG_DN;SCHAEFFER_PROSTATE_DEVELOPMENT_6HR_DN;SESTO_RESPONSE_TO_UV_C0;TAKAO_RESPONSE_TO_UVB_RADIATION_UP;TAYLOR_METHYLATED_IN_ACUTE_LYMPHOBLASTIC_LEUKEMIA;V$AP4_01;V$CEBPDELTA_Q6;V$ETS_Q4;V$HEN1_02;V$NKX61_01;V$OCT1_04;V$ZF5_B;VERHAAK_GLIOBLASTOMA_MESENCHYMAL;WELCSH_BRCA1_TARGETS_UP;WONG_MITOCHONDRIA_GENE_MODULE;YCATTAA_UNKNOWN;ZHANG_BREAST_CANCER_PROGENITORS_UP	Acetylation;Completeproteome;Electrontransport;Leighsyndrome;Membrane;Mitochondrion;Mitochondrioninnermembrane;Referenceproteome;Respiratorychain;Transport;Ubiquinone						+		+			+																												IPF-11_ctr;IPF-13_ctr;IPF-16_ctr																												2	2	2	22.2	22.2	22.2	9.3697	0.0062053	2.3777	10572000000	136	0.682631	0.382547	0.212509	0.181928	0.492061	0.669511	-0.143966	-0.125739	0.113327	0.508554	0.57044	0.734977	-0.406466	1.35595	0.379856	-0.74884	5.01663	0.0310345	1.71216	2.9898	0.103848	1.25369	5.41961	0.0446957	1.79873	0.499454	0.708294	-0.368687	0.55827	0.686292	-0.401154	4.55978	0.063619	1.61722	0.608881	0.636296	-0.429938	0.121655	0.937909	-0.114072	0.88635	0.480786	-0.558829	2.7462	0.167322	1.20057	0.632152	0.624646	-0.438714	0.514209	0.706908	-0.378017	0.266957	0.858657	-0.225214	1.17866	0.372604	-0.679109	0.405443	0.701159	-0.313685	0.03141	0.968673	-0.0320835	0.186248	0.831967	-0.166796	0.627338	0.60792	-0.436577	2.44504	0.102738	1.12967	0.128754	0.887287	0.119997	0.437761	0.688342	-0.333141	0.514479	0.643115	-0.376312	0.281555	0.82919	-0.234798	0.287949	0.78132	-0.239373	0.0783462	0.922319	0.0764004	0.471701	0.561744	-0.353869	0.151542	0.882901	-0.138552	2.27827	0.217981	1.04459	0.450456	0.759054	-0.340149	0.366166	0.767543	-0.289843	2.23658	0.280533	1.0325	0.0640584	0.952367	-0.0633891	0.367532	0.807017	-0.290259	9.51818	0.0352344	0.597529	0.694486	0.425575	0.154018	0.880576	0.141186	0.931525	0.439476	-0.57867	0.202908	0.875952	-0.178286	0.449682	0.648845	-0.340248	0.634656	0.826283	-0.43973	0.965277	0.54055	-0.593162	0.773405	0.539066	-0.507513	0.62261	0.605591	-0.43378	0.615498	0.547896	-0.430131	0.0251872	0.99016	-0.0259434	0.0047096	0.996592	-0.00496199	0.230591	0.87203	-0.198823	1.60461	0.257656	-0.834946	0.749098	0.537085	-0.495727	0.0116193	0.991256	-0.012154	0.0401679	0.974596	0.0406494	0.287309	0.804079	-0.239349	0.37364	0.84398	-0.294401	0.310113	0.787356	0.253796	2.18075	0.248626	1.01573	0.208481	0.863085	-0.182514	0.444828	0.741692	-0.337691	2.2982	0.21983	1.05051	0.101239	0.921825	-0.0966116	0.202455	0.872526	-0.178211	4.01194	0.546152	A0A024R9Z0;O00483	A0A024R9Z0;O00483	207
PSMA2	Proteasome subunit alpha type;Proteasome subunit alpha type-2	NaN	NaN	NaN	NaN	NaN	NaN	26.4922	25.9917	26.3729	NaN	NaN	NaN	26.2289	NaN	26.8376	NaN	NaN	NaN	NaN	NaN	NaN	NaN	NaN	NaN	NaN	NaN	NaN	26.4016	26.345	25.8638	NaN	NaN	NaN	NaN	NaN	NaN	NaN	NaN	NaN	NaN	NaN	NaN	26.5905	25.9791	26.1693	NaN	NaN	NaN	NaN	NaN	NaN	26.4945	26.6749	26.5936	26.6858	26.2129	26.6214	NaN	NaN	NaN	26.8715	26.6992	26.7719	26.9067	26.4705	26.6558	26.8777	26.8086	27.0006	NaN	26.4775	26.6542	NaN	NaN	NaN	26.5779	NaN	26.6918	26.6396	26.6621	26.7734	26.4351	26.8167	26.9225	NaN	NaN	NaN	NaN	26.6402	26.7457	NaN	NaN	NaN	NaN	NaN	NaN	NaN	NaN	NaN	NaN	NaN	NaN	NaN	NaN	NaN	NaN	NaN	NaN	NaN	NaN	NaN	NaN	NaN	NaN	NaN	NaN	NaN	NaN	NaN	NaN	NaN	NaN	NaN	NaN	NaN	NaN	NaN	NaN	NaN	NaN	NaN	NaN	NaN	NaN	NaN	NaN	NaN	NaN	27.1843	26.5227	27.1898	NaN	NaN	NaN	NaN	NaN	NaN	26.1426	NaN	NaN	NaN	NaN	NaN	NaN	NaN	NaN	NaN	NaN	NaN	NaN	NaN	NaN	NaN	NaN	NaN	NaN	26.9463	NaN	NaN	NaN	NaN	NaN	NaN	NaN	26.1708	26.5403	26.9008	NaN	NaN	NaN	NaN	NaN	NaN	NaN	NaN	NaN	NaN	NaN	NaN	26.6466	26.3465	26.089	26.6123	26.2234	26.3838	NaN	NaN	NaN	NaN	NaN	NaN	NaN	NaN	NaN	NaN	NaN	NaN	25.7593	27.1204	NaN	NaN	NaN	26.5148	26.5329	26.2666	NaN	26.7388	26.7432	26.4869	26.5297	26.5502	NaN	NaN	NaN	NaN	NaN	NaN	NaN	NaN	NaN	NaN	NaN	NaN	NaN	NaN	26.5596	NaN	25.8417	27.0698	NaN	NaN	NaN	NaN	NaN	NaN	NaN	NaN	NaN	NaN	NaN	NaN	NaN	NaN	NaN	NaN	NaN	NaN	NaN	NaN	NaN	NaN	NaN	NaN	NaN	NaN	NaN	NaN	NaN	26.7913	26.3695	26.4441	NaN	NaN	NaN	-0.614736	-0.650149	1.45831	-0.691089	0.944159	-0.633232	-0.561884	-0.999583	-0.825129	1.37614	-0.626596	-0.961127	-0.577901	-0.895369	1.41898	-0.652033	-0.276284	1.76038	1.67939	-0.633846	1.95357	1.85037	2.06832	0.82801	-0.903229	0.990595	1.8644	1.89744	-0.286383	0.790311	-0.587014	-0.376067	-0.4293	-0.762691	-0.523088	-0.226768	0.0889893	-0.597405	-0.429379	-0.333374	-0.657923	-0.740155	-0.118615	-0.87225	-0.564962	-0.127396	2.13832	-0.857536	-1.07106	-0.530136	-1.02737	-0.451696	-0.370375	-0.405506	-0.579995	0.134399	-0.175957	-1.02157	1.71003	-0.65286	-0.572344				activation of immune response;activation of innate immune response;anaphase-promoting complex-dependent proteasomal ubiquitin-dependent protein catabolic process;antigen processing and presentation;antigen processing and presentation of exogenous antigen;antigen processing and presentation of exogenous peptide antigen;antigen processing and presentation of exogenous peptide antigen via MHC class I;antigen processing and presentation of exogenous peptide antigen via MHC class I, TAP-dependent;antigen processing and presentation of peptide antigen;antigen processing and presentation of peptide antigen via MHC class I;apoptosis;biological regulation;catabolic process;cell cycle;cell cycle process;cell death;cell surface receptor linked signaling pathway;cellular catabolic process;cellular macromolecule catabolic process;cellular macromolecule metabolic process;cellular metabolic process;cellular nitrogen compound metabolic process;cellular process;cellular protein metabolic process;cellular response to stimulus;cellular response to stress;death;defense response;DNA damage response, signal transduction by p53 class mediator;DNA damage response, signal transduction by p53 class mediator resulting in cell cycle arrest;G1/S transition of mitotic cell cycle;gene expression;immune response;immune response-activating cell surface receptor signaling pathway;immune response-activating signal transduction;immune response-regulating cell surface receptor signaling pathway;immune response-regulating signaling pathway;immune system process;innate immune response;innate immune response activating cell surface receptor signaling pathway;innate immune response-activating signal transduction;intracellular signal transduction;macromolecule catabolic process;macromolecule metabolic process;macromolecule modification;metabolic process;mitotic cell cycle;modification-dependent macromolecule catabolic process;modification-dependent protein catabolic process;multi-organism process;negative regulation of apoptosis;negative regulation of biological process;negative regulation of canonical Wnt receptor signaling pathway;negative regulation of catalytic activity;negative regulation of cell communication;negative regulation of cell death;negative regulation of cellular metabolic process;negative regulation of cellular process;negative regulation of cellular protein metabolic process;negative regulation of ligase activity;negative regulation of macromolecule metabolic process;negative regulation of metabolic process;negative regulation of molecular function;negative regulation of programmed cell death;negative regulation of protein metabolic process;negative regulation of protein modification process;negative regulation of protein ubiquitination;negative regulation of response to stimulus;negative regulation of signal transduction;negative regulation of signaling;negative regulation of ubiquitin-protein ligase activity;negative regulation of ubiquitin-protein ligase activity involved in mitotic cell cycle;negative regulation of Wnt receptor signaling pathway;nitrogen compound metabolic process;positive regulation of biological process;positive regulation of canonical Wnt receptor signaling pathway;positive regulation of catalytic activity;positive regulation of cell communication;positive regulation of cell cycle arrest;positive regulation of cell cycle process;positive regulation of cellular metabolic process;positive regulation of cellular process;positive regulation of cellular protein metabolic process;positive regulation of defense response;positive regulation of immune response;positive regulation of immune system process;positive regulation of innate immune response;positive regulation of ligase activity;positive regulation of macromolecule metabolic process;positive regulation of metabolic process;positive regulation of molecular function;positive regulation of protein metabolic process;positive regulation of protein modification process;positive regulation of protein ubiquitination;positive regulation of response to stimulus;positive regulation of signal transduction;positive regulation of signaling;positive regulation of ubiquitin-protein ligase activity;positive regulation of ubiquitin-protein ligase activity involved in mitotic cell cycle;positive regulation of Wnt receptor signaling pathway;primary metabolic process;programmed cell death;proteasomal protein catabolic process;proteasomal ubiquitin-dependent protein catabolic process;proteasomal ubiquitin-independent protein catabolic process;protein metabolic process;protein modification by small protein conjugation;protein modification by small protein conjugation or removal;protein modification process;protein polyubiquitination;protein ubiquitination;proteolysis;proteolysis involved in cellular protein catabolic process;regulation of apoptosis;regulation of biological process;regulation of canonical Wnt receptor signaling pathway;regulation of catalytic activity;regulation of cell communication;regulation of cell cycle;regulation of cell cycle arrest;regulation of cell cycle process;regulation of cell death;regulation of cellular amine metabolic process;regulation of cellular amino acid metabolic process;regulation of cellular ketone metabolic process;regulation of cellular metabolic process;regulation of cellular process;regulation of cellular protein metabolic process;regulation of defense response;regulation of immune response;regulation of immune system process;regulation of innate immune response;regulation of ligase activity;regulation of macromolecule metabolic process;regulation of metabolic process;regulation of molecular function;regulation of nitrogen compound metabolic process;regulation of primary metabolic process;regulation of programmed cell death;regulation of protein metabolic process;regulation of protein modification process;regulation of protein ubiquitination;regulation of response to stimulus;regulation of response to stress;regulation of signal transduction;regulation of signaling;regulation of ubiquitin-protein ligase activity;regulation of ubiquitin-protein ligase activity involved in mitotic cell cycle;regulation of Wnt receptor signaling pathway;response to biotic stimulus;response to DNA damage stimulus;response to other organism;response to stimulus;response to stress;response to virus;signal transduction;signal transduction by p53 class mediator;signal transduction in response to DNA damage;signal transduction involved in cell cycle checkpoint;signal transduction involved in DNA damage checkpoint;signal transduction involved in DNA integrity checkpoint;signal transduction involved in G1/S transition checkpoint;signal transduction involved in mitotic cell cycle checkpoint;signal transduction involved in mitotic cell cycle G1/S checkpoint;signal transduction involved in mitotic cell cycle G1/S transition DNA damage checkpoint;small molecule metabolic process;stimulatory C-type lectin receptor signaling pathway;ubiquitin-dependent protein catabolic process;viral reproduction	catalytic activity;endopeptidase activity;hydrolase activity;peptidase activity;peptidase activity, acting on L-amino acid peptides;threonine-type endopeptidase activity;threonine-type peptidase activity	cell part;cytoplasm;cytoplasmic mRNA processing body;cytoplasmic part;cytosol;extracellular membrane-bounded organelle;extracellular organelle;extracellular region part;extracellular vesicular exosome;intracellular membrane-bounded organelle;intracellular non-membrane-bounded organelle;intracellular organelle;intracellular organelle part;intracellular part;macromolecular complex;membrane-bounded organelle;membrane-bounded vesicle;non-membrane-bounded organelle;nuclear part;nucleoplasm;nucleus;organelle;organelle part;proteasome complex;proteasome core complex;proteasome core complex, alpha-subunit complex;protein complex;ribonucleoprotein complex;RNA granule;vesicle	Proteasome	Proteasome;Proteasome_A_N	ACEVEDO_LIVER_CANCER_DN;BAELDE_DIABETIC_NEPHROPATHY_DN;BHATI_G2M_ARREST_BY_2METHOXYESTRADIOL_UP;BHATTACHARYA_EMBRYONIC_STEM_CELL;BIOCARTA_PROTEASOME_PATHWAY;BORCZUK_MALIGNANT_MESOTHELIOMA_UP;CAFFAREL_RESPONSE_TO_THC_24HR_5_UP;CHIANG_LIVER_CANCER_SUBCLASS_UNANNOTATED_DN;chr7p13;DAIRKEE_CANCER_PRONE_RESPONSE_BPA;DIAZ_CHRONIC_MEYLOGENOUS_LEUKEMIA_UP;DODD_NASOPHARYNGEAL_CARCINOMA_DN;FERRANDO_T_ALL_WITH_MLL_ENL_FUSION_DN;FLECHNER_PBL_KIDNEY_TRANSPLANT_OK_VS_DONOR_UP;GCM_NPM1;GNF2_NS;GNF2_RAN;GRADE_COLON_AND_RECTAL_CANCER_UP;GSE12845_NAIVE_VS_DARKZONE_GC_TONSIL_BCELL_DN;GSE12845_NAIVE_VS_PRE_GC_TONSIL_BCELL_DN;GSE13484_UNSTIM_VS_12H_YF17D_VACCINE_STIM_PBMC_DN;GSE13484_UNSTIM_VS_3H_YF17D_VACCINE_STIM_PBMC_DN;GSE13493_DP_VS_CD4INTCD8POS_THYMOCYTE_DN;GSE14000_TRANSLATED_RNA_VS_MRNA_DC_UP;GSE14000_UNSTIM_VS_16H_LPS_DC_DN;GSE14308_TH1_VS_INDUCED_TREG_DN;GSE1432_1H_VS_24H_IFNG_MICROGLIA_DN;GSE1432_1H_VS_6H_IFNG_MICROGLIA_DN;GSE1432_CTRL_VS_IFNG_24H_MICROGLIA_DN;GSE1432_CTRL_VS_IFNG_6H_MICROGLIA_DN;GSE1460_DP_THYMOCYTE_VS_NAIVE_CD4_TCELL_CORD_BLOOD_UP;GSE1460_INTRATHYMIC_T_PROGENITOR_VS_NAIVE_CD4_TCELL_ADULT_BLOOD_UP;GSE15659_CD45RA_NEG_CD4_TCELL_VS_ACTIVATED_TREG_DN;GSE15659_NAIVE_CD4_TCELL_VS_ACTIVATED_TREG_DN;GSE15659_NAIVE_CD4_TCELL_VS_NONSUPPRESSIVE_TCELL_DN;GSE15659_NONSUPPRESSIVE_TCELL_VS_ACTIVATED_TREG_DN;GSE15659_RESTING_VS_ACTIVATED_TREG_DN;GSE16755_CTRL_VS_IFNA_TREATED_MAC_DN;GSE17721_12H_VS_24H_CPG_BMDM_DN;GSE17721_CTRL_VS_CPG_12H_BMDM_DN;GSE17721_CTRL_VS_CPG_4H_BMDM_DN;GSE17721_CTRL_VS_CPG_8H_BMDM_DN;GSE17721_CTRL_VS_GARDIQUIMOD_24H_BMDM_DN;GSE17721_CTRL_VS_LPS_24H_BMDM_DN;GSE17721_CTRL_VS_PAM3CSK4_8H_BMDM_DN;GSE17721_POLYIC_VS_GARDIQUIMOD_0.5H_BMDM_DN;GSE19825_NAIVE_VS_DAY3_EFF_CD8_TCELL_DN;GSE20151_CTRL_VS_FUSOBACT_NUCLEATUM_NEUTROPHIL_DN;GSE20715_0H_VS_48H_OZONE_TLR4_KO_LUNG_DN;GSE20715_0H_VS_6H_OZONE_LUNG_UP;GSE2197_CPG_DNA_VS_UNTREATED_IN_DC_UP;GSE25087_FETAL_VS_ADULT_TCONV_UP;GSE26669_CTRL_VS_COSTIM_BLOCK_MLR_CD8_TCELL_UP;GSE2706_2H_VS_8H_LPS_STIM_DC_DN;GSE2706_2H_VS_8H_R848_AND_LPS_STIM_DC_DN;GSE27786_BCELL_VS_CD4_TCELL_DN;GSE27786_LSK_VS_CD8_TCELL_DN;GSE27786_LSK_VS_MONO_MAC_DN;GSE29618_PRE_VS_DAY7_FLU_VACCINE_PDC_DN;GSE3982_BCELL_VS_NKCELL_UP;GSE3982_CENT_MEMORY_CD4_TCELL_VS_TH1_DN;GSE3982_CENT_MEMORY_CD4_TCELL_VS_TH2_DN;GSE3982_DC_VS_CENT_MEMORY_CD4_TCELL_UP;GSE3982_DC_VS_TH2_DN;GSE3982_EFF_MEMORY_CD4_TCELL_VS_TH2_DN;GSE3982_MAC_VS_CENT_MEMORY_CD4_TCELL_UP;GSE3982_MAST_CELL_VS_BASOPHIL_DN;GSE3982_MAST_CELL_VS_NKCELL_UP;GSE3982_NEUTROPHIL_VS_TH1_DN;GSE3982_NEUTROPHIL_VS_TH2_DN;GSE7460_WT_VS_FOXP3_HET_ACT_TCONV_DN;GSE7852_THYMUS_VS_FAT_TREG_UP;GSE9037_CTRL_VS_LPS_4H_STIM_BMDM_DN;GSE9650_EFFECTOR_VS_MEMORY_CD8_TCELL_UP;GSE9650_NAIVE_VS_EFF_CD8_TCELL_DN;HU_GENOTOXIN_ACTION_DIRECT_VS_INDIRECT_24HR;JAIN_NFKB_SIGNALING;KAECH_DAY8_EFF_VS_DAY15_EFF_CD8_TCELL_UP;KAECH_DAY8_EFF_VS_MEMORY_CD8_TCELL_UP;KAECH_NAIVE_VS_DAY8_EFF_CD8_TCELL_DN;KEGG_PROTEASOME;KRIGE_RESPONSE_TO_TOSEDOSTAT_24HR_DN;KRIGE_RESPONSE_TO_TOSEDOSTAT_6HR_DN;LINDGREN_BLADDER_CANCER_WITH_LOH_IN_CHR9Q;LOPEZ_MBD_TARGETS;LY_AGING_OLD_DN;MODULE_114;MODULE_151;MODULE_198;MODULE_212;MODULE_252;MODULE_28;MODULE_50;MODULE_83;MODULE_91;MODULE_98;MORF_DEK;MORF_ERH;MORF_PPP6C;MORF_PSMC1;MORF_RAD21;MORF_RAD23B;MORF_RAN;MORF_SKP1A;MORF_SOD1;MUNSHI_MULTIPLE_MYELOMA_UP;OUELLET_OVARIAN_CANCER_INVASIVE_VS_LMP_UP;PELLICCIOTTA_HDAC_IN_ANTIGEN_PRESENTATION_DN;PUJANA_BRCA1_PCC_NETWORK;PUJANA_CHEK2_PCC_NETWORK;REACTOME_ACTIVATION_OF_NF_KAPPAB_IN_B_CELLS;REACTOME_ADAPTIVE_IMMUNE_SYSTEM;REACTOME_ANTIGEN_PROCESSING_CROSS_PRESENTATION;REACTOME_ANTIGEN_PROCESSING_UBIQUITINATION_PROTEASOME_DEGRADATION;REACTOME_APC_C_CDC20_MEDIATED_DEGRADATION_OF_MITOTIC_PROTEINS;REACTOME_APC_C_CDH1_MEDIATED_DEGRADATION_OF_CDC20_AND_OTHER_APC_C_CDH1_TARGETED_PROTEINS_IN_LATE_MITOSIS_EARLY_G1;REACTOME_APOPTOSIS;REACTOME_ASSEMBLY_OF_THE_PRE_REPLICATIVE_COMPLEX;REACTOME_AUTODEGRADATION_OF_CDH1_BY_CDH1_APC_C;REACTOME_AUTODEGRADATION_OF_THE_E3_UBIQUITIN_LIGASE_COP1;REACTOME_CDK_MEDIATED_PHOSPHORYLATION_AND_REMOVAL_OF_CDC6;REACTOME_CDT1_ASSOCIATION_WITH_THE_CDC6_ORC_ORIGIN_COMPLEX;REACTOME_CELL_CYCLE;REACTOME_CELL_CYCLE_CHECKPOINTS;REACTOME_CELL_CYCLE_MITOTIC;REACTOME_CLASS_I_MHC_MEDIATED_ANTIGEN_PROCESSING_PRESENTATION;REACTOME_CROSS_PRESENTATION_OF_SOLUBLE_EXOGENOUS_ANTIGENS_ENDOSOMES;REACTOME_CYCLIN_E_ASSOCIATED_EVENTS_DURING_G1_S_TRANSITION_;REACTOME_DESTABILIZATION_OF_MRNA_BY_AUF1_HNRNP_D0;REACTOME_DNA_REPLICATION;REACTOME_DOWNSTREAM_SIGNALING_EVENTS_OF_B_CELL_RECEPTOR_BCR;REACTOME_ER_PHAGOSOME_PATHWAY;REACTOME_G1_S_TRANSITION;REACTOME_HIV_INFECTION;REACTOME_HOST_INTERACTIONS_OF_HIV_FACTORS;REACTOME_IMMUNE_SYSTEM;REACTOME_M_G1_TRANSITION;REACTOME_METABOLISM_OF_AMINO_ACIDS_AND_DERIVATIVES;REACTOME_METABOLISM_OF_MRNA;REACTOME_METABOLISM_OF_RNA;REACTOME_MITOTIC_G1_G1_S_PHASES;REACTOME_MITOTIC_M_M_G1_PHASES;REACTOME_ORC1_REMOVAL_FROM_CHROMATIN;REACTOME_P53_DEPENDENT_G1_DNA_DAMAGE_RESPONSE;REACTOME_P53_INDEPENDENT_G1_S_DNA_DAMAGE_CHECKPOINT;REACTOME_REGULATION_OF_APOPTOSIS;REACTOME_REGULATION_OF_MITOTIC_CELL_CYCLE;REACTOME_REGULATION_OF_MRNA_STABILITY_BY_PROTEINS_THAT_BIND_AU_RICH_ELEMENTS;REACTOME_REGULATION_OF_ORNITHINE_DECARBOXYLASE_ODC;REACTOME_S_PHASE;REACTOME_SCF_BETA_TRCP_MEDIATED_DEGRADATION_OF_EMI1;REACTOME_SCFSKP2_MEDIATED_DEGRADATION_OF_P27_P21;REACTOME_SIGNALING_BY_THE_B_CELL_RECEPTOR_BCR;REACTOME_SIGNALING_BY_WNT;REACTOME_SYNTHESIS_OF_DNA;REACTOME_VIF_MEDIATED_DEGRADATION_OF_APOBEC3G;RODRIGUES_THYROID_CARCINOMA_POORLY_DIFFERENTIATED_UP;SPIELMAN_LYMPHOBLAST_EUROPEAN_VS_ASIAN_DN;STARK_PREFRONTAL_CORTEX_22Q11_DELETION_DN;TARTE_PLASMA_CELL_VS_PLASMABLAST_DN;TAYLOR_METHYLATED_IN_ACUTE_LYMPHOBLASTIC_LEUKEMIA;TGCGCANK_UNKNOWN;V$EFC_Q6;V$NRF2_Q4;V$TCF11MAFG_01;WANG_TUMOR_INVASIVENESS_UP;YAMAZAKI_TCEB3_TARGETS_DN;YAO_TEMPORAL_RESPONSE_TO_PROGESTERONE_CLUSTER_7;ZHU_CMV_24_HR_UP;ZHU_CMV_ALL_UP	3D-structure;Acetylation;Completeproteome;Cytoplasm;Directproteinsequencing;Hydrolase;Nucleus;Phosphoprotein;Polymorphism;Protease;Proteasome;Referenceproteome;Threonineprotease																								+						+	+								IPF-28_ctr;IPF-33_ctr;IPF-34_ctr												+															CTD-2_ctr	6	6	6	44.4	44.4	44.4	25.84	0	21.885	8080000000	153	1.11073	0.260605	0.280286	0.24206	1.91421	0.32284	-0.376238	-0.327604	0.220705	0.389432	0.485964	0.736167	-0.378689	0.526063	0.666722	-0.401099	1.68406	0.225643	0.900472	0.5702	0.612197	-0.42621	0.861935	0.468194	0.579215	0.509189	0.691212	-0.390935	0.434598	0.721619	-0.346714	0.959279	0.384	-0.617368	0.729929	0.56116	-0.509467	1.54052	0.350373	0.849677	0.502451	0.63857	-0.386908	0.904834	0.456344	-0.593305	0.450796	0.714221	-0.356604	0.819411	0.531978	-0.552976	1.61415	0.32963	0.876091	0.523258	0.624292	-0.401195	0.182646	0.858564	-0.170594	2.2596	0.129728	1.08724	2.09668	0.123269	1.03699	0.508899	0.654996	-0.391105	2.66425	0.0943366	1.20656	2.44305	0.128854	1.14265	2.91762	0.10563	1.27742	0.710425	0.534205	0.506743	0.829124	0.516234	-0.557741	0.921088	0.474446	0.607322	2.47406	0.0812422	1.1515	2.54149	0.0547059	1.17164	0.189865	0.843156	-0.176653	0.657914	0.618259	0.481978	0.461326	0.745844	-0.362511	0.263254	0.829529	-0.232184	0.309748	0.831713	-0.265083	0.654487	0.611839	-0.470879	0.397033	0.78327	-0.322945	9.76213	0.0289003	0.145692	0.90139	-0.140056	0.0525186	0.953619	0.0549479	0.468581	0.66042	-0.368134	0.308371	0.804289	-0.264748	0.227944	0.800446	-0.205881	0.536212	0.847399	-0.406275	0.628254	0.638673	-0.456983	0.0712542	0.953943	-0.0732225	0.780888	0.5076	-0.537052	0.438781	0.625104	-0.34887	0.0767293	0.964984	-0.0785643	3.07028	0.0740225	1.31998	0.771056	0.591289	-0.529613	1.0585	0.38118	-0.661176	0.39158	0.703947	-0.324258	0.994844	0.403718	-0.63398	0.3299	0.779128	-0.278894	0.258301	0.815907	-0.228633	0.288245	0.864821	-0.250262	0.453142	0.686925	-0.357946	0.0791533	0.94369	0.0820962	0.10963	0.923766	-0.108671	0.988301	0.456767	-0.630666	2.15473	0.219348	1.05565	0.530604	0.662879	-0.403125	0.445987	0.706919	-0.353368	4.41776	0.429759	Q53GF5;A0A024RA52;P25787;H3BT36;C9JCK5;H7C402	Q53GF5;A0A024RA52;P25787	208
C1QC	Complement C1q subcomponent subunit C	33.7063	32.5378	31.438	34.4274	34.075	34.0089	33.7544	34.1804	34.0906	33.7287	33.4897	34.2595	31.5765	30.8968	30.9788	34.8376	34.8436	34.7419	35.038	35.0284	34.4802	32.878	32.9736	33.197	34.4385	34.8308	34.3655	34.6567	34.526	34.3637	33.6231	33.5911	33.5008	33.5668	32.9056	32.4262	33.3498	33.2323	33.9702	35.3458	35.2136	34.2853	34.5846	34.0995	34.3366	34.8563	34.7313	34.6205	35.0492	34.998	34.6605	34.6466	34.9948	34.4523	34.3746	34.3304	34.2328	33.7221	33.9553	33.6694	33.4982	33.2477	32.9851	34.4299	34.7327	34.3403	32.8953	33.4122	32.5677	35.0367	34.9282	34.6827	34.4657	34.5448	34.5809	34.9828	35.2437	34.125	33.2203	33.4611	33.1472	32.7547	32.5842	32.3979	35.5773	35.3076	34.9552	35.0324	34.769	34.4644	33.4078	34.2654	33.7104	33.8273	33.7814	33.3515	34.0983	33.5833	33.3146	35.1929	34.9831	34.4957	33.3076	33.7188	33.8018	33.6688	33.5671	33.6615	35.5872	35.5681	35.3202	34.0354	33.5381	33.9753	34.4376	34.0292	34.6378	34.3558	34.3711	34.2206	34.1279	33.3028	32.9896	34.1709	34.1455	34.4636	33.966	34.0898	33.7356	33.9129	34.1841	33.8819	34.3489	34.3006	34.3586	34.4889	34.6431	34.5621	33.5443	32.5041	32.2179	34.5811	34.5846	34.3548	31.5738	31.6271	31.5008	32.7158	32.8621	32.5629	35.0332	35.1655	34.925	35.3326	35.4905	35.0607	34.8911	34.7539	34.2897	32.7114	33.7672	33.8078	35.0445	35.5715	34.5297	34.392	34.67	34.4525	35.0011	34.7336	34.3933	34.9653	34.5219	34.5664	34.2265	33.669	32.8585	34.6962	34.8498	34.0335	35.3353	35.165	35.0435	33.9737	34.0465	33.434	34.4014	34.3566	34.5638	32.517	32.6969	32.7297	33.2665	33.3794	33.4021	34.3578	34.2469	34.2191	32.9319	33.0945	32.9574	34.2102	34.2247	34.5157	34.8328	34.6683	34.506	33.4406	32.687	33.7243	33.9932	33.9628	33.9928	34.1791	33.7493	34.0446	34.0726	33.8804	34.7579	34.5818	34.8042	35.4077	34.8745	34.8077	34.4603	34.4183	34.6975	34.0392	33.7258	34.0235	34.1374	34.3298	34.089	34.0899	34.3313	34.0222	33.526	32.9456	32.5918	33.8592	34.1167	33.8588	34.4044	34.2206	34.2002	34.4478	34.4909	34.5326	33.9635	33.9223	33.8901	34.3231	34.4615	34.4301	34.1799	34.2891	34.8882	33.2491	32.2773	33.5078	33.6566	33.396	33.8766	33.9437	33.4982	33.6955	32.8585	32.7394	34.7604	31.9674	31.5415	33.8015	33.0792	33.2522	-1.32394	0.285819	0.123837	-0.0586469	-2.73392	0.923064	0.964234	-0.868468	0.660328	0.630815	-0.312947	-0.918419	-0.367163	1.06363	0.455626	0.851428	1.01793	0.813248	0.427951	-0.10233	-0.640957	0.616313	-0.926217	0.997914	0.645822	0.899231	-0.608416	-1.30569	1.39539	0.870643	-0.0901181	-0.23122	-0.219237	1.00594	-0.275243	-0.252168	1.60722	-0.0350275	0.483555	0.43119	-0.411195	0.37535	0.0458402	0.108307	0.451393	0.680036	-1.12919	0.622185	-2.31741	-1.17106	1.15659	1.40996	0.760272	-0.455818	1.16393	0.6202	0.824718	0.799898	-0.299946	0.641891	1.29664				activation of immune response;biological regulation;complement activation;complement activation, classical pathway;defense response;humoral immune response;immune effector process;immune response;immune system process;innate immune response;macromolecule metabolic process;metabolic process;negative regulation of biological process;negative regulation of cell differentiation;negative regulation of cellular process;negative regulation of developmental process;negative regulation of granulocyte differentiation;negative regulation of macrophage differentiation;negative regulation of myeloid cell differentiation;negative regulation of myeloid leukocyte differentiation;positive regulation of biological process;positive regulation of immune response;positive regulation of immune system process;positive regulation of response to stimulus;primary metabolic process;protein activation cascade;protein metabolic process;regulation of biological process;regulation of cell differentiation;regulation of cellular process;regulation of developmental process;regulation of granulocyte differentiation;regulation of immune response;regulation of immune system process;regulation of macrophage differentiation;regulation of multicellular organismal development;regulation of multicellular organismal process;regulation of myeloid cell differentiation;regulation of myeloid leukocyte differentiation;regulation of response to stimulus;response to stimulus;response to stress		blood microparticle;collagen;extracellular matrix part;extracellular membrane-bounded organelle;extracellular organelle;extracellular region;extracellular region part;extracellular space;extracellular vesicular exosome;membrane-bounded organelle;membrane-bounded vesicle;organelle;vesicle	Chagas disease (American trypanosomiasis);Complement and coagulation cascades;Prion diseases;Staphylococcus aureus infection;Systemic lupus erythematosus	C1q;Collagen	BIOCARTA_CLASSIC_PATHWAY;BIOCARTA_COMP_PATHWAY;CAGGTG_V$E12_Q6;CHEN_METABOLIC_SYNDROM_NETWORK;chr1p36;CHUNG_BLISTER_CYTOTOXICITY_UP;COATES_MACROPHAGE_M1_VS_M2_DN;CRX_DN.V1_DN;DEMAGALHAES_AGING_UP;GGGAGGRR_V$MAZ_Q6;GSE15659_TREG_VS_TCONV_UP;GSE17721_CTRL_VS_PAM3CSK4_24H_BMDM_UP;GSE17721_CTRL_VS_POLYIC_6H_BMDM_UP;GSE17721_CTRL_VS_POLYIC_8H_BMDM_UP;GSE17721_PAM3CSK4_VS_GADIQUIMOD_16H_BMDM_DN;GSE17721_PAM3CSK4_VS_GADIQUIMOD_24H_BMDM_DN;GSE18148_CBFB_KO_VS_WT_TREG_UP;GSE29614_DAY3_VS_DAY7_TIV_FLU_VACCINE_PBMC_UP;GSE339_CD4POS_VS_CD4CD8DN_DC_IN_CULTURE_DN;GSE339_CD4POS_VS_CD4CD8DN_DC_UP;GSE339_CD4POS_VS_CD8POS_DC_IN_CULTURE_DN;GSE34205_HEALTHY_VS_FLU_INF_INFANT_PBMC_DN;GSE34205_RSV_VS_FLU_INF_INFANT_PBMC_DN;GSE36392_MAC_VS_NEUTROPHIL_IL25_TREATED_LUNG_DN;GSE9650_GP33_VS_GP276_LCMV_SPECIFIC_EXHAUSTED_CD8_TCELL_UP;HECKER_IFNB1_TARGETS;ICHIBA_GRAFT_VERSUS_HOST_DISEASE_35D_UP;ICHIBA_GRAFT_VERSUS_HOST_DISEASE_D7_UP;IGLESIAS_E2F_TARGETS_UP;KATSANOU_ELAVL1_TARGETS_UP;KEGG_COMPLEMENT_AND_COAGULATION_CASCADES;KEGG_PRION_DISEASES;KEGG_SYSTEMIC_LUPUS_ERYTHEMATOSUS;KUMAR_TARGETS_OF_MLL_AF9_FUSION;LEE_AGING_CEREBELLUM_UP;LEE_AGING_NEOCORTEX_UP;LIAN_LIPA_TARGETS_3M;LIAN_LIPA_TARGETS_6M;LOPEZ_MBD_TARGETS;MARKEY_RB1_ACUTE_LOF_UP;MARKEY_RB1_CHRONIC_LOF_DN;MIKKELSEN_MCV6_LCP_WITH_H3K27ME3;MODULE_84;PICCALUGA_ANGIOIMMUNOBLASTIC_LYMPHOMA_UP;REACTOME_COMPLEMENT_CASCADE;REACTOME_CREATION_OF_C4_AND_C2_ACTIVATORS;REACTOME_IMMUNE_SYSTEM;REACTOME_INITIAL_TRIGGERING_OF_COMPLEMENT;REACTOME_INNATE_IMMUNE_SYSTEM;RODWELL_AGING_KIDNEY_NO_BLOOD_UP;RODWELL_AGING_KIDNEY_UP;SANSOM_APC_TARGETS_DN;SCHAEFFER_PROSTATE_DEVELOPMENT_48HR_DN;SERVITJA_ISLET_HNF1A_TARGETS_UP;SNF5_DN.V1_UP;STK33_NOMO_UP;SWEET_LUNG_CANCER_KRAS_UP;TAKEDA_TARGETS_OF_NUP98_HOXA9_FUSION_10D_DN;TAKEDA_TARGETS_OF_NUP98_HOXA9_FUSION_8D_DN;THUM_SYSTOLIC_HEART_FAILURE_UP;TTGTTT_V$FOXO4_01;V$E12_Q6;V$E47_01;V$LXR_Q3;V$MYOD_01;V$P53_DECAMER_Q2;YOSHIMURA_MAPK8_TARGETS_UP;ZHOU_INFLAMMATORY_RESPONSE_LPS_UP	3D-structure;Collagen;Complementpathway;Completeproteome;Directproteinsequencing;Diseasemutation;Disulfidebond;Glycoprotein;Hydroxylation;Immunity;Innateimmunity;Referenceproteome;Repeat;Secreted;Signal								+																															IPF-13_ctr														+													CTD-21_ctr	7	7	7	49	49	49	25.773	0	323.31	3646800000000	2211	0.416411	0.622097	0.104749	0.0935357	1.61366	0.438272	0.284899	0.253159	0.130251	0.468509	2.62148	0.373105	-0.929813	0.309399	0.871455	0.202304	0.116412	0.922748	0.0876523	0.0517846	0.967182	-0.0414827	8.60741	0.0275789	-1.934	1.5589	0.457548	0.653548	1.66109	0.469018	0.682264	1.41987	0.385423	-0.614799	0.946078	0.617876	0.467347	0.887108	0.661505	0.446577	0.346901	0.805226	-0.221572	1.5303	0.408013	-0.648909	0.42341	0.792517	-0.259702	1.91803	0.377138	0.751478	0.56433	0.788519	0.322477	1.37861	0.442178	0.602786	1.80934	0.3156	0.720521	1.28422	0.395905	0.575528	0.519798	0.65372	0.302994	0.0943858	0.942558	-0.0724426	0.906337	0.508652	-0.453628	0.857597	0.535693	0.436252	1.55773	0.381566	-0.655032	1.75535	0.371729	0.706408	0.918031	0.604599	0.457254	1.48122	0.449891	0.635293	0.842417	0.484662	-0.430705	2.67604	0.108398	-0.924285	2.96799	0.219679	0.987367	1.42269	0.496409	0.616125	0.0818683	0.962381	-0.0637294	0.23888	0.874572	-0.163639	0.223651	0.915201	-0.155069	1.77149	0.413502	0.711656	0.295173	0.88323	-0.194794	8.31723	0.0865666	0.265688	0.895676	-0.17854	3.73158	0.137801	1.13781	0.0303048	0.987625	-0.024789	0.610918	0.749399	0.342162	0.525012	0.689119	0.305284	0.488207	0.890071	-0.290497	0.437232	0.8217	0.265707	0.0401053	0.972004	0.0324497	0.100437	0.941731	0.0766716	0.55825	0.65637	0.3196	0.988954	0.717204	0.481471	2.09482	0.224737	-0.797021	0.869942	0.664976	0.440479	6.69234	0.0805455	-1.64076	2.25356	0.267698	-0.829029	2.21053	0.277099	0.81883	3.02294	0.213548	0.997999	1.16091	0.502343	0.537956	0.559257	0.818742	-0.321939	2.21298	0.322566	0.82267	0.865878	0.66703	0.439063	1.31069	0.51005	0.583581	1.25351	0.499926	0.566138	0.324776	0.887229	-0.211731	0.904751	0.612686	0.453933	2.64757	0.275105	0.917936	6.40747	0.0870986	A0A024RAA7;P02747	A0A024RAA7;P02747	214
HSPG2	Basement membrane-specific heparan sulfate proteoglycan core protein;Endorepellin;LG3 peptide	29.4991	29.6026	30.326	29.2562	29.5978	29.9361	29.7109	30.1257	30.3646	30.1277	30.1182	30.1332	30.0621	29.9012	29.9014	29.423	29.9087	29.895	29.5745	29.7483	29.8401	29.8166	29.7908	29.9833	29.5608	29.1504	29.2919	29.7614	29.4752	29.4766	29.7928	29.6621	29.7525	29.0342	29.9702	30.3054	29.442	29.4408	29.7195	29.0866	29.0883	29.6387	29.3431	29.692	29.7423	29.9283	29.9231	30.1294	30.0202	30.0989	30.2115	30.1125	30.3512	30.2877	30.0744	30.3146	30.109	29.7166	29.8412	29.9425	29.9928	30.2861	30.2664	29.948	30.1774	29.7268	29.8322	29.7739	29.9119	29.7668	29.8412	29.7425	29.8487	29.7698	29.4529	30.141	29.8856	29.7133	29.8667	30.0393	30.1868	30.2426	30.2297	30.4366	29.6429	29.7599	29.5104	29.2846	29.6817	29.6667	30.2472	29.4016	29.6849	28.9867	29.2842	29.9043	29.702	29.2886	29.2207	29.2031	29.0969	29.7074	29.8971	29.4291	29.2742	30.0237	29.4734	29.7248	29.0724	28.8434	28.9379	29.7241	29.9007	29.7008	29.8028	29.697	29.8448	NaN	NaN	NaN	29.7658	29.758	29.8579	29.6706	29.345	29.667	29.811	29.9321	30.0144	28.7212	29.1338	29.2356	28.6106	28.455	28.0773	29.6094	29.5225	29.1224	29.7354	30.0643	30.2477	29.7797	29.5095	29.6002	30.1582	30.2827	30.1511	29.7855	30.0733	29.958	28.5133	28.4013	29.5391	27.4645	29.1878	29.3325	28.6574	29.1406	29.3443	30.453	29.3764	29.6509	29.3713	29.5159	29.7847	29.4783	29.4344	29.5309	29.1607	29.62	29.5453	29.4661	29.6686	29.6751	29.3025	29.2392	29.4656	29.4057	29.495	29.5645	29.5868	29.756	29.518	29.9764	29.6611	29.6537	29.8979	29.6006	29.564	29.4886	29.507	29.7779	29.6468	29.6692	29.6238	29.2227	29.0032	29.2013	29.3673	29.6287	29.028	29.7264	29.5898	29.64	29.1771	29.6576	29.7219	29.7672	29.9839	29.7503	29.8227	29.9546	29.8643	29.8875	30.1378	30.2012	29.9541	30.0584	29.9796	30.0104	29.9766	27.8753	28.5754	29.3499	28.7356	28.1979	28.5146	28.7762	28.3268	27.5117	27.5394	28.3636	28.4124	30.0104	29.775	29.4238	29.9123	29.638	29.8678	29.7692	29.7863	29.7666	29.2109	29.5481	29.2409	29.6667	29.3355	29.675	29.749	29.7551	29.6456	29.5895	29.5426	29.4428	29.6499	29.6547	29.6809	29.7001	29.7888	30.0758	30.0961	30.16	29.9201	29.9498	30.0518	29.9546	30.2568	30.1228	29.6326	29.9955	29.9467	29.1832	30.0887	30.2725	0.258787	0.0462292	0.516643	0.575901	0.404471	0.191784	0.170546	0.313123	-0.216075	0.0206161	0.185337	0.219481	-0.0163407	-0.279254	0.0419816	0.443153	0.559752	0.700007	0.615566	0.282962	0.631333	0.400243	0.288853	0.233049	0.13998	0.362868	0.480511	0.752538	0.0872849	-0.00610525	0.22743	-0.158747	-0.146695	-0.214647	-0.0169663	0.190167	-0.599207	0.224719	0.231076	-5.36683	0.243443	0.0103933	0.36872	-0.520239	-1.16947	-0.132353	0.465377	0.0793332	0.646898	0.388449	-0.732575	-0.888843	-0.503005	0.276299	0.00682213	-0.0692595	-0.108461	0.0528242	-0.214671	-0.0620376	0.0698021				amine metabolic process;aminoglycan biosynthetic process;aminoglycan catabolic process;aminoglycan metabolic process;anatomical structure development;anatomical structure formation involved in morphogenesis;anatomical structure morphogenesis;angiogenesis;biological regulation;biosynthetic process;brain development;carbohydrate biosynthetic process;carbohydrate catabolic process;carbohydrate metabolic process;cardiac muscle tissue development;cartilage development;cartilage development involved in endochondral bone morphogenesis;catabolic process;cell differentiation;cellular component disassembly;cellular component disassembly at cellular level;cellular component organization;cellular component organization at cellular level;cellular component organization or biogenesis;cellular component organization or biogenesis at cellular level;cellular developmental process;cellular lipid metabolic process;cellular macromolecule metabolic process;cellular metabolic process;cellular process;cellular response to stimulus;chondrocyte differentiation;chondroitin sulfate metabolic process;detection of abiotic stimulus;detection of external stimulus;detection of light stimulus;detection of stimulus;detection of visible light;developmental process;diterpenoid metabolic process;embryonic morphogenesis;embryonic organ morphogenesis;embryonic skeletal system morphogenesis;endochondral ossification;extracellular matrix disassembly;extracellular matrix organization;extracellular structure organization;glycosaminoglycan biosynthetic process;glycosaminoglycan catabolic process;glycosaminoglycan metabolic process;isoprenoid metabolic process;lipid metabolic process;lipoprotein metabolic process;localization;macromolecule biosynthetic process;macromolecule catabolic process;macromolecule localization;macromolecule metabolic process;metabolic process;multicellular organismal process;muscle tissue development;nitrogen compound metabolic process;organ development;organ morphogenesis;ossification;phototransduction;phototransduction, visible light;polysaccharide biosynthetic process;polysaccharide catabolic process;polysaccharide metabolic process;primary metabolic process;protein localization;regulation of biological process;regulation of cellular process;response to abiotic stimulus;response to external stimulus;response to light stimulus;response to radiation;response to stimulus;retinoid metabolic process;signal transduction;skeletal system morphogenesis;small molecule metabolic process;striated muscle tissue development;sulfur compound metabolic process;terpenoid metabolic process;tissue development	binding;cation binding;ion binding;metal ion binding;protein binding;protein C-terminus binding	adherens junction;anchoring junction;basal lamina;cell junction;cell part;cell-substrate adherens junction;cell-substrate junction;cytoplasmic part;extracellular matrix;extracellular matrix part;extracellular membrane-bounded organelle;extracellular organelle;extracellular region;extracellular region part;extracellular space;extracellular vesicular exosome;focal adhesion;Golgi apparatus part;Golgi lumen;intracellular organelle lumen;intracellular organelle part;intracellular part;lysosomal lumen;membrane;membrane-bounded organelle;membrane-bounded vesicle;membrane-enclosed lumen;organelle;organelle lumen;organelle part;plasma membrane;vacuolar lumen;vacuolar part;vesicle	ECM-receptor interaction	EGF;hEGF;I-set;Laminin_B;Laminin_EGF;Laminin_G_1;Laminin_G_2;Ldl_recept_a	AACTTT_UNKNOWN;AZARE_NEOPLASTIC_TRANSFORMATION_BY_STAT3_UP;BERTUCCI_MEDULLARY_VS_DUCTAL_BREAST_CANCER_DN;BONCI_TARGETS_OF_MIR15A_AND_MIR16_1;BROWNE_HCMV_INFECTION_48HR_DN;CATTGTYY_V$SOX9_B1;CCCNNNNNNAAGWT_UNKNOWN;chr1p36;CSR_EARLY_UP.V1_DN;CYCLIN_D1_KE_.V1_UP;CYCLIN_D1_UP.V1_UP;CYTAGCAAY_UNKNOWN;DIAZ_CHRONIC_MEYLOGENOUS_LEUKEMIA_UP;GAGCCTG,MIR-484;GCNP_SHH_UP_LATE.V1_DN;GGARNTKYCCA_UNKNOWN;GGCAGCT,MIR-22;GGGAGGRR_V$MAZ_Q6;GGGNNTTTCC_V$NFKB_Q6_01;GGGTGGRR_V$PAX4_03;GSE12366_GC_BCELL_VS_PLASMA_CELL_DN;GSE15930_STIM_VS_STIM_AND_IFNAB_72H_CD8_T_CELL_UP;GSE15930_STIM_VS_STIM_AND_IL-12_72H_CD8_T_CELL_DN;GSE15930_STIM_VS_STIM_AND_TRICHOSTATINA_24H_CD8_T_CELL_UP;GSE15930_STIM_VS_STIM_AND_TRICHOSTATINA_72H_CD8_T_CELL_DN;GSE17721_POLYIC_VS_GARDIQUIMOD_0.5H_BMDM_UP;GSE20715_0H_VS_6H_OZONE_LUNG_DN;GSE22886_NAIVE_CD4_TCELL_VS_MEMORY_TCELL_UP;GSE2706_UNSTIM_VS_8H_R848_DC_UP;GSE29618_PRE_VS_DAY7_POST_TIV_FLU_VACCINE_PDC_DN;GSE360_L_MAJOR_VS_B_MALAYI_HIGH_DOSE_DC_DN;GSE37416_CTRL_VS_6H_F_TULARENSIS_LVS_NEUTROPHIL_DN;GSE3982_CTRL_VS_LPS_1H_NEUTROPHIL_UP;JECHLINGER_EPITHELIAL_TO_MESENCHYMAL_TRANSITION_UP;JOSEPH_RESPONSE_TO_SODIUM_BUTYRATE_DN;KAAB_HEART_ATRIUM_VS_VENTRICLE_UP;KAYO_AGING_MUSCLE_UP;KAYO_CALORIE_RESTRICTION_MUSCLE_UP;KEGG_ECM_RECEPTOR_INTERACTION;LAMB_CCND1_TARGETS;LIM_MAMMARY_STEM_CELL_UP;LINDVALL_IMMORTALIZED_BY_TERT_DN;LIU_PROSTATE_CANCER_DN;LOPEZ_MBD_TARGETS;MARIADASON_REGULATED_BY_HISTONE_ACETYLATION_UP;MCBRYAN_PUBERTAL_BREAST_4_5WK_DN;MCBRYAN_PUBERTAL_TGFB1_TARGETS_UP;MILI_PSEUDOPODIA_HAPTOTAXIS_DN;MODULE_1;MODULE_118;MODULE_12;MODULE_19;MODULE_2;MODULE_23;MODULE_24;MODULE_3;MODULE_33;MODULE_38;MODULE_44;MODULE_5;MODULE_52;MODULE_55;MODULE_6;MODULE_60;MODULE_84;MODULE_88;MULLIGHAN_NPM1_SIGNATURE_3_DN;OXFORD_RALA_AND_RALB_TARGETS_DN;OXFORD_RALB_TARGETS_UP;PICCALUGA_ANGIOIMMUNOBLASTIC_LYMPHOMA_UP;REACTOME_A_TETRASACCHARIDE_LINKER_SEQUENCE_IS_REQUIRED_FOR_GAG_SYNTHESIS;REACTOME_AMYLOIDS;REACTOME_CHONDROITIN_SULFATE_DERMATAN_SULFATE_METABOLISM;REACTOME_CHYLOMICRON_MEDIATED_LIPID_TRANSPORT;REACTOME_GLYCOSAMINOGLYCAN_METABOLISM;REACTOME_HEPARAN_SULFATE_HEPARIN_HS_GAG_METABOLISM;REACTOME_HS_GAG_BIOSYNTHESIS;REACTOME_HS_GAG_DEGRADATION;REACTOME_LIPID_DIGESTION_MOBILIZATION_AND_TRANSPORT;REACTOME_LIPOPROTEIN_METABOLISM;REACTOME_METABOLISM_OF_CARBOHYDRATES;REACTOME_METABOLISM_OF_LIPIDS_AND_LIPOPROTEINS;RODRIGUES_NTN1_TARGETS_DN;RTAAACA_V$FREAC2_01;SUNG_METASTASIS_STROMA_UP;SWEET_KRAS_TARGETS_UP;TCCATTKW_UNKNOWN;TGANTCA_V$AP1_C;TGFB_UP.V1_DN;TGGAAA_V$NFAT_Q4_01;TTGTTT_V$FOXO4_01;V$AP1_Q6_01;V$ER_Q6_01;V$FREAC4_01;V$GATA1_01;V$GATA3_01;V$HMGIY_Q6;V$NFAT_Q4_01;V$NFAT_Q6;V$NRF2_Q4;V$RFX1_01;V$SOX9_B1;V$SREBP_Q3;V$SREBP1_Q6;V$STAT5A_03;V$STAT6_01;VALK_AML_CLUSTER_13;VERHAAK_AML_WITH_NPM1_MUTATED_DN;VERRECCHIA_EARLY_RESPONSE_TO_TGFB1;VERRECCHIA_RESPONSE_TO_TGFB1_C1;YAGI_AML_WITH_11Q23_REARRANGED;YAMAZAKI_TCEB3_TARGETS_UP;ZHANG_TLX_TARGETS_60HR_UP	3D-structure;Angiogenesis;Basementmembrane;Calcium;Completeproteome;Directproteinsequencing;Diseasemutation;Disulfidebond;EGF-likedomain;Extracellularmatrix;Glycoprotein;Heparansulfate;Immunoglobulindomain;LamininEGF-likedomain;Metal-binding;Polymorphism;Proteoglycan;Referenceproteome;Repeat;Secreted;Signal																																												+																						CTD-13_ctr	95	95	95	34.3	34.3	34.3	464.01	0	323.31	186540000000	3564	3.22111	0.301192	0.231303	0.21692	1.32419	0.473048	-0.263444	-0.232747	0.169889	0.412025	0.356905	0.874609	0.194079	0.0507546	0.982032	0.0346954	0.908302	0.636158	0.387765	1.06883	0.600859	0.432641	0.647519	0.725526	0.303834	0.248034	0.894233	0.143983	0.216111	0.928229	0.128101	0.459675	0.795431	0.235209	0.287099	0.881099	-0.162265	0.0220312	0.989694	0.0154841	0.238755	0.873996	0.139228	0.287988	0.873939	0.164283	0.0173747	0.99477	-0.0122732	0.394866	0.852592	-0.209607	0.0459749	0.983416	0.0315257	0.73448	0.68975	0.332876	1.02488	0.602229	0.420477	1.4281	0.437626	0.525807	1.17798	0.479586	0.462374	0.403149	0.821704	0.21255	1.22242	0.484411	0.474176	0.637017	0.670834	0.30055	0.414116	0.801894	0.21699	0.315718	0.842527	0.175072	0.171384	0.929631	0.10512	0.557903	0.753814	0.272495	0.822474	0.564313	0.360902	1.59446	0.320668	0.565274	0.100844	0.937104	0.0655635	0.00640733	0.997304	-0.00458455	0.303979	0.885707	0.170588	0.197023	0.89946	-0.119037	0.180764	0.936283	-0.11014	0.284031	0.871433	-0.161107	0.0180037	0.990658	-0.0127345	3.00756	0.894491	0.245526	0.900737	0.14277	1.13223	0.58302	-0.4501	0.301691	0.862364	0.168801	0.312364	0.885287	0.173586	27.5961	0	-4.01887	0.333351	0.930873	0.18288	0.0109695	0.998683	0.00780559	0.57097	0.778534	0.276973	0.918965	0.64269	-0.39058	3.17579	0.234508	-0.877994	0.160538	0.948628	-0.0993725	0.784579	0.627604	0.349412	0.090816	0.959831	0.0595889	1.26899	0.520008	0.485955	0.612404	0.738641	0.291767	1.50083	0.465577	-0.548522	1.95298	0.396853	-0.661776	0.873559	0.671749	-0.377481	0.386008	0.890826	0.20702	0.00716745	0.995855	0.00512316	0.0784191	0.960162	-0.0520296	0.128132	0.947021	-0.0814387	0.0586561	0.970129	0.039679	0.285168	0.911006	-0.161251	0.0696478	0.965703	-0.0466028	0.0790462	0.969519	0.0524317	6.45875	0.0829272	A0A024RAB6;P98160;Q59EG0;A0A0U1RQT3;Q2VPA1;H7BYA5;A0A3B3IT11;H0Y5A9	A0A024RAB6;P98160	215
C1QB	Complement C1q subcomponent subunit B	32.5022	31.6952	31.2674	34.2179	34.1088	33.9436	33.1045	33.088	33.4389	32.8898	32.8837	33.3878	31.1652	30.7421	30.7488	33.4577	33.6971	33.483	34.0175	34.3132	33.7146	32.8568	32.8546	32.9685	33.2851	33.4623	32.9676	33.3058	33.2864	33.3469	32.9486	33.2375	32.961	33.3789	32.8878	32.2641	32.6178	32.7635	33.2678	34.0087	33.732	33.1962	33.3709	32.7955	32.84	34.4978	34.4096	34.2765	34.6587	34.5711	34.36	34.4351	34.7996	34.3814	34.2532	34.4358	34.1041	33.5301	33.7188	33.6495	33.2888	33.1679	33.1147	34.7778	34.2242	34.3536	33.0165	33.5055	32.747	34.7162	34.6734	34.2136	34.1932	34.1753	34.4212	34.551	33.4833	34.1796	33.5624	33.1854	32.8705	32.9476	32.5065	32.6443	34.8348	35.309	34.8524	34.4745	34.1657	33.8837	32.3044	34.0822	33.6964	33.7992	33.864	33.5248	33.6888	33.6339	33.8873	34.8081	34.4441	34.0145	33.1873	33.8289	33.6553	33.2901	33.2853	33.0263	35.1714	35.1804	35.0186	33.6653	33.411	33.5733	33.2906	32.9765	33.6154	32.6279	32.5377	32.7074	33.6498	31.3784	32.281	33.809	34.0181	33.7913	32.6396	32.7645	32.5039	32.8828	32.8954	32.696	31.9467	32.1178	31.849	33.8677	33.8858	34.0327	33.3488	32.8353	32.5203	33.1616	33.2997	33.0404	31.5563	31.1809	30.8611	31.4625	31.8092	31.2888	34.8059	34.7669	34.4035	35.0022	34.5368	34.6068	34.2836	34.4838	33.9562	31.9314	33.2849	33.4017	34.398	33.7973	33.5402	34.0733	34.1705	34.4611	34.5817	34.4484	34.1961	34.504	34.4556	34.2019	33.6941	33.0651	32.6201	34.5311	34.2293	33.9382	35.1264	34.8974	35.0266	33.3585	33.3263	33.9079	33.7576	33.7908	34.0674	31.9504	32.0716	32.0105	32.3002	32.3364	32.4833	32.8899	32.9358	32.6404	31.6321	31.8156	31.7089	33.1559	33.362	33.4833	33.8589	33.7268	33.804	31.9949	31.6166	33.3147	33.3856	33.5083	34.0155	33.8939	33.9083	33.5495	33.9374	33.8088	34.6098	34.5746	34.3478	32.1461	32.4889	32.4878	31.3145	31.2599	31.3099	32.0853	32.1813	31.9	32.2697	31.1761	31.8692	34.2789	34.1878	33.8986	33.1558	32.6278	32.6264	33.7064	34.1089	33.6765	34.3048	34.2239	34.2208	34.2141	34.2612	34.3213	33.8299	33.7921	33.8491	34.3445	34.2884	34.3924	34.1533	34.3693	34.4815	32.8278	32.1867	33.2062	33.386	32.9066	33.411	32.7531	33.1664	33.3701	32.869	32.7329	34.2083	32.0246	31.2632	33.4636	32.7803	33.0035	-1.34547	0.923055	0.0433907	-0.113306	-2.28166	0.378881	0.848064	-0.273753	0.0713054	0.145972	-0.118019	-0.323469	-0.28405	0.47856	-0.164913	1.22759	1.36289	1.37166	1.0973	0.465715	0.0234093	1.28479	-0.0774068	1.36734	1.09621	0.904269	0.0390674	-0.467594	1.83168	1.00757	0.19394	0.562294	0.569584	1.25517	0.39013	0.0334979	1.9564	0.382805	0.12714	-0.542708	-0.730631	0.705767	-0.531049	-0.342304	-1.19591	0.76166	-0.265583	0.000170159	-1.96762	-1.64692	1.49172	1.5482	1.07415	-0.294398	0.74478	1.06791	1.24168	1.2201	-0.0406535	1.0658	1.84973				activation of immune response;anatomical structure development;biological regulation;complement activation;complement activation, classical pathway;defense response;developmental process;humoral immune response;immune effector process;immune response;immune system process;innate immune response;inner ear development;macromolecule metabolic process;metabolic process;positive regulation of biological process;positive regulation of immune response;positive regulation of immune system process;positive regulation of response to stimulus;primary metabolic process;protein activation cascade;protein metabolic process;regulation of biological process;regulation of immune response;regulation of immune system process;regulation of response to stimulus;response to stimulus;response to stress		blood microparticle;collagen;complement component C1 complex;extracellular matrix part;extracellular membrane-bounded organelle;extracellular organelle;extracellular region;extracellular region part;extracellular vesicular exosome;macromolecular complex;membrane-bounded organelle;membrane-bounded vesicle;organelle;protein complex;vesicle	Chagas disease (American trypanosomiasis);Complement and coagulation cascades;Prion diseases;Staphylococcus aureus infection;Systemic lupus erythematosus	C1q;Collagen	ACEVEDO_METHYLATED_IN_LIVER_CANCER_DN;AMUNDSON_GAMMA_RADIATION_RESISTANCE;BIOCARTA_CLASSIC_PATHWAY;BIOCARTA_COMP_PATHWAY;CHEN_ETV5_TARGETS_SERTOLI;CHEN_METABOLIC_SYNDROM_NETWORK;chr1p36;CHUNG_BLISTER_CYTOTOXICITY_UP;COATES_MACROPHAGE_M1_VS_M2_DN;CYCLIN_D1_KE_.V1_DN;DELYS_THYROID_CANCER_UP;DEMAGALHAES_AGING_UP;DODD_NASOPHARYNGEAL_CARCINOMA_DN;EXTRACELLULAR_REGION;EXTRACELLULAR_REGION_PART;EXTRACELLULAR_SPACE;FLECHNER_BIOPSY_KIDNEY_TRANSPLANT_REJECTED_VS_OK_UP;GOLDRATH_HOMEOSTATIC_PROLIFERATION;GSE10325_MYELOID_VS_LUPUS_MYELOID_DN;GSE13485_CTRL_VS_DAY3_YF17D_VACCINE_PBMC_DN;GSE15930_STIM_VS_STIM_AND_IFNAB_48H_CD8_T_CELL_DN;GSE17721_0.5H_VS_12H_PAM3CSK4_BMDM_UP;GSE17721_PAM3CSK4_VS_GADIQUIMOD_16H_BMDM_DN;GSE17721_POLYIC_VS_GARDIQUIMOD_2H_BMDM_DN;GSE20715_WT_VS_TLR4_KO_LUNG_DN;GSE22886_DC_VS_MONOCYTE_UP;GSE24634_TEFF_VS_TCONV_DAY7_IN_CULTURE_DN;GSE24634_TREG_VS_TCONV_POST_DAY10_IL4_CONVERSION_DN;GSE24634_TREG_VS_TCONV_POST_DAY3_IL4_CONVERSION_DN;GSE26928_EFF_MEMORY_VS_CXCR5_POS_CD4_TCELL_UP;GSE29614_CTRL_VS_DAY7_TIV_FLU_VACCINE_PBMC_UP;GSE29614_DAY3_VS_DAY7_TIV_FLU_VACCINE_PBMC_UP;GSE29617_CTRL_VS_TIV_FLU_VACCINE_PBMC_2008_DN;GSE3337_4H_VS_16H_IFNG_IN_CD8POS_DC_DN;GSE34205_RSV_VS_FLU_INF_INFANT_PBMC_DN;GSE360_L_DONOVANI_VS_B_MALAYI_HIGH_DOSE_MAC_DN;GSE360_L_DONOVANI_VS_M_TUBERCULOSIS_MAC_DN;GSE360_T_GONDII_VS_M_TUBERCULOSIS_DC_DN;GSE36392_MAC_VS_NEUTROPHIL_IL25_TREATED_LUNG_DN;GSE37416_CTRL_VS_0H_F_TULARENSIS_LVS_NEUTROPHIL_UP;GSE3982_CTRL_VS_LPS_48H_DC_DN;GSE7460_WT_VS_FOXP3_HET_ACT_WITH_TGFB_TCONV_UP;HECKER_IFNB1_TARGETS;HOSHIDA_LIVER_CANCER_SUBCLASS_S1;ICHIBA_GRAFT_VERSUS_HOST_DISEASE_35D_UP;ICHIBA_GRAFT_VERSUS_HOST_DISEASE_D7_UP;IGLESIAS_E2F_TARGETS_UP;IVANOVA_HEMATOPOIESIS_MATURE_CELL;JAZAG_TGFB1_SIGNALING_VIA_SMAD4_UP;KAAB_FAILED_HEART_VENTRICLE_DN;KATSANOU_ELAVL1_TARGETS_UP;KAYO_CALORIE_RESTRICTION_MUSCLE_UP;KEEN_RESPONSE_TO_ROSIGLITAZONE_DN;KEGG_COMPLEMENT_AND_COAGULATION_CASCADES;KEGG_PRION_DISEASES;KEGG_SYSTEMIC_LUPUS_ERYTHEMATOSUS;LASTOWSKA_NEUROBLASTOMA_COPY_NUMBER_DN;LEE_AGING_CEREBELLUM_UP;LEE_TARGETS_OF_PTCH1_AND_SUFU_UP;LENAOUR_DENDRITIC_CELL_MATURATION_UP;LIAN_LIPA_TARGETS_3M;LIAN_LIPA_TARGETS_6M;MACROMOLECULAR_COMPLEX;MARKEY_RB1_ACUTE_LOF_UP;MARKEY_RB1_CHRONIC_LOF_DN;MARTENS_TRETINOIN_RESPONSE_UP;MARTINEZ_RB1_AND_TP53_TARGETS_UP;MARTINEZ_RB1_TARGETS_UP;MARTINEZ_TP53_TARGETS_UP;MARTORIATI_MDM4_TARGETS_NEUROEPITHELIUM_DN;MCLACHLAN_DENTAL_CARIES_DN;MCLACHLAN_DENTAL_CARIES_UP;MODULE_1;MODULE_100;MODULE_11;MODULE_117;MODULE_12;MODULE_130;MODULE_137;MODULE_19;MODULE_23;MODULE_24;MODULE_38;MODULE_44;MODULE_5;MODULE_55;MODULE_60;MODULE_66;MODULE_84;MODULE_88;NADLER_OBESITY_UP;NAKAYAMA_SOFT_TISSUE_TUMORS_PCA1_UP;ONKEN_UVEAL_MELANOMA_UP;PICCALUGA_ANGIOIMMUNOBLASTIC_LYMPHOMA_UP;PROTEIN_COMPLEX;REACTOME_COMPLEMENT_CASCADE;REACTOME_CREATION_OF_C4_AND_C2_ACTIVATORS;REACTOME_IMMUNE_SYSTEM;REACTOME_INITIAL_TRIGGERING_OF_COMPLEMENT;REACTOME_INNATE_IMMUNE_SYSTEM;RODWELL_AGING_KIDNEY_NO_BLOOD_UP;RODWELL_AGING_KIDNEY_UP;SCHUETZ_BREAST_CANCER_DUCTAL_INVASIVE_UP;SERVITJA_ISLET_HNF1A_TARGETS_UP;SWEET_LUNG_CANCER_KRAS_UP;TAKEDA_TARGETS_OF_NUP98_HOXA9_FUSION_10D_DN;TAKEDA_TARGETS_OF_NUP98_HOXA9_FUSION_8D_DN;THUM_SYSTOLIC_HEART_FAILURE_UP;V$SMAD3_Q6;VANLOO_SP3_TARGETS_DN;VERHAAK_AML_WITH_NPM1_MUTATED_UP;WALLACE_PROSTATE_CANCER_RACE_UP;WANG_TUMOR_INVASIVENESS_UP;WEST_ADRENOCORTICAL_CARCINOMA_VS_ADENOMA_DN;WIELAND_UP_BY_HBV_INFECTION;YAO_TEMPORAL_RESPONSE_TO_PROGESTERONE_CLUSTER_12;YOSHIMURA_MAPK8_TARGETS_UP	3D-structure;Collagen;Complementpathway;Completeproteome;Directproteinsequencing;Diseasemutation;Disulfidebond;Glycoprotein;Hydroxylation;Immunity;Innateimmunity;Polymorphism;Proteomicsidentification;Pyrrolidonecarboxylicacid;Referenceproteome;Repeat;Secreted;Signal								+																															IPF-13_ctr																												10	10	10	47	47	47	26.459	0	323.31	3381700000000	4853	2.48728	0.139048	0.385434	0.341285	1.23665	0.433275	0.296682	0.256774	0.23292	0.387865	1.77435	0.413774	-0.86664	1.0147	0.487916	0.595528	0.0281201	0.973764	0.0279919	0.077088	0.942646	-0.0730808	4.12467	0.0833333	-1.4718	0.307498	0.809797	0.244445	0.896766	0.559826	0.546977	0.207761	0.843969	-0.176629	0.0471201	0.959558	0.0459953	0.101693	0.948577	0.0941842	0.0806196	0.935132	-0.0761401	0.252362	0.83959	-0.208425	0.216673	0.856702	-0.183183	0.411873	0.758315	0.308548	0.116226	0.937864	-0.106358	1.55246	0.306782	0.792029	1.82279	0.231716	0.879277	1.84001	0.189408	0.884829	1.30975	0.261711	0.707919	0.398753	0.721607	0.300479	0.0149615	0.984116	0.0151037	1.66231	0.2293	0.828676	0.0513157	0.956776	-0.0499124	1.83012	0.254817	0.88194	1.30802	0.381872	0.707243	0.98003	0.497778	0.582706	0.0252145	0.975795	0.025194	0.400551	0.640112	-0.301636	2.9004	0.153692	1.18147	1.15232	0.466083	0.64986	0.137918	0.921013	0.124659	0.509544	0.715889	0.362754	0.518453	0.731525	0.367481	1.60167	0.3592	0.809307	0.318406	0.835672	0.2516	7.1953	0.183895	0.0215606	0.9778	0.0216115	3.22639	0.107323	1.26227	0.31145	0.782194	0.246977	0.0873118	0.945288	0.081997	0.486428	0.635297	-0.350158	0.711739	0.798806	-0.46875	0.693351	0.639676	0.455347	0.472665	0.702404	-0.342621	0.271495	0.805722	-0.220851	1.49169	0.29063	-0.77157	0.771145	0.716092	0.491424	0.19999	0.822524	-0.17123	0.000106935	1	0.000109783	3.24881	0.122794	-1.26888	2.44967	0.183333	-1.0623	2.09708	0.213618	0.962284	2.22242	0.215435	0.998658	1.26761	0.396747	0.692854	0.224268	0.903249	-0.1894	0.744924	0.568851	0.480142	1.25733	0.454656	0.688919	1.57896	0.343159	0.801025	1.53763	0.368941	0.78715	0.0262109	0.989301	-0.0261972	1.25254	0.418096	0.687416	2.94957	0.145365	1.19342	6.91632	0.0544382	D6R934;A0A024RAB9;P02746;A0A0A0MSV6;D6RGJ1	D6R934;A0A024RAB9;P02746;A0A0A0MSV6	216
DDOST	Dolichyl-diphosphooligosaccharide--protein glycosyltransferase 48 kDa subunit	NaN	NaN	27.4482	27.3378	27.355	26.8813	27.6053	27.5272	27.6006	27.5614	27.3632	27.6002	NaN	NaN	NaN	NaN	NaN	NaN	27.2126	27.3789	27.5725	27.538	27.6932	27.6681	NaN	NaN	NaN	NaN	NaN	NaN	27.6888	27.406	27.6716	27.4324	27.5551	27.4535	27.6133	27.4336	27.2807	NaN	NaN	NaN	NaN	NaN	NaN	27.8702	27.1872	27.1716	NaN	27.6613	27.9755	27.4415	27.4682	27.9612	27.3886	27.6632	27.7043	27.4184	27.6744	27.9246	27.7923	28.0195	27.9415	27.2198	27.113	27.4758	27.2826	27.6815	28.3732	27.3833	27.534	27.5478	27.6328	27.1528	27.3498	NaN	NaN	27.6292	27.8105	27.7976	27.7136	27.6047	27.9409	27.965	29.9359	30.3661	29.8635	27.4448	27.3325	27.279	NaN	NaN	NaN	NaN	NaN	NaN	28.0024	26.6502	28.4522	26.8847	26.9309	27.0701	27.2319	27.6923	27.4879	26.9375	27.6252	27.4159	NaN	NaN	NaN	27.5395	27.0387	27.4621	NaN	NaN	NaN	NaN	NaN	NaN	27.0866	NaN	27.3589	27.8506	27.9439	27.7912	27.4966	28.082	28.0821	NaN	NaN	NaN	NaN	NaN	NaN	27.2425	27.4547	NaN	27.4769	27.9563	28.5105	27.3565	NaN	NaN	27.9129	28.1423	27.8882	27.9231	27.6726	27.6878	NaN	NaN	NaN	NaN	NaN	NaN	NaN	NaN	NaN	27.4048	27.4544	27.3657	NaN	NaN	NaN	27.1641	27.3381	27.1222	27.4409	27.7993	27.8494	27.7304	27.9478	27.9302	26.8882	27.4042	27.6449	26.7205	27.2126	27.4087	27.66	28.2041	27.8004	27.4484	27.4048	27.6921	27.4437	27.1735	27.587	27.9197	27.6197	27.7238	27.6919	27.8739	27.7788	NaN	NaN	NaN	NaN	NaN	NaN	26.9556	26.9074	27.0422	NaN	NaN	NaN	NaN	NaN	27.4793	27.3024	27.232	27.4112	27.4409	27.4614	27.6207	27.5148	27.546	27.7225	27.282	27.5455	NaN	NaN	NaN	NaN	NaN	NaN	27.331	NaN	NaN	NaN	NaN	NaN	27.8507	27.539	27.7713	27.5132	27.6132	27.8785	27.341	27.4422	NaN	NaN	NaN	NaN	27.6406	27.0537	27.0825	NaN	NaN	NaN	27.6971	27.5441	27.7192	27.7854	NaN	27.2924	28.0222	27.6262	27.0739	27.1644	27.2082	27.065	27.3259	27.3171	27.3976	28.0291	27.9517	27.6654	28.0946	27.5507	27.3129	26.8943	27.298	-0.600255	0.75899	1.14531	1.07588	-1.92487	-2.33766	0.955631	1.20071	-2.00304	-2.19269	1.15642	1.04793	1.01012	-1.56874	-1.81389	0.977269	0.271461	1.19126	1.153	1.24005	1.48538	0.83716	1.34672	1.05598	0.946073	-0.890352	1.34153	1.40449	3.62279	0.919721	-2.11239	-2.08472	1.26924	0.529516	1.03832	0.893811	-1.92816	0.914384	-1.87748	-1.54483	-0.518857	1.42951	1.45448	-2.36531	-2.46229	-0.429299	1.54884	-1.05662	1.54875	1.32878	-2.2097	-1.97607	-2.04348	0.975915	-2.6515	0.775742	1.26414	1.43707	0.880039	0.68155	1.45577				biosynthetic process;carbohydrate metabolic process;cell activation;cellular biosynthetic process;cellular carbohydrate metabolic process;cellular macromolecule biosynthetic process;cellular macromolecule metabolic process;cellular metabolic process;cellular process;cellular protein metabolic process;cotranslational protein targeting to membrane;defense response;establishment of localization;establishment of localization in cell;establishment of protein localization;establishment of protein localization in endoplasmic reticulum;establishment of protein localization to organelle;gene expression;glycosylation;immune response;immune system process;innate immune response;intracellular protein transport;intracellular transport;leukocyte activation;lymphocyte activation;macromolecule biosynthetic process;macromolecule glycosylation;macromolecule metabolic process;macromolecule modification;metabolic process;peptidyl-amino acid modification;peptidyl-asparagine modification;post-translational protein modification;primary metabolic process;protein glycosylation;protein metabolic process;protein modification process;protein N-linked glycosylation;protein N-linked glycosylation via asparagine;protein targeting;protein targeting to ER;protein targeting to membrane;protein transport;response to chemical stimulus;response to cytokine stimulus;response to organic substance;response to stimulus;response to stress;SRP-dependent cotranslational protein targeting to membrane;T cell activation;translation;transport	catalytic activity;dolichyl-diphosphooligosaccharide-protein glycotransferase activity;oligosaccharyl transferase activity;transferase activity;transferase activity, transferring glycosyl groups;transferase activity, transferring hexosyl groups	cell part;cytoplasmic part;endoplasmic reticulum;endoplasmic reticulum membrane;endoplasmic reticulum part;integral to membrane;intracellular membrane-bounded organelle;intracellular organelle;intracellular organelle part;intracellular part;intrinsic to membrane;macromolecular complex;membrane;membrane part;membrane-bounded organelle;oligosaccharyltransferase complex;organelle;organelle membrane;organelle part;protein complex	N-Glycan biosynthesis;Protein processing in endoplasmic reticulum;Various types of N-glycan biosynthesis	DDOST_48kD	BLALOCK_ALZHEIMERS_DISEASE_DN;BORCZUK_MALIGNANT_MESOTHELIOMA_UP;BOYAULT_LIVER_CANCER_SUBCLASS_G23_UP;BYSTRYKH_HEMATOPOIESIS_STEM_CELL_QTL_CIS;CAIRO_HEPATOBLASTOMA_CLASSES_UP;CHAUHAN_RESPONSE_TO_METHOXYESTRADIOL_DN;chr1p36;CYTOPLASM;CYTOPLASMIC_PART;DAIRKEE_TERT_TARGETS_UP;ENDOMEMBRANE_SYSTEM;ENDOPLASMIC_RETICULUM;ENDOPLASMIC_RETICULUM_MEMBRANE;ENDOPLASMIC_RETICULUM_PART;FLECHNER_BIOPSY_KIDNEY_TRANSPLANT_OK_VS_DONOR_UP;FLECHNER_BIOPSY_KIDNEY_TRANSPLANT_REJECTED_VS_OK_DN;GATTGGY_V$NFY_Q6_01;GGGCGGR_V$SP1_Q6;GOTZMANN_EPITHELIAL_TO_MESENCHYMAL_TRANSITION_DN;GRADE_COLON_CANCER_UP;GSE10325_BCELL_VS_LUPUS_BCELL_DN;GSE13306_TREG_RA_VS_TCONV_RA_UP;GSE13484_12H_UNSTIM_VS_YF17D_VACCINE_STIM_PBMC_UP;GSE17721_CPG_VS_GARDIQUIMOD_12H_BMDM_DN;GSE17721_LPS_VS_GARDIQUIMOD_1H_BMDM_DN;GSE17721_POLYIC_VS_PAM3CSK4_4H_BMDM_DN;GSE22886_UNSTIM_VS_IL2_STIM_NKCELL_DN;GSE27786_CD4_TCELL_VS_NKTCELL_DN;GSE27786_NKTCELL_VS_ERYTHROBLAST_UP;GSE29617_CTRL_VS_DAY7_TIV_FLU_VACCINE_PBMC_2008_DN;GSE29618_BCELL_VS_MDC_DN;GSE339_CD4POS_VS_CD8POS_DC_DN;GSE339_EX_VIVO_VS_IN_CULTURE_CD8POS_DC_UP;GSE360_CTRL_VS_L_MAJOR_DC_UP;GSE360_DC_VS_MAC_UP;GSE360_L_DONOVANI_VS_B_MALAYI_LOW_DOSE_MAC_DN;GSE36392_EOSINOPHIL_VS_NEUTROPHIL_IL25_TREATED_LUNG_DN;GSE3982_BASOPHIL_VS_TH1_DN;GSE3982_MAC_VS_BASOPHIL_UP;GSE3982_MAC_VS_NEUTROPHIL_UP;GSE3982_MAST_CELL_VS_NEUTROPHIL_UP;GSE3982_NEUTROPHIL_VS_TH1_DN;GSE5463_CTRL_VS_DEXAMETHASONE_TREATED_THYMOCYTE_DN;GSE7460_CTRL_VS_TGFB_TREATED_ACT_TREG_UP;INTRACELLULAR_ORGANELLE_PART;JOHNSTONE_PARVB_TARGETS_3_UP;KAECH_DAY8_EFF_VS_DAY15_EFF_CD8_TCELL_UP;KEGG_N_GLYCAN_BIOSYNTHESIS;KIM_ALL_DISORDERS_CALB1_CORR_UP;KIM_ALL_DISORDERS_OLIGODENDROCYTE_NUMBER_CORR_UP;LASTOWSKA_NEUROBLASTOMA_COPY_NUMBER_DN;LI_AMPLIFIED_IN_LUNG_CANCER;LIAO_METASTASIS;LIU_NASOPHARYNGEAL_CARCINOMA;MACROMOLECULAR_COMPLEX;MARSON_BOUND_BY_E2F4_UNSTIMULATED;MAYBURD_RESPONSE_TO_L663536_DN;MEMBRANE;MEMBRANE_PART;MGGAAGTG_V$GABP_B;MILI_PSEUDOPODIA_CHEMOTAXIS_DN;MILI_PSEUDOPODIA_HAPTOTAXIS_DN;MODULE_177;MORF_ACP1;MORF_ANP32B;MORF_AP2M1;MORF_BUB3;MORF_CCNI;MORF_CSNK2B;MORF_DAP;MORF_DAP3;MORF_EIF3S2;MORF_EIF3S6;MORF_FBL;MORF_GNB1;MORF_GPX4;MORF_HDAC1;MORF_MAP2K2;MORF_RAD23A;MORI_PLASMA_CELL_UP;NUCLEAR_ENVELOPE_ENDOPLASMIC_RETICULUM_NETWORK;NUTT_GBM_VS_AO_GLIOMA_UP;OLIGOSACCHARYL_TRANSFERASE_COMPLEX;ONKEN_UVEAL_MELANOMA_DN;ORGANELLE_MEMBRANE;ORGANELLE_PART;PATIL_LIVER_CANCER;PROTEIN_COMPLEX;QI_PLASMACYTOMA_DN;REACTOME_ADVANCED_GLYCOSYLATION_ENDPRODUCT_RECEPTOR_SIGNALING;REACTOME_ASPARAGINE_N_LINKED_GLYCOSYLATION;REACTOME_IMMUNE_SYSTEM;REACTOME_INNATE_IMMUNE_SYSTEM;REACTOME_METABOLISM_OF_PROTEINS;REACTOME_POST_TRANSLATIONAL_PROTEIN_MODIFICATION;REACTOME_SRP_DEPENDENT_COTRANSLATIONAL_PROTEIN_TARGETING_TO_MEMBRANE;REACTOME_TRANSLATION;SCGGAAGY_V$ELK1_02;SCHAEFFER_PROSTATE_DEVELOPMENT_6HR_DN;SNF5_DN.V1_DN;SPIELMAN_LYMPHOBLAST_EUROPEAN_VS_ASIAN_DN;TARTE_PLASMA_CELL_VS_B_LYMPHOCYTE_UP;V$CETS1P54_01;V$ELK1_02;V$GABP_B;V$NRF2_01;V$SMAD_Q6;V$STAT1_02;WELCSH_BRCA1_TARGETS_UP;YAO_TEMPORAL_RESPONSE_TO_PROGESTERONE_CLUSTER_17;YOSHIMURA_MAPK8_TARGETS_DN	Alternativesplicing;Completeproteome;Congenitaldisorderofglycosylation;Diseasemutation;Endoplasmicreticulum;Glycosyltransferase;Membrane;Polymorphism;Proteomicsidentification;Referenceproteome;Signal;Transferase;Transmembrane;Transmembranehelix																																+							IPF-35_ctr										+										+							CTD-18_ctr;CTD-31_ctr	14	14	14	50.8	50.8	50.8	48.799	0	323.31	37384000000	482	0.407278	0.433312	0.195066	0.158962	0.333475	0.625078	-0.177501	-0.142934	0.11087	0.516246	0.291115	0.789662	-0.314127	0.395164	0.669431	0.398932	0.682964	0.431883	0.602079	0.626732	0.472584	0.56556	1.44736	0.195143	-1.0115	1.94924	0.141684	-1.22808	0.534063	0.605375	0.502332	0.72918	0.371914	0.631196	1.53741	0.207185	-1.05253	1.76433	0.206813	-1.15178	0.692029	0.431901	0.607886	0.604722	0.503738	0.550881	0.575311	0.518196	0.530978	1.06623	0.330396	-0.824137	1.32401	0.31252	-0.953328	0.549863	0.53219	0.513564	0.114616	0.888998	0.141557	0.720835	0.350569	0.626117	0.689183	0.348909	0.606083	0.762493	0.409452	0.651793	0.986593	0.257563	0.78083	0.448564	0.533255	0.440055	0.855409	0.346242	0.707491	0.61103	0.487777	0.55511	0.526872	0.571135	0.49728	0.47653	0.594407	-0.464606	0.852395	0.240408	0.705225	0.909893	0.190264	0.738265	3.9149	0.0208889	1.90417	0.507627	0.619071	0.483482	1.66814	0.218507	-1.11008	1.63487	0.183179	-1.09557	0.783692	0.546471	0.665952	0.252791	0.770967	0.278356	0.597032	0.59606	0.545772	11.5459	0.0067489	0.488471	0.655491	0.469742	1.45258	0.191789	-1.01355	0.50353	0.53977	0.480608	1.39378	0.224364	-0.986591	1.04389	0.257947	-0.811914	0.239911	0.901547	-0.269758	0.933488	0.428935	0.751472	0.956399	0.312297	0.764419	1.97195	0.1105	-1.24005	2.11764	0.094809	-1.29423	0.191445	0.871419	-0.223064	1.04673	0.217873	0.813739	0.600262	0.585361	-0.551836	1.04837	0.268228	0.814128	0.840819	0.367208	0.6985	1.79005	0.137132	-1.16162	1.50457	0.199341	-1.03806	1.5863	0.172672	-1.07405	0.549375	0.689308	0.513028	2.38007	0.100216	-1.39383	0.406522	0.686413	0.407789	0.783441	0.439613	0.664473	0.940551	0.381398	0.755432	0.478519	0.636965	0.462478	0.344661	0.70764	0.358187	0.957844	0.359912	0.765155	9.45943	0.00535323	A0A0C4DGS1;A0A024RAD5;P39656;U3KQ84	A0A0C4DGS1;A0A024RAD5;P39656	218
CDC42;hCG_39634	Cell division control protein 42 homolog	28.3355	28.8629	28.5683	28.2991	28.7563	28.4494	29.2243	29.2324	29.5287	29.2002	29.3938	29.3026	28.2695	28.3778	28.4161	28.0113	28.2483	28.1042	28.7109	29.243	29.5384	29.1459	29.466	29.1983	27.8177	27.6264	28.0685	NaN	27.844	28.345	29.1336	29.0791	29.0372	28.6721	28.4458	28.6477	29.0956	29.2846	29.3329	27.8349	28.3951	29.0247	28.3012	27.9826	28.176	28.2308	28.5102	28.2835	28.1439	28.5329	28.6331	29.0976	28.8877	29.1934	29.0343	28.9047	29.0909	28.4865	28.5227	28.5188	28.492	28.6066	28.5701	29.1818	29.0399	29.1217	28.3643	28.0669	28.5867	28.6766	28.7837	28.8122	28.5273	28.335	28.3095	28.2926	28.889	28.5782	29.1754	29.2087	29.012	29.2738	29.4205	29.3952	28.8336	27.9954	28.2522	28.2952	28.049	28.49	28.4815	28.5229	28.4092	27.9036	28.0214	28.696	28.2375	28.353	28.7622	28.989	28.5344	28.4587	28.7977	28.8492	28.4956	28.2484	28.0983	28.2282	29.0658	27.5752	28.5052	29.065	29.419	29.2925	28.5384	28.3643	28.7039	28.0563	28.1431	28.0879	28.0213	30.1808	28.2338	29.015	29.3254	28.8252	28.5118	28.5161	28.619	28.0539	28.0511	28.1143	28.2282	28.2847	28.1513	29.2257	29.2446	28.9733	28.044	28.2878	28.1457	28.8284	28.6315	28.2371	27.8611	28.2789	28.4613	28.1569	27.9648	28.4574	28.0419	27.9944	28.6917	28.6517	29.1097	28.8266	29.1808	28.8897	28.7942	28.9034	28.0668	28.8431	28.0465	28.4374	28.5276	28.9317	28.8398	28.569	28.1005	27.7677	27.8315	27.6396	27.9761	28.0534	28.3857	28.6239	28.6744	28.2947	28.7483	28.6016	27.9463	28.1186	28.0492	28.0787	28.4338	28.0429	28.6046	28.4196	28.3498	29.0221	29.0033	29.2332	28.7002	29.2109	28.9175	28.3129	27.8143	28.3846	28.3023	28.41	28.1154	28.7019	28.6604	28.6525	28.399	28.6913	28.7996	28.7233	28.5844	28.592	28.3534	28.656	28.9625	29.0202	29.0272	28.9174	28.9803	29.0214	28.7778	29.127	29.4595	NaN	NaN	NaN	NaN	NaN	28.3259	28.3674	28.1333	28.706	29.2646	29.3608	28.5031	28.523	28.847	29.1519	28.458	28.9518	27.9579	28.6687	28.571	28.6501	28.2497	28.8648	29.042	28.2013	28.1405	28.1746	28.6381	28.3478	28.2015	28.6407	28.4172	28.6312	28.4751	28.5136	27.5838	27.9793	28.0969	28.4815	28.6094	28.6707	28.4996	28.2403	28.5034	28.1334	28.088	28.3383	27.3845	28.415	28.5302	28.4458	28.2881	28.4647	0.26837	0.181079	1.00794	0.978326	0.0339407	-0.199252	0.843604	0.94953	-0.483015	-1.43887	0.762789	0.268008	0.917182	0.0977116	-0.167255	0.020993	0.116128	0.739043	0.689456	0.188798	0.235708	0.793958	0.0187474	0.436951	0.0700608	0.26606	0.811505	1.04263	0.0399177	-0.0424829	0.150667	-0.113523	0.130381	0.340195	0.393656	-0.128864	0.0615349	0.938335	0.215015	-0.224764	0.491428	0.734689	0.228436	-0.247416	-0.0991255	0.827359	-0.161343	0.245122	-0.120091	-0.127479	-0.0778528	0.542141	0.634355	0.283881	0.0166372	0.459616	-0.420585	-0.430823	0.240816	0.227658	-0.282491				actin cytoskeleton organization;actin filament branching;actin filament bundle assembly;actin filament organization;actin filament-based process;adherens junction organization;anatomical structure development;anatomical structure formation involved in morphogenesis;anatomical structure morphogenesis;angiogenesis;axon guidance;biological adhesion;biological regulation;blood coagulation;canonical Wnt receptor signaling pathway;cardiac conduction system development;cell adhesion;cell communication;cell development;cell differentiation;cell division;cell fate determination;cell junction organization;cell projection assembly;cell projection organization;cell surface receptor linked signaling pathway;cell-cell adhesion;cell-cell junction organization;cell-cell signaling;cellular component assembly;cellular component assembly at cellular level;cellular component movement;cellular component organization;cellular component organization at cellular level;cellular component organization or biogenesis;cellular component organization or biogenesis at cellular level;cellular developmental process;cellular localization;cellular macromolecule localization;cellular process;cellular protein localization;cellular response to chemical stimulus;cellular response to growth factor stimulus;cellular response to organic substance;cellular response to stimulus;cellular response to vascular endothelial growth factor stimulus;chemotaxis;circulatory system process;coagulation;cytoskeleton organization;cytoskeleton-dependent intracellular transport;defense response;developmental process;ectodermal placode formation;enzyme linked receptor protein signaling pathway;ephrin receptor signaling pathway;epidermal growth factor receptor signaling pathway;epithelial cell development;epithelial cell-cell adhesion;epithelial-mesenchymal cell signaling;establishment of Golgi localization;establishment of localization;establishment of localization in cell;establishment of nucleus localization;establishment of organelle localization;establishment or maintenance of apical/basal cell polarity;establishment or maintenance of bipolar cell polarity;establishment or maintenance of cell polarity;filopodium assembly;Golgi organization;growth;hair cycle process;hair follicle morphogenesis;hair follicle placode formation;heart contraction;heart process;hemostasis;immune response;immune system process;innate immune response;intracellular signal transduction;intracellular transport;keratinization;keratinocyte development;leukocyte differentiation;localization;locomotion;lymphocyte costimulation;macromolecule localization;macrophage differentiation;metabolic process;microspike assembly;microtubule-based movement;microtubule-based process;microtubule-based transport;molting cycle;molting cycle process;multicellular organism growth;multicellular organismal process;muscle cell differentiation;myeloid cell differentiation;myeloid leukocyte differentiation;negative regulation of biological process;negative regulation of cell communication;negative regulation of cellular component organization;negative regulation of cellular process;negative regulation of epidermal growth factor receptor signaling pathway;negative regulation of gene expression;negative regulation of macromolecule metabolic process;negative regulation of metabolic process;negative regulation of protein complex assembly;negative regulation of response to stimulus;negative regulation of signal transduction;negative regulation of signaling;neuron fate determination;nuclear migration;organelle organization;organelle transport along microtubule;positive regulation of apoptosis;positive regulation of biological process;positive regulation of biosynthetic process;positive regulation of catalytic activity;positive regulation of cell activation;positive regulation of cell communication;positive regulation of cell death;positive regulation of cell differentiation;positive regulation of cell division;positive regulation of cell projection organization;positive regulation of cell proliferation;positive regulation of cellular biosynthetic process;positive regulation of cellular component organization;positive regulation of cellular metabolic process;positive regulation of cellular process;positive regulation of cellular protein metabolic process;positive regulation of cytokinesis;positive regulation of developmental process;positive regulation of DNA metabolic process;positive regulation of DNA replication;positive regulation of gene expression;positive regulation of hair follicle cell proliferation;positive regulation of immune system process;positive regulation of intracellular protein kinase cascade;positive regulation of intracellular protein transport;positive regulation of intracellular transport;positive regulation of JNK cascade;positive regulation of kinase activity;positive regulation of leukocyte activation;positive regulation of lipid kinase activity;positive regulation of lipid metabolic process;positive regulation of lymphocyte activation;positive regulation of macromolecule biosynthetic process;positive regulation of macromolecule metabolic process;positive regulation of MAPKKK cascade;positive regulation of metabolic process;positive regulation of metalloenzyme activity;positive regulation of molecular function;positive regulation of muscle cell differentiation;positive regulation of neuron apoptosis;positive regulation of nitrogen compound metabolic process;positive regulation of nucleobase-containing compound metabolic process;positive regulation of peptidyl-serine phosphorylation;positive regulation of phosphate metabolic process;positive regulation of phosphatidylinositol 3-kinase activity;positive regulation of phosphorus metabolic process;positive regulation of phosphorylation;positive regulation of programmed cell death;positive regulation of protein metabolic process;positive regulation of protein modification process;positive regulation of protein phosphorylation;positive regulation of protein transport;positive regulation of pseudopodium assembly;positive regulation of response to stimulus;positive regulation of signal transduction;positive regulation of signaling;positive regulation of stress-activated protein kinase signaling cascade;positive regulation of synapse structural plasticity;positive regulation of T cell activation;positive regulation of transferase activity;positive regulation of transport;posttranscriptional regulation of gene expression;protein localization;regulation of apoptosis;regulation of attachment of spindle microtubules to kinetochore;regulation of binding;regulation of biological process;regulation of biological quality;regulation of biosynthetic process;regulation of body fluid levels;regulation of catabolic process;regulation of catalytic activity;regulation of cell activation;regulation of cell communication;regulation of cell cycle;regulation of cell cycle process;regulation of cell death;regulation of cell differentiation;regulation of cell division;regulation of cell projection assembly;regulation of cell projection organization;regulation of cell proliferation;regulation of cellular biosynthetic process;regulation of cellular component biogenesis;regulation of cellular component organization;regulation of cellular localization;regulation of cellular macromolecule biosynthetic process;regulation of cellular metabolic process;regulation of cellular process;regulation of cellular protein metabolic process;regulation of cellular response to stress;regulation of chromosome segregation;regulation of cytokinesis;regulation of cytoskeleton organization;regulation of developmental process;regulation of DNA metabolic process;regulation of DNA replication;regulation of epidermal growth factor receptor signaling pathway;regulation of establishment of protein localization;regulation of filopodium assembly;regulation of gene expression;regulation of hair follicle cell proliferation;regulation of immune system process;regulation of intracellular protein kinase cascade;regulation of intracellular protein transport;regulation of intracellular transport;regulation of JNK cascade;regulation of kinase activity;regulation of leukocyte activation;regulation of lipid kinase activity;regulation of lipid metabolic process;regulation of localization;regulation of lymphocyte activation;regulation of macromolecule biosynthetic process;regulation of macromolecule metabolic process;regulation of MAPKKK cascade;regulation of metabolic process;regulation of metalloenzyme activity;regulation of microtubule cytoskeleton organization;regulation of microtubule-based process;regulation of mitosis;regulation of mitotic cell cycle;regulation of molecular function;regulation of muscle cell differentiation;regulation of neuron apoptosis;regulation of nitrogen compound metabolic process;regulation of nuclear division;regulation of nucleobase-containing compound metabolic process;regulation of organelle organization;regulation of peptidyl-serine phosphorylation;regulation of phosphate metabolic process;regulation of phosphatidylinositol 3-kinase activity;regulation of phosphorus metabolic process;regulation of phosphorylation;regulation of primary metabolic process;regulation of programmed cell death;regulation of protein binding;regulation of protein catabolic process;regulation of protein complex assembly;regulation of protein heterodimerization activity;regulation of protein kinase activity;regulation of protein localization;regulation of protein metabolic process;regulation of protein modification process;regulation of protein phosphorylation;regulation of protein stability;regulation of protein transport;regulation of pseudopodium assembly;regulation of response to stimulus;regulation of response to stress;regulation of signal transduction;regulation of signaling;regulation of small GTPase mediated signal transduction;regulation of stress-activated protein kinase signaling cascade;regulation of synapse organization;regulation of synapse structural plasticity;regulation of T cell activation;regulation of transferase activity;regulation of transport;response to chemical stimulus;response to external stimulus;response to growth factor stimulus;response to organic substance;response to stimulus;response to stress;signal transduction;signaling;small GTPase mediated signal transduction;sprouting angiogenesis;submandibular salivary gland formation;substantia nigra development;system process;T cell costimulation;taxis;transmembrane receptor protein tyrosine kinase signaling pathway;transport;vascular endothelial growth factor receptor signaling pathway;Wnt receptor signaling pathway	apolipoprotein A-I receptor binding;apolipoprotein receptor binding;binding;catalytic activity;enzyme binding;GTP binding;GTPase activity;guanyl nucleotide binding;guanyl ribonucleotide binding;hydrolase activity;hydrolase activity, acting on acid anhydrides;hydrolase activity, acting on acid anhydrides, in phosphorus-containing anhydrides;identical protein binding;kinase binding;nucleoside-triphosphatase activity;nucleotide binding;protein binding;protein kinase binding;purine nucleotide binding;purine ribonucleoside triphosphate binding;purine ribonucleotide binding;pyrophosphatase activity;receptor binding;ribonucleotide binding;thioesterase binding	adherens junction;anchoring junction;apical part of cell;cell body;cell junction;cell part;cell projection;cell-cell junction;cell-substrate adherens junction;cell-substrate junction;cytoplasm;cytoplasmic membrane-bounded vesicle;cytoplasmic part;cytoplasmic vesicle;cytoskeletal part;cytosol;endoplasmic reticulum membrane;endoplasmic reticulum part;extracellular membrane-bounded organelle;extracellular organelle;extracellular region part;extracellular vesicular exosome;filopodium;focal adhesion;Golgi apparatus part;Golgi membrane;intracellular;intracellular membrane-bounded organelle;intracellular non-membrane-bounded organelle;intracellular organelle;intracellular organelle part;intracellular part;leading edge membrane;membrane;membrane part;membrane-bounded organelle;membrane-bounded vesicle;microtubule organizing center;midbody;mitotic spindle;neuron projection;neuronal cell body;non-membrane-bounded organelle;organelle;organelle membrane;organelle part;plasma membrane;plasma membrane part;spindle;spindle midzone;stored secretory granule;vesicle	Adherens junction;Axon guidance;Bacterial invasion of epithelial cells;Chemokine signaling pathway;Endocytosis;Epithelial cell signaling in Helicobacter pylori infection;Fc gamma R-mediated phagocytosis;Focal adhesion;GnRH signaling pathway;Leukocyte transendothelial migration;MAPK signaling pathway;MAPK signaling pathway - yeast;Neurotrophin signaling pathway;Pancreatic cancer;Pathogenic Escherichia coli infection;Pathways in cancer;Regulation of actin cytoskeleton;Renal cell carcinoma;Shigellosis;T cell receptor signaling pathway;Tight junction;VEGF signaling pathway	Ras	AAAGGGA,MIR-204,MIR-211;AAGCAAT,MIR-137;ABDELMOHSEN_ELAVL4_TARGETS;ACATTCC,MIR-1,MIR-206;ACTGTAG,MIR-139;ACTGTGA,MIR-27A,MIR-27B;ACTIN_CYTOSKELETON_ORGANIZATION_AND_BIOGENESIS;ACTIN_FILAMENT_BASED_PROCESS;ANATOMICAL_STRUCTURE_DEVELOPMENT;ANATOMICAL_STRUCTURE_MORPHOGENESIS;ATTCTTT,MIR-186;BENPORATH_CYCLING_GENES;BIOCARTA_AGR_PATHWAY;BIOCARTA_CDC42RAC_PATHWAY;BIOCARTA_MAL_PATHWAY;BIOCARTA_P38MAPK_PATHWAY;BIOCARTA_RAS_PATHWAY;BIOCARTA_SALMONELLA_PATHWAY;BLALOCK_ALZHEIMERS_DISEASE_DN;BONCI_TARGETS_OF_MIR15A_AND_MIR16_1;BROWNE_HCMV_INFECTION_20HR_UP;BROWNE_HCMV_INFECTION_30MIN_DN;BUYTAERT_PHOTODYNAMIC_THERAPY_STRESS_UP;CAFFAREL_RESPONSE_TO_THC_24HR_3_DN;CAFFAREL_RESPONSE_TO_THC_24HR_5_DN;CCCACAT,MIR-299-3P;CELL_PROJECTION;CELL_PROJECTION_BIOGENESIS;CELLULAR_COMPONENT_ASSEMBLY;CHEN_METABOLIC_SYNDROM_NETWORK;CHICAS_RB1_TARGETS_SENESCENT;chr1p36;COLDREN_GEFITINIB_RESISTANCE_DN;CTACTGT,MIR-199A;CTTTGT_V$LEF1_Q2;CTTTGTA,MIR-524;CYTOPLASM;CYTOSKELETON_ORGANIZATION_AND_BIOGENESIS;DEURIG_T_CELL_PROLYMPHOCYTIC_LEUKEMIA_DN;DOANE_RESPONSE_TO_ANDROGEN_DN;ESTABLISHMENT_AND_OR_MAINTENANCE_OF_CELL_POLARITY;GARY_CD5_TARGETS_UP;GAZDA_DIAMOND_BLACKFAN_ANEMIA_ERYTHROID_DN;GCACCTT,MIR-18A,MIR-18B;GGGACCA,MIR-133A,MIR-133B;GINESTIER_BREAST_CANCER_ZNF217_AMPLIFIED_UP;GNF2_MSN;GSE10325_BCELL_VS_LUPUS_BCELL_DN;GSE22886_CD4_TCELL_VS_BCELL_NAIVE_UP;GSE29618_LAIV_VS_TIV_FLU_VACCINE_DAY7_MDC_UP;GSE29618_PRE_VS_DAY7_POST_TIV_FLU_VACCINE_MDC_UP;GSE360_CTRL_VS_B_MALAYI_HIGH_DOSE_DC_UP;GSE360_CTRL_VS_B_MALAYI_LOW_DOSE_DC_UP;GSE360_DC_VS_MAC_B_MALAYI_LOW_DOSE_UP;GSE360_HIGH_DOSE_B_MALAYI_VS_M_TUBERCULOSIS_DC_DN;GSE360_LOW_DOSE_B_MALAYI_VS_M_TUBERCULOSIS_DC_DN;GSE360_LOW_DOSE_B_MALAYI_VS_M_TUBERCULOSIS_MAC_DN;GSE3982_DC_VS_NEUTROPHIL_LPS_STIM_DN;GSE6269_HEALTHY_VS_E_COLI_INF_PBMC_DN;GTGACTT,MIR-224;GTPASE_ACTIVITY;HAHTOLA_CTCL_CUTANEOUS;HAHTOLA_MYCOSIS_FUNGOIDES_CD4_DN;HAHTOLA_MYCOSIS_FUNGOIDES_DN;HEMOPOIESIS;HEMOPOIETIC_OR_LYMPHOID_ORGAN_DEVELOPMENT;HYDROLASE_ACTIVITY_ACTING_ON_ACID_ANHYDRIDES;IGLESIAS_E2F_TARGETS_UP;IKEDA_MIR133_TARGETS_UP;IMMUNE_SYSTEM_DEVELOPMENT;IMMUNE_SYSTEM_PROCESS;IVANOVA_HEMATOPOIESIS_LATE_PROGENITOR;JIANG_HYPOXIA_NORMAL;KEGG_ADHERENS_JUNCTION;KEGG_AXON_GUIDANCE;KEGG_CHEMOKINE_SIGNALING_PATHWAY;KEGG_ENDOCYTOSIS;KEGG_EPITHELIAL_CELL_SIGNALING_IN_HELICOBACTER_PYLORI_INFECTION;KEGG_FC_GAMMA_R_MEDIATED_PHAGOCYTOSIS;KEGG_FOCAL_ADHESION;KEGG_GNRH_SIGNALING_PATHWAY;KEGG_LEUKOCYTE_TRANSENDOTHELIAL_MIGRATION;KEGG_MAPK_SIGNALING_PATHWAY;KEGG_NEUROTROPHIN_SIGNALING_PATHWAY;KEGG_PANCREATIC_CANCER;KEGG_PATHOGENIC_ESCHERICHIA_COLI_INFECTION;KEGG_PATHWAYS_IN_CANCER;KEGG_REGULATION_OF_ACTIN_CYTOSKELETON;KEGG_RENAL_CELL_CARCINOMA;KEGG_T_CELL_RECEPTOR_SIGNALING_PATHWAY;KEGG_TIGHT_JUNCTION;KEGG_VEGF_SIGNALING_PATHWAY;KOKKINAKIS_METHIONINE_DEPRIVATION_48HR_DN;KOKKINAKIS_METHIONINE_DEPRIVATION_96HR_DN;KRIEG_KDM3A_TARGETS_NOT_HYPOXIA;LASTOWSKA_NEUROBLASTOMA_COPY_NUMBER_DN;LEE_AGING_MUSCLE_UP;LEUKOCYTE_DIFFERENTIATION;LI_LUNG_CANCER;LIU_IL13_MEMORY_MODEL_UP;LOPEZ_MBD_TARGETS;MACROMOLECULAR_COMPLEX_ASSEMBLY;MEMBRANE;MODULE_159;MODULE_86;MODULE_87;MULTICELLULAR_ORGANISMAL_DEVELOPMENT;MYELOID_CELL_DIFFERENTIATION;MYELOID_LEUKOCYTE_DIFFERENTIATION;NEGATIVE_REGULATION_OF_BIOLOGICAL_PROCESS;NEGATIVE_REGULATION_OF_CELLULAR_COMPONENT_ORGANIZATION_AND_BIOGENESIS;NEGATIVE_REGULATION_OF_CELLULAR_PROCESS;NEGATIVE_REGULATION_OF_METABOLIC_PROCESS;NEGATIVE_REGULATION_OF_PROTEIN_METABOLIC_PROCESS;NUCLEOSIDE_TRIPHOSPHATASE_ACTIVITY;NUYTTEN_EZH2_TARGETS_DN;NUYTTEN_EZH2_TARGETS_UP;ORGAN_DEVELOPMENT;ORGANELLE_ORGANIZATION_AND_BIOGENESIS;OUYANG_PROSTATE_CANCER_PROGRESSION_UP;PID_AJDISS_2PATHWAY;PID_AR_NONGENOMIC_PATHWAY;PID_AVB3_OPN_PATHWAY;PID_CDC42_PATHWAY;PID_CDC42_REG_PATHWAY;PID_CXCR4_PATHWAY;PID_ECADHERIN_NASCENTAJ_PATHWAY;PID_ENDOTHELINPATHWAY;PID_EPHBFWDPATHWAY;PID_ERBB1_DOWNSTREAM_PATHWAY;PID_ERBB1_INTERNALIZATION_PATHWAY;PID_ERBB2ERBB3PATHWAY;PID_ILK_PATHWAY;PID_LIS1PATHWAY;PID_MET_PATHWAY;PID_NCADHERINPATHWAY;PID_NECTIN_PATHWAY;PID_NETRIN_PATHWAY;PID_P38ALPHABETAPATHWAY;PID_RHOA_PATHWAY;PID_S1P_S1P4_PATHWAY;PID_TCR_PATHWAY;PID_TRKRPATHWAY;PID_VEGFR1_2_PATHWAY;PID_WNT_NONCANONICAL_PATHWAY;PILON_KLF1_TARGETS_DN;PLASMA_MEMBRANE;POSITIVE_REGULATION_OF_BIOLOGICAL_PROCESS;POSITIVE_REGULATION_OF_CELLULAR_COMPONENT_ORGANIZATION_AND_BIOGENESIS;POSITIVE_REGULATION_OF_CELLULAR_PROCESS;POSITIVE_REGULATION_OF_DEVELOPMENTAL_PROCESS;PROTEIN_COMPLEX_ASSEMBLY;PROTEIN_METABOLIC_PROCESS;PYROPHOSPHATASE_ACTIVITY;REACTOME_ADAPTIVE_IMMUNE_SYSTEM;REACTOME_AXON_GUIDANCE;REACTOME_CD28_CO_STIMULATION;REACTOME_CD28_DEPENDENT_VAV1_PATHWAY;REACTOME_COSTIMULATION_BY_THE_CD28_FAMILY;REACTOME_DCC_MEDIATED_ATTRACTIVE_SIGNALING;REACTOME_DEVELOPMENTAL_BIOLOGY;REACTOME_EGFR_DOWNREGULATION;REACTOME_FACTORS_INVOLVED_IN_MEGAKARYOCYTE_DEVELOPMENT_AND_PLATELET_PRODUCTION;REACTOME_G_ALPHA1213_SIGNALLING_EVENTS;REACTOME_GPCR_DOWNSTREAM_SIGNALING;REACTOME_GPVI_MEDIATED_ACTIVATION_CASCADE;REACTOME_HEMOSTASIS;REACTOME_IMMUNE_SYSTEM;REACTOME_MYOGENESIS;REACTOME_NETRIN1_SIGNALING;REACTOME_PLATELET_ACTIVATION_SIGNALING_AND_AGGREGATION;REACTOME_SEMA4D_IN_SEMAPHORIN_SIGNALING;REACTOME_SEMA4D_INDUCED_CELL_MIGRATION_AND_GROWTH_CONE_COLLAPSE;REACTOME_SEMAPHORIN_INTERACTIONS;REACTOME_SIGNALING_BY_EGFR_IN_CANCER;REACTOME_SIGNALING_BY_GPCR;REACTOME_SIGNALING_BY_RHO_GTPASES;REACTOME_SIGNALING_BY_ROBO_RECEPTOR;REGULATION_OF_ANATOMICAL_STRUCTURE_MORPHOGENESIS;REGULATION_OF_CELL_MORPHOGENESIS;REGULATION_OF_CELLULAR_COMPONENT_ORGANIZATION_AND_BIOGENESIS;REGULATION_OF_DEVELOPMENTAL_PROCESS;REGULATION_OF_METABOLIC_PROCESS;REGULATION_OF_PROTEIN_METABOLIC_PROCESS;RIZKI_TUMOR_INVASIVENESS_3D_DN;ROZANOV_MMP14_TARGETS_UP;SAKAI_TUMOR_INFILTRATING_MONOCYTES_DN;SENESE_HDAC1_TARGETS_DN;SENESE_HDAC3_TARGETS_DN;SIG_CHEMOTAXIS;SIG_INSULIN_RECEPTOR_PATHWAY_IN_CARDIAC_MYOCYTES;SIG_PIP3_SIGNALING_IN_CARDIAC_MYOCTES;SIG_REGULATION_OF_THE_ACTIN_CYTOSKELETON_BY_RHO_GTPASES;SMIRNOV_RESPONSE_TO_IR_6HR_UP;SPIELMAN_LYMPHOBLAST_EUROPEAN_VS_ASIAN_UP;ST_GA13_PATHWAY;ST_INTEGRIN_SIGNALING_PATHWAY;ST_JNK_MAPK_PATHWAY;ST_P38_MAPK_PATHWAY;SYSTEM_DEVELOPMENT;TAKEDA_TARGETS_OF_NUP98_HOXA9_FUSION_8D_DN;TCCAGAG,MIR-518C;TCTCTCC,MIR-185;TGCTGCT,MIR-15A,MIR-16,MIR-15B,MIR-195,MIR-424,MIR-497;TGGTGCT,MIR-29A,MIR-29B,MIR-29C;TIEN_INTESTINE_PROBIOTICS_24HR_UP;V$ATF_01;V$ATF1_Q6;V$ATF3_Q6;V$CEBPDELTA_Q6;V$CREB_01;V$CREB_02;V$CREB_Q2;V$CREB_Q2_01;V$CREB_Q3;V$CREB_Q4;V$CREB_Q4_01;V$CREBP1_01;V$E2F_Q2;V$E4BP4_01;V$HLF_01;V$TAXCREB_01;V$XBP1_01;VERHAAK_GLIOBLASTOMA_CLASSICAL;WANG_LMO4_TARGETS_DN;WANG_SMARCE1_TARGETS_DN;WANG_TUMOR_INVASIVENESS_UP;WATANABE_COLON_CANCER_MSI_VS_MSS_DN;WEI_MYCN_TARGETS_WITH_E_BOX;WHITFIELD_CELL_CYCLE_M_G1;YIH_RESPONSE_TO_ARSENITE_C4;YOSHIMURA_MAPK8_TARGETS_DN	3D-structure;Alternativesplicing;Cellcycle;Celldivision;Cellmembrane;Completeproteome;Cytoplasm;Cytoskeleton;Differentiation;Directproteinsequencing;GTP-binding;Lipoprotein;Membrane;Methylation;Neurogenesis;Nucleotide-binding;Phosphoprotein;Prenylation;Proteomicsidentification;Referenceproteome																																																																			9	9	8	48.7	48.7	42.9	21.258	0	212.29	83342000000	837	1.79815	0.230498	0.293849	0.262174	0.618105	0.648039	0.149507	0.132655	0.14883	0.435182	0.184293	0.8923	0.168029	0.117839	0.927049	0.113382	1.02371	0.403458	0.631177	0.980632	0.434	0.612685	0.020102	0.980126	0.0212559	0.131211	0.910828	-0.124781	0.791602	0.576431	0.527969	0.938928	0.403109	0.594604	0.376142	0.755689	-0.302445	1.63079	0.332985	-0.885915	0.689574	0.562605	0.477716	0.184126	0.872498	0.167838	0.89353	0.495592	0.574379	0.0600984	0.965609	0.0611101	0.107936	0.937775	-0.104738	0.0123254	0.988435	0.0131464	0.0725088	0.951446	0.0727096	0.659951	0.494393	0.462804	0.600387	0.518325	0.431778	0.123537	0.89693	0.11824	0.158787	0.862453	0.147618	0.728953	0.473434	0.497231	0.0109852	0.981984	0.011738	0.331704	0.744938	0.273649	0.0424856	0.977246	0.0438753	0.182407	0.849796	0.16657	0.751472	0.403055	0.508208	1.07597	0.243282	0.652962	0.0236897	0.974322	0.0249816	0.0252915	0.975371	-0.0266012	0.0962413	0.947427	0.0943589	0.0706719	0.932634	-0.0710466	0.0821462	0.954223	0.081631	0.243873	0.840907	0.212989	0.291357	0.844331	0.246504	3.95145	0.772061	0.0811753	0.939183	-0.0807028	0.0368861	0.973823	0.0384528	0.923005	0.434332	0.587588	0.142962	0.907073	0.134645	0.150398	0.868076	-0.140765	0.377633	0.8938	0.306081	0.654246	0.636829	0.460007	0.153199	0.910723	0.143063	0.167882	0.873989	-0.154951	0.0612618	0.932399	-0.0620793	0.77199	0.695529	0.518113	0.103746	0.896321	-0.10104	0.165912	0.895562	0.153461	0.0751505	0.931697	-0.0751828	0.0801822	0.933183	-0.0798187	0.047379	0.96576	-0.0487287	0.436231	0.706782	0.339462	0.536492	0.648469	0.397221	0.196431	0.908969	0.177638	0.00973539	0.99552	0.0104169	0.353296	0.803761	0.287809	0.316192	0.78857	-0.263372	0.325723	0.81094	-0.269765	0.162698	0.920504	0.150804	0.152512	0.881874	0.142548	0.195809	0.872553	-0.176914	2.06971	0.891689	A0A024RAE4;B4E1U9;P60953;A0A024R9T1;B7ZAY4;B4DMH5;A0A024RAE6;Q5JYX0;Q9UJM1;Q9UJM0;A0A3B3IRV0;F8WET9;B1AH79;Q59FQ0;G3V4H1;G3V476;V9HWD0;Q7Z513;A0A024R692;Q59G91;P17081;Q9H4E5	A0A024RAE4;B4E1U9;P60953;A0A024R9T1;B7ZAY4;B4DMH5;A0A024RAE6;Q5JYX0;Q9UJM1	219
C1QA	Complement C1q subcomponent subunit A	32.149	31.3171	30.7204	33.4977	33.3342	33.2212	32.782	32.9394	32.8505	32.1625	32.723	32.9421	28.9994	29.0121	28.6721	31.4011	31.9256	32.1959	33.5239	33.8262	33.5899	32.979	32.6419	32.2109	32.3793	32.3911	32.2364	32.6813	32.0067	32.437	32.696	32.6957	32.8635	32.544	31.8573	31.7464	32.4426	32.3567	32.5599	32.9144	32.9889	32.8241	32.7568	30.8222	31.8671	33.8261	33.5961	33.462	33.5585	33.609	33.692	33.0136	33.5286	33.6922	33.6422	33.7741	33.3974	33.0784	32.8358	32.6318	32.3004	32.7741	31.9339	33.5321	33.6158	33.3168	33.426	33.0706	32.359	33.6396	33.8118	33.2604	33.4065	33.1914	33.465	33.8371	34.8197	33.7664	32.268	32.131	32.0718	31.9508	31.4002	31.4728	34.7202	34.4758	34.0067	34.1877	33.8948	33.6866	31.8491	33.1226	32.6326	32.9803	32.8087	32.474	33.6378	33.1173	33.1725	34.4934	34.6417	33.7282	32.6312	32.9056	32.8361	33.0877	32.8197	32.3237	34.0126	33.7058	33.6396	32.8548	32.5823	33.049	33.2931	33.0461	33.0622	NaN	NaN	NaN	33.1416	31.2455	31.8147	33.2591	33.305	33.5405	32.3354	32.5705	32.3082	32.8376	33.0185	32.7304	NaN	NaN	NaN	33.3414	33.8099	33.5056	32.207	31.8431	30.7756	32.6882	31.4714	32.173	30.8667	31.1058	30.6885	31.6895	31.437	31.2056	33.0869	33.2303	32.634	32.9577	33.1433	33.1851	33.2491	33.116	32.6793	31.1843	31.8779	32.0106	32.5991	33.2982	32.4857	33.2013	33.4632	33.4333	34.1812	33.5945	33.4189	33.3797	33.0071	33.3758	33.0509	32.1772	32.0493	34.3679	33.6507	33.0695	34.1535	34.1617	33.7344	32.727	32.8593	32.3358	33.3595	33.1035	33.0446	31.6218	31.9449	31.6758	32.3749	32.5185	32.3853	31.2527	31.9124	31.9469	30.727	31.343	30.7991	33.1491	33.7339	33.5621	33.9477	33.8361	33.863	30.6795	31.2012	32.4613	32.5956	32.7082	33.106	32.871	33.1923	32.9654	33.1466	32.3623	34.0884	33.6475	33.3611	32.9713	32.567	32.5318	32.2584	32.1561	32.4679	32.2014	32.3305	32.0942	NaN	NaN	NaN	32.5949	32.7588	32.4785	32.2003	31.8917	31.4137	32.2408	32.4157	32.161	32.1892	32.4304	32.7794	32.8446	32.8678	32.6453	32.0557	32.0944	32.0322	32.5987	32.7683	32.7743	32.4081	32.5458	32.9144	31.7796	31.1941	31.8663	31.8877	32.1475	32.6661	32.4391	32.4151	33.1753	32.0966	32.1883	33.3505	31.2303	30.6264	32.3102	31.8001	31.8188	-0.752653	1.20289	0.709155	0.461043	-3.25358	-0.30726	1.49853	0.462444	0.187454	0.226851	0.603629	-0.09892	0.304915	0.760999	-0.332747	1.47993	1.47169	1.26332	1.45642	0.700549	0.188004	1.34006	0.803734	1.42245	1.2062	1.99297	0.00877775	-0.540183	2.25278	1.77489	0.386622	0.606201	1.16109	2.13962	0.642812	0.595568	1.63785	0.680583	0.985656	-7.73983	-0.0808613	1.22007	0.256584	0.714037	-7.8853	1.40414	-0.539568	-0.0373121	-1.26111	-0.704126	0.835625	0.94723	0.866656	-0.457203	0.646207	1.21777	1.58338	1.10608	0.277677	1.54791	1.86839				activation of immune response;biological regulation;cell communication;cell-cell signaling;cellular process;complement activation;complement activation, classical pathway;defense response;humoral immune response;immune effector process;immune response;immune system process;innate immune response;macromolecule metabolic process;metabolic process;positive regulation of biological process;positive regulation of immune response;positive regulation of immune system process;positive regulation of response to stimulus;primary metabolic process;protein activation cascade;protein metabolic process;regulation of biological process;regulation of immune response;regulation of immune system process;regulation of response to stimulus;response to stimulus;response to stress;signaling		collagen;complement component C1 complex;extracellular matrix part;extracellular membrane-bounded organelle;extracellular organelle;extracellular region;extracellular region part;extracellular vesicular exosome;macromolecular complex;membrane-bounded organelle;membrane-bounded vesicle;organelle;protein complex;vesicle	Chagas disease (American trypanosomiasis);Complement and coagulation cascades;Prion diseases;Staphylococcus aureus infection;Systemic lupus erythematosus	C1q;Collagen	BIOCARTA_CLASSIC_PATHWAY;BIOCARTA_COMP_PATHWAY;CAGGTG_V$E12_Q6;CAIRO_LIVER_DEVELOPMENT_DN;CELL_CELL_SIGNALING;chr1p36;DELACROIX_RAR_BOUND_ES;DELYS_THYROID_CANCER_UP;DEMAGALHAES_AGING_UP;EXTRACELLULAR_REGION;EXTRACELLULAR_REGION_PART;EXTRACELLULAR_SPACE;GAL_LEUKEMIC_STEM_CELL_DN;GGGAGGRR_V$MAZ_Q6;GSE13485_CTRL_VS_DAY3_YF17D_VACCINE_PBMC_DN;GSE13485_PRE_VS_POST_YF17D_VACCINATION_PBMC_DN;GSE17721_LPS_VS_CPG_24H_BMDM_DN;GSE17721_PAM3CSK4_VS_CPG_16H_BMDM_DN;GSE20366_CD103_POS_VS_NEG_TREG_KLRG1NEG_UP;GSE20715_WT_VS_TLR4_KO_24H_OZONE_LUNG_DN;GSE22886_CD8_VS_CD4_NAIVE_TCELL_DN;GSE22886_DC_VS_MONOCYTE_UP;GSE22886_NAIVE_CD4_TCELL_VS_48H_ACT_TH2_UP;GSE22886_NAIVE_TCELL_VS_DC_DN;GSE24634_TEFF_VS_TCONV_DAY10_IN_CULTURE_DN;GSE24634_TEFF_VS_TCONV_DAY3_IN_CULTURE_DN;GSE24634_TEFF_VS_TCONV_DAY7_IN_CULTURE_DN;GSE24634_TREG_VS_TCONV_POST_DAY10_IL4_CONVERSION_DN;GSE24634_TREG_VS_TCONV_POST_DAY3_IL4_CONVERSION_DN;GSE24634_TREG_VS_TCONV_POST_DAY7_IL4_CONVERSION_DN;GSE27786_BCELL_VS_MONO_MAC_DN;GSE27786_CD4_TCELL_VS_MONO_MAC_DN;GSE27786_NKCELL_VS_MONO_MAC_UP;GSE29618_LAIV_VS_TIV_FLU_VACCINE_DAY7_MONOCYTE_DN;GSE339_CD4POS_VS_CD4CD8DN_DC_UP;GSE34205_RSV_VS_FLU_INF_INFANT_PBMC_DN;GSE3982_DC_VS_BASOPHIL_UP;GSE3982_DC_VS_MAC_DN;GSE3982_DC_VS_TH1_UP;HECKER_IFNB1_TARGETS;HUMMERICH_SKIN_CANCER_PROGRESSION_DN;ICHIBA_GRAFT_VERSUS_HOST_DISEASE_35D_UP;IGLESIAS_E2F_TARGETS_UP;KATSANOU_ELAVL1_TARGETS_UP;KEGG_COMPLEMENT_AND_COAGULATION_CASCADES;KEGG_PRION_DISEASES;KEGG_SYSTEMIC_LUPUS_ERYTHEMATOSUS;LEE_AGING_CEREBELLUM_UP;LEE_AGING_NEOCORTEX_UP;LEE_TARGETS_OF_PTCH1_AND_SUFU_UP;LEIN_ASTROCYTE_MARKERS;LIAN_LIPA_TARGETS_3M;LIAN_LIPA_TARGETS_6M;LIU_VAV3_PROSTATE_CARCINOGENESIS_UP;MA_MYELOID_DIFFERENTIATION_UP;MACROMOLECULAR_COMPLEX;MARKEY_RB1_CHRONIC_LOF_DN;MARTENS_TRETINOIN_RESPONSE_UP;MCLACHLAN_DENTAL_CARIES_UP;MIKKELSEN_MEF_ICP_WITH_H3K27ME3;MODULE_130;MODULE_46;MODULE_58;MODULE_75;MODULE_92;NAKAYAMA_SOFT_TISSUE_TUMORS_PCA1_UP;ONKEN_UVEAL_MELANOMA_UP;PANGAS_TUMOR_SUPPRESSION_BY_SMAD1_AND_SMAD5_UP;PICCALUGA_ANGIOIMMUNOBLASTIC_LYMPHOMA_UP;PILON_KLF1_TARGETS_UP;PROTEIN_COMPLEX;REACTOME_COMPLEMENT_CASCADE;REACTOME_CREATION_OF_C4_AND_C2_ACTIVATORS;REACTOME_IMMUNE_SYSTEM;REACTOME_INITIAL_TRIGGERING_OF_COMPLEMENT;REACTOME_INNATE_IMMUNE_SYSTEM;RODWELL_AGING_KIDNEY_NO_BLOOD_UP;RODWELL_AGING_KIDNEY_UP;RUTELLA_RESPONSE_TO_CSF2RB_AND_IL4_DN;RUTELLA_RESPONSE_TO_HGF_UP;RUTELLA_RESPONSE_TO_HGF_VS_CSF2RB_AND_IL4_UP;SCHAEFFER_PROSTATE_DEVELOPMENT_48HR_DN;SCHUETZ_BREAST_CANCER_DUCTAL_INVASIVE_UP;TAATTA_V$CHX10_01;TAKEDA_TARGETS_OF_NUP98_HOXA9_FUSION_10D_DN;TAKEDA_TARGETS_OF_NUP98_HOXA9_FUSION_8D_DN;THUM_SYSTOLIC_HEART_FAILURE_UP;V$AREB6_01;V$E2A_Q2;V$ELF1_Q6;V$HNF3ALPHA_Q6;V$MYOGENIN_Q6;V$TAL1BETAE47_01;VERHAAK_AML_WITH_NPM1_MUTATED_UP;WALLACE_PROSTATE_CANCER_RACE_UP	3D-structure;Collagen;Complementpathway;Completeproteome;Directproteinsequencing;Disulfidebond;Glycoprotein;Hydroxylation;Immunity;Innateimmunity;Polymorphism;Proteomicsidentification;Referenceproteome;Repeat;Secreted;Signal	+		IPF_Ctr					+																															IPF-13_ctr					+					+																	CTD-13_ctr;CTD-18_ctr	8	8	8	40.4	40.4	40.4	26.016	0	323.31	1601000000000	1740	3.11815	0.0376149	0.668622	0.559296	0.0193496	0.965614	-0.0173161	-0.0131539	0.243697	0.389039	0.359926	0.731877	-0.383372	0.669583	0.472137	0.613306	0.334834	0.667303	0.36158	0.198699	0.803846	0.235001	2.97862	0.0555152	-1.65881	0.12487	0.881815	-0.156615	0.911934	0.395591	0.764032	0.199421	0.795183	0.235722	0.0727231	0.940407	0.0955779	0.0893514	0.938879	0.11564	0.274417	0.721458	0.307773	0.0370054	0.969604	-0.0504187	0.12389	0.876664	0.155467	0.36593	0.699899	0.388013	0.136088	0.899844	-0.169346	0.895709	0.327197	0.754536	0.888728	0.299902	0.750376	0.71613	0.334549	0.643982	0.87542	0.245645	0.742544	0.32969	0.673078	0.357161	0.0728982	0.914111	0.0958256	0.77809	0.316921	0.683237	0.391686	0.609463	0.409568	0.846281	0.358577	0.725167	0.672115	0.468854	0.614991	1.38494	0.26298	1.01548	0.00316703	0.994877	0.00447551	0.239844	0.676067	-0.27538	1.67124	0.158607	1.14835	1.16678	0.303753	0.904868	0.161809	0.870225	0.19697	0.275766	0.762077	0.309049	0.637638	0.585329	0.591918	1.54341	0.194806	1.09043	0.296384	0.783778	0.327744	7.95954	0.109924	0.269773	0.797673	0.303578	1.03702	0.288416	0.835043	0.318019	0.672384	0.346978	0.511587	0.579062	0.502547	11.5211	0	-3.94287	0.0299336	0.984288	-0.0411524	0.682788	0.52629	0.62206	0.102297	0.926026	0.130822	0.337697	0.666153	0.364058	11.8482	0.0008	-4.0184	0.830966	0.562787	0.715863	0.238979	0.709646	-0.274813	0.0136012	0.986225	-0.0190106	0.714719	0.390812	-0.64296	0.33178	0.677816	-0.358978	0.412152	0.588362	0.425987	0.485412	0.557538	0.48296	0.432037	0.597514	0.441813	0.196728	0.87867	-0.233028	0.298056	0.725022	0.329362	0.681023	0.512354	0.620891	0.986561	0.342469	0.807081	0.596987	0.501319	0.563915	0.111487	0.925499	0.141499	0.953284	0.341252	0.788588	1.2593	0.266618	0.952542	12.4591	0.00062069	A0A024RAG6;P02745;X6RLJ0;Q9H2L7	A0A024RAG6;P02745;X6RLJ0	220
ACTR3	Actin-related protein 3	27.3391	27.6692	28.5171	27.9091	28.0544	28.3692	28.7044	29.0965	29.0419	28.4615	28.5183	28.5728	28.2532	28.1632	27.9344	28.5271	28.1338	28.0269	28.9126	28.3843	28.483	28.5409	28.6938	29.4501	28.2253	28.4792	28.165	28.3724	28.1795	28.302	28.4935	28.8563	28.6292	26.1664	28.0443	27.813	29.264	28.8646	28.6813	28.1415	28.0504	27.6328	28.2049	27.8751	28.1371	33.7648	34.125	33.9324	28.4719	28.5752	28.4527	28.8305	28.6001	28.8582	28.7234	28.8666	29.0197	28.5396	28.6194	28.1876	28.7421	28.5139	28.6531	28.6797	28.7595	28.8094	28.1505	28.2294	28.3158	28.7347	28.5355	28.468	28.6095	28.6285	28.1986	28.6845	28.5806	28.7329	29.0166	28.9709	28.8459	28.7871	29.115	28.8034	29.0377	28.7977	28.504	27.3354	27.9482	27.8927	27.9956	28.1591	28.6538	28.1851	28.0664	28.1493	27.048	28.4415	NaN	NaN	27.6899	NaN	28.5534	28.011	27.8653	26.7622	28.127	28.3491	NaN	NaN	NaN	28.8203	28.5914	28.6343	NaN	NaN	NaN	NaN	NaN	NaN	28.2201	27.9594	28.4191	28.0789	28.3622	28.0888	28.9355	28.8299	28.5677	27.3212	27.8464	28.0258	28.7479	28.4892	28.6709	28.5257	28.6797	28.595	28.3279	28.8199	28.5901	28.5984	28.6852	28.7874	28.1772	28.6206	29.1735	28.6178	28.7308	28.4693	27.7209	27.782	27.9726	28.5202	28.2992	28.48	28.8426	28.523	28.8679	27.9325	27.6149	27.9024	28.3244	28.7097	28.9042	28.0637	27.8503	28.1942	28.4423	28.9301	28.653	28.6826	28.4087	28.2389	27.2289	28.1205	28.2913	27.4608	27.7031	28.1375	28.5048	28.4537	28.7561	27.4777	27.3471	28.0092	28.3211	28.352	28.2617	28.538	28.9154	28.7548	28.0634	28.305	28.6	27.9723	28.2292	27.9612	27.8627	27.8893	28.0412	28.7566	28.5352	28.3849	28.0567	28.014	27.8524	27.6098	28.3002	28.0623	28.3169	28.0815	28.9287	28.7612	28.8975	28.6267	28.7117	28.6294	28.7214	28.5224	28.4152	NaN	27.2642	28.0702	28.6178	28.9056	28.7149	27.7945	28.128	28.0084	NaN	NaN	NaN	28.9859	28.6155	28.6268	28.7747	28.7805	28.7587	28.7031	28.5013	28.6631	27.8318	27.8598	28.253	28.2121	28.4174	27.9637	28.4265	28.4901	28.5448	28.4106	28.4516	28.525	28.5386	28.3701	28.7536	28.4855	28.7398	27.9549	28.1587	28.1348	27.7815	27.7047	27.9661	28.2065	28.5013	28.6259	28.1834	28.6284	28.4881	NaN	NaN	NaN	-0.163176	0.105911	0.942652	0.512566	0.111934	0.22427	0.588309	0.889954	0.284873	0.279694	0.654697	-0.663774	0.931659	-0.0634169	0.0674063	5.93573	0.494966	0.75796	0.864947	0.443896	0.631394	0.74457	0.226932	0.574432	0.473912	0.661003	0.939473	0.896841	0.774839	-0.27954	0.264505	0.128612	-1.07715	-2.65897	0.138248	-0.258873	-3.88239	0.677031	-3.4862	-3.66732	0.194542	0.171661	0.772709	-0.273826	0.631034	0.59515	0.574312	0.68535	0.652128	0.600978	-0.179799	0.428187	0.73955	-0.188377	0.641111	0.0310751	0.670155	0.438445	-0.124738	-0.237837	0.566544				actin cytoskeleton organization;actin filament organization;actin filament-based process;actin nucleation;anatomical structure morphogenesis;Arp2/3 complex-mediated actin nucleation;asymmetric cell division;axon guidance;biological regulation;cell cycle cytokinesis;cell cycle process;cell division;cell part morphogenesis;cell projection morphogenesis;cell projection organization;cell surface receptor linked signaling pathway;cellular component morphogenesis;cellular component movement;cellular component organization;cellular component organization at cellular level;cellular component organization or biogenesis;cellular component organization or biogenesis at cellular level;cellular developmental process;cellular localization;cellular process;cellular response to stimulus;chemotaxis;chromosome movement towards spindle pole;cilium morphogenesis;cytokinesis;cytokinesis after meiosis;cytoskeleton organization;defense response;developmental process;enzyme linked receptor protein signaling pathway;ephrin receptor signaling pathway;establishment of chromosome localization;establishment of localization;establishment of localization in cell;establishment of organelle localization;establishment or maintenance of cell polarity;immune response;immune system process;innate immune response;intracellular signal transduction;localization;locomotion;meiotic chromosome movement towards spindle pole;microtubule-based movement;microtubule-based process;organelle localization;organelle organization;positive regulation of actin filament polymerization;positive regulation of biological process;positive regulation of cell development;positive regulation of cell differentiation;positive regulation of cell projection organization;positive regulation of cellular component organization;positive regulation of cellular process;positive regulation of cytoskeleton organization;positive regulation of dendrite morphogenesis;positive regulation of developmental process;positive regulation of filopodium assembly;positive regulation of lamellipodium assembly;positive regulation of neurogenesis;positive regulation of organelle organization;positive regulation of protein complex assembly;positive regulation of protein polymerization;regulation of actin cytoskeleton organization;regulation of actin filament length;regulation of actin filament polymerization;regulation of actin filament-based process;regulation of actin polymerization or depolymerization;regulation of anatomical structure morphogenesis;regulation of anatomical structure size;regulation of biological process;regulation of biological quality;regulation of cell development;regulation of cell differentiation;regulation of cell morphogenesis;regulation of cell morphogenesis involved in differentiation;regulation of cell projection assembly;regulation of cell projection organization;regulation of cellular component biogenesis;regulation of cellular component organization;regulation of cellular component size;regulation of cellular process;regulation of cytoskeleton organization;regulation of dendrite development;regulation of dendrite morphogenesis;regulation of developmental process;regulation of filopodium assembly;regulation of lamellipodium assembly;regulation of multicellular organismal development;regulation of multicellular organismal process;regulation of myosin II filament organization;regulation of nervous system development;regulation of neurogenesis;regulation of neuron differentiation;regulation of neuron projection development;regulation of organelle organization;regulation of protein complex assembly;regulation of protein polymerization;response to antibiotic;response to carbohydrate stimulus;response to chemical stimulus;response to external stimulus;response to organic substance;response to stimulus;response to stress;signal transduction;small GTPase mediated signal transduction;spindle localization;taxis;transmembrane receptor protein tyrosine kinase signaling pathway	adenyl nucleotide binding;adenyl ribonucleotide binding;ATP binding;binding;nucleotide binding;purine nucleotide binding;purine ribonucleoside triphosphate binding;purine ribonucleotide binding;ribonucleotide binding;structural constituent of cytoskeleton;structural molecule activity	actin cytoskeleton;actin filament;adherens junction;anchoring junction;Arp2/3 protein complex;cell junction;cell part;cell projection;cell-cell junction;cell-substrate adherens junction;cell-substrate junction;cytoplasmic part;cytoskeletal part;cytoskeleton;cytosol;excitatory synapse;extracellular membrane-bounded organelle;extracellular organelle;extracellular region part;extracellular vesicular exosome;focal adhesion;Golgi apparatus part;Golgi membrane;hemidesmosome;intracellular non-membrane-bounded organelle;intracellular organelle;intracellular organelle part;intracellular part;lamellipodium;macromolecular complex;membrane;membrane-bounded organelle;membrane-bounded vesicle;non-membrane-bounded organelle;organelle;organelle membrane;organelle part;podosome;protein complex;synapse;vesicle		Actin	AACTGGA,MIR-145;AACTTT_UNKNOWN;ACATATC,MIR-190;ACEVEDO_LIVER_CANCER_UP;ACEVEDO_NORMAL_TISSUE_ADJACENT_TO_LIVER_TUMOR_UP;ACTIN_CYTOSKELETON;BAELDE_DIABETIC_NEPHROPATHY_DN;BENPORATH_MYC_MAX_TARGETS;BIOCARTA_ACTINY_PATHWAY;BIOCARTA_CDC42RAC_PATHWAY;BIOCARTA_MPR_PATHWAY;BIOCARTA_RHO_PATHWAY;BIOCARTA_SALMONELLA_PATHWAY;BLALOCK_ALZHEIMERS_DISEASE_DN;BRUECKNER_TARGETS_OF_MIRLET7A3_DN;CASORELLI_ACUTE_PROMYELOCYTIC_LEUKEMIA_DN;CHEN_LIVER_METABOLISM_QTL_CIS;CHEN_METABOLIC_SYNDROM_NETWORK;chr2q13;CSR_EARLY_UP.V1_UP;CTTTGA_V$LEF1_Q2;CTTTGCA,MIR-527;CTTTGT_V$LEF1_Q2;CYTOSKELETAL_PART;CYTOSKELETON;DANG_BOUND_BY_MYC;DIAZ_CHRONIC_MEYLOGENOUS_LEUKEMIA_UP;ENK_UV_RESPONSE_KERATINOCYTE_DN;GGGAGGRR_V$MAZ_Q6;GNF2_BNIP2;GNF2_CD53;GNF2_INPP5D;GNF2_MSN;GNF2_PAK2;GNF2_PPP6C;GNF2_RAP1B;GNF2_STAT6;GRADE_COLON_CANCER_UP;GSE10239_MEMORY_VS_DAY4.5_EFF_CD8_TCELL_DN;GSE10239_MEMORY_VS_KLRG1HIGH_EFF_CD8_TCELL_DN;GSE10239_MEMORY_VS_KLRG1INT_EFF_CD8_TCELL_DN;GSE11924_TFH_VS_TH1_CD4_TCELL_UP;GSE12366_PLASMA_CELL_VS_NAIVE_BCELL_DN;GSE12845_IGD_NEG_BLOOD_VS_DARKZONE_GC_TONSIL_BCELL_DN;GSE14000_TRANSLATED_RNA_VS_MRNA_DC_UP;GSE16522_ANTI_CD3CD28_STIM_VS_UNSTIM_MEMORY_CD8_TCELL_DN;GSE16522_MEMORY_VS_NAIVE_CD8_TCELL_UP;GSE17721_LPS_VS_GARDIQUIMOD_1H_BMDM_DN;GSE17721_LPS_VS_PAM3CSK4_24H_BMDM_DN;GSE17721_LPS_VS_POLYIC_16H_BMDM_DN;GSE17721_PAM3CSK4_VS_GADIQUIMOD_24H_BMDM_DN;GSE17721_POLYIC_VS_GARDIQUIMOD_1H_BMDM_DN;GSE360_L_DONOVANI_VS_B_MALAYI_LOW_DOSE_MAC_DN;GSE360_T_GONDII_VS_B_MALAYI_HIGH_DOSE_DC_DN;GSE360_T_GONDII_VS_B_MALAYI_LOW_DOSE_DC_DN;GSE360_T_GONDII_VS_M_TUBERCULOSIS_DC_DN;GSE37416_CTRL_VS_3H_F_TULARENSIS_LVS_NEUTROPHIL_DN;GSE3982_EFF_MEMORY_VS_CENT_MEMORY_CD4_TCELL_UP;GSE3982_MAC_VS_NEUTROPHIL_DN;GSE3982_NEUTROPHIL_VS_BCELL_UP;GSE3982_NEUTROPHIL_VS_NKCELL_UP;GSE3982_NEUTROPHIL_VS_TH2_UP;IKEDA_MIR133_TARGETS_UP;INTRACELLULAR_NON_MEMBRANE_BOUND_ORGANELLE;INTRACELLULAR_ORGANELLE_PART;JIANG_AGING_CEREBRAL_CORTEX_DN;KARLSSON_TGFB1_TARGETS_UP;KIM_GERMINAL_CENTER_T_HELPER_UP;LEE_LIVER_CANCER_SURVIVAL_DN;MACROMOLECULAR_COMPLEX;MARSON_BOUND_BY_FOXP3_UNSTIMULATED;MATTIOLI_MGUS_VS_PCL;MORF_AP3D1;MORF_GNB1;MORF_HDAC2;MORF_PAPSS1;MORF_PRDX3;MORF_RAD23A;NON_MEMBRANE_BOUND_ORGANELLE;NUYTTEN_EZH2_TARGETS_UP;ONKEN_UVEAL_MELANOMA_UP;ORGANELLE_PART;OSMAN_BLADDER_CANCER_UP;PID_CDC42_PATHWAY;PID_ERBB1_DOWNSTREAM_PATHWAY;PID_PDGFRBPATHWAY;PID_RAC1_PATHWAY;PILON_KLF1_TARGETS_DN;PROTEIN_COMPLEX;PUJANA_ATM_PCC_NETWORK;PUJANA_BRCA1_PCC_NETWORK;PURBEY_TARGETS_OF_CTBP1_NOT_SATB1_DN;RICKMAN_METASTASIS_DN;SEIDEN_ONCOGENESIS_BY_MET;SHEDDEN_LUNG_CANCER_POOR_SURVIVAL_A6;SHEN_SMARCA2_TARGETS_UP;SIG_CHEMOTAXIS;SIG_REGULATION_OF_THE_ACTIN_CYTOSKELETON_BY_RHO_GTPASES;ST_INTEGRIN_SIGNALING_PATHWAY;TATAAA_V$TATA_01;TATCTGG,MIR-488;TSENG_IRS1_TARGETS_UP;TTTGCAG,MIR-518A-2;V$AR_Q6;V$ETS_Q4;V$ETS2_B;V$HOXA4_Q2;V$NERF_Q2;V$SRF_01;V$SRF_C;V$SRF_Q5_01;V$SRF_Q6;WANG_BARRETTS_ESOPHAGUS_DN;WGTTNNNNNAAA_UNKNOWN;ZHAN_MULTIPLE_MYELOMA_CD1_AND_CD2_UP;ZHENG_BOUND_BY_FOXP3	Acetylation;Actin-binding;ATP-binding;Cellprojection;Ciliumbiogenesis/degradation;Completeproteome;Cytoplasm;Cytoskeleton;Directproteinsequencing;Nucleotide-binding;Proteomicsidentification;Referenceproteome																			+																		+		IPF-23_ctr;IPF-8_ctr		+		+	+																						CTD-10_ctr;CTD-12_ctr;CTD-13_ctr	30	30	30	78.7	78.7	78.7	47.371	0	323.31	88733000000	993	1.76848	0.130113	0.409332	0.34983	0.416273	0.62957	-0.168408	-0.141196	0.190201	0.39561	0.0888641	0.949045	-0.0962553	0.0560301	0.964994	0.0625382	0.7511	0.463635	0.556633	0.335757	0.740295	0.302709	0.0594292	0.944817	0.0661004	0.126577	0.904614	0.132421	0.399485	0.722471	0.347357	0.691908	0.451845	0.525194	0.166122	0.877311	0.168226	0.162682	0.902411	0.165177	0.45896	0.638251	0.386611	0.462532	0.666134	-0.390712	0.738541	0.509333	0.550065	0.0327549	0.97815	-0.037444	0.0349059	0.973614	0.039805	12.6134	0.004	3.50517	0.321427	0.724537	0.292314	0.557254	0.512067	0.447608	0.666766	0.44086	0.510786	0.280893	0.770426	0.262113	0.437896	0.595189	0.372874	0.544192	0.532978	0.439723	0.128333	0.893094	0.134019	0.387705	0.681372	0.339228	0.3044	0.777572	0.279831	0.464879	0.65655	0.390369	0.747864	0.359048	0.554821	0.700859	0.354216	0.5296	0.573698	0.554112	0.457501	0.162427	0.878176	-0.165031	0.152467	0.885812	0.156153	0.0689324	0.927641	0.0759549	0.883362	0.561354	-0.631185	3.45076	0.050625	-1.54892	0.0744136	0.958756	0.0816127	8.07634	0.101756	0.147963	0.903654	-0.152528	6.63766	0.00414815	-2.29115	0.479675	0.628337	0.399823	5.6033	0.0285	-2.05778	6.06574	0.0110625	-2.1641	0.108063	0.957203	0.114873	0.0941938	0.944692	0.101372	0.571788	0.595333	0.456295	0.158599	0.869231	-0.161648	0.437552	0.60651	0.372656	0.40575	0.791179	0.351478	0.387443	0.641094	0.339113	0.487474	0.69962	0.404743	0.455613	0.625701	0.384829	0.410818	0.6797	0.354907	0.0991062	0.890806	-0.10618	0.268917	0.801568	0.252868	0.53911	0.602008	0.436713	0.104309	0.933179	-0.111241	0.44634	0.668816	0.378523	0.0157644	0.989527	0.0183506	0.47307	0.670047	0.395705	0.276691	0.814508	0.258896	0.0665348	0.960204	-0.0735918	0.135158	0.882875	-0.140409	0.380905	0.727708	0.334562	6.86758	0.0563275	A0A024RAI1;P61158;B4DXW1;Q59FV6;B4DTI0;B4DT29;B4E1U3;F8WDR7;Q59GD5;B7Z9W3;Q9P1U1;F8WEW2;F8WE84;B3KM55;A0A0A0MTI9;H7C4J1;C9IZN3;Q9C0K3	A0A024RAI1;P61158;B4DXW1;Q59FV6;B4DTI0;B4DT29	221
HEXB	Beta-hexosaminidase;Beta-hexosaminidase subunit beta;Beta-hexosaminidase subunit beta chain B;Beta-hexosaminidase subunit beta chain A	NaN	NaN	NaN	NaN	NaN	NaN	NaN	NaN	NaN	NaN	NaN	NaN	NaN	NaN	NaN	NaN	NaN	NaN	NaN	NaN	NaN	NaN	NaN	NaN	NaN	NaN	NaN	NaN	NaN	NaN	NaN	NaN	NaN	NaN	NaN	NaN	NaN	NaN	NaN	NaN	NaN	NaN	NaN	NaN	NaN	NaN	NaN	NaN	NaN	NaN	NaN	25.8305	25.9819	26.1982	26.0422	26.7104	26.0889	NaN	NaN	NaN	NaN	NaN	NaN	NaN	NaN	NaN	NaN	NaN	NaN	NaN	NaN	NaN	NaN	NaN	NaN	NaN	NaN	NaN	26.4469	26.0456	26.2664	26.1574	26.1601	26.1209	NaN	NaN	NaN	NaN	NaN	NaN	NaN	NaN	NaN	NaN	NaN	NaN	NaN	NaN	NaN	NaN	NaN	NaN	NaN	NaN	NaN	NaN	NaN	NaN	NaN	NaN	NaN	NaN	NaN	NaN	NaN	NaN	NaN	NaN	NaN	NaN	NaN	NaN	NaN	NaN	NaN	NaN	NaN	NaN	NaN	NaN	NaN	NaN	NaN	NaN	NaN	NaN	NaN	NaN	NaN	NaN	NaN	NaN	NaN	NaN	NaN	NaN	NaN	NaN	NaN	NaN	NaN	NaN	NaN	NaN	NaN	NaN	NaN	NaN	NaN	NaN	NaN	NaN	NaN	NaN	NaN	NaN	NaN	NaN	NaN	NaN	NaN	NaN	NaN	NaN	NaN	NaN	NaN	NaN	NaN	NaN	NaN	NaN	NaN	NaN	NaN	NaN	NaN	NaN	NaN	NaN	NaN	NaN	NaN	NaN	NaN	NaN	NaN	NaN	NaN	NaN	NaN	NaN	NaN	NaN	NaN	NaN	NaN	NaN	NaN	NaN	NaN	NaN	NaN	NaN	NaN	NaN	NaN	NaN	NaN	NaN	NaN	NaN	NaN	NaN	NaN	NaN	NaN	NaN	NaN	NaN	NaN	NaN	NaN	NaN	NaN	NaN	NaN	NaN	NaN	NaN	NaN	NaN	NaN	NaN	NaN	NaN	NaN	NaN	NaN	NaN	NaN	NaN	NaN	NaN	NaN	NaN	NaN	NaN	NaN	NaN	NaN	NaN	26.0621	NaN	NaN	NaN	NaN	NaN	NaN	NaN	NaN	NaN	NaN	NaN	0	0	0	0	0	0	0	0	0	0	0	0	0	0	0	0	0	1.76529	2.04227	0	0	0	0	0	0	0	2.01475	1.90792	0	0	0	0	0	0	0	0	0	0	0	0	0	0	0	0	0	0	0	0	0	0	0	0	0	0	0	0	0	0	0	0	0				amine metabolic process;aminoglycan catabolic process;aminoglycan metabolic process;anatomical structure development;astrocyte cell migration;axon ensheathment;behavior;biological regulation;biosynthetic process;calcium ion homeostasis;carbohydrate catabolic process;carbohydrate metabolic process;catabolic process;cation homeostasis;cell migration;cell motility;cellular biosynthetic process;cellular calcium ion homeostasis;cellular catabolic process;cellular cation homeostasis;cellular chemical homeostasis;cellular component movement;cellular component organization;cellular component organization at cellular level;cellular component organization or biogenesis;cellular component organization or biogenesis at cellular level;cellular divalent inorganic cation homeostasis;cellular homeostasis;cellular ion homeostasis;cellular lipid catabolic process;cellular lipid metabolic process;cellular macromolecule metabolic process;cellular metabolic process;cellular metal ion homeostasis;cellular process;cellular protein metabolic process;ceramide metabolic process;chemical homeostasis;chondroitin sulfate catabolic process;chondroitin sulfate metabolic process;developmental process;divalent inorganic cation homeostasis;ensheathment of neurons;female gamete generation;gamete generation;ganglioside catabolic process;ganglioside metabolic process;glial cell migration;glycolipid catabolic process;glycolipid metabolic process;glycosaminoglycan catabolic process;glycosaminoglycan metabolic process;glycosphingolipid catabolic process;glycosphingolipid metabolic process;homeostatic process;hyaluronan catabolic process;hyaluronan metabolic process;ion homeostasis;keratan sulfate catabolic process;keratan sulfate metabolic process;lipid biosynthetic process;lipid catabolic process;lipid localization;lipid metabolic process;lipid storage;localization;locomotion;locomotory behavior;lysosome organization;macromolecule catabolic process;macromolecule localization;macromolecule metabolic process;male courtship behavior;male mating behavior;membrane lipid catabolic process;membrane lipid metabolic process;metabolic process;metal ion homeostasis;multicellular organismal process;multicellular organismal reproductive behavior;multicellular organismal reproductive process;myelination;neurological system process;neuromuscular process;neuromuscular process controlling balance;nitrogen compound metabolic process;oligosaccharide catabolic process;oligosaccharide metabolic process;oogenesis;organelle organization;organophosphate metabolic process;penetration of zona pellucida;phospholipid biosynthetic process;phospholipid metabolic process;polysaccharide catabolic process;polysaccharide metabolic process;positive regulation of biological process;positive regulation of biosynthetic process;positive regulation of cellular biosynthetic process;positive regulation of cellular metabolic process;positive regulation of cellular process;positive regulation of gene expression;positive regulation of macromolecule biosynthetic process;positive regulation of macromolecule metabolic process;positive regulation of metabolic process;positive regulation of nitrogen compound metabolic process;positive regulation of nucleobase-containing compound metabolic process;positive regulation of RNA metabolic process;positive regulation of transcription from RNA polymerase II promoter;positive regulation of transcription, DNA-dependent;primary metabolic process;protein metabolic process;regulation of anatomical structure morphogenesis;regulation of biological process;regulation of biological quality;regulation of biosynthetic process;regulation of cell morphogenesis;regulation of cell shape;regulation of cellular biosynthetic process;regulation of cellular component organization;regulation of cellular macromolecule biosynthetic process;regulation of cellular metabolic process;regulation of cellular process;regulation of developmental process;regulation of gene expression;regulation of macromolecule biosynthetic process;regulation of macromolecule metabolic process;regulation of metabolic process;regulation of nitrogen compound metabolic process;regulation of nucleobase-containing compound metabolic process;regulation of primary metabolic process;regulation of RNA metabolic process;regulation of transcription from RNA polymerase II promoter;regulation of transcription, DNA-dependent;reproductive behavior;reproductive process;response to stimulus;sensory perception;sensory perception of mechanical stimulus;sensory perception of sound;skeletal system development;small molecule metabolic process;sphingoid metabolic process;sphingolipid catabolic process;sphingolipid metabolic process;sulfur compound catabolic process;sulfur compound metabolic process;system development;system process;vacuole organization	beta-N-acetylhexosaminidase activity;binding;catalytic activity;hexosaminidase activity;hydrolase activity;hydrolase activity, acting on glycosyl bonds;hydrolase activity, hydrolyzing O-glycosyl compounds;identical protein binding;protein binding;protein dimerization activity;protein heterodimerization activity;protein homodimerization activity	acrosomal vesicle;cell part;cytoplasmic membrane-bounded vesicle;cytoplasmic part;cytoplasmic vesicle;extracellular membrane-bounded organelle;extracellular organelle;extracellular region part;extracellular vesicular exosome;intracellular membrane-bounded organelle;intracellular organelle;intracellular organelle lumen;intracellular organelle part;intracellular part;lysosomal lumen;membrane;membrane-bounded organelle;membrane-bounded vesicle;membrane-enclosed lumen;organelle;organelle lumen;organelle part;stored secretory granule;vacuolar lumen;vacuolar part;vesicle	Amino sugar and nucleotide sugar metabolism;Glycosaminoglycan degradation;Glycosphingolipid biosynthesis - ganglio series;Glycosphingolipid biosynthesis - globo series;Lysosome;Other glycan degradation	Glyco_hydro_20;Glycohydro_20b2	APPEL_IMATINIB_RESPONSE;BLALOCK_ALZHEIMERS_DISEASE_DN;BROWN_MYELOID_CELL_DEVELOPMENT_UP;CHEN_METABOLIC_SYNDROM_NETWORK;chr5q13;COLINA_TARGETS_OF_4EBP1_AND_4EBP2;CORDENONSI_YAP_CONSERVED_SIGNATURE;DAZARD_RESPONSE_TO_UV_NHEK_UP;GRAESSMANN_APOPTOSIS_BY_DOXORUBICIN_UP;GRAESSMANN_RESPONSE_TO_MC_AND_DOXORUBICIN_UP;GSE10325_BCELL_VS_MYELOID_DN;GSE10325_CD4_TCELL_VS_MYELOID_DN;GSE10325_LUPUS_BCELL_VS_LUPUS_MYELOID_DN;GSE10325_LUPUS_CD4_TCELL_VS_LUPUS_MYELOID_DN;GSE12366_GC_VS_NAIVE_BCELL_DN;GSE13411_NAIVE_VS_MEMORY_BCELL_DN;GSE13411_NAIVE_VS_SWITCHED_MEMORY_BCELL_DN;GSE13484_12H_UNSTIM_VS_YF17D_VACCINE_STIM_PBMC_UP;GSE17721_0.5H_VS_12H_GARDIQUIMOD_BMDM_UP;GSE17721_12H_VS_24H_LPS_BMDM_DN;GSE17721_CTRL_VS_CPG_24H_BMDM_UP;GSE17721_CTRL_VS_LPS_2H_BMDM_UP;GSE17721_LPS_VS_CPG_6H_BMDM_DN;GSE17721_LPS_VS_GARDIQUIMOD_6H_BMDM_DN;GSE17721_LPS_VS_POLYIC_16H_BMDM_UP;GSE17721_LPS_VS_POLYIC_6H_BMDM_DN;GSE17721_PAM3CSK4_VS_GADIQUIMOD_12H_BMDM_UP;GSE17721_POLYIC_VS_CPG_6H_BMDM_UP;GSE17721_POLYIC_VS_GARDIQUIMOD_12H_BMDM_DN;GSE17721_POLYIC_VS_GARDIQUIMOD_8H_BMDM_UP;GSE22886_DAY0_VS_DAY7_MONOCYTE_IN_CULTURE_DN;GSE22886_DAY1_VS_DAY7_MONOCYTE_IN_CULTURE_DN;GSE22886_IGM_MEMORY_BCELL_VS_BM_PLASMA_CELL_DN;GSE22886_NAIVE_BCELL_VS_MONOCYTE_DN;GSE22886_NAIVE_CD4_TCELL_VS_48H_ACT_TH2_DN;GSE22886_NAIVE_CD4_TCELL_VS_MONOCYTE_DN;GSE22886_NAIVE_CD8_TCELL_VS_MONOCYTE_DN;GSE22886_NAIVE_TCELL_VS_MONOCYTE_DN;GSE22886_TH1_VS_TH2_48H_ACT_DN;GSE24634_TREG_VS_TCONV_POST_DAY3_IL4_CONVERSION_DN;GSE24634_TREG_VS_TCONV_POST_DAY7_IL4_CONVERSION_DN;GSE27786_BCELL_VS_NEUTROPHIL_UP;GSE27786_CD4_TCELL_VS_NKCELL_DN;GSE27786_CD8_TCELL_VS_NEUTROPHIL_DN;GSE27786_LSK_VS_MONO_MAC_DN;GSE27786_LSK_VS_NKCELL_DN;GSE29618_BCELL_VS_MDC_DAY7_FLU_VACCINE_DN;GSE29618_BCELL_VS_MONOCYTE_DAY7_FLU_VACCINE_DN;GSE29618_BCELL_VS_PDC_DAY7_FLU_VACCINE_DN;GSE32423_IL7_VS_IL4_MEMORY_CD8_TCELL_UP;GSE360_CTRL_VS_B_MALAYI_HIGH_DOSE_MAC_UP;GSE360_CTRL_VS_M_TUBERCULOSIS_DC_UP;GSE360_CTRL_VS_T_GONDII_DC_UP;GSE360_HIGH_DOSE_B_MALAYI_VS_M_TUBERCULOSIS_DC_UP;GSE360_HIGH_VS_LOW_DOSE_B_MALAYI_MAC_DN;GSE360_T_GONDII_VS_B_MALAYI_HIGH_DOSE_DC_DN;GSE36392_TYPE_2_MYELOID_VS_EOSINOPHIL_IL25_TREATED_LUNG_UP;GSE37416_12H_VS_24H_F_TULARENSIS_LVS_NEUTROPHIL_DN;GSE37416_12H_VS_48H_F_TULARENSIS_LVS_NEUTROPHIL_DN;GSE37416_CTRL_VS_48H_F_TULARENSIS_LVS_NEUTROPHIL_DN;GSE3982_NEUTROPHIL_VS_BCELL_UP;GSE39820_CTRL_VS_TGFBETA1_IL6_CD4_TCELL_DN;GSE9988_ANTI_TREM1_VS_LOW_LPS_MONOCYTE_UP;GSE9988_ANTI_TREM1_VS_LPS_MONOCYTE_UP;HENDRICKS_SMARCA4_TARGETS_DN;HIRSCH_CELLULAR_TRANSFORMATION_SIGNATURE_UP;HYDROLASE_ACTIVITY_ACTING_ON_GLYCOSYL_BONDS;HYDROLASE_ACTIVITY_HYDROLYZING_O_GLYCOSYL_COMPOUNDS;IDENTICAL_PROTEIN_BINDING;JIANG_AGING_HYPOTHALAMUS_UP;KEGG_AMINO_SUGAR_AND_NUCLEOTIDE_SUGAR_METABOLISM;KEGG_GLYCOSAMINOGLYCAN_DEGRADATION;KEGG_GLYCOSPHINGOLIPID_BIOSYNTHESIS_GANGLIO_SERIES;KEGG_GLYCOSPHINGOLIPID_BIOSYNTHESIS_GLOBO_SERIES;KEGG_LYSOSOME;KEGG_OTHER_GLYCAN_DEGRADATION;KYNG_DNA_DAMAGE_BY_GAMMA_AND_UV_RADIATION;KYNG_DNA_DAMAGE_DN;LEE_AGING_CEREBELLUM_UP;LI_WILMS_TUMOR_VS_FETAL_KIDNEY_2_UP;MODULE_212;MODULE_346;MODULE_408;MODULE_492;MONNIER_POSTRADIATION_TUMOR_ESCAPE_DN;MULLIGHAN_MLL_SIGNATURE_1_UP;MULLIGHAN_MLL_SIGNATURE_2_UP;PROTEIN_DIMERIZATION_ACTIVITY;PROTEIN_HETERODIMERIZATION_ACTIVITY;PROTEIN_HOMODIMERIZATION_ACTIVITY;RAO_BOUND_BY_SALL4;REACTOME_CHONDROITIN_SULFATE_DERMATAN_SULFATE_METABOLISM;REACTOME_CS_DS_DEGRADATION;REACTOME_GLYCOSAMINOGLYCAN_METABOLISM;REACTOME_GLYCOSPHINGOLIPID_METABOLISM;REACTOME_HYALURONAN_METABOLISM;REACTOME_HYALURONAN_UPTAKE_AND_DEGRADATION;REACTOME_KERATAN_SULFATE_DEGRADATION;REACTOME_KERATAN_SULFATE_KERATIN_METABOLISM;REACTOME_METABOLISM_OF_CARBOHYDRATES;REACTOME_METABOLISM_OF_LIPIDS_AND_LIPOPROTEINS;REACTOME_PHOSPHOLIPID_METABOLISM;REACTOME_SPHINGOLIPID_METABOLISM;REN_ALVEOLAR_RHABDOMYOSARCOMA_DN;RODWELL_AGING_KIDNEY_NO_BLOOD_UP;ROSS_AML_WITH_MLL_FUSIONS;ROSS_LEUKEMIA_WITH_MLL_FUSIONS;RUTELLA_RESPONSE_TO_CSF2RB_AND_IL4_DN;RUTELLA_RESPONSE_TO_HGF_UP;RUTELLA_RESPONSE_TO_HGF_VS_CSF2RB_AND_IL4_UP;SCHLOSSER_SERUM_RESPONSE_DN;TARTE_PLASMA_CELL_VS_B_LYMPHOCYTE_UP;TIEN_INTESTINE_PROBIOTICS_6HR_DN;WANG_RESPONSE_TO_GSK3_INHIBITOR_SB216763_UP;WELCSH_BRCA1_TARGETS_UP;ZHAN_LATE_DIFFERENTIATION_GENES_UP;ZHANG_TLX_TARGETS_60HR_UP	3D-structure;Completeproteome;Directproteinsequencing;Diseasemutation;Disulfidebond;Gangliosidosis;Glycoprotein;Glycosidase;Hydrolase;Lysosome;Neurodegeneration;Polymorphism;Proteomicsidentification;Referenceproteome;Signal;Zymogen																					+	+								+	+								IPF-25_ctr;IPF-26_ctr;IPF-33_ctr;IPF-34_ctr																												8	8	8	16.9	16.9	16.9	63.111	0	6.9084	2874200000	76	1.52233	0.370946	0.205185	0.187576	NaN	1	0	NaN	NaN	0	-4.34294e-08	1	0	-4.34294e-08	1	0	-4.34294e-08	1	0	-4.34294e-08	1	0	-4.34294e-08	1	0	-4.34294e-08	1	0	-4.34294e-08	1	0	-4.34294e-08	1	0	-4.34294e-08	1	0	-4.34294e-08	1	0	-4.34294e-08	1	0	-4.34294e-08	1	0	-4.34294e-08	1	0	-4.34294e-08	1	0	-4.34294e-08	1	0	-4.34294e-08	1	0	-4.34294e-08	1	0	7.43154	0.08625	1.36445	9.22908	0.0675714	1.57691	-4.34294e-08	1	0	-4.34294e-08	1	0	-4.34294e-08	1	0	-4.34294e-08	1	0	-4.34294e-08	1	0	-4.34294e-08	1	0	-4.34294e-08	1	0	9.10005	0.0594839	1.55717	8.39738	0.036	1.47518	-4.34294e-08	1	0	-4.34294e-08	1	0	-4.34294e-08	1	0	-4.34294e-08	1	0	-4.34294e-08	1	0	-4.34294e-08	1	0	-4.34294e-08	1	0	3.43579	0.83631	-4.34294e-08	1	0	-4.34294e-08	1	0	-4.34294e-08	1	0	-4.34294e-08	1	0	-4.34294e-08	1	0	-4.34294e-08	1	0	-4.34294e-08	1	0	-4.34294e-08	1	0	-4.34294e-08	1	0	-4.34294e-08	1	0	-4.34294e-08	1	0	-4.34294e-08	1	0	-4.34294e-08	1	0	-4.34294e-08	1	0	-4.34294e-08	1	0	-4.34294e-08	1	0	-4.34294e-08	1	0	-4.34294e-08	1	0	-4.34294e-08	1	0	-4.34294e-08	1	0	-4.34294e-08	1	0	-4.34294e-08	1	0	-4.34294e-08	1	0	-4.34294e-08	1	0	-4.34294e-08	1	0	-4.34294e-08	1	0	0	0.907132	A0A024RAJ6;P07686;Q5URX0;H0YA83;H0Y9B6	A0A024RAJ6;P07686;Q5URX0;H0YA83	222
IQGAP2	Ras GTPase-activating-like protein IQGAP2	NaN	25.4983	24.8448	NaN	NaN	NaN	NaN	NaN	NaN	NaN	NaN	NaN	NaN	NaN	NaN	NaN	NaN	NaN	NaN	NaN	NaN	NaN	NaN	NaN	NaN	NaN	NaN	NaN	NaN	NaN	NaN	NaN	NaN	NaN	NaN	NaN	NaN	NaN	NaN	NaN	NaN	NaN	NaN	NaN	NaN	NaN	NaN	NaN	NaN	NaN	NaN	NaN	NaN	NaN	NaN	NaN	NaN	NaN	NaN	NaN	NaN	NaN	NaN	NaN	NaN	NaN	NaN	NaN	NaN	NaN	NaN	NaN	NaN	NaN	NaN	NaN	NaN	NaN	NaN	NaN	NaN	NaN	NaN	NaN	NaN	NaN	NaN	NaN	NaN	NaN	NaN	NaN	NaN	25.5623	25.558	25.3429	NaN	NaN	NaN	NaN	NaN	NaN	NaN	NaN	NaN	NaN	NaN	NaN	NaN	NaN	NaN	NaN	NaN	NaN	NaN	NaN	NaN	NaN	NaN	NaN	NaN	NaN	NaN	NaN	NaN	NaN	NaN	NaN	NaN	NaN	NaN	NaN	NaN	NaN	NaN	NaN	NaN	NaN	NaN	NaN	NaN	NaN	NaN	NaN	NaN	NaN	NaN	NaN	NaN	NaN	NaN	NaN	NaN	NaN	NaN	NaN	NaN	NaN	NaN	NaN	NaN	NaN	NaN	NaN	NaN	NaN	NaN	NaN	NaN	NaN	NaN	NaN	NaN	NaN	NaN	NaN	NaN	NaN	NaN	NaN	NaN	NaN	NaN	NaN	NaN	NaN	NaN	NaN	NaN	NaN	NaN	NaN	NaN	NaN	NaN	NaN	NaN	NaN	NaN	NaN	NaN	NaN	NaN	NaN	NaN	NaN	NaN	NaN	NaN	NaN	NaN	NaN	NaN	NaN	NaN	NaN	NaN	NaN	NaN	NaN	NaN	NaN	NaN	NaN	NaN	NaN	NaN	NaN	NaN	NaN	NaN	NaN	NaN	NaN	NaN	NaN	NaN	NaN	NaN	NaN	NaN	NaN	NaN	NaN	NaN	NaN	NaN	NaN	NaN	NaN	NaN	NaN	NaN	NaN	NaN	NaN	NaN	NaN	NaN	NaN	NaN	NaN	NaN	NaN	NaN	NaN	NaN	NaN	NaN	NaN	NaN	NaN	NaN	NaN	0	0	0	0	0	0	0	0	0	0	0	0	0	0	0	0	0	0	0	0	0	0	0	0	0	0	0	0	0	0	0	1.29871	0	0	0	0	0	0	0	0	0	0	0	0	0	0	0	0	0	0	0	0	0	0	0	0	0	0	0	0	0				actin cytoskeleton organization;actin filament organization;actin filament-based process;actin nucleation;Arp2/3 complex-mediated actin nucleation;biological regulation;cell surface receptor linked signaling pathway;cellular component organization;cellular component organization at cellular level;cellular component organization or biogenesis;cellular component organization or biogenesis at cellular level;cellular process;cellular response to stimulus;cytoskeleton organization;G-protein coupled receptor protein signaling pathway;intracellular signal transduction;negative regulation of catalytic activity;negative regulation of GTPase activity;negative regulation of hydrolase activity;negative regulation of molecular function;organelle organization;positive regulation of actin filament polymerization;positive regulation of biological process;positive regulation of cellular component organization;positive regulation of cellular process;positive regulation of cytoskeleton organization;positive regulation of organelle organization;positive regulation of protein complex assembly;positive regulation of protein polymerization;regulation of actin cytoskeleton organization;regulation of actin filament length;regulation of actin filament polymerization;regulation of actin filament-based process;regulation of actin polymerization or depolymerization;regulation of anatomical structure size;regulation of biological process;regulation of biological quality;regulation of catabolic process;regulation of catalytic activity;regulation of cellular catabolic process;regulation of cellular component biogenesis;regulation of cellular component organization;regulation of cellular component size;regulation of cellular metabolic process;regulation of cellular process;regulation of cytoskeleton organization;regulation of GTP catabolic process;regulation of GTPase activity;regulation of hydrolase activity;regulation of metabolic process;regulation of molecular function;regulation of nitrogen compound metabolic process;regulation of nucleobase-containing compound metabolic process;regulation of nucleotide catabolic process;regulation of nucleotide metabolic process;regulation of organelle organization;regulation of primary metabolic process;regulation of protein complex assembly;regulation of protein polymerization;regulation of purine nucleotide catabolic process;response to stimulus;signal transduction;small GTPase mediated signal transduction;thrombin receptor signaling pathway	actin binding;actin filament binding;Arp2/3 complex binding;binding;calmodulin binding;cytoskeletal protein binding;enzyme binding;enzyme inhibitor activity;enzyme regulator activity;GTPase binding;GTPase inhibitor activity;GTPase regulator activity;lipid binding;nucleoside-triphosphatase regulator activity;phosphatidylinositol binding;phosphatidylinositol-3,4,5-trisphosphate binding;phospholipid binding;protein binding;protein complex binding;Rac GTPase binding;Ras GTPase binding;Rho GTPase binding;small GTPase binding	actin cytoskeleton;cell part;cell projection;cell surface;cytoplasm;cytoplasmic part;cytoskeletal part;cytoskeleton;cytosol;extracellular membrane-bounded organelle;extracellular organelle;extracellular region part;extracellular vesicular exosome;filopodium;intracellular;intracellular non-membrane-bounded organelle;intracellular organelle;intracellular organelle part;intracellular part;lamellipodium;macromolecular complex;membrane-bounded organelle;membrane-bounded vesicle;microtubule;microvillus;non-membrane-bounded organelle;organelle;organelle part;protein complex;vesicle	Regulation of actin cytoskeleton	CH;IQ;RasGAP;RasGAP_C	AACTTT_UNKNOWN;ACTGCCT,MIR-34B;ACTIN_BINDING;ACTIN_CYTOSKELETON;BAELDE_DIABETIC_NEPHROPATHY_DN;BLALOCK_ALZHEIMERS_DISEASE_UP;BLUM_RESPONSE_TO_SALIRASIB_DN;BONOME_OVARIAN_CANCER_SURVIVAL_OPTIMAL_DEBULKING;BOYLAN_MULTIPLE_MYELOMA_C_D_DN;CACGTG_V$MYC_Q2;CAGGTG_V$E12_Q6;CHANDRAN_METASTASIS_DN;CHEBOTAEV_GR_TARGETS_UP;CHEN_METABOLIC_SYNDROM_NETWORK;chr5q;CUI_TCF21_TARGETS_2_DN;CUI_TCF21_TARGETS_DN;CYTOSKELETAL_PROTEIN_BINDING;CYTOSKELETON;DELYS_THYROID_CANCER_DN;DIAZ_CHRONIC_MEYLOGENOUS_LEUKEMIA_UP;DOANE_RESPONSE_TO_ANDROGEN_UP;ENZYME_INHIBITOR_ACTIVITY;ENZYME_REGULATOR_ACTIVITY;GEISS_RESPONSE_TO_DSRNA_UP;GGGTGGRR_V$PAX4_03;GSE10239_KLRG1INT_VS_KLRG1HIGH_EFF_CD8_TCELL_DN;GSE11057_NAIVE_VS_CENT_MEMORY_CD4_TCELL_DN;GSE11057_NAIVE_VS_EFF_MEMORY_CD4_TCELL_DN;GSE11057_NAIVE_VS_MEMORY_CD4_TCELL_DN;GSE12845_IGD_NEG_BLOOD_VS_DARKZONE_GC_TONSIL_BCELL_UP;GSE12845_IGD_NEG_BLOOD_VS_PRE_GC_TONSIL_BCELL_UP;GSE14350_IL2RB_KO_VS_WT_TEFF_DN;GSE15767_MED_VS_SCS_MAC_LN_UP;GSE15930_STIM_VS_STIM_AND_IFNAB_24H_CD8_T_CELL_DN;GSE15930_STIM_VS_STIM_AND_IFNAB_72H_CD8_T_CELL_UP;GSE15930_STIM_VS_STIM_AND_IL-12_24H_CD8_T_CELL_UP;GSE15930_STIM_VS_STIM_AND_IL-12_72H_CD8_T_CELL_UP;GSE15930_STIM_VS_STIM_AND_TRICHOSTATINA_72H_CD8_T_CELL_UP;GSE17721_0.5H_VS_24H_CPG_BMDM_UP;GSE17721_0.5H_VS_4H_CPG_BMDM_UP;GSE17721_0.5H_VS_4H_GARDIQUIMOD_BMDM_UP;GSE17721_12H_VS_24H_LPS_BMDM_UP;GSE17721_CPG_VS_GARDIQUIMOD_24H_BMDM_DN;GSE17721_LPS_VS_CPG_0.5H_BMDM_DN;GSE17721_LPS_VS_CPG_16H_BMDM_UP;GSE17721_LPS_VS_PAM3CSK4_8H_BMDM_UP;GSE17721_LPS_VS_POLYIC_6H_BMDM_DN;GSE17721_PAM3CSK4_VS_CPG_24H_BMDM_UP;GSE17974_0H_VS_4H_IN_VITRO_ACT_CD4_TCELL_UP;GSE17974_CTRL_VS_ACT_IL4_AND_ANTI_IL12_4H_CD4_TCELL_UP;GSE17974_CTRL_VS_ACT_IL4_AND_ANTI_IL12_6H_CD4_TCELL_UP;GSE17974_IL4_AND_ANTI_IL12_VS_UNTREATED_24H_ACT_CD4_TCELL_DN;GSE17974_IL4_AND_ANTI_IL12_VS_UNTREATED_48H_ACT_CD4_TCELL_DN;GSE17974_IL4_AND_ANTI_IL12_VS_UNTREATED_72H_ACT_CD4_TCELL_DN;GSE22045_TREG_VS_TCONV_UP;GSE22886_CD4_TCELL_VS_BCELL_NAIVE_UP;GSE22886_NAIVE_BCELL_VS_MONOCYTE_DN;GSE24142_DN2_VS_DN3_THYMOCYTE_FETAL_UP;GSE24142_DN2_VS_DN3_THYMOCYTE_UP;GSE24142_EARLY_THYMIC_PROGENITOR_VS_DN2_THYMOCYTE_ADULT_UP;GSE24142_EARLY_THYMIC_PROGENITOR_VS_DN2_THYMOCYTE_UP;GSE24634_IL4_VS_CTRL_TREATED_NAIVE_CD4_TCELL_DAY10_DN;GSE29618_BCELL_VS_PDC_DAY7_FLU_VACCINE_DN;GSE29618_BCELL_VS_PDC_DN;GSE30962_ACUTE_VS_CHRONIC_LCMV_PRIMARY_INF_CD8_TCELL_UP;GSE30962_ACUTE_VS_CHRONIC_LCMV_SECONDARY_INF_CD8_TCELL_UP;GSE31082_DN_VS_DP_THYMOCYTE_UP;GSE32423_CTRL_VS_IL4_MEMORY_CD8_TCELL_UP;GSE32423_CTRL_VS_IL7_IL4_MEMORY_CD8_TCELL_UP;GSE360_DC_VS_MAC_L_DONOVANI_DN;GSE37416_0H_VS_12H_F_TULARENSIS_LVS_NEUTROPHIL_UP;GSE37416_CTRL_VS_12H_F_TULARENSIS_LVS_NEUTROPHIL_UP;GSE37416_CTRL_VS_24H_F_TULARENSIS_LVS_NEUTROPHIL_UP;GSE3982_BASOPHIL_VS_TH1_UP;GSE7764_NKCELL_VS_SPLENOCYTE_UP;GSE9037_WT_VS_IRAK4_KO_LPS_4H_STIM_BMDM_UP;GSE9650_EXHAUSTED_VS_MEMORY_CD8_TCELL_DN;GSE9650_NAIVE_VS_MEMORY_CD8_TCELL_DN;GTGCAAT,MIR-25,MIR-32,MIR-92,MIR-363,MIR-367;GTGCCTT,MIR-506;GTPASE_REGULATOR_ACTIVITY;HAMAI_APOPTOSIS_VIA_TRAIL_UP;HELLER_HDAC_TARGETS_DN;HELLER_HDAC_TARGETS_SILENCED_BY_METHYLATION_DN;HERNANDEZ_ABERRANT_MITOSIS_BY_DOCETACEL_2NM_UP;HOSHIDA_LIVER_CANCER_SUBCLASS_S3;HUANG_GATA2_TARGETS_UP;INTRACELLULAR_NON_MEMBRANE_BOUND_ORGANELLE;IVANOVA_HEMATOPOIESIS_STEM_CELL;JAATINEN_HEMATOPOIETIC_STEM_CELL_UP;KAECH_NAIVE_VS_MEMORY_CD8_TCELL_DN;KATSANOU_ELAVL1_TARGETS_DN;KEGG_REGULATION_OF_ACTIN_CYTOSKELETON;KLEIN_PRIMARY_EFFUSION_LYMPHOMA_UP;LI_INDUCED_T_TO_NATURAL_KILLER_UP;LI_WILMS_TUMOR_VS_FETAL_KIDNEY_1_UP;LIM_MAMMARY_STEM_CELL_DN;LINDGREN_BLADDER_CANCER_CLUSTER_2A_DN;LINDGREN_BLADDER_CANCER_CLUSTER_2B;MASSARWEH_TAMOXIFEN_RESISTANCE_UP;MCCLUNG_CREB1_TARGETS_DN;MODULE_15;MODULE_19;MODULE_24;MODULE_45;MODULE_55;MODULE_8;MODULE_88;MORF_RBBP8;NELSON_RESPONSE_TO_ANDROGEN_UP;NFE2L2.V2;NON_MEMBRANE_BOUND_ORGANELLE;ODONNELL_TFRC_TARGETS_UP;PETROVA_ENDOTHELIUM_LYMPHATIC_VS_BLOOD_UP;PILON_KLF1_TARGETS_DN;RODRIGUES_DCC_TARGETS_DN;RUIZ_TNC_TARGETS_UP;RUTELLA_RESPONSE_TO_CSF2RB_AND_IL4_DN;RUTELLA_RESPONSE_TO_HGF_DN;RUTELLA_RESPONSE_TO_HGF_VS_CSF2RB_AND_IL4_UP;SANSOM_APC_TARGETS_DN;SENESE_HDAC3_TARGETS_UP;SIGNAL_TRANSDUCTION;SMID_BREAST_CANCER_BASAL_DN;TARTE_PLASMA_CELL_VS_PLASMABLAST_DN;TGTTTGY_V$HNF3_Q6;TIEN_INTESTINE_PROBIOTICS_6HR_DN;TORCHIA_TARGETS_OF_EWSR1_FLI1_FUSION_DN;V$AREB6_01;V$HFH3_01;V$MAX_01;V$MYCMAX_01;V$MYCMAX_02;V$NMYC_01;V$USF_02;V$USF_Q6_01;WAMUNYOKOLI_OVARIAN_CANCER_GRADES_1_2_UP;WAMUNYOKOLI_OVARIAN_CANCER_LMP_UP;WANG_SMARCE1_TARGETS_UP	3D-structure;Alternativesplicing;Calmodulin-binding;Completeproteome;Directproteinsequencing;Phosphoprotein;Polymorphism;Proteomicsidentification;Referenceproteome;Repeat																																																																			13	12	12	13.3	12.6	12.6	160.33	0	29.603	2204800000	24	0.552892	0.695963	0.0783311	0.0730496	NaN	1	0	NaN	NaN	0	-4.34294e-08	1	0	-4.34294e-08	1	0	-4.34294e-08	1	0	-4.34294e-08	1	0	-4.34294e-08	1	0	-4.34294e-08	1	0	-4.34294e-08	1	0	-4.34294e-08	1	0	-4.34294e-08	1	0	-4.34294e-08	1	0	-4.34294e-08	1	0	-4.34294e-08	1	0	-4.34294e-08	1	0	-4.34294e-08	1	0	-4.34294e-08	1	0	-4.34294e-08	1	0	-4.34294e-08	1	0	-4.34294e-08	1	0	-4.34294e-08	1	0	-4.34294e-08	1	0	-4.34294e-08	1	0	-4.34294e-08	1	0	-4.34294e-08	1	0	-4.34294e-08	1	0	-4.34294e-08	1	0	-4.34294e-08	1	0	-4.34294e-08	1	0	-4.34294e-08	1	0	-4.34294e-08	1	0	-4.34294e-08	1	0	-4.34294e-08	1	0	4.49764	0.213072	1.00152	-4.34294e-08	1	0	-4.34294e-08	1	0	-4.34294e-08	1	0	0.495931	0.921448	-4.34294e-08	1	0	-4.34294e-08	1	0	-4.34294e-08	1	0	-4.34294e-08	1	0	-4.34294e-08	1	0	-4.34294e-08	1	0	-4.34294e-08	1	0	-4.34294e-08	1	0	-4.34294e-08	1	0	-4.34294e-08	1	0	-4.34294e-08	1	0	-4.34294e-08	1	0	-4.34294e-08	1	0	-4.34294e-08	1	0	-4.34294e-08	1	0	-4.34294e-08	1	0	-4.34294e-08	1	0	-4.34294e-08	1	0	-4.34294e-08	1	0	-4.34294e-08	1	0	-4.34294e-08	1	0	-4.34294e-08	1	0	-4.34294e-08	1	0	-4.34294e-08	1	0	-4.34294e-08	1	0	-4.34294e-08	1	0	0	0.906427	E7EWC2;B7Z7U6;F5H7S7;A0A024RAJ8;Q13576;Q59HA3;B7Z881;D6R939;E9PDT6;B7Z7X2;D6RDK8;D6R999;H0YA28;D6RGC6	E7EWC2;B7Z7U6;F5H7S7;A0A024RAJ8;Q13576;Q59HA3;B7Z881	223
ERAP1;ARTS-1	Endoplasmic reticulum aminopeptidase 1	NaN	NaN	26.3794	NaN	NaN	NaN	NaN	NaN	NaN	NaN	NaN	NaN	NaN	NaN	NaN	NaN	NaN	NaN	NaN	NaN	NaN	NaN	NaN	NaN	NaN	NaN	NaN	NaN	NaN	NaN	NaN	NaN	NaN	NaN	NaN	26.7819	NaN	NaN	NaN	NaN	NaN	NaN	NaN	NaN	NaN	NaN	NaN	NaN	NaN	NaN	NaN	26.09	26.1326	26.4063	26.4635	26.5571	26.3832	NaN	NaN	NaN	NaN	NaN	NaN	26.4383	26.0238	26.16	25.1178	25.7338	25.4547	26.2281	26.1475	26.3231	NaN	NaN	NaN	25.8578	25.772	25.7253	26.4569	26.4478	26.5865	26.7445	26.5052	26.6728	25.8743	26.0207	25.9618	NaN	NaN	NaN	25.5951	26.5475	26.3202	NaN	NaN	NaN	NaN	NaN	NaN	NaN	NaN	NaN	25.983	26.2143	26.1228	NaN	NaN	NaN	NaN	NaN	NaN	NaN	NaN	NaN	NaN	NaN	NaN	NaN	NaN	NaN	26.9985	NaN	NaN	NaN	NaN	NaN	NaN	NaN	NaN	NaN	NaN	26.6472	NaN	NaN	NaN	NaN	NaN	NaN	NaN	25.7556	25.4622	NaN	NaN	NaN	NaN	NaN	NaN	NaN	NaN	NaN	NaN	NaN	NaN	NaN	NaN	NaN	NaN	NaN	NaN	NaN	NaN	26.5223	NaN	NaN	NaN	NaN	NaN	NaN	NaN	NaN	NaN	NaN	NaN	NaN	NaN	NaN	NaN	NaN	NaN	NaN	NaN	NaN	NaN	NaN	NaN	NaN	NaN	NaN	NaN	NaN	NaN	NaN	25.7025	NaN	NaN	NaN	NaN	NaN	NaN	NaN	NaN	NaN	NaN	NaN	NaN	NaN	NaN	NaN	NaN	NaN	NaN	NaN	NaN	NaN	NaN	26.2282	26.319	26.192	25.7812	26.0086	26.6068	NaN	NaN	NaN	NaN	NaN	NaN	NaN	NaN	NaN	NaN	NaN	NaN	NaN	NaN	NaN	NaN	NaN	NaN	NaN	NaN	NaN	NaN	NaN	NaN	NaN	NaN	NaN	NaN	NaN	NaN	NaN	NaN	NaN	NaN	NaN	NaN	NaN	NaN	NaN	NaN	NaN	NaN	NaN	NaN	NaN	NaN	NaN	NaN	26.4358	25.9771	NaN	NaN	NaN	0.502538	-0.301548	-0.602004	0.15378	-0.0996051	0.017534	-0.514337	-0.505755	-0.304372	-0.4176	0.0171418	0.477552	-0.307013	-0.12357	0.180654	0.157405	-0.545444	1.79064	2.0489	-0.344881	-0.355771	1.78836	1.01642	1.81389	0.0441149	1.36602	2.07808	2.22181	1.53325	-0.454821	1.73526	-0.336242	-0.269248	-0.188586	1.6877	-0.0542916	-0.599334	-0.243059	-0.187732	-0.463122	0.926934	-0.032722	-0.27069	0.617681	-0.00958399	-0.134207	0.451984	-0.350548	-0.128731	-0.438785	0.0441689	-0.392433	-0.456738	0.564771	0.0621514	-0.156084	-0.438538	-0.097741	0.206861	0.238633	0.498983				anatomical structure formation involved in morphogenesis;angiogenesis;antigen processing and presentation;antigen processing and presentation of endogenous antigen;antigen processing and presentation of endogenous peptide antigen;antigen processing and presentation of endogenous peptide antigen via MHC class I;antigen processing and presentation of peptide antigen;antigen processing and presentation of peptide antigen via MHC class I;biological regulation;cell differentiation;cellular developmental process;cellular process;developmental process;fat cell differentiation;immune system process;macromolecule metabolic process;membrane protein ectodomain proteolysis;membrane protein proteolysis;metabolic process;multi-organism process;positive regulation of angiogenesis;positive regulation of biological process;positive regulation of developmental process;primary metabolic process;protein metabolic process;proteolysis;regulation of anatomical structure morphogenesis;regulation of angiogenesis;regulation of biological process;regulation of biological quality;regulation of blood pressure;regulation of defense response;regulation of developmental process;regulation of immune response;regulation of immune system process;regulation of innate immune response;regulation of multicellular organismal development;regulation of multicellular organismal process;regulation of response to stimulus;regulation of response to stress;response to bacterium;response to biotic stimulus;response to other organism;response to stimulus	aminopeptidase activity;binding;catalytic activity;cation binding;cytokine receptor binding;exopeptidase activity;growth factor receptor binding;hydrolase activity;interleukin-1 receptor binding;interleukin-1, Type II receptor binding;interleukin-6 receptor binding;ion binding;metal ion binding;metalloexopeptidase activity;metallopeptidase activity;peptidase activity;peptidase activity, acting on L-amino acid peptides;protein binding;receptor binding;transition metal ion binding;zinc ion binding	cell part;cytoplasmic part;cytosol;endoplasmic reticulum;endoplasmic reticulum lumen;endoplasmic reticulum membrane;endoplasmic reticulum part;extracellular membrane-bounded organelle;extracellular organelle;extracellular region;extracellular region part;extracellular space;extracellular vesicular exosome;integral to membrane;intracellular membrane-bounded organelle;intracellular organelle;intracellular organelle lumen;intracellular organelle part;intracellular part;intrinsic to membrane;membrane;membrane part;membrane-bounded organelle;membrane-bounded vesicle;membrane-enclosed lumen;organelle;organelle lumen;organelle membrane;organelle part;vesicle		ERAP1_C;Peptidase_M1	AMINOPEPTIDASE_ACTIVITY;ANATOMICAL_STRUCTURE_DEVELOPMENT;ANATOMICAL_STRUCTURE_FORMATION;ANATOMICAL_STRUCTURE_MORPHOGENESIS;ANGIOGENESIS;BERTUCCI_MEDULLARY_VS_DUCTAL_BREAST_CANCER_UP;BLALOCK_ALZHEIMERS_DISEASE_INCIPIENT_UP;BLALOCK_ALZHEIMERS_DISEASE_UP;BOQUEST_STEM_CELL_CULTURED_VS_FRESH_UP;BRUINS_UVC_RESPONSE_LATE;CELLULAR_MACROMOLECULE_METABOLIC_PROCESS;CELLULAR_PROTEIN_METABOLIC_PROCESS;chr5q15;CYTOKINE_ACTIVITY;CYTOPLASM;CYTOPLASMIC_PART;DE_YY1_TARGETS_DN;ENDOPLASMIC_RETICULUM;ENDOPLASMIC_RETICULUM_LUMEN;ENDOPLASMIC_RETICULUM_PART;ENK_UV_RESPONSE_KERATINOCYTE_DN;EXOPEPTIDASE_ACTIVITY;EXTRACELLULAR_REGION;GARY_CD5_TARGETS_DN;GAZDA_DIAMOND_BLACKFAN_ANEMIA_ERYTHROID_DN;GRAESSMANN_APOPTOSIS_BY_SERUM_DEPRIVATION_UP;GROWTH_FACTOR_ACTIVITY;GSE13493_DP_VS_CD4INTCD8POS_THYMOCYTE_DN;GSE13493_DP_VS_CD8POS_THYMOCYTE_DN;GSE14308_TH2_VS_INDUCED_TREG_UP;GSE14308_TH2_VS_TH1_DN;GSE1432_1H_VS_24H_IFNG_MICROGLIA_DN;GSE1460_CORD_VS_ADULT_BLOOD_NAIVE_CD4_TCELL_UP;GSE1460_DP_THYMOCYTE_VS_NAIVE_CD4_TCELL_CORD_BLOOD_DN;GSE1460_NAIVE_CD4_TCELL_CORD_BLOOD_VS_THYMIC_STROMAL_CELL_UP;GSE17721_CPG_VS_GARDIQUIMOD_8H_BMDM_UP;GSE17721_CTRL_VS_LPS_1H_BMDM_UP;GSE17721_CTRL_VS_PAM3CSK4_2H_BMDM_UP;GSE17721_LPS_VS_GARDIQUIMOD_16H_BMDM_UP;GSE17721_LPS_VS_GARDIQUIMOD_1H_BMDM_DN;GSE17721_POLYIC_VS_CPG_8H_BMDM_DN;GSE20366_EX_VIVO_VS_HOMEOSTATIC_CONVERSION_NAIVE_CD4_TCELL_UP;GSE20715_WT_VS_TLR4_KO_24H_OZONE_LUNG_UP;GSE22886_IGG_IGA_MEMORY_BCELL_VS_BLOOD_PLASMA_CELL_DN;GSE22886_NAIVE_BCELL_VS_BLOOD_PLASMA_CELL_DN;GSE27786_CD4_TCELL_VS_MONO_MAC_UP;GSE27786_CD4_TCELL_VS_NEUTROPHIL_UP;GSE27786_CD8_TCELL_VS_ERYTHROBLAST_UP;GSE27786_CD8_TCELL_VS_NEUTROPHIL_UP;GSE27786_ERYTHROBLAST_VS_MONO_MAC_DN;GSE27786_LSK_VS_LIN_NEG_CELL_UP;GSE27786_NEUTROPHIL_VS_MONO_MAC_DN;GSE27786_NKCELL_VS_MONO_MAC_UP;GSE31082_DP_VS_CD8_SP_THYMOCYTE_DN;GSE360_L_MAJOR_VS_T_GONDII_DC_DN;GSE3982_MAC_VS_NEUTROPHIL_UP;GSE3982_NEUTROPHIL_VS_BCELL_DN;GSE6269_STREP_AUREUS_VS_STREP_PNEUMO_INF_PBMC_UP;HELLER_HDAC_TARGETS_DN;HEMATOPOIETIN_INTERFERON_CLASSD200_DOMAIN_CYTOKINE_RECEPTOR_BINDING;HORIUCHI_WTAP_TARGETS_UP;INTRACELLULAR_ORGANELLE_PART;JOHNSTONE_PARVB_TARGETS_3_DN;KRIGE_RESPONSE_TO_TOSEDOSTAT_24HR_UP;KRIGE_RESPONSE_TO_TOSEDOSTAT_6HR_UP;LINDGREN_BLADDER_CANCER_CLUSTER_3_DN;LOPEZ_MBD_TARGETS;MARSON_BOUND_BY_FOXP3_UNSTIMULATED;MEMBRANE_ENCLOSED_LUMEN;METALLOEXOPEPTIDASE_ACTIVITY;METALLOPEPTIDASE_ACTIVITY;MTOR_UP.N4.V1_DN;MULTICELLULAR_ORGANISMAL_DEVELOPMENT;NICK_RESPONSE_TO_PROC_TREATMENT_DN;NUYTTEN_EZH2_TARGETS_UP;NUYTTEN_NIPP1_TARGETS_UP;ORGAN_DEVELOPMENT;ORGAN_MORPHOGENESIS;ORGANELLE_LUMEN;ORGANELLE_PART;OSMAN_BLADDER_CANCER_UP;OSWALD_HEMATOPOIETIC_STEM_CELL_IN_COLLAGEN_GEL_DN;PELLICCIOTTA_HDAC_IN_ANTIGEN_PRESENTATION_DN;PEPTIDASE_ACTIVITY;PHONG_TNF_RESPONSE_VIA_P38_COMPLETE;PILON_KLF1_TARGETS_DN;PROTEIN_METABOLIC_PROCESS;PROTEOLYSIS;RAF_UP.V1_UP;RB_P130_DN.V1_DN;REACTOME_ADAPTIVE_IMMUNE_SYSTEM;REACTOME_ANTIGEN_PRESENTATION_FOLDING_ASSEMBLY_AND_PEPTIDE_LOADING_OF_CLASS_I_MHC;REACTOME_CLASS_I_MHC_MEDIATED_ANTIGEN_PROCESSING_PRESENTATION;REACTOME_IMMUNE_SYSTEM;RECEPTOR_BINDING;RODRIGUES_THYROID_CARCINOMA_POORLY_DIFFERENTIATED_DN;SENGUPTA_NASOPHARYNGEAL_CARCINOMA_UP;SNF5_DN.V1_UP;SYSTEM_DEVELOPMENT;TBK1.DF_DN;THUM_SYSTOLIC_HEART_FAILURE_UP;UDAYAKUMAR_MED1_TARGETS_DN;VANHARANTA_UTERINE_FIBROID_DN;VART_KSHV_INFECTION_ANGIOGENIC_MARKERS_UP;VASCULATURE_DEVELOPMENT;WALLACE_PROSTATE_CANCER_RACE_UP;YAGI_AML_WITH_T_9_11_TRANSLOCATION	3D-structure;Adaptiveimmunity;Alternativesplicing;Aminopeptidase;Completeproteome;Directproteinsequencing;Disulfidebond;Endoplasmicreticulum;Glycoprotein;Hydrolase;Immunity;Membrane;Metal-binding;Metalloprotease;Polymorphism;Protease;Receptor;Referenceproteome;Signal-anchor;Transmembrane;Transmembranehelix;Zinc	+		IPF_Ctr																			+								+	+								IPF-26_ctr;IPF-33_ctr;IPF-34_ctr																												11	11	11	16.9	16.9	16.9	107.18	0	26.245	5911600000	192	5.72217	0.0438621	0.605435	0.53902	0.00259132	0.997842	-0.000805736	-0.000727262	0.229038	0.387702	0.583783	0.763527	0.347995	0.312685	0.865361	-0.210601	0.773966	0.607159	-0.419952	0.141628	0.908617	0.107504	0.0862	0.942197	-0.0693424	0.0142739	0.989687	0.0122496	0.625939	0.704661	-0.359232	0.609176	0.659964	-0.352907	0.313648	0.842173	-0.212134	0.474509	0.80088	-0.291785	0.0138247	0.988116	0.0119435	0.529387	0.706454	0.328456	0.320376	0.834025	-0.214522	0.110792	0.944605	-0.0863699	0.168828	0.928907	0.126015	0.145036	0.924944	0.109961	0.681367	0.652102	-0.381316	4.14277	0.108545	1.25162	5.14397	0.0706154	1.43233	0.369905	0.797398	-0.240848	0.386018	0.746379	-0.248636	4.13229	0.10725	1.24992	1.68737	0.34331	0.710175	4.23239	0.13048	1.26804	0.0362822	0.988991	0.0306945	2.68868	0.277541	0.954967	5.26164	0.0592157	1.45275	5.85052	0.0340377	1.55313	3.23264	0.181946	1.07187	0.531641	0.769381	-0.317846	3.91151	0.178933	1.21131	0.356334	0.82698	-0.234518	0.272221	0.891039	-0.188073	0.177985	0.907183	-0.131656	3.76924	0.201855	1.17978	9.08611	0.0485875	0.0457127	0.971562	-0.0379328	0.776379	0.616298	-0.418931	0.241221	0.860869	-0.169898	0.177285	0.907702	-0.131105	0.538042	0.664703	-0.322757	1.38423	0.685296	0.640211	0.0268233	0.986914	-0.0228138	0.273879	0.863543	-0.18906	0.766687	0.611761	0.426634	0.00775032	0.990602	-0.00669682	0.121442	0.953936	-0.0938034	0.505898	0.670428	0.312887	0.378968	0.832106	-0.245009	0.114678	0.913197	-0.0897102	0.50696	0.72	-0.306651	0.0366287	0.975093	0.030806	0.434883	0.783155	-0.273812	0.528545	0.72433	-0.318359	0.68067	0.769842	0.390573	0.0527594	0.963918	0.0434379	0.142636	0.931252	-0.108832	0.502776	0.755624	-0.305952	0.0857248	0.954373	-0.0683293	0.198477	0.922933	0.144457	0.232158	0.862397	0.166119	0.597848	0.714353	0.348144	2.20187	0.875411	A8K6H1;A0A0A7E7X3;A0A0A7E6I2;A0A0A7E6D8;A0A024RAR8;Q9NZ08;A0A0A7E7W9;A0A0A7E7W5;A0A0A7E7T3;A0A0A7E7S5;A0A0A7E6P9;A0A0A7E6P4;A0A0A7E6P0;A0A0A7E6J5;A0A0A7E6D4;A0A075BW43;A0A075BSP6;A0A0A7E6K0;A0A075BV59;A0A075BTL2;Q53GQ8;A0A0P0LIR5;D6RAL9	A8K6H1;A0A0A7E7X3;A0A0A7E6I2;A0A0A7E6D8;A0A024RAR8;Q9NZ08;A0A0A7E7W9;A0A0A7E7W5;A0A0A7E7T3;A0A0A7E7S5;A0A0A7E6P9;A0A0A7E6P4;A0A0A7E6P0;A0A0A7E6J5;A0A0A7E6D4;A0A075BW43;A0A075BSP6;A0A0A7E6K0;A0A075BV59;A0A075BTL2	226
ARHGDIB	Rho GDP-dissociation inhibitor 2	NaN	NaN	NaN	NaN	NaN	NaN	27.1307	26.9507	26.9379	26.881	27.2172	26.8538	NaN	NaN	NaN	27.3363	27.704	NaN	NaN	NaN	NaN	27.5573	27.4902	27.7043	27.173	NaN	27.2509	27.3832	27.4886	NaN	28.1718	27.9783	27.8405	NaN	NaN	NaN	NaN	NaN	NaN	NaN	NaN	NaN	NaN	NaN	NaN	NaN	NaN	NaN	28.1263	NaN	27.9811	28.4271	28.3452	28.5793	28.2718	28.2673	28.2256	NaN	NaN	NaN	28.6908	28.1137	28.0963	28.3731	28.1151	28.5136	26.2021	28.0929	26.9242	28.0262	27.8996	28.207	NaN	NaN	NaN	NaN	28.3121	27.8611	28.5668	28.426	28.6063	28.4253	28.3825	28.5406	27.986	27.5834	27.8247	NaN	NaN	28.6658	NaN	NaN	NaN	NaN	NaN	NaN	28.0821	NaN	27.6963	NaN	NaN	NaN	NaN	NaN	NaN	NaN	28.032	28.0472	NaN	NaN	NaN	27.673	27.8511	27.5617	NaN	NaN	NaN	28.5964	28.3476	28.2974	27.0938	NaN	26.7601	NaN	NaN	NaN	27.6554	27.9029	27.7899	NaN	NaN	NaN	NaN	NaN	NaN	NaN	NaN	NaN	27.6336	27.8506	28.109	NaN	NaN	NaN	28.2859	27.4105	28.2215	28.3763	27.8313	28.0641	NaN	NaN	NaN	NaN	NaN	NaN	27.6171	27.899	27.7539	27.4631	28.0804	27.8407	27.9512	26.6291	27.7238	27.9406	28.3227	27.8075	NaN	NaN	26.6151	NaN	NaN	27.3943	27.9545	27.9915	27.7937	28.0125	27.6505	27.6404	NaN	NaN	NaN	27.7034	26.938	27.0811	NaN	NaN	NaN	27.6495	27.719	27.7097	27.6224	27.4719	27.7279	NaN	27.5751	NaN	NaN	27.1669	27.8315	NaN	NaN	NaN	NaN	NaN	NaN	NaN	NaN	27.9963	28.1039	28.321	28.1525	28.1964	28.4721	28.0885	28.2271	28.3176	28.3228	28.3243	28.2814	28.7556	28.5706	28.6552	28.6594	28.5573	28.7687	28.544	28.5583	28.6499	28.9962	NaN	NaN	28.3904	28.4045	28.4901	NaN	NaN	NaN	28.4567	NaN	28.0415	NaN	NaN	NaN	NaN	NaN	NaN	28.3348	28.4135	28.3251	28.0653	27.9348	28.2061	28.2444	28.1928	NaN	NaN	NaN	NaN	27.8284	27.8945	28.1326	NaN	28.3009	27.5592	27.9653	27.5729	NaN	NaN	NaN	NaN	NaN	NaN	-2.12511	-2.48784	0.478504	0.456062	-2.17704	0.184036	-2.00629	1.05603	-0.441952	-0.0937873	1.46896	-2.53307	-1.94306	-2.22749	-1.83316	-2.45515	0.30002	1.92263	1.727	-1.98418	1.77237	1.80604	0.54515	1.51635	-1.92859	0.467301	2.00512	1.92157	1.27014	-0.381869	-2.21442	-2.16771	0.193547	-1.57303	-2.29944	0.06717	-2.47755	1.16735	-2.5395	1.88591	-0.954513	-2.45202	1.25483	-2.14261	-1.96976	-2.11801	1.33651	-2.52647	1.44477	1.5627	-2.49322	-2.09459	1.22875	1.26683	0.906789	1.4957	-1.96753	-1.46161	1.38533	1.2399	-2.38166				actin cytoskeleton organization;actin filament-based process;biological regulation;cellular component movement;cellular component organization;cellular component organization at cellular level;cellular component organization or biogenesis;cellular component organization or biogenesis at cellular level;cellular process;cellular response to stimulus;cytoskeleton organization;developmental process;immune response;immune system process;intracellular signal transduction;metabolic process;multicellular organismal development;multicellular organismal process;negative regulation of biological process;negative regulation of cell adhesion;negative regulation of cellular process;organelle organization;Ras protein signal transduction;regulation of biological process;regulation of catalytic activity;regulation of cell adhesion;regulation of cellular process;regulation of metabolic process;regulation of molecular function;regulation of response to stimulus;regulation of signal transduction;regulation of signaling;regulation of small GTPase mediated signal transduction;response to stimulus;Rho protein signal transduction;signal transduction;small GTPase mediated signal transduction	catalytic activity;enzyme activator activity;enzyme regulator activity;GDP-dissociation inhibitor activity;GTPase activator activity;GTPase activity;GTPase regulator activity;hydrolase activity;hydrolase activity, acting on acid anhydrides;hydrolase activity, acting on acid anhydrides, in phosphorus-containing anhydrides;nucleoside-triphosphatase activity;nucleoside-triphosphatase regulator activity;pyrophosphatase activity;Rho GDP-dissociation inhibitor activity;small GTPase regulator activity	cell part;cytoplasm;cytoplasmic membrane-bounded vesicle;cytoplasmic part;cytoplasmic vesicle;cytoskeleton;cytosol;extracellular membrane-bounded organelle;extracellular organelle;extracellular region part;extracellular vesicular exosome;intracellular membrane-bounded organelle;intracellular non-membrane-bounded organelle;intracellular organelle;intracellular part;membrane-bounded organelle;membrane-bounded vesicle;non-membrane-bounded organelle;organelle;vesicle	Neurotrophin signaling pathway;Vasopressin-regulated water reabsorption	Rho_GDI	ACEVEDO_LIVER_CANCER_WITH_H3K27ME3_UP;ACTIN_CYTOSKELETON_ORGANIZATION_AND_BIOGENESIS;ACTIN_FILAMENT_BASED_PROCESS;AZARE_NEOPLASTIC_TRANSFORMATION_BY_STAT3_DN;BENPORATH_CYCLING_GENES;BIOCARTA_CASPASE_PATHWAY;BIOCARTA_D4GDI_PATHWAY;BIOCARTA_FAS_PATHWAY;BIOCARTA_HIVNEF_PATHWAY;BIOCARTA_TNFR1_PATHWAY;BOQUEST_STEM_CELL_CULTURED_VS_FRESH_UP;BOYAULT_LIVER_CANCER_SUBCLASS_G5_DN;BUYTAERT_PHOTODYNAMIC_THERAPY_STRESS_DN;CHAUHAN_RESPONSE_TO_METHOXYESTRADIOL_DN;CHEN_METABOLIC_SYNDROM_NETWORK;CHIBA_RESPONSE_TO_TSA_UP;chr12p12;CHYLA_CBFA2T3_TARGETS_UP;COLDREN_GEFITINIB_RESISTANCE_DN;CROMER_METASTASIS_UP;CYTOPLASM;CYTOPLASMIC_MEMBRANE_BOUND_VESICLE;CYTOPLASMIC_PART;CYTOPLASMIC_VESICLE;CYTOSKELETON;CYTOSKELETON_ORGANIZATION_AND_BIOGENESIS;DAZARD_RESPONSE_TO_UV_SCC_UP;DELYS_THYROID_CANCER_UP;DIRMEIER_LMP1_RESPONSE_LATE_DN;DOANE_RESPONSE_TO_ANDROGEN_UP;ENK_UV_RESPONSE_EPIDERMIS_UP;ENZYME_REGULATOR_ACTIVITY;FORTSCHEGGER_PHF8_TARGETS_DN;GATAAGR_V$GATA_C;GCM_MSN;GCM_PFN1;GCM_PSME1;GGGTGGRR_V$PAX4_03;GILDEA_METASTASIS;GNF2_CD48;GNF2_CD53;GNF2_HLA-C;GNF2_INPP5D;GNF2_PAK2;GNF2_PTPN6;GNF2_SELL;GNF2_STAT6;GNF2_TYK2;GNF2_VAV1;GOTZMANN_EPITHELIAL_TO_MESENCHYMAL_TRANSITION_DN;GSE11864_CSF1_IFNG_VS_CSF1_IFNG_PAM3CYS_IN_MAC_UP;GSE13306_TREG_VS_TCONV_LAMINA_PROPRIA_DN;GSE14000_4H_VS_16H_LPS_DC_TRANSLATED_RNA_UP;GSE14000_UNSTIM_VS_16H_LPS_DC_TRANSLATED_RNA_UP;GSE1460_INTRATHYMIC_T_PROGENITOR_VS_THYMIC_STROMAL_CELL_UP;GSE14769_20MIN_VS_360MIN_LPS_BMDM_UP;GSE14769_40MIN_VS_360MIN_LPS_BMDM_UP;GSE15324_ELF4_KO_VS_WT_ACTIVATED_CD8_TCELL_DN;GSE15930_STIM_VS_STIM_AND_IFNAB_48H_CD8_T_CELL_UP;GSE15930_STIM_VS_STIM_AND_TRICHOSTATINA_48H_CD8_T_CELL_UP;GSE17721_0.5H_VS_12H_LPS_BMDM_UP;GSE17721_0.5H_VS_12H_POLYIC_BMDM_UP;GSE17721_ALL_VS_24H_PAM3CSK4_BMDM_DN;GSE17721_CPG_VS_GARDIQUIMOD_16H_BMDM_DN;GSE17721_CTRL_VS_CPG_6H_BMDM_UP;GSE17721_CTRL_VS_GARDIQUIMOD_24H_BMDM_DN;GSE17721_CTRL_VS_LPS_24H_BMDM_DN;GSE17721_CTRL_VS_POLYIC_12H_BMDM_UP;GSE17721_CTRL_VS_POLYIC_24H_BMDM_UP;GSE17721_CTRL_VS_POLYIC_6H_BMDM_UP;GSE17721_CTRL_VS_POLYIC_8H_BMDM_UP;GSE17721_LPS_VS_CPG_8H_BMDM_DN;GSE17721_LPS_VS_PAM3CSK4_6H_BMDM_DN;GSE17721_LPS_VS_POLYIC_0.5H_BMDM_UP;GSE17721_PAM3CSK4_VS_GADIQUIMOD_12H_BMDM_UP;GSE17721_PAM3CSK4_VS_GADIQUIMOD_16H_BMDM_UP;GSE17721_POLYIC_VS_PAM3CSK4_6H_BMDM_DN;GSE20715_0H_VS_24H_OZONE_LUNG_UP;GSE20715_0H_VS_48H_OZONE_LUNG_UP;GSE22886_IGM_MEMORY_BCELL_VS_BM_PLASMA_CELL_UP;GSE24634_IL4_VS_CTRL_TREATED_NAIVE_CD4_TCELL_DAY10_UP;GSE24634_IL4_VS_CTRL_TREATED_NAIVE_CD4_TCELL_DAY7_UP;GSE26669_CTRL_VS_COSTIM_BLOCK_MLR_CD8_TCELL_DN;GSE27786_LSK_VS_BCELL_DN;GSE29618_BCELL_VS_PDC_UP;GSE29618_MONOCYTE_VS_PDC_UP;GSE29618_PDC_VS_MDC_DN;GSE31082_DN_VS_CD8_SP_THYMOCYTE_DN;GSE31082_DN_VS_DP_THYMOCYTE_DN;GSE360_HIGH_VS_LOW_DOSE_B_MALAYI_MAC_UP;GSE360_L_MAJOR_VS_B_MALAYI_LOW_DOSE_DC_DN;GSE360_L_MAJOR_VS_M_TUBERCULOSIS_DC_DN;GSE36476_CTRL_VS_TSST_ACT_16H_MEMORY_CD4_TCELL_YOUNG_UP;GSE3982_BASOPHIL_VS_TH1_UP;GSE3982_MAST_CELL_VS_BASOPHIL_DN;GSE3982_NEUTROPHIL_VS_TH1_UP;GSE39820_CTRL_VS_TGFBETA1_IL6_IL23A_CD4_TCELL_DN;GSE39820_CTRL_VS_TGFBETA3_IL6_IL23A_CD4_TCELL_DN;GSE7460_TCONV_VS_TREG_THYMUS_UP;GSE9650_EFFECTOR_VS_MEMORY_CD8_TCELL_UP;GSE9650_NAIVE_VS_EFF_CD8_TCELL_DN;GTPASE_REGULATOR_ACTIVITY;HELLER_HDAC_TARGETS_DN;HENDRICKS_SMARCA4_TARGETS_DN;HERNANDEZ_ABERRANT_MITOSIS_BY_DOCETACEL_2NM_UP;HINATA_NFKB_TARGETS_KERATINOCYTE_UP;HIRSCH_CELLULAR_TRANSFORMATION_SIGNATURE_DN;HOSHIDA_LIVER_CANCER_SUBCLASS_S1;HSIAO_HOUSEKEEPING_GENES;IMMUNE_RESPONSE;IMMUNE_SYSTEM_PROCESS;INTRACELLULAR_NON_MEMBRANE_BOUND_ORGANELLE;INTRACELLULAR_SIGNALING_CASCADE;KAECH_DAY8_EFF_VS_DAY15_EFF_CD8_TCELL_UP;KEGG_NEUROTROPHIN_SIGNALING_PATHWAY;KEGG_VASOPRESSIN_REGULATED_WATER_REABSORPTION;KOINUMA_TARGETS_OF_SMAD2_OR_SMAD3;KORKOLA_EMBRYONAL_CARCINOMA_UP;KORKOLA_SEMINOMA_UP;KORKOLA_TERATOMA_UP;KOYAMA_SEMA3B_TARGETS_UP;KYNG_WERNER_SYNDROM_AND_NORMAL_AGING_DN;LEE_AGING_MUSCLE_UP;LEE_DIFFERENTIATING_T_LYMPHOCYTE;LENAOUR_DENDRITIC_CELL_MATURATION_DN;LIN_SILENCED_BY_TUMOR_MICROENVIRONMENT;LINDSTEDT_DENDRITIC_CELL_MATURATION_D;LIU_VAV3_PROSTATE_CARCINOGENESIS_UP;MARCHINI_TRABECTEDIN_RESISTANCE_UP;MARSON_BOUND_BY_FOXP3_STIMULATED;MARSON_BOUND_BY_FOXP3_UNSTIMULATED;MCLACHLAN_DENTAL_CARIES_DN;MCLACHLAN_DENTAL_CARIES_UP;MEK_UP.V1_UP;MEMBRANE_BOUND_VESICLE;MIKKELSEN_MCV6_LCP_WITH_H3K4ME3;MIKKELSEN_MEF_LCP_WITH_H3K4ME3;MIYAGAWA_TARGETS_OF_EWSR1_ETS_FUSIONS_UP;MODULE_117;MODULE_118;MODULE_122;MODULE_15;MODULE_16;MODULE_177;MODULE_220;MODULE_3;MODULE_430;MODULE_44;MODULE_45;MODULE_46;MODULE_484;MODULE_5;MODULE_53;MODULE_75;MODULE_84;MULTICELLULAR_ORGANISMAL_DEVELOPMENT;NEGATIVE_REGULATION_OF_BIOLOGICAL_PROCESS;NEGATIVE_REGULATION_OF_CELL_ADHESION;NEGATIVE_REGULATION_OF_CELLULAR_PROCESS;NIELSEN_SYNOVIAL_SARCOMA_DN;NON_MEMBRANE_BOUND_ORGANELLE;NRL_DN.V1_DN;ONDER_CDH1_TARGETS_2_DN;ORGANELLE_ORGANIZATION_AND_BIOGENESIS;PARK_HSC_VS_MULTIPOTENT_PROGENITORS_DN;PASQUALUCCI_LYMPHOMA_BY_GC_STAGE_DN;PETROVA_ENDOTHELIUM_LYMPHATIC_VS_BLOOD_DN;PETROVA_PROX1_TARGETS_DN;PID_CASPASE_PATHWAY;PID_RHOA_REG_PATHWAY;PILON_KLF1_TARGETS_DN;PTEN_DN.V2_UP;PUJANA_ATM_PCC_NETWORK;PUJANA_BRCA1_PCC_NETWORK;PUJANA_BRCA2_PCC_NETWORK;QI_PLASMACYTOMA_UP;RAS_PROTEIN_SIGNAL_TRANSDUCTION;REACTOME_SIGNALING_BY_RHO_GTPASES;REGULATION_OF_CELL_ADHESION;RHO_PROTEIN_SIGNAL_TRANSDUCTION;RIGGI_EWING_SARCOMA_PROGENITOR_UP;RODWELL_AGING_KIDNEY_UP;RYTTCCTG_V$ETS2_B;SANA_RESPONSE_TO_IFNG_DN;SANA_TNF_SIGNALING_DN;SANSOM_APC_TARGETS_DN;SCHRAETS_MLL_TARGETS_DN;SENESE_HDAC3_TARGETS_DN;SERVITJA_ISLET_HNF1A_TARGETS_UP;SETLUR_PROSTATE_CANCER_TMPRSS2_ERG_FUSION_UP;SIGNAL_TRANSDUCTION;SMALL_GTPASE_MEDIATED_SIGNAL_TRANSDUCTION;SMALL_GTPASE_REGULATOR_ACTIVITY;SMITH_TERT_TARGETS_DN;SPIELMAN_LYMPHOBLAST_EUROPEAN_VS_ASIAN_UP;TAATTA_V$CHX10_01;TARTE_PLASMA_CELL_VS_PLASMABLAST_DN;TGACAGNY_V$MEIS1_01;THEILGAARD_NEUTROPHIL_AT_SKIN_WOUND_DN;THUM_SYSTOLIC_HEART_FAILURE_UP;TIEN_INTESTINE_PROBIOTICS_24HR_UP;TSUNODA_CISPLATIN_RESISTANCE_UP;V$AFP1_Q6;V$ELF1_Q6;V$ELK1_01;V$ETS2_B;V$EVI1_05;V$FOXM1_01;V$NERF_Q2;V$PEA3_Q6;V$SMAD_Q6;V$SREBP1_Q6;V$TEF_Q6;VESICLE;VETTER_TARGETS_OF_PRKCA_AND_ETS1_DN;WAKABAYASHI_ADIPOGENESIS_PPARG_BOUND_8D;WANG_METASTASIS_OF_BREAST_CANCER_ESR1_DN;WANG_MLL_TARGETS;WHITFIELD_CELL_CYCLE_G2_M;WIELAND_UP_BY_HBV_INFECTION;WTGAAAT_UNKNOWN;WU_CELL_MIGRATION;YCATTAA_UNKNOWN;YNGTTNNNATT_UNKNOWN	3D-structure;Acetylation;Completeproteome;Cytoplasm;Directproteinsequencing;GTPaseactivation;Phosphoprotein;Proteomicsidentification;Referenceproteome	+		IPF_Ctr																																																																10	10	10	62.2	62.2	62.2	22.988	0	68.44	37367000000	457	1.28647	0.0844138	-0.53908	-0.422685	0.884051	0.308545	-0.445774	-0.344646	0.308194	0.431233	1.16775	0.327269	-0.988163	1.47943	0.159391	-1.15695	0.16855	0.80965	0.222548	0.159485	0.818085	0.212101	1.21001	0.195914	-1.01222	0.0585289	0.946034	0.0853382	1.07156	0.304216	-0.932482	0.442591	0.496918	0.49115	0.152016	0.852469	-0.204381	0.0288507	0.97381	-0.0434232	0.688762	0.390941	0.683183	1.52014	0.171375	-1.17789	1.02372	0.272409	-0.903457	1.25239	0.239388	-1.0358	0.941571	0.319688	-0.852573	1.44944	0.155814	-1.14159	0.0983834	0.89096	0.138598	1.00883	0.18507	0.894197	0.864501	0.209539	0.803227	1.05615	0.232433	-0.922787	0.896711	0.230054	0.824186	0.921523	0.222838	0.839937	0.195534	0.764766	0.253201	0.719771	0.372569	0.705228	1.01229	0.264762	-0.896611	0.162123	0.800139	0.216162	1.07263	0.12404	0.93257	1.00806	0.118394	0.893713	0.56486	0.456432	0.590704	0.128418	0.874611	-0.176307	1.24132	0.252602	-1.02968	1.20203	0.213865	-1.0078	0.0613603	0.949693	0.089463	0.75741	0.406379	-0.731523	1.30898	0.248	-1.06798	11.5158	0.00678632	0.0202907	0.975215	0.0309501	1.46992	0.132167	-1.15211	0.50475	0.468286	0.542916	1.52389	0.156211	-1.18029	0.980952	0.224682	0.877103	0.381032	0.826793	-0.440291	1.44726	0.1693	-1.1403	0.555788	0.476232	0.583606	1.18189	0.205459	-0.996263	1.04391	0.221093	-0.915746	1.16259	0.387024	-0.985047	0.605069	0.339165	0.621557	1.51344	0.200698	-1.17463	0.672609	0.369174	0.67172	0.750487	0.342256	0.72673	1.4838	0.136148	-1.15932	1.14055	0.224907	-0.973196	0.540367	0.477285	0.571474	0.562762	0.631843	0.589114	0.363409	0.627558	0.421429	0.706061	0.452984	0.695574	1.02996	0.275759	-0.910749	0.673324	0.422084	-0.675619	0.635487	0.470804	0.644306	0.546883	0.499533	0.576637	1.38526	0.192842	-1.10767	9.72375	0.00413187	A0A024RAS5;P52566;H0YGX7;B2R4F3;F5H3P3;F5H6Q0;F5H2R5	A0A024RAS5;P52566;H0YGX7;B2R4F3;F5H3P3;F5H6Q0	227
RECQL	ATP-dependent DNA helicase Q1	26.8486	NaN	NaN	NaN	NaN	NaN	NaN	NaN	NaN	NaN	NaN	NaN	NaN	NaN	NaN	NaN	NaN	NaN	NaN	NaN	NaN	NaN	NaN	NaN	NaN	NaN	NaN	NaN	NaN	NaN	NaN	NaN	NaN	NaN	26.3098	26.5786	NaN	NaN	NaN	NaN	NaN	NaN	NaN	NaN	NaN	NaN	NaN	NaN	NaN	NaN	NaN	NaN	NaN	NaN	NaN	NaN	NaN	NaN	NaN	NaN	NaN	NaN	NaN	26.7218	NaN	26.373	NaN	NaN	NaN	NaN	NaN	NaN	NaN	NaN	NaN	NaN	NaN	NaN	26.3982	26.3181	26.4294	26.7218	26.0292	26.2142	NaN	NaN	NaN	NaN	NaN	NaN	NaN	NaN	NaN	NaN	NaN	NaN	NaN	25.8338	26.9439	NaN	NaN	NaN	NaN	NaN	NaN	NaN	NaN	NaN	NaN	NaN	NaN	NaN	NaN	NaN	NaN	NaN	NaN	NaN	NaN	NaN	NaN	NaN	NaN	NaN	NaN	NaN	NaN	NaN	NaN	NaN	NaN	NaN	NaN	NaN	NaN	NaN	NaN	NaN	25.7376	25.7063	26.2826	NaN	NaN	NaN	NaN	NaN	NaN	NaN	NaN	NaN	NaN	NaN	NaN	NaN	NaN	NaN	NaN	NaN	NaN	NaN	NaN	NaN	NaN	NaN	NaN	NaN	NaN	NaN	NaN	NaN	NaN	NaN	NaN	NaN	NaN	NaN	25.5146	26.0904	NaN	26.0782	NaN	NaN	NaN	NaN	NaN	NaN	NaN	NaN	NaN	NaN	NaN	NaN	25.2978	25.6364	24.7015	NaN	NaN	NaN	NaN	NaN	NaN	NaN	NaN	NaN	NaN	NaN	NaN	NaN	NaN	NaN	NaN	NaN	NaN	NaN	NaN	26.0488	26.4227	NaN	NaN	25.9228	26.1029	NaN	NaN	NaN	NaN	NaN	NaN	NaN	NaN	NaN	NaN	NaN	NaN	NaN	NaN	NaN	NaN	NaN	NaN	NaN	NaN	NaN	NaN	NaN	NaN	NaN	NaN	NaN	NaN	NaN	NaN	NaN	NaN	NaN	NaN	NaN	NaN	NaN	NaN	NaN	NaN	NaN	NaN	NaN	NaN	NaN	26.6092	NaN	NaN	NaN	NaN	NaN	NaN	NaN	0.744128	-0.359598	0.256115	-0.174016	0.439555	0.134979	-0.226951	-0.226229	0.0724655	-0.0953761	-0.190147	1.29777	-0.15027	0.133428	-0.209562	-0.131532	0.0101766	-0.0915703	-0.226003	-0.468619	0.592013	1.10544	-0.174891	-0.215089	-0.243006	0.397714	2.01564	1.95545	-0.107294	0.180236	-0.107943	-0.410106	1.26914	0.197003	0.368875	-0.233129	0.599348	0.463358	0.589273	0.0291763	-0.437883	-0.357419	-0.250424	-0.183656	-0.251453	-0.368211	1.54257	0.174982	0.102163	-0.455639	-0.248573	-0.486227	0.0430707	-0.371327	0.155026	-0.112084	0.284978	0.172889	0.20695	1.26337	0.14807				biosynthetic process;cellular biosynthetic process;cellular macromolecule biosynthetic process;cellular macromolecule metabolic process;cellular metabolic process;cellular nitrogen compound metabolic process;cellular process;cellular response to stimulus;cellular response to stress;DNA conformation change;DNA duplex unwinding;DNA geometric change;DNA metabolic process;DNA recombination;DNA repair;DNA replication;DNA strand renaturation;macromolecule biosynthetic process;macromolecule metabolic process;metabolic process;nitrogen compound metabolic process;nucleic acid metabolic process;nucleobase-containing compound metabolic process;primary metabolic process;response to DNA damage stimulus;response to stimulus;response to stress	3'-5' DNA helicase activity;adenyl nucleotide binding;adenyl ribonucleotide binding;ATP binding;ATPase activity;ATPase activity, coupled;ATP-dependent 3'-5' DNA helicase activity;ATP-dependent DNA helicase activity;ATP-dependent helicase activity;binding;catalytic activity;DNA binding;DNA helicase activity;DNA-dependent ATPase activity;helicase activity;hydrolase activity;hydrolase activity, acting on acid anhydrides;hydrolase activity, acting on acid anhydrides, in phosphorus-containing anhydrides;nucleic acid binding;nucleoside-triphosphatase activity;nucleotide binding;purine NTP-dependent helicase activity;purine nucleotide binding;purine ribonucleoside triphosphate binding;purine ribonucleotide binding;pyrophosphatase activity;ribonucleotide binding	cell part;intracellular membrane-bounded organelle;intracellular organelle;intracellular organelle part;intracellular part;membrane;membrane-bounded organelle;nuclear part;nucleoplasm;nucleus;organelle;organelle part		DEAD;Helicase_C;RQC	ACEVEDO_LIVER_CANCER_WITH_H3K27ME3_DN;ATP_DEPENDENT_DNA_HELICASE_ACTIVITY;ATP_DEPENDENT_HELICASE_ACTIVITY;ATPASE_ACTIVITY;ATPASE_ACTIVITY_COUPLED;BARIS_THYROID_CANCER_DN;BENPORATH_MYC_MAX_TARGETS;BIOPOLYMER_METABOLIC_PROCESS;BLALOCK_ALZHEIMERS_DISEASE_DN;BYSTRYKH_HEMATOPOIESIS_STEM_CELL_QTL_TRANS;CHENG_IMPRINTED_BY_ESTRADIOL;chr12p12;DANG_BOUND_BY_MYC;DAZARD_RESPONSE_TO_UV_SCC_UP;DEURIG_T_CELL_PROLYMPHOCYTIC_LEUKEMIA_DN;DNA_DEPENDENT_ATPASE_ACTIVITY;DNA_HELICASE_ACTIVITY;DNA_METABOLIC_PROCESS;DNA_REPAIR;DODD_NASOPHARYNGEAL_CARCINOMA_DN;ERB2_UP.V1_DN;ESC_J1_UP_EARLY.V1_DN;FLECHNER_BIOPSY_KIDNEY_TRANSPLANT_OK_VS_DONOR_UP;GAZDA_DIAMOND_BLACKFAN_ANEMIA_ERYTHROID_DN;GEORGES_TARGETS_OF_MIR192_AND_MIR215;GRABARCZYK_BCL11B_TARGETS_UP;GSE12366_PLASMA_CELL_VS_MEMORY_BCELL_DN;GSE13485_DAY1_VS_DAY21_YF17D_VACCINE_PBMC_DN;GSE14026_TH1_VS_TH17_DN;GSE14308_NAIVE_CD4_TCELL_VS_NATURAL_TREG_UP;GSE14769_UNSTIM_VS_240MIN_LPS_BMDM_UP;GSE15930_NAIVE_VS_24H_IN_VITRO_STIM_INFAB_CD8_TCELL_UP;GSE15930_NAIVE_VS_72H_IN_VITRO_STIM_IFNAB_CD8_TCELL_UP;GSE15930_NAIVE_VS_72H_IN_VITRO_STIM_IL12_CD8_TCELL_UP;GSE15930_NAIVE_VS_72H_IN_VITRO_STIM_TRICHOSTATINA_CD8_TCELL_UP;GSE16522_ANTI_CD3CD28_STIM_VS_UNSTIM_NAIVE_CD8_TCELL_DN;GSE17721_0.5H_VS_12H_GARDIQUIMOD_BMDM_UP;GSE17721_0.5H_VS_12H_PAM3CSK4_BMDM_UP;GSE17721_0.5H_VS_8H_GARDIQUIMOD_BMDM_UP;GSE17721_4_VS_24H_CPG_BMDM_DN;GSE17721_PAM3CSK4_VS_CPG_1H_BMDM_UP;GSE17721_POLYIC_VS_PAM3CSK4_1H_BMDM_UP;GSE17721_POLYIC_VS_PAM3CSK4_8H_BMDM_DN;GSE17974_2.5H_VS_72H_IL4_AND_ANTI_IL12_ACT_CD4_TCELL_DN;GSE20366_EX_VIVO_VS_HOMEOSTATIC_CONVERSION_NAIVE_CD4_TCELL_UP;GSE22886_NEUTROPHIL_VS_MONOCYTE_DN;GSE26928_NAIVE_VS_EFF_MEMORY_CD4_TCELL_DN;GSE2826_WT_VS_XID_BCELL_UP;GSE339_CD8POS_VS_CD4CD8DN_DC_DN;GSE37416_0H_VS_3H_F_TULARENSIS_LVS_NEUTROPHIL_UP;GSE3982_CTRL_VS_PMA_STIM_EOSINOPHIL_UP;GSE6269_FLU_VS_STREP_AUREUS_INF_PBMC_UP;GSE7764_IL15_NK_CELL_24H_VS_SPLENOCYTE_UP;HAHTOLA_CTCL_CUTANEOUS;HAHTOLA_MYCOSIS_FUNGOIDES_SKIN_UP;HAHTOLA_SEZARY_SYNDROM_UP;HAMAI_APOPTOSIS_VIA_TRAIL_UP;HELICASE_ACTIVITY;HYDROLASE_ACTIVITY_ACTING_ON_ACID_ANHYDRIDES;IWANAGA_CARCINOGENESIS_BY_KRAS_PTEN_UP;JOHNSTONE_PARVB_TARGETS_3_DN;KAECH_DAY15_EFF_VS_MEMORY_CD8_TCELL_UP;KAMIKUBO_MYELOID_MN1_NETWORK;KAUFFMANN_DNA_REPAIR_GENES;KIM_MYCN_AMPLIFICATION_TARGETS_DN;KORKOLA_EMBRYONAL_CARCINOMA_UP;KORKOLA_SEMINOMA_UP;KORKOLA_TERATOMA_UP;KORKOLA_YOLK_SAC_TUMOR_UP;LEE_BMP2_TARGETS_DN;MARSON_BOUND_BY_E2F4_UNSTIMULATED;MARTINEZ_RB1_AND_TP53_TARGETS_UP;MARTINEZ_RB1_TARGETS_UP;MARTINEZ_TP53_TARGETS_UP;MORF_BRCA1;NOUZOVA_TRETINOIN_AND_H4_ACETYLATION;NUCLEOBASENUCLEOSIDENUCLEOTIDE_AND_NUCLEIC_ACID_METABOLIC_PROCESS;NUCLEOSIDE_TRIPHOSPHATASE_ACTIVITY;NUCLEUS;ONKEN_UVEAL_MELANOMA_UP;OSMAN_BLADDER_CANCER_UP;PARENT_MTOR_SIGNALING_UP;PIGF_UP.V1_UP;PILON_KLF1_TARGETS_DN;PUJANA_ATM_PCC_NETWORK;PUJANA_BRCA_CENTERED_NETWORK;PUJANA_BRCA1_PCC_NETWORK;PUJANA_BRCA2_PCC_NETWORK;PUJANA_CHEK2_PCC_NETWORK;PUJANA_XPRSS_INT_NETWORK;PYROPHOSPHATASE_ACTIVITY;RESPONSE_TO_DNA_DAMAGE_STIMULUS;RESPONSE_TO_ENDOGENOUS_STIMULUS;RESPONSE_TO_STRESS;RODRIGUES_THYROID_CARCINOMA_ANAPLASTIC_UP;SANSOM_APC_TARGETS_UP;SASAKI_ADULT_T_CELL_LEUKEMIA;SCIBETTA_KDM5B_TARGETS_DN;SHEDDEN_LUNG_CANCER_POOR_SURVIVAL_A6;STEIN_ESR1_TARGETS;TARTE_PLASMA_CELL_VS_PLASMABLAST_DN;TIEN_INTESTINE_PROBIOTICS_24HR_UP;TIEN_INTESTINE_PROBIOTICS_2HR_DN;TIEN_INTESTINE_PROBIOTICS_6HR_DN;TTCYRGAA_UNKNOWN;V$HIF1_Q3;V$HIF1_Q5;VEGF_A_UP.V1_DN;WAKASUGI_HAVE_ZNF143_BINDING_SITES;YTATTTTNR_V$MEF2_02;YYCATTCAWW_UNKNOWN;ZWANG_TRANSIENTLY_UP_BY_1ST_EGF_PULSE_ONLY	3D-structure;Acetylation;ATP-binding;Completeproteome;Directproteinsequencing;DNA-binding;Helicase;Hydrolase;Nucleotide-binding;Nucleus;Phosphoprotein;Polymorphism;Referenceproteome																														+	+								IPF-33_ctr;IPF-34_ctr																												17	17	17	40.1	40.1	40.1	73.457	0	143.65	4484700000	117	0.744285	0.506884	0.145982	0.131689	1.0352	0.589219	-0.176829	-0.160111	0.106991	0.525614	1.11429	0.633135	0.525557	0.438038	0.822764	-0.257819	0.281994	0.844281	0.183087	0.17958	0.898998	-0.124658	0.571485	0.717896	0.315179	0.135161	0.93944	0.0968432	0.247403	0.901946	-0.162841	0.246515	0.861088	-0.162331	0.0673772	0.955429	0.0517969	0.0918096	0.968286	-0.0683997	0.200506	0.878268	-0.136438	2.6697	0.267188	0.91991	0.151855	0.912401	-0.107674	0.132111	0.94128	0.0954946	0.220627	0.914645	-0.149677	0.131038	0.939846	-0.0943264	0.00902495	0.999258	0.00730189	0.0863043	0.93881	-0.0653713	0.242634	0.837119	-0.161609	0.625277	0.692811	-0.336242	0.857686	0.53921	0.423944	1.96109	0.254595	0.775421	0.180011	0.900157	-0.12518	0.231208	0.856113	-0.154208	0.267562	0.879096	-0.174184	0.501647	0.741701	0.285369	5.77877	0.056	1.44632	5.48054	0.0392766	1.40194	0.104263	0.934635	-0.0769075	0.188319	0.911312	0.129324	0.105196	0.956675	-0.0774175	0.511516	0.765394	-0.292929	2.56177	0.362144	0.89865	0.208575	0.895439	0.141281	0.45211	0.825639	0.264384	4.83393	0.629333	0.254974	0.8999	-0.167186	0.868802	0.605361	0.428797	0.615314	0.690796	0.332421	0.856557	0.644912	0.422426	0.0263679	0.974833	0.0209338	0.569316	0.892725	-0.314068	0.434242	0.828809	-0.256211	0.27713	0.877084	-0.179438	0.192411	0.893098	-0.131763	0.278258	0.813586	-0.180136	0.448695	0.854115	-0.263607	3.7524	0.117253	1.1061	0.181594	0.913914	0.125495	0.0990891	0.932149	0.0732865	0.594128	0.704808	-0.326049	0.266822	0.816035	-0.176909	0.654992	0.696715	-0.348585	0.0393444	0.975554	0.0308771	0.458067	0.860706	-0.266398	0.158004	0.908581	0.111195	0.109851	0.940968	-0.0804223	0.326581	0.843189	0.204419	0.178644	0.924013	0.123921	0.216691	0.92086	0.1477	2.67415	0.270902	0.90276	0.149894	0.919263	0.106198	2.84542	0.818708	A0A024RAV2;P46063;F5H2L2;F8WA66;F8WD97;F5H4P4;F5H3W0;F5GYB7	A0A024RAV2;P46063	228
MGST1	Microsomal glutathione S-transferase 1	NaN	NaN	NaN	NaN	NaN	NaN	NaN	NaN	NaN	NaN	NaN	NaN	NaN	NaN	NaN	NaN	NaN	NaN	NaN	NaN	NaN	NaN	NaN	NaN	NaN	NaN	NaN	NaN	NaN	NaN	NaN	NaN	NaN	NaN	NaN	NaN	NaN	NaN	NaN	NaN	NaN	NaN	NaN	NaN	NaN	NaN	NaN	NaN	26.7056	26.8926	26.6031	NaN	NaN	NaN	27.0629	26.5011	27.4167	NaN	NaN	NaN	NaN	NaN	NaN	NaN	NaN	NaN	NaN	NaN	NaN	27.5516	NaN	NaN	NaN	NaN	NaN	NaN	NaN	NaN	26.5511	26.7036	NaN	27.1465	27.626	27.5237	28.2065	27.2251	28.1791	NaN	NaN	NaN	NaN	NaN	NaN	NaN	NaN	27.0471	NaN	NaN	26.858	NaN	NaN	NaN	NaN	NaN	NaN	NaN	NaN	NaN	NaN	NaN	NaN	NaN	NaN	NaN	NaN	NaN	NaN	NaN	NaN	NaN	NaN	NaN	NaN	NaN	NaN	NaN	NaN	NaN	NaN	NaN	NaN	NaN	NaN	NaN	NaN	NaN	NaN	NaN	26.7756	NaN	NaN	NaN	NaN	NaN	NaN	NaN	NaN	NaN	NaN	NaN	NaN	NaN	NaN	NaN	NaN	NaN	NaN	NaN	NaN	NaN	NaN	NaN	NaN	NaN	NaN	26.4969	26.2843	NaN	NaN	NaN	NaN	NaN	NaN	NaN	NaN	NaN	NaN	26.6087	NaN	25.5739	NaN	NaN	NaN	NaN	NaN	NaN	NaN	NaN	NaN	NaN	NaN	NaN	NaN	NaN	NaN	NaN	NaN	NaN	NaN	NaN	NaN	NaN	NaN	NaN	NaN	NaN	NaN	NaN	NaN	NaN	NaN	NaN	NaN	NaN	NaN	NaN	NaN	NaN	NaN	NaN	27.3831	NaN	NaN	NaN	NaN	NaN	NaN	NaN	NaN	NaN	NaN	NaN	NaN	27.7501	27.2712	27.184	NaN	NaN	NaN	NaN	NaN	NaN	NaN	NaN	NaN	NaN	NaN	NaN	NaN	NaN	NaN	NaN	NaN	NaN	NaN	NaN	NaN	NaN	NaN	NaN	NaN	NaN	NaN	NaN	NaN	NaN	NaN	NaN	NaN	27.4554	NaN	NaN	NaN	NaN	-0.159783	-0.190906	-0.329931	-0.776579	-0.00392641	-0.103341	-0.481884	-0.103455	-0.115047	-0.239843	-0.21123	0.205558	0.338177	-0.0718439	0.00171362	-0.264156	2.28941	-0.178354	2.54919	0.140834	-0.207401	-0.362738	-0.39058	0.717354	-0.188038	-0.302942	1.41424	2.98769	3.42588	-0.271732	-0.0832467	0.590435	0.600309	0.166503	0.0163106	-0.942367	-0.17986	-0.336661	0.164001	-0.373864	0.149948	0.116222	0.180177	-0.600047	-0.235467	-0.385865	0.802682	0.0332122	-0.55323	0.0976749	0.112407	-0.568879	-0.0858159	0.20343	0.0499505	1.16311	-0.647451	-0.89276	0.201246	1.09852	-0.016967				amine metabolic process;carboxylic acid metabolic process;cell differentiation;cellular amine metabolic process;cellular amino acid metabolic process;cellular component assembly;cellular component organization;cellular component organization or biogenesis;cellular developmental process;cellular ketone metabolic process;cellular metabolic process;cellular modified amino acid metabolic process;cellular nitrogen compound metabolic process;cellular process;cellular process involved in reproduction;cellular response to chemical stimulus;cellular response to hydroperoxide;cellular response to lipid hydroperoxide;cellular response to oxidative stress;cellular response to stimulus;cellular response to stress;developmental process;developmental process involved in reproduction;glutathione metabolic process;Leydig cell differentiation;macromolecular complex assembly;macromolecular complex subunit organization;metabolic process;nitrogen compound metabolic process;organic acid metabolic process;oxidation-reduction process;oxoacid metabolic process;peptide metabolic process;primary metabolic process;protein complex assembly;protein complex subunit organization;protein homooligomerization;protein homotrimerization;protein oligomerization;protein trimerization;reproductive process;response to biotic stimulus;response to chemical stimulus;response to drug;response to endogenous stimulus;response to hydroperoxide;response to lipid hydroperoxide;response to lipopolysaccharide;response to molecule of bacterial origin;response to organic nitrogen;response to organic substance;response to oxidative stress;response to stimulus;response to stress;small molecule metabolic process;sulfur compound metabolic process;xenobiotic metabolic process	amine binding;amino acid binding;antioxidant activity;binding;carboxylic acid binding;catalytic activity;glutathione binding;glutathione peroxidase activity;glutathione transferase activity;modified amino acid binding;oxidoreductase activity;oxidoreductase activity, acting on peroxide as acceptor;peptide binding;peroxidase activity;transferase activity;transferase activity, transferring alkyl or aryl (other than methyl) groups	apical part of cell;cell part;cytoplasmic part;endoplasmic reticulum;endoplasmic reticulum membrane;endoplasmic reticulum part;integral to membrane;intracellular membrane-bounded organelle;intracellular organelle;intracellular organelle part;intracellular part;intrinsic to membrane;membrane;membrane part;membrane-bounded organelle;microbody;microbody membrane;microbody part;mitochondrial inner membrane;mitochondrial membrane;mitochondrial outer membrane;mitochondrial part;mitochondrion;nucleus;organelle;organelle inner membrane;organelle membrane;organelle outer membrane;organelle part;outer membrane;peroxisomal membrane;peroxisomal part	Drug metabolism - cytochrome P450;Glutathione metabolism;Metabolism of xenobiotics by cytochrome P450	MAPEG	AACTTT_UNKNOWN;BAE_BRCA1_TARGETS_UP;BENPORATH_ES_1;BENPORATH_MYC_TARGETS_WITH_EBOX;BHATTACHARYA_EMBRYONIC_STEM_CELL;BRUINS_UVC_RESPONSE_LATE;BURTON_ADIPOGENESIS_6;chr12p12;COLINA_TARGETS_OF_4EBP1_AND_4EBP2;DANG_BOUND_BY_MYC;DANG_MYC_TARGETS_UP;DELASERNA_MYOD_TARGETS_DN;DEMAGALHAES_AGING_UP;DURCHDEWALD_SKIN_CARCINOGENESIS_UP;FULCHER_INFLAMMATORY_RESPONSE_LECTIN_VS_LPS_UP;GAUSSMANN_MLL_AF4_FUSION_TARGETS_E_DN;GLUTATHIONE_TRANSFERASE_ACTIVITY;GOLDRATH_ANTIGEN_RESPONSE;GSE10094_LCMV_VS_LISTERIA_IND_EFF_CD4_TCELL_DN;GSE11057_CD4_EFF_MEM_VS_PBMC_DN;GSE15733_BM_VS_SPLEEN_MEMORY_CD4_TCELL_UP;GSE17721_0.5H_VS_24H_GARDIQUIMOD_BMDM_DN;GSE17721_ALL_VS_24H_PAM3CSK4_BMDM_DN;GSE17721_CPG_VS_GARDIQUIMOD_12H_BMDM_DN;GSE17721_LPS_VS_GARDIQUIMOD_6H_BMDM_DN;GSE17721_LPS_VS_PAM3CSK4_16H_BMDM_DN;GSE17721_LPS_VS_PAM3CSK4_1H_BMDM_UP;GSE17721_LPS_VS_PAM3CSK4_6H_BMDM_DN;GSE17721_LPS_VS_POLYIC_4H_BMDM_DN;GSE17721_PAM3CSK4_VS_GADIQUIMOD_12H_BMDM_UP;GSE2197_CPG_DNA_VS_UNTREATED_IN_DC_DN;GSE24102_GRANULOCYSTIC_MDSC_VS_NEUTROPHIL_UP;GSE24142_DN2_VS_DN3_THYMOCYTE_UP;GSE24142_EARLY_THYMIC_PROGENITOR_VS_DN2_THYMOCYTE_UP;GSE24142_EARLY_THYMIC_PROGENITOR_VS_DN3_THYMOCYTE_UP;GSE2706_LPS_VS_R848_AND_LPS_8H_STIM_DC_UP;GSE2826_WT_VS_BTK_KO_BCELL_DN;GSE2826_XID_VS_BTK_KO_BCELL_DN;GSE39820_IL1B_IL6_VS_IL1B_IL6_IL23A_TREATED_CD4_TCELL_UP;GSE39820_TGFBETA1_VS_TGFBETA3_IN_IL6_TREATED_CD4_TCELL_DN;GSE8384_CTRL_VS_B_ABORTUS_4H_MAC_CELL_LINE_DN;GSE9037_CTRL_VS_LPS_1H_STIM_IRAK4_KO_BMDM_DN;HAN_SATB1_TARGETS_DN;HERNANDEZ_MITOTIC_ARREST_BY_DOCETAXEL_2_UP;HILLION_HMGA1_TARGETS;HILLION_HMGA1B_TARGETS;HSIAO_LIVER_SPECIFIC_GENES;JOHNSTONE_PARVB_TARGETS_3_UP;KARLSSON_TGFB1_TARGETS_DN;KEGG_DRUG_METABOLISM_CYTOCHROME_P450;KEGG_GLUTATHIONE_METABOLISM;KEGG_METABOLISM_OF_XENOBIOTICS_BY_CYTOCHROME_P450;KOYAMA_SEMA3B_TARGETS_UP;LI_CISPLATIN_RESISTANCE_UP;MANTOVANI_VIRAL_GPCR_SIGNALING_UP;MARTENS_TRETINOIN_RESPONSE_DN;MATTHEWS_AP1_TARGETS;MENSSEN_MYC_TARGETS;MIKKELSEN_ES_ICP_WITH_H3K4ME3;MIKKELSEN_NPC_ICP_WITH_H3K4ME3;MISHRA_CARCINOMA_ASSOCIATED_FIBROBLAST_DN;MODULE_114;MODULE_151;MODULE_152;MODULE_212;NAKAMURA_TUMOR_ZONE_PERIPHERAL_VS_CENTRAL_UP;NFE2L2.V2;PILON_KLF1_TARGETS_DN;PLASARI_TGFB1_TARGETS_10HR_DN;REACTOME_BIOLOGICAL_OXIDATIONS;REACTOME_GLUTATHIONE_CONJUGATION;REACTOME_PHASE_II_CONJUGATION;RICKMAN_HEAD_AND_NECK_CANCER_C;SCHUHMACHER_MYC_TARGETS_UP;SENESE_HDAC1_TARGETS_UP;SINGH_NFE2L2_TARGETS;TGTTTGY_V$HNF3_Q6;TRANSFERASE_ACTIVITY_TRANSFERRING_ALKYL_OR_ARYLOTHER_THAN_METHYLGROUPS;TURASHVILI_BREAST_DUCTAL_CARCINOMA_VS_DUCTAL_NORMAL_DN;TURASHVILI_BREAST_LOBULAR_CARCINOMA_VS_LOBULAR_NORMAL_UP;V$NF1_Q6;V$NF1_Q6_01;V$NRF2_Q4;V$TCF11MAFG_01;WAKABAYASHI_ADIPOGENESIS_PPARG_RXRA_BOUND_36HR;WAKABAYASHI_ADIPOGENESIS_PPARG_RXRA_BOUND_8D;WANG_CLASSIC_ADIPOGENIC_TARGETS_OF_PPARG;WANG_RESPONSE_TO_GSK3_INHIBITOR_SB216763_UP;WEI_MYCN_TARGETS_WITH_E_BOX;WELCSH_BRCA1_TARGETS_DN;WONG_ADULT_TISSUE_STEM_MODULE;YU_MYC_TARGETS_DN	Acetylation;Alternativesplicing;Completeproteome;Endoplasmicreticulum;Membrane;Microsome;Mitochondrion;Mitochondrionoutermembrane;Nitration;Proteomicsidentification;Referenceproteome;Transferase;Transmembrane;Transmembranehelix																				+		+									+	+							IPF-24_ctr;IPF-26_ctr;IPF-34_ctr;IPF-35_ctr																												3	3	3	55.8	55.8	55.8	8.8863	0	10.344	13857000000	217	1.07348	0.286299	0.260326	0.226352	0.0461223	0.963874	-0.0153682	-0.013707	0.0903374	0.579568	0.122021	0.946047	-0.105772	0.148873	0.918411	-0.12631	0.28289	0.810388	-0.218136	0.882806	0.529481	-0.514421	0.00266869	0.999177	-0.00260027	0.0755487	0.968275	-0.0683703	0.456514	0.752944	-0.318604	0.0759242	0.944631	-0.0685266	0.0846515	0.952328	-0.0760609	0.193879	0.907018	-0.158733	0.16683	0.873851	-0.139679	0.16185	0.903444	0.135968	0.290513	0.826899	0.223361	0.0513586	0.97224	-0.0475517	0.00116243	0.999336	0.00113476	0.216909	0.85814	-0.174752	4.68773	0.0728889	1.51641	0.137724	0.88914	-0.117979	5.54097	0.0604	1.6869	0.105274	0.9209	0.0930155	0.163965	0.873036	-0.137298	0.317673	0.742659	-0.239765	0.347036	0.764671	-0.257887	0.725989	0.580615	0.465584	0.146465	0.915802	-0.124446	0.256402	0.82123	-0.200599	2.09147	0.12327	0.928894	7.1415	0.0203333	1.97851	8.77211	0.0104	2.26596	0.224893	0.876425	-0.179896	0.0598384	0.971644	-0.055044	0.568682	0.712223	0.385398	0.587964	0.704133	0.392948	0.127729	0.919748	0.110208	0.011167	0.99118	0.0107933	7.20792	0.182211	1.16463	0.515125	-0.623616	0.139164	0.899469	-0.119008	0.289177	0.804394	-0.222415	0.125351	0.919775	0.108492	0.330982	0.753754	-0.247348	0.113797	0.968671	0.099291	0.0860235	0.963682	0.0769584	0.13933	0.92515	0.119189	0.615748	0.634625	-0.397429	0.190203	0.824711	-0.155944	0.343427	0.857062	-0.255104	0.8921	0.430337	0.527074	0.0230078	0.984246	0.0219684	0.548941	0.64307	-0.365946	0.0711182	0.946081	0.0646256	0.0822885	0.931644	0.0742426	0.571934	0.663479	-0.376635	0.0612675	0.961293	-0.056585	0.159805	0.932194	0.134529	0.0351245	0.971585	0.0330631	1.54351	0.408414	0.763684	0.677732	0.642015	-0.427952	1.07598	0.485114	-0.590847	0.158382	0.929676	0.13322	1.43554	0.386656	0.7236	0.0116289	0.989504	-0.0112298	2.76678	0.825656	F5H7F6;F5H6X2;Q6LET6;A0A024RAX2;P10620;F5GX73;F5H613	F5H7F6;F5H6X2;Q6LET6;A0A024RAX2;P10620	229
KRT18	Keratin, type I cytoskeletal 18	27.6462	27.3967	26.9242	NaN	NaN	NaN	26.5266	26.3772	26.941	27.2764	26.7448	27.2193	27.5087	27.8218	27.1977	27.4485	27.2227	26.8661	NaN	26.682	27.4488	26.8798	27.5113	27.7134	NaN	NaN	NaN	NaN	NaN	NaN	27.4615	27.4373	27.2205	26.8037	27.2601	27.5483	27.5656	27.4318	26.9621	26.473	NaN	NaN	NaN	NaN	NaN	NaN	NaN	NaN	NaN	NaN	NaN	27.3301	27.9333	27.7693	26.9094	27.371	26.7503	NaN	NaN	NaN	27.5693	NaN	NaN	NaN	NaN	NaN	27.4297	27.8228	28.2393	27.2818	27.8985	NaN	NaN	NaN	NaN	NaN	27.1876	26.64	27.2404	27.1079	27.1714	27.5415	27.2512	27.3525	26.8374	27.2028	27.469	27.1751	26.6047	27.4625	27.1919	27.0713	27.1172	26.5553	26.8419	26.4021	27.1944	27.2741	25.7046	NaN	NaN	NaN	27.5886	26.8418	26.7708	27.5486	26.597	26.3258	NaN	NaN	NaN	27.2461	27.4998	27.1752	NaN	NaN	NaN	NaN	NaN	NaN	NaN	NaN	NaN	27.2349	26.9721	27.1877	27.1582	27.3939	27.7654	NaN	NaN	NaN	NaN	NaN	NaN	26.9619	27.4288	27.4457	26.6022	27.0617	27.2555	26.6725	26.9448	27.8379	NaN	NaN	NaN	NaN	NaN	NaN	NaN	NaN	NaN	NaN	NaN	NaN	NaN	NaN	NaN	27.8909	27.0956	26.9553	NaN	NaN	NaN	27.5677	26.7171	27.272	NaN	NaN	NaN	27.4145	NaN	26.556	26.0413	26.6824	26.6613	27.6258	27.2344	28.1023	27.2473	27.7058	26.8839	27.1444	26.9354	27.9088	NaN	NaN	NaN	27.2023	27.0759	27.2142	27.6881	28.0151	27.4126	27.6075	27.1765	27.2114	NaN	NaN	NaN	27.4664	27.1209	26.9054	NaN	NaN	NaN	NaN	NaN	27.9063	26.9958	28.0291	NaN	26.7517	27.3146	27.4734	27.0972	NaN	NaN	NaN	NaN	NaN	NaN	NaN	NaN	NaN	NaN	NaN	NaN	NaN	NaN	NaN	NaN	27.1386	26.8007	27.1704	26.6109	26.9244	28.2251	NaN	NaN	NaN	NaN	NaN	27.3191	NaN	NaN	NaN	NaN	NaN	NaN	26.4998	26.6505	27.2623	27.5287	NaN	27.0214	26.632	27.3467	26.9362	26.3583	27.6019	26.6513	NaN	26.8044	NaN	26.9686	26.7971	26.4529	26.8879	26.5691	27.044	27.1051	27.1326	1.48541	-1.57974	0.777948	1.24319	1.67243	1.34212	0.172073	1.5312	-1.65154	-1.85265	1.5361	1.36704	1.48286	-0.617121	-2.12143	-1.72068	-1.53026	1.84058	1.17328	-1.40126	-0.622831	-1.38226	1.99364	0.558307	-1.47768	0.558703	1.33624	1.54478	1.33274	1.24379	1.28983	0.762792	0.887376	-1.5542	1.2301	0.986836	-1.2257	1.47004	-1.54559	-1.60737	-2.01811	1.29461	1.60217	-1.93454	-1.51367	1.44181	1.13612	1.31476	-1.21134	-1.69116	-2.18588	-1.38711	-1.19842	1.47694	-1.57901	1.34861	-1.18225	0.306261	0.624675	1.8172	1.44202				anatomical structure morphogenesis;biological regulation;cell cycle;cell surface receptor linked signaling pathway;cellular component organization;cellular component organization at cellular level;cellular component organization or biogenesis;cellular component organization or biogenesis at cellular level;cellular process;cellular response to chemical stimulus;cellular response to cytokine stimulus;cellular response to organic substance;cellular response to stimulus;cellular response to tumor necrosis factor;cytokine-mediated signaling pathway;cytoskeleton organization;developmental process;establishment of localization;establishment of localization in cell;establishment of protein localization;Golgi to plasma membrane CFTR protein transport;Golgi to plasma membrane protein transport;Golgi to plasma membrane transport;Golgi vesicle transport;intermediate filament cytoskeleton organization;intermediate filament-based process;intracellular protein transport;intracellular transport;negative regulation of apoptosis;negative regulation of biological process;negative regulation of cell death;negative regulation of cellular process;negative regulation of programmed cell death;organelle organization;post-Golgi vesicle-mediated transport;protein transport;regulation of apoptosis;regulation of biological process;regulation of cell death;regulation of cellular process;regulation of programmed cell death;response to chemical stimulus;response to cytokine stimulus;response to organic substance;response to stimulus;response to tumor necrosis factor;signal transduction;transport;tumor necrosis factor-mediated signaling pathway;vesicle-mediated transport;viral reproduction	binding;protein binding;scaffold protein binding;structural molecule activity	cell part;cell periphery;centriolar satellite;cytoplasm;cytoplasmic part;cytoskeletal part;extracellular membrane-bounded organelle;extracellular organelle;extracellular region part;extracellular vesicular exosome;intermediate filament;intracellular non-membrane-bounded organelle;intracellular organelle;intracellular organelle part;intracellular part;keratin filament;macromolecular complex;membrane-bounded organelle;membrane-bounded vesicle;microtubule organizing center;microtubule organizing center part;non-membrane-bounded organelle;nuclear part;nucleolus;organelle;organelle part;perinuclear region of cytoplasm;protein complex;vesicle		Filament	ACOSTA_PROLIFERATION_INDEPENDENT_MYC_TARGETS_DN;ALCALAY_AML_BY_NPM1_LOCALIZATION_UP;ANATOMICAL_STRUCTURE_DEVELOPMENT;ANATOMICAL_STRUCTURE_MORPHOGENESIS;APOPTOSIS_GO;BENPORATH_NANOG_TARGETS;BHATTACHARYA_EMBRYONIC_STEM_CELL;BOQUEST_STEM_CELL_CULTURED_VS_FRESH_UP;BORLAK_LIVER_CANCER_EGF_UP;BOSCO_EPITHELIAL_DIFFERENTIATION_MODULE;BOYLAN_MULTIPLE_MYELOMA_D_DN;CASORELLI_ACUTE_PROMYELOCYTIC_LEUKEMIA_UP;CELL_DEVELOPMENT;CELLULAR_LOCALIZATION;CHEN_METABOLIC_SYNDROM_NETWORK;chr12q13;CHYLA_CBFA2T3_TARGETS_UP;CRX_DN.V1_UP;CSR_LATE_UP.V1_UP;CUI_TCF21_TARGETS_2_UP;CYTOPLASM;CYTOSKELETAL_PART;CYTOSKELETON;DACOSTA_ERCC3_ALLELE_XPCS_VS_TTD_UP;DAVICIONI_TARGETS_OF_PAX_FOXO1_FUSIONS_UP;DEURIG_T_CELL_PROLYMPHOCYTIC_LEUKEMIA_UP;DOANE_BREAST_CANCER_ESR1_UP;DORSAM_HOXA9_TARGETS_DN;ENK_UV_RESPONSE_KERATINOCYTE_UP;ESC_V6.5_UP_EARLY.V1_DN;ESTABLISHMENT_OF_CELLULAR_LOCALIZATION;ESTABLISHMENT_OF_LOCALIZATION;FARMER_BREAST_CANCER_APOCRINE_VS_BASAL;FARMER_BREAST_CANCER_BASAL_VS_LULMINAL;FONTAINE_PAPILLARY_THYROID_CARCINOMA_UP;GOLGI_VESICLE_TRANSPORT;GRADE_COLON_CANCER_UP;GSE10325_MYELOID_VS_LUPUS_MYELOID_UP;GSE11057_NAIVE_VS_EFF_MEMORY_CD4_TCELL_UP;GSE11057_NAIVE_VS_MEMORY_CD4_TCELL_UP;GSE12845_IGD_POS_BLOOD_VS_PRE_GC_TONSIL_BCELL_UP;GSE13485_CTRL_VS_DAY1_YF17D_VACCINE_PBMC_DN;GSE13485_DAY1_VS_DAY21_YF17D_VACCINE_PBMC_UP;GSE14308_TH2_VS_NAIVE_CD4_TCELL_UP;GSE17721_CTRL_VS_PAM3CSK4_24H_BMDM_DN;GSE17721_CTRL_VS_POLYIC_24H_BMDM_DN;GSE20715_0H_VS_24H_OZONE_LUNG_DN;GSE20715_0H_VS_24H_OZONE_TLR4_KO_LUNG_DN;GSE20715_0H_VS_48H_OZONE_TLR4_KO_LUNG_DN;GSE22886_NAIVE_CD4_TCELL_VS_48H_ACT_TH1_UP;GSE22886_UNSTIM_VS_IL2_STIM_NKCELL_UP;GSE24142_ADULT_VS_FETAL_DN3_THYMOCYTE_DN;GSE24634_NAIVE_CD4_TCELL_VS_DAY10_IL4_CONV_TREG_UP;GSE24634_NAIVE_CD4_TCELL_VS_DAY7_IL4_CONV_TREG_UP;GSE24634_TEFF_VS_TCONV_DAY7_IN_CULTURE_DN;GSE27786_LIN_NEG_VS_CD4_TCELL_UP;GSE27786_LIN_NEG_VS_ERYTHROBLAST_UP;GSE29618_LAIV_VS_TIV_FLU_VACCINE_DAY7_MONOCYTE_DN;GSE339_CD4POS_VS_CD8POS_DC_DN;GSE3982_MAC_VS_BCELL_DN;GSE39820_TGFBETA1_IL6_VS_TGFBETA1_IL6_IL23A_TREATED_CD4_TCELL_DN;GSE7460_CTRL_VS_FOXP3_OVEREXPR_TCONV_UP;GSE7460_CTRL_VS_TGFB_TREATED_ACT_FOXP3_MUT_TCONV_UP;GSE7460_FOXP3_MUT_VS_HET_ACT_TCONV_UP;GU_PDEF_TARGETS_DN;HELLER_HDAC_TARGETS_SILENCED_BY_METHYLATION_UP;HENDRICKS_SMARCA4_TARGETS_UP;HUPER_BREAST_BASAL_VS_LUMINAL_DN;ICHIBA_GRAFT_VERSUS_HOST_DISEASE_D7_UP;INTERMEDIATE_FILAMENT;INTERMEDIATE_FILAMENT_CYTOSKELETON;INTRACELLULAR_NON_MEMBRANE_BOUND_ORGANELLE;INTRACELLULAR_ORGANELLE_PART;INTRACELLULAR_TRANSPORT;IVANOVA_HEMATOPOIESIS_STEM_CELL_AND_PROGENITOR;JOHNSTONE_PARVB_TARGETS_2_UP;KEGG_PATHOGENIC_ESCHERICHIA_COLI_INFECTION;KHETCHOUMIAN_TRIM24_TARGETS_UP;KOHOUTEK_CCNT1_TARGETS;KORKOLA_EMBRYONIC_CARCINOMA_VS_SEMINOMA_UP;KOYAMA_SEMA3B_TARGETS_UP;LABBE_TGFB1_TARGETS_UP;LEE_BMP2_TARGETS_UP;LEI_MYB_TARGETS;LI_LUNG_CANCER;LIEN_BREAST_CARCINOMA_METAPLASTIC_VS_DUCTAL_DN;LIM_MAMMARY_STEM_CELL_DN;LINDVALL_IMMORTALIZED_BY_TERT_UP;MARKEY_RB1_CHRONIC_LOF_DN;MCBRYAN_PUBERTAL_BREAST_3_4WK_UP;MCBRYAN_PUBERTAL_BREAST_4_5WK_UP;MCBRYAN_PUBERTAL_TGFB1_TARGETS_UP;MEISSNER_BRAIN_HCP_WITH_H3K27ME3;MEISSNER_NPC_HCP_WITH_H3_UNMETHYLATED;MIKKELSEN_MEF_HCP_WITH_H3_UNMETHYLATED;MISHRA_CARCINOMA_ASSOCIATED_FIBROBLAST_DN;MIYAGAWA_TARGETS_OF_EWSR1_ETS_FUSIONS_UP;MODULE_118;MODULE_139;MODULE_15;MODULE_17;MODULE_18;MODULE_180;MODULE_23;MODULE_24;MODULE_298;MODULE_3;MODULE_33;MODULE_342;MODULE_38;MODULE_44;MODULE_5;MODULE_52;MODULE_55;MODULE_6;MODULE_68;MODULE_8;MODULE_84;MODULE_88;MODULE_94;MONNIER_POSTRADIATION_TUMOR_ESCAPE_DN;MULLIGHAN_MLL_SIGNATURE_1_DN;NEGATIVE_REGULATION_OF_APOPTOSIS;NEGATIVE_REGULATION_OF_BIOLOGICAL_PROCESS;NEGATIVE_REGULATION_OF_CELLULAR_PROCESS;NEGATIVE_REGULATION_OF_DEVELOPMENTAL_PROCESS;NEGATIVE_REGULATION_OF_PROGRAMMED_CELL_DEATH;NON_MEMBRANE_BOUND_ORGANELLE;NOTCH_DN.V1_UP;NUYTTEN_NIPP1_TARGETS_DN;ONDER_CDH1_TARGETS_2_DN;ORGANELLE_PART;OUELLET_CULTURED_OVARIAN_CANCER_INVASIVE_VS_LMP_UP;P53_DN.V1_UP;PASINI_SUZ12_TARGETS_DN;PID_CASPASE_PATHWAY;POST_GOLGI_VESICLE_MEDIATED_TRANSPORT;POTTI_ADRIAMYCIN_SENSITIVITY;PROGRAMMED_CELL_DEATH;RB_P107_DN.V1_DN;REGULATION_OF_APOPTOSIS;REGULATION_OF_DEVELOPMENTAL_PROCESS;REGULATION_OF_PROGRAMMED_CELL_DEATH;RODRIGUES_NTN1_TARGETS_DN;RORIE_TARGETS_OF_EWSR1_FLI1_FUSION_UP;ROSS_AML_WITH_PML_RARA_FUSION;SANA_TNF_SIGNALING_DN;SANSOM_APC_TARGETS_UP;SASSON_RESPONSE_TO_FORSKOLIN_DN;SASSON_RESPONSE_TO_GONADOTROPHINS_DN;SECRETION;SECRETION_BY_CELL;SECRETORY_PATHWAY;SESTO_RESPONSE_TO_UV_C1;SHEPARD_BMYB_MORPHOLINO_UP;SHETH_LIVER_CANCER_VS_TXNIP_LOSS_PAM1;SMID_BREAST_CANCER_BASAL_DN;SMID_BREAST_CANCER_LUMINAL_B_UP;SMID_BREAST_CANCER_NORMAL_LIKE_DN;SNF5_DN.V1_DN;SWEET_KRAS_ONCOGENIC_SIGNATURE;SWEET_LUNG_CANCER_KRAS_UP;TAKEDA_TARGETS_OF_NUP98_HOXA9_FUSION_10D_UP;TAKEDA_TARGETS_OF_NUP98_HOXA9_FUSION_8D_UP;TOMIDA_METASTASIS_DN;TOMLINS_PROSTATE_CANCER_UP;TRANSPORT;VANDESLUIS_COMMD1_TARGETS_GROUP_4_UP;VANTVEER_BREAST_CANCER_ESR1_UP;VANTVEER_BREAST_CANCER_METASTASIS_UP;VECCHI_GASTRIC_CANCER_EARLY_UP;VESICLE_MEDIATED_TRANSPORT;WANG_CISPLATIN_RESPONSE_AND_XPC_UP;WANG_SMARCE1_TARGETS_UP;WANG_THOC1_TARGETS_UP;WESTON_VEGFA_TARGETS;WESTON_VEGFA_TARGETS_6HR;WINTER_HYPOXIA_METAGENE;WU_CELL_MIGRATION;YANG_BREAST_CANCER_ESR1_UP;YAO_TEMPORAL_RESPONSE_TO_PROGESTERONE_CLUSTER_6;YOSHIMURA_MAPK8_TARGETS_UP;ZHOU_INFLAMMATORY_RESPONSE_LIVE_DN	Acetylation;Cellcycle;Coiledcoil;Completeproteome;Cytoplasm;Directproteinsequencing;Diseasemutation;Glycoprotein;Host-virusinteraction;Intermediatefilament;Keratin;Nucleus;Phosphoprotein;Polymorphism;Proteomicsidentification;Referenceproteome																																																																			24	22	13	62.1	57.8	40.6	42.173	0	132.64	23560000000	407	1.26088	0.137259	0.416796	0.342828	0.221591	0.714275	-0.12719	-0.102381	0.172315	0.409474	1.04402	0.478192	0.795228	1.13391	0.317898	-0.843656	0.42912	0.610358	0.416529	0.808778	0.380503	0.665629	1.24394	0.253017	0.895426	0.90186	0.400793	0.718596	0.0727337	0.952563	0.0914176	1.09103	0.249575	0.819638	1.22055	0.290217	-0.884168	1.44844	0.28048	-0.991424	1.09753	0.295434	0.822588	0.925629	0.368374	0.731845	1.04166	0.338703	0.793924	0.31775	0.737584	-0.329588	1.78327	0.251704	-1.13546	1.29843	0.239595	-0.921369	1.09109	0.263386	-0.819384	1.43649	0.158	0.985457	0.745521	0.330486	0.628171	0.959228	0.32179	-0.750171	0.315563	0.653032	-0.330348	0.941069	0.275645	-0.740139	1.62154	0.150389	1.06724	0.275583	0.72396	0.296024	1.03694	0.326566	-0.791294	0.281596	0.731544	0.298593	0.896726	0.23502	0.715582	1.10661	0.142274	0.827224	0.892751	0.366867	0.713548	0.808728	0.463018	0.665786	0.852615	0.492926	0.690732	0.418445	0.705395	0.408447	0.507519	0.66396	0.474357	1.11496	0.350559	-0.831894	0.796112	0.489281	0.658435	11.3117	0.00792	0.58648	0.594752	0.527972	0.790313	0.411491	-0.655591	1.02908	0.293632	0.787189	1.10576	0.313284	-0.827255	1.1705	0.234289	-0.860075	1.64598	0.437467	-1.07911	0.857011	0.482404	0.693261	1.16716	0.270471	0.857815	1.55038	0.185624	-1.03596	1.07314	0.268257	-0.810344	1.00013	0.534966	0.771992	0.712794	0.34639	0.608264	0.87391	0.46358	0.703483	0.77943	0.389261	-0.648492	1.26347	0.245017	-0.905164	1.86898	0.133885	-1.17017	0.945979	0.335911	-0.742774	0.765976	0.435741	-0.641074	1.03445	0.502062	0.790475	1.14294	0.303602	-0.845558	0.907465	0.431406	0.721901	0.75286	0.463717	-0.632793	0.137989	0.885664	0.163144	0.324679	0.767916	0.334426	1.40801	0.24394	0.97273	0.99966	0.359149	0.771933	9.10084	0.00793133	I6L965;B2RA03;A0A024RAY2;P05783;F8VZY9;CON__H-INV:HIT000015463;Q8N7Q0	I6L965;B2RA03;A0A024RAY2;P05783;F8VZY9	230
HNRNPA1;hCG_2020860;HNRPA1;RP11-78J21.1;HNRNPA1L2	Heterogeneous nuclear ribonucleoprotein A1;Heterogeneous nuclear ribonucleoprotein A1, N-terminally processed;Heterogeneous nuclear ribonucleoprotein A1-like 2	NaN	NaN	26.3246	NaN	NaN	NaN	27.1192	26.711	26.7798	27.1413	27.1308	26.4101	NaN	NaN	NaN	NaN	NaN	NaN	NaN	NaN	NaN	26.1362	26.409	26.3166	NaN	NaN	NaN	NaN	NaN	NaN	26.1319	26.4888	26.2566	26.2642	NaN	26.4986	26.1175	NaN	25.9759	NaN	NaN	NaN	NaN	NaN	NaN	NaN	NaN	NaN	NaN	NaN	NaN	NaN	NaN	NaN	NaN	NaN	NaN	NaN	NaN	NaN	NaN	NaN	NaN	NaN	NaN	NaN	NaN	25.9718	26.1766	NaN	NaN	NaN	NaN	NaN	NaN	NaN	NaN	NaN	NaN	NaN	NaN	NaN	NaN	NaN	NaN	NaN	NaN	NaN	NaN	NaN	NaN	NaN	NaN	NaN	NaN	NaN	NaN	NaN	NaN	NaN	NaN	NaN	NaN	NaN	NaN	NaN	NaN	NaN	NaN	NaN	NaN	26.4641	26.252	NaN	NaN	NaN	NaN	NaN	NaN	NaN	26.1655	NaN	NaN	NaN	NaN	NaN	NaN	NaN	NaN	NaN	NaN	NaN	NaN	NaN	NaN	NaN	NaN	NaN	NaN	NaN	NaN	NaN	NaN	NaN	NaN	NaN	NaN	NaN	NaN	NaN	NaN	NaN	NaN	NaN	NaN	NaN	NaN	NaN	NaN	NaN	NaN	NaN	NaN	NaN	NaN	NaN	NaN	NaN	NaN	26.7647	26.0025	NaN	NaN	NaN	NaN	NaN	NaN	NaN	NaN	NaN	NaN	NaN	NaN	NaN	NaN	NaN	NaN	NaN	NaN	NaN	NaN	NaN	26.2337	26.2731	NaN	NaN	NaN	NaN	NaN	NaN	NaN	NaN	NaN	NaN	NaN	NaN	NaN	NaN	NaN	NaN	NaN	NaN	26.7996	26.5744	26.5734	NaN	NaN	NaN	NaN	NaN	NaN	NaN	NaN	NaN	NaN	NaN	NaN	NaN	NaN	NaN	NaN	NaN	NaN	NaN	NaN	NaN	NaN	NaN	NaN	NaN	NaN	NaN	NaN	NaN	NaN	NaN	NaN	NaN	NaN	NaN	NaN	NaN	NaN	NaN	NaN	NaN	NaN	NaN	NaN	NaN	NaN	NaN	26.1432	NaN	26.4967	NaN	NaN	NaN	NaN	NaN	NaN	NaN	NaN	NaN	0.444703	-0.284925	2.42275	2.44681	-0.368637	-0.479778	-0.38766	1.84	-0.269246	-0.455416	1.84517	1.25113	0.780146	-0.0207781	-0.620689	0.116981	-0.311859	0.0691102	0.148577	0.521443	0.259172	0.0016155	1.06093	-0.22164	0.0350965	0.00308606	-0.0614573	-0.61356	-0.601774	-0.136187	0.254857	0.308332	-0.0518647	0.160995	-0.468759	0.370452	-0.832	1.29821	-0.411591	0.0983028	0.228295	-0.279804	-0.807549	-0.445516	-0.846867	-0.0753161	-0.429434	-0.515164	0.163181	0.0562235	0.169396	-0.263597	-0.147807	0.192627	-0.580235	-0.634108	1.13659	-0.553284	0.309039	0.211285	-0.29851				alternative nuclear mRNA splicing, via spliceosome;cellular macromolecule metabolic process;cellular metabolic process;cellular nitrogen compound metabolic process;cellular process;establishment of localization;establishment of localization in cell;establishment of RNA localization;gene expression;intracellular transport;macromolecule metabolic process;metabolic process;mRNA metabolic process;mRNA processing;mRNA transport;nitrogen compound metabolic process;nuclear export;nuclear import;nuclear mRNA splicing, via spliceosome;nuclear transport;nucleic acid metabolic process;nucleic acid transport;nucleobase-containing compound metabolic process;nucleobase-containing compound transport;nucleocytoplasmic transport;primary metabolic process;RNA export from nucleus;RNA metabolic process;RNA processing;RNA splicing;RNA splicing, via transesterification reactions;RNA splicing, via transesterification reactions with bulged adenosine as nucleophile;RNA transport;transport;viral reproduction	binding;DNA binding;nucleic acid binding;nucleotide binding;RNA binding;single-stranded DNA binding;single-stranded RNA binding;structure-specific DNA binding	catalytic step 2 spliceosome;cell part;cytoplasm;cytoskeleton;extracellular membrane-bounded organelle;extracellular organelle;extracellular region part;extracellular vesicular exosome;intermediate filament cytoskeleton;intracellular membrane-bounded organelle;intracellular non-membrane-bounded organelle;intracellular organelle;intracellular organelle part;intracellular part;macromolecular complex;membrane;membrane-bounded organelle;membrane-bounded vesicle;non-membrane-bounded organelle;nuclear part;nucleoplasm;nucleus;organelle;organelle part;ribonucleoprotein complex;spliceosomal complex;vesicle;viral nucleocapsid;virion part	Spliceosome	HnRNPA1;RRM_1	AAGCACA,MIR-218;AAGCCAT,MIR-135A,MIR-135B;AGUIRRE_PANCREATIC_CANCER_COPY_NUMBER_DN;BAELDE_DIABETIC_NEPHROPATHY_DN;BENPORATH_MYC_MAX_TARGETS;BENPORATH_MYC_TARGETS_WITH_EBOX;BENPORATH_NANOG_TARGETS;BENPORATH_SOX2_TARGETS;BILANGES_RAPAMYCIN_SENSITIVE_VIA_TSC1_AND_TSC2;BLALOCK_ALZHEIMERS_DISEASE_UP;BONCI_TARGETS_OF_MIR15A_AND_MIR16_1;BYSTRYKH_HEMATOPOIESIS_STEM_CELL_QTL_TRANS;CACGTG_V$MYC_Q2;CASORELLI_ACUTE_PROMYELOCYTIC_LEUKEMIA_DN;CELLULAR_LOCALIZATION;chr12q13;CTATGCA,MIR-153;CYTOPLASM;DANG_BOUND_BY_MYC;DANG_MYC_TARGETS_UP;DNA_BINDING;DODD_NASOPHARYNGEAL_CARCINOMA_DN;ESTABLISHMENT_OF_CELLULAR_LOCALIZATION;ESTABLISHMENT_OF_LOCALIZATION;FERNANDEZ_BOUND_BY_MYC;FLECHNER_BIOPSY_KIDNEY_TRANSPLANT_OK_VS_DONOR_UP;GACAGGG,MIR-339;GAGCCAG,MIR-149;GATTGGY_V$NFY_Q6_01;GCAAAAA,MIR-129;GCCATNTTG_V$YY1_Q6;GCM_ACTG1;GCM_ANP32B;GCM_APEX1;GCM_CSNK2B;GCM_DDX5;GCM_NPM1;GCM_PSME1;GCM_RAD21;GCM_RAF1;GGGCGGR_V$SP1_Q6;GNF2_APEX1;GNF2_DAP3;GNF2_DENR;GNF2_EIF3S6;GNF2_FBL;GNF2_NPM1;GNF2_RBBP6;GNF2_ST13;GRADE_COLON_AND_RECTAL_CANCER_UP;GRADE_COLON_CANCER_UP;GRAESSMANN_APOPTOSIS_BY_DOXORUBICIN_DN;GRAESSMANN_APOPTOSIS_BY_SERUM_DEPRIVATION_UP;GRAESSMANN_RESPONSE_TO_MC_AND_DOXORUBICIN_DN;GSE11864_UNTREATED_VS_CSF1_IFNG_IN_MAC_UP;GSE12366_GC_VS_MEMORY_BCELL_UP;GSE12845_IGD_NEG_BLOOD_VS_PRE_GC_TONSIL_BCELL_DN;GSE1460_CD4_THYMOCYTE_VS_NAIVE_CD4_TCELL_ADULT_BLOOD_UP;GSE1460_CD4_THYMOCYTE_VS_NAIVE_CD4_TCELL_CORD_BLOOD_UP;GSE1460_CORD_VS_ADULT_BLOOD_NAIVE_CD4_TCELL_DN;GSE16522_ANTI_CD3CD28_STIM_VS_UNSTIM_NAIVE_CD8_TCELL_UP;GSE16522_MEMORY_VS_NAIVE_ANTI_CD3CD28_STIM_CD8_TCELL_DN;GSE17580_TREG_VS_TEFF_S_MANSONI_INF_DN;GSE17580_UNINFECTED_VS_S_MANSONI_INF_TEFF_DN;GSE22886_NAIVE_BCELL_VS_NEUTROPHIL_UP;GSE22886_NAIVE_CD4_TCELL_VS_DC_UP;GSE22886_NAIVE_CD8_TCELL_VS_DC_UP;GSE22886_NAIVE_CD8_TCELL_VS_MEMORY_TCELL_DN;GSE22886_NAIVE_TCELL_VS_DC_UP;GSE24081_CONTROLLER_VS_PROGRESSOR_HIV_SPECIFIC_CD8_TCELL_UP;GSE27786_BCELL_VS_MONO_MAC_UP;GSE27786_CD4_TCELL_VS_MONO_MAC_UP;GSE27786_CD8_TCELL_VS_MONO_MAC_UP;GSE27786_LSK_VS_NKTCELL_UP;GSE360_CTRL_VS_B_MALAYI_HIGH_DOSE_DC_UP;GSE360_CTRL_VS_L_DONOVANI_DC_UP;GSE36392_TYPE_2_MYELOID_VS_NEUTROPHIL_IL25_TREATED_LUNG_DN;GSE3982_BCELL_VS_CENT_MEMORY_CD4_TCELL_DN;GSE3982_BCELL_VS_TH1_UP;GSE3982_CENT_MEMORY_CD4_TCELL_VS_NKCELL_UP;GSE3982_EFF_MEMORY_CD4_TCELL_VS_NKCELL_UP;GSE3982_EOSINOPHIL_VS_EFF_MEMORY_CD4_TCELL_DN;GSE3982_MAST_CELL_VS_CENT_MEMORY_CD4_TCELL_DN;GSE3982_MAST_CELL_VS_TH1_UP;GSE3982_MEMORY_CD4_TCELL_VS_TH1_UP;GSE3982_NKCELL_VS_TH1_UP;GSE5960_TH1_VS_ANERGIC_TH1_UP;GSE7460_CTRL_VS_TGFB_TREATED_ACT_TCONV_UP;GSE9006_HEALTHY_VS_TYPE_1_DIABETES_PBMC_1MONTH_POST_DX_UP;GSE9006_HEALTHY_VS_TYPE_1_DIABETES_PBMC_4MONTH_POST_DX_UP;GSE9006_TYPE_1_DIABETES_AT_DX_VS_1MONTH_POST_DX_PBMC_UP;GSE9006_TYPE_1_DIABETES_AT_DX_VS_4MONTH_POST_DX_PBMC_UP;GSE9650_EFFECTOR_VS_MEMORY_CD8_TCELL_DN;HAHTOLA_MYCOSIS_FUNGOIDES_CD4_DN;HAHTOLA_MYCOSIS_FUNGOIDES_SKIN_UP;HAN_SATB1_TARGETS_DN;HETEROGENEOUS_NUCLEAR_RIBONUCLEOPROTEIN_COMPLEX;HOEBEKE_LYMPHOID_STEM_CELL_UP;HSIAO_HOUSEKEEPING_GENES;INTRACELLULAR_ORGANELLE_PART;INTRACELLULAR_TRANSPORT;IVANOVA_HEMATOPOIESIS_STEM_CELL_AND_PROGENITOR;JOHANSSON_GLIOMAGENESIS_BY_PDGFB_UP;KAECH_DAY8_EFF_VS_MEMORY_CD8_TCELL_DN;KEGG_SPLICEOSOME;KRIGE_RESPONSE_TO_TOSEDOSTAT_24HR_DN;KRIGE_RESPONSE_TO_TOSEDOSTAT_6HR_DN;KYNG_RESPONSE_TO_H2O2;LEE_LIVER_CANCER_SURVIVAL_DN;LEI_MYB_TARGETS;LEONARD_HYPOXIA;MACROMOLECULAR_COMPLEX;MALONEY_RESPONSE_TO_17AAG_DN;MARSON_BOUND_BY_FOXP3_STIMULATED;MARTENS_TRETINOIN_RESPONSE_DN;MARTORIATI_MDM4_TARGETS_FETAL_LIVER_DN;MARTORIATI_MDM4_TARGETS_NEUROEPITHELIUM_UP;MEMBRANE_ENCLOSED_LUMEN;MISSIAGLIA_REGULATED_BY_METHYLATION_DN;MODULE_183;MODULE_32;MODULE_83;MORF_ACP1;MORF_ACTG1;MORF_ANP32B;MORF_CCNI;MORF_EIF3S6;MORF_EIF4A2;MORF_FBL;MORF_G22P1;MORF_NPM1;MORF_SART1;MORF_UBE2I;MULLIGHAN_MLL_SIGNATURE_2_DN;NUCLEAR_IMPORT;NUCLEAR_LUMEN;NUCLEAR_PART;NUCLEAR_TRANSPORT;NUCLEOCYTOPLASMIC_TRANSPORT;NUCLEOPLASM;NUCLEUS;ONKEN_UVEAL_MELANOMA_UP;ONO_FOXP3_TARGETS_DN;ORGANELLE_LUMEN;ORGANELLE_PART;PID_AR_PATHWAY;PILON_KLF1_TARGETS_DN;PROVENZANI_METASTASIS_UP;PUJANA_ATM_PCC_NETWORK;PUJANA_BRCA1_PCC_NETWORK;RCGCANGCGY_V$NRF1_Q6;REACTOME_MRNA_PROCESSING;REACTOME_MRNA_SPLICING;REACTOME_PROCESSING_OF_CAPPED_INTRON_CONTAINING_PRE_MRNA;RIBONUCLEOPROTEIN_COMPLEX;ROME_INSULIN_TARGETS_IN_MUSCLE_UP;RUTELLA_RESPONSE_TO_CSF2RB_AND_IL4_DN;RUTELLA_RESPONSE_TO_HGF_DN;RUTELLA_RESPONSE_TO_HGF_VS_CSF2RB_AND_IL4_DN;SAKAI_CHRONIC_HEPATITIS_VS_LIVER_CANCER_UP;SCHLOSSER_MYC_TARGETS_REPRESSED_BY_SERUM;SCHLOSSER_SERUM_RESPONSE_DN;SESTO_RESPONSE_TO_UV_C6;SINGLE_STRANDED_DNA_BINDING;SMTTTTGT_UNKNOWN;SPIELMAN_LYMPHOBLAST_EUROPEAN_VS_ASIAN_UP;SPLICEOSOME;STRUCTURE_SPECIFIC_DNA_BINDING;SWEET_KRAS_ONCOGENIC_SIGNATURE;SWEET_LUNG_CANCER_KRAS_DN;SWEET_LUNG_CANCER_KRAS_UP;TCTGATC,MIR-383;TGCGCANK_UNKNOWN;TRANSPORT;V$ARNT_01;V$ARNT_02;V$E2F_03;V$E2F_Q3;V$E2F_Q3_01;V$E2F_Q4;V$E2F_Q4_01;V$E2F_Q6;V$E2F_Q6_01;V$E2F1_Q4;V$E2F1_Q4_01;V$E2F1_Q6_01;V$E2F1DP1RB_01;V$MAX_01;V$MSX1_01;V$MYC_Q2;V$MYCMAX_01;V$MYCMAX_02;V$MYCMAX_03;V$NFMUE1_Q6;V$NFY_C;V$SMAD_Q6;V$USF_02;V$USF2_Q6;VANTVEER_BREAST_CANCER_ESR1_UP;WANG_LMO4_TARGETS_UP;WONG_EMBRYONIC_STEM_CELL_CORE;XU_GH1_AUTOCRINE_TARGETS_UP;YAMASHITA_LIVER_CANCER_WITH_EPCAM_UP;YAMAZAKI_TCEB3_TARGETS_DN;ZHANG_BREAST_CANCER_PROGENITORS_UP;ZWANG_TRANSIENTLY_UP_BY_1ST_EGF_PULSE_ONLY	3D-structure;Acetylation;Alternativesplicing;Amyotrophiclateralsclerosis;Completeproteome;Cytoplasm;Directproteinsequencing;Diseasemutation;Host-virusinteraction;Isopeptidebond;Methylation;mRNAprocessing;mRNAsplicing;mRNAtransport;Neurodegeneration;Nucleus;Phosphoprotein;Polymorphism;Proteomicsidentification;Referenceproteome;Repeat;Ribonucleoprotein;RNA-binding;Spliceosome;Transport;Ublconjugation;Viralnucleoprotein;Virion						+	+				+																												IPF-11_ctr;IPF-12_ctr;IPF-16_ctr																												12	9	9	37.8	34.9	34.9	33.155	0	16.582	4718200000	119	0.590638	0.530759	0.139125	0.123965	0.429807	0.754943	-0.0977065	-0.0880966	0.0766093	0.634739	0.503746	0.790358	0.309077	0.297701	0.871914	-0.200008	6.85582	0.0321333	1.7007	6.93394	0.0335484	1.71623	0.410986	0.778538	-0.258664	0.581119	0.731648	-0.336586	0.43444	0.805643	-0.271416	4.4317	0.0953898	1.29185	0.2747	0.863261	-0.188493	0.536076	0.79485	-0.318733	4.44966	0.111071	1.29537	2.28895	0.288845	0.870997	1.09365	0.50861	0.541168	0.0171578	0.990375	-0.0145643	0.826846	0.669129	-0.435113	0.105884	0.94753	0.0821039	0.323411	0.820474	-0.217376	0.0597872	0.955871	0.0484746	0.138507	0.900349	0.104325	0.652564	0.6643	0.366027	0.26373	0.820304	0.181692	0.00131441	1	0.00113338	1.79368	0.326298	0.740549	0.219963	0.857536	-0.155621	0.0294698	0.99219	0.0246258	0.0025132	0.998312	0.00216479	0.0528228	0.953338	-0.0431123	0.816017	0.462999	-0.430403	0.79366	0.588626	-0.4221	0.12531	0.930839	-0.0955699	0.257216	0.880223	0.178461	0.326116	0.842729	0.21609	0.0427263	0.986195	-0.0360314	0.149808	0.917772	0.11267	0.555071	0.784995	-0.32779	6.54274	0.278545	0.401561	0.835399	0.258148	1.27315	0.460931	-0.583849	2.44738	0.242142	0.905268	0.472788	0.78098	-0.2886	0.0875718	0.930998	0.0690082	0.217926	0.933911	0.158493	0.285348	0.8752	-0.195452	1.2124	0.491335	-0.566187	0.526388	0.712886	-0.312579	1.28301	0.410227	-0.592052	0.0655458	0.978239	-0.0528326	0.503084	0.682388	-0.301534	0.64257	0.735833	-0.361711	0.153526	0.89334	0.114474	0.0482366	0.973255	0.0394738	0.158283	0.884336	0.118454	0.27095	0.861679	-0.185087	0.137298	0.920632	-0.103705	0.1851	0.932063	0.134986	0.743383	0.639444	-0.40575	0.855974	0.661509	-0.444917	1.93084	0.349045	0.788214	0.705329	0.696957	-0.388041	0.324348	0.885043	0.216154	0.207238	0.877755	0.148238	0.315431	0.8397	-0.209556	3.2834	0.739626	F8W6I7;A0A024RC46;A0A024RB53;A0A024RAZ7;P09651;F8VZ49;Q6IPF2;Q0VAC0;Q9BSM5;F8VTQ5;A0A2R8Y4L2;A0A024QZ98;Q32P51;F8VYN5;F8W646;H0YH80;B4DP35;B4E0B5;Q3MI39	F8W6I7;A0A024RC46;A0A024RB53;A0A024RAZ7;P09651;F8VZ49;Q6IPF2;Q0VAC0;Q9BSM5;F8VTQ5;A0A2R8Y4L2;A0A024QZ98;Q32P51;F8VYN5	231
RPS26;RPS26P11	Putative 40S ribosomal protein S26-like 1;40S ribosomal protein S26	NaN	29.2693	27.2086	27.6231	28.3565	28.1577	28.4644	27.393	26.6966	28.25	28.1756	28.2163	NaN	NaN	NaN	28.9775	28.3525	28.2852	28.1419	28.2453	28.2515	28.2529	28.1737	28.482	NaN	NaN	NaN	NaN	NaN	NaN	28.2571	28.3615	28.0641	NaN	NaN	NaN	29.1724	28.4621	27.693	NaN	NaN	NaN	NaN	NaN	28.2721	27.3803	27.385	27.829	NaN	27.8748	28.0995	NaN	NaN	NaN	NaN	27.8374	27.4414	28.3155	28.4417	28.4158	28.2229	28.1747	28.0736	28.462	29.116	28.9392	NaN	NaN	28.2279	NaN	27.9538	28.3025	27.8529	27.7367	27.8969	28.0066	28.22	28.082	NaN	NaN	NaN	29.1222	29.3236	29.3657	27.464	29.5031	27.4798	27.7341	28.4208	28.8126	NaN	28.4922	28.4157	NaN	27.8264	27.8858	27.5318	27.9464	28.6883	NaN	NaN	NaN	27.9397	27.6214	28.3124	28.2255	NaN	NaN	28.7523	NaN	28.9135	28.5499	28.4081	28.2572	27.8534	27.6169	26.2165	NaN	NaN	NaN	28.2705	NaN	28.3217	NaN	NaN	NaN	27.2262	27.287	27.4086	NaN	NaN	NaN	NaN	NaN	NaN	NaN	NaN	NaN	NaN	NaN	28.7192	28.8628	NaN	29.3698	28.0052	27.7727	28.0444	28.1004	28.1091	27.88	NaN	NaN	NaN	NaN	NaN	NaN	NaN	NaN	NaN	27.959	27.8857	27.9697	NaN	29.074	29.0201	28.2754	27.8963	27.7748	NaN	NaN	NaN	NaN	NaN	NaN	27.8923	28.1274	27.6526	27.8948	28.1977	28.3285	NaN	NaN	NaN	28.1039	27.974	27.835	NaN	NaN	NaN	27.4849	28.382	28.7536	26.428	26.5518	28.7248	29.1023	28.8002	28.8341	NaN	NaN	NaN	27.8201	27.8853	28.0813	26.2617	29.1635	NaN	29.1098	28.1565	NaN	NaN	28.2208	28.4429	28.3871	28.791	28.8413	29.0369	NaN	28.8868	28.8928	29.1564	NaN	NaN	NaN	NaN	NaN	NaN	NaN	NaN	NaN	NaN	NaN	NaN	28.8302	28.011	28.1925	NaN	NaN	NaN	27.6711	NaN	28.928	28.122	NaN	28.9403	29.1997	29.6281	29.2113	28.1537	NaN	NaN	27.8209	27.808	27.8756	28.1891	NaN	NaN	NaN	NaN	27.7764	27.7928	28.137	27.7897	27.8824	28.2397	NaN	NaN	NaN	NaN	NaN	NaN	27.9378	28.1911	NaN	0.440647	1.5364	1.0086	1.70462	-1.95893	2.02899	1.70354	1.7935	-2.34641	-2.1733	1.71821	-1.77987	1.93313	-1.8495	-1.32901	1.02207	-0.0230388	-2.32715	-0.0542843	1.88165	1.64771	2.32968	-0.687187	0.473886	1.31945	1.59353	-2.87671	2.76112	1.63959	1.81313	0.718715	0.18411	1.54613	-2.18338	1.44847	-0.863994	0.618476	1.89569	0.719555	-2.01536	0.399068	-2.08963	0.797901	-2.38977	-2.48444	-2.1616	-1.2717	1.07641	1.43137	1.52046	-2.33517	-2.2723	-2.38335	1.42877	1.02843	1.47278	-1.66439	-2.33964	1.38138	1.63099	-2.44754				biological regulation;biosynthetic process;catabolic process;cellular biosynthetic process;cellular catabolic process;cellular component disassembly;cellular component disassembly at cellular level;cellular component organization;cellular component organization at cellular level;cellular component organization or biogenesis;cellular component organization or biogenesis at cellular level;cellular macromolecular complex disassembly;cellular macromolecular complex subunit organization;cellular macromolecule biosynthetic process;cellular macromolecule catabolic process;cellular macromolecule metabolic process;cellular metabolic process;cellular nitrogen compound metabolic process;cellular process;cellular process involved in reproduction;cellular protein complex disassembly;cellular protein metabolic process;cotranslational protein targeting to membrane;establishment of localization;establishment of localization in cell;establishment of protein localization;establishment of protein localization in endoplasmic reticulum;establishment of protein localization to organelle;gene expression;intracellular protein transport;intracellular transport;macromolecular complex disassembly;macromolecular complex subunit organization;macromolecule biosynthetic process;macromolecule catabolic process;macromolecule metabolic process;metabolic process;mRNA catabolic process;mRNA metabolic process;negative regulation of biological process;negative regulation of cellular metabolic process;negative regulation of cellular process;negative regulation of macromolecule metabolic process;negative regulation of metabolic process;negative regulation of nitrogen compound metabolic process;negative regulation of nucleobase-containing compound metabolic process;negative regulation of RNA metabolic process;negative regulation of RNA splicing;nitrogen compound metabolic process;nuclear-transcribed mRNA catabolic process;nuclear-transcribed mRNA catabolic process, nonsense-mediated decay;nucleic acid metabolic process;nucleobase-containing compound metabolic process;primary metabolic process;protein complex disassembly;protein complex subunit organization;protein metabolic process;protein targeting;protein targeting to ER;protein targeting to membrane;protein transport;regulation of biological process;regulation of cellular metabolic process;regulation of cellular process;regulation of gene expression;regulation of macromolecule metabolic process;regulation of metabolic process;regulation of nitrogen compound metabolic process;regulation of nucleobase-containing compound metabolic process;regulation of primary metabolic process;regulation of RNA metabolic process;regulation of RNA splicing;reproductive process;RNA biosynthetic process;RNA catabolic process;RNA metabolic process;SRP-dependent cotranslational protein targeting to membrane;translation;translational elongation;translational initiation;translational termination;transport;viral infectious cycle;viral reproduction;viral reproductive process;viral transcription	binding;mRNA binding;nucleic acid binding;RNA binding;structural constituent of ribosome;structural molecule activity	cell part;cytoplasm;cytoplasmic part;cytosol;cytosolic small ribosomal subunit;extracellular membrane-bounded organelle;extracellular organelle;extracellular region part;extracellular vesicular exosome;intracellular non-membrane-bounded organelle;intracellular organelle;intracellular organelle part;intracellular part;macromolecular complex;membrane;membrane-bounded organelle;membrane-bounded vesicle;non-membrane-bounded organelle;nuclear part;nucleolus;organelle;organelle part;ribonucleoprotein complex;ribosome;small ribosomal subunit;vesicle	Ribosome	Ribosomal_S26e	BASSO_B_LYMPHOCYTE_NETWORK;BENPORATH_MYC_MAX_TARGETS;BENPORATH_NANOG_TARGETS;BENPORATH_SOX2_TARGETS;BILANGES_RAPAMYCIN_SENSITIVE_VIA_TSC1_AND_TSC2;BLALOCK_ALZHEIMERS_DISEASE_DN;chr12q13;chrxq13;DAIRKEE_TERT_TARGETS_DN;DANG_BOUND_BY_MYC;FERREIRA_EWINGS_SARCOMA_UNSTABLE_VS_STABLE_UP;GOERING_BLOOD_HDL_CHOLESTEROL_QTL_CIS;GSE14308_TH2_VS_INDUCED_TREG_UP;GSE1460_CORD_VS_ADULT_BLOOD_NAIVE_CD4_TCELL_UP;GSE17721_CTRL_VS_GARDIQUIMOD_8H_BMDM_UP;GSE17721_CTRL_VS_LPS_4H_BMDM_UP;GSE17721_LPS_VS_GARDIQUIMOD_0.5H_BMDM_DN;GSE17721_LPS_VS_POLYIC_2H_BMDM_DN;GSE20715_0H_VS_6H_OZONE_LUNG_UP;GSE20715_WT_VS_TLR4_KO_LUNG_UP;GSE26669_CD4_VS_CD8_TCELL_IN_MLR_UP;GSE27786_BCELL_VS_CD4_TCELL_UP;GSE27786_LIN_NEG_VS_CD4_TCELL_DN;GSE27786_LSK_VS_MONO_MAC_UP;GSE29618_LAIV_VS_TIV_FLU_VACCINE_DAY7_BCELL_DN;GSE33513_TCF7_KO_VS_HET_EARLY_THYMIC_PROGENITOR_DN;GSE339_CD4POS_VS_CD8POS_DC_IN_CULTURE_DN;GSE360_DC_VS_MAC_DN;GSE360_L_MAJOR_VS_M_TUBERCULOSIS_DC_DN;GSE36392_MAC_VS_NEUTROPHIL_IL25_TREATED_LUNG_UP;GSE3982_CTRL_VS_LPS_4H_MAC_UP;HSIAO_HOUSEKEEPING_GENES;KEGG_RIBOSOME;KRIGE_RESPONSE_TO_TOSEDOSTAT_24HR_DN;KRIGE_RESPONSE_TO_TOSEDOSTAT_6HR_DN;LEE_RECENT_THYMIC_EMIGRANT;MARSON_BOUND_BY_FOXP3_STIMULATED;MARSON_BOUND_BY_FOXP3_UNSTIMULATED;MODULE_13;MODULE_16;MODULE_18;MODULE_23;MODULE_29;MODULE_41;MODULE_52;MODULE_60;PECE_MAMMARY_STEM_CELL_DN;PENG_GLUTAMINE_DEPRIVATION_DN;PENG_RAPAMYCIN_RESPONSE_DN;REACTOME_3_UTR_MEDIATED_TRANSLATIONAL_REGULATION;REACTOME_ACTIVATION_OF_THE_MRNA_UPON_BINDING_OF_THE_CAP_BINDING_COMPLEX_AND_EIFS_AND_SUBSEQUENT_BINDING_TO_43S;REACTOME_FORMATION_OF_THE_TERNARY_COMPLEX_AND_SUBSEQUENTLY_THE_43S_COMPLEX;REACTOME_INFLUENZA_LIFE_CYCLE;REACTOME_INFLUENZA_VIRAL_RNA_TRANSCRIPTION_AND_REPLICATION;REACTOME_METABOLISM_OF_MRNA;REACTOME_METABOLISM_OF_PROTEINS;REACTOME_METABOLISM_OF_RNA;REACTOME_NONSENSE_MEDIATED_DECAY_ENHANCED_BY_THE_EXON_JUNCTION_COMPLEX;REACTOME_PEPTIDE_CHAIN_ELONGATION;REACTOME_SRP_DEPENDENT_COTRANSLATIONAL_PROTEIN_TARGETING_TO_MEMBRANE;REACTOME_TRANSLATION;RNA_BINDING;STRUCTURAL_CONSTITUENT_OF_RIBOSOME;STRUCTURAL_MOLECULE_ACTIVITY;TONG_INTERACT_WITH_PTTG1	3D-structure;Completeproteome;Diamond-Blackfananemia;Directproteinsequencing;Diseasemutation;Referenceproteome;Ribonucleoprotein;Ribosomalprotein																														+	+								IPF-33_ctr;IPF-34_ctr																												4	4	2	30.4	30.4	16.5	13.015	0	24.75	43936000000	351	0.865504	0.145412	0.430609	0.334361	0.642124	0.378697	-0.385151	-0.292159	0.24488	0.388834	0.140648	0.869348	0.196626	0.67316	0.412806	0.691102	0.384601	0.574662	0.453284	0.778262	0.313015	0.766921	0.947347	0.260219	-0.880871	0.99763	0.273612	0.91268	0.777568	0.393189	0.766437	0.836099	0.255013	0.806881	1.23588	0.212154	-1.05563	1.10154	0.286	-0.977127	0.786944	0.327446	0.773013	0.825243	0.327795	-0.80005	0.928893	0.293775	0.869077	0.873408	0.326697	-0.832045	0.539943	0.506879	-0.592061	0.392076	0.578311	0.459796	0.00645137	0.997462	-0.0102704	1.21869	0.142507	-1.04629	0.015449	0.971919	-0.0242817	0.895349	0.26713	0.846569	0.742103	0.282576	0.741316	1.22241	0.148097	1.04798	0.236905	0.715303	-0.307338	0.153652	0.800428	0.212054	0.547677	0.493329	0.593626	0.708337	0.406812	0.71693	1.68204	0.0667755	-1.29407	1.58006	0.0469333	1.24222	0.733494	0.358208	0.736272	0.848309	0.359935	0.81541	0.249907	0.778209	0.321372	0.0546194	0.919923	0.082375	0.678578	0.512038	0.695288	1.11027	0.248951	-0.982061	0.620993	0.492214	0.651573	11.3822	0.00758159	0.312496	0.727162	-0.386072	0.20643	0.751339	0.274988	0.90488	0.261168	0.852865	0.253054	0.763055	0.323386	0.987476	0.213167	-0.906392	0.125891	0.925191	0.178137	1.04142	0.285378	-0.939989	0.287638	0.685946	0.358979	1.27008	0.169936	-1.07513	1.34251	0.149803	-1.11659	1.09439	0.399048	-0.972383	0.506207	0.389205	-0.56514	0.409817	0.642064	0.479641	0.61124	0.390254	0.643968	0.663857	0.378027	0.684053	1.22679	0.174379	-1.05048	1.17351	0.205672	-1.02072	1.26432	0.170457	-1.07203	0.60977	0.60955	0.642815	0.386877	0.597739	0.458421	0.63537	0.472478	0.662555	0.75259	0.369253	-0.748807	1.2299	0.218815	-1.05236	0.582423	0.483973	0.621446	0.731506	0.380362	0.733749	1.31586	0.18832	-1.10098	8.89359	0.00962602	A0A024RB14;Q5JNZ5;P62854;Q76N57;Q76N56	A0A024RB14;Q5JNZ5;P62854	233
FAM62A;ESYT1	Extended synaptotagmin-1	NaN	NaN	NaN	NaN	NaN	NaN	NaN	NaN	NaN	NaN	26.0271	26.0752	NaN	NaN	NaN	NaN	NaN	NaN	NaN	NaN	NaN	NaN	NaN	NaN	NaN	NaN	NaN	NaN	NaN	NaN	NaN	NaN	NaN	25.585	25.8172	26.1149	NaN	NaN	NaN	NaN	NaN	NaN	NaN	NaN	NaN	NaN	NaN	NaN	25.7376	NaN	26.3691	25.9293	25.8862	25.9602	26.1928	26.4529	25.8941	NaN	NaN	NaN	NaN	NaN	NaN	26.0684	26.521	26.5123	26.2809	26.3478	26.7071	26.0777	25.6429	25.8594	NaN	NaN	NaN	NaN	NaN	NaN	26.5928	26.2708	26.3326	25.7225	26.2137	26.211	25.4571	26.1442	25.6979	NaN	25.8134	NaN	NaN	NaN	NaN	25.7311	25.8828	25.9751	NaN	NaN	NaN	NaN	NaN	NaN	NaN	NaN	NaN	NaN	NaN	NaN	NaN	NaN	NaN	NaN	NaN	NaN	NaN	NaN	NaN	NaN	NaN	NaN	NaN	NaN	NaN	NaN	NaN	NaN	NaN	NaN	NaN	NaN	NaN	NaN	NaN	NaN	NaN	NaN	NaN	NaN	25.4527	25.5158	26.6005	NaN	NaN	NaN	NaN	NaN	NaN	NaN	NaN	NaN	NaN	NaN	NaN	NaN	NaN	NaN	NaN	NaN	NaN	NaN	NaN	NaN	NaN	NaN	NaN	NaN	NaN	NaN	NaN	NaN	NaN	NaN	NaN	NaN	26.2851	26.5767	26.3986	NaN	NaN	NaN	NaN	NaN	NaN	NaN	NaN	NaN	NaN	NaN	NaN	NaN	NaN	NaN	NaN	NaN	NaN	NaN	NaN	NaN	NaN	NaN	NaN	NaN	NaN	NaN	NaN	NaN	NaN	NaN	NaN	NaN	26.2151	26.4534	25.8912	NaN	26.0013	26.0222	25.8203	26.1261	NaN	26.169	26.0454	NaN	NaN	NaN	NaN	NaN	NaN	NaN	NaN	NaN	NaN	NaN	NaN	26.1253	26.7186	26.1011	NaN	NaN	NaN	NaN	NaN	NaN	NaN	NaN	NaN	NaN	NaN	NaN	26.2742	NaN	NaN	NaN	26.1967	26.4275	NaN	NaN	NaN	NaN	NaN	NaN	NaN	NaN	25.9254	NaN	26.1558	NaN	NaN	NaN	NaN	NaN	NaN	NaN	NaN	NaN	-0.833507	-0.600002	-0.0653218	0.759645	-0.501937	-0.473869	-0.321225	0.0480612	-0.429101	-0.332784	-0.618427	1.20756	-0.554793	-0.309752	-0.707014	-0.333144	0.540662	1.29377	1.54849	-0.356208	-0.343048	1.73578	1.81384	1.22853	-0.292687	-0.250408	1.7673	1.41764	1.13495	0.353635	-0.83389	1.23157	-0.34309	-0.645613	-0.53541	0.169348	-0.836637	-0.475117	-0.718473	-0.458285	0.212603	-0.320652	-0.344213	-0.902767	-0.256254	-0.890005	1.22487	-0.418637	-0.230286	-0.200028	-0.953689	-0.532276	-0.882423	0.0554267	-0.60126	0.168661	-0.581381	0.0614724	1.78871	0.0438516	-0.340864				establishment of localization;lipid transport;organic substance transport;transport	binding;cation binding;ion binding;lipid binding;metal ion binding;phospholipid binding	cell part;cytoplasmic part;endoplasmic reticulum part;integral to endoplasmic reticulum membrane;integral to membrane;integral to organelle membrane;intracellular organelle part;intracellular part;intrinsic to endoplasmic reticulum membrane;intrinsic to membrane;intrinsic to organelle membrane;membrane;membrane part;organelle membrane contact site;organelle part;plasma membrane		C2	ACCAAAG,MIR-9;ACOSTA_PROLIFERATION_INDEPENDENT_MYC_TARGETS_DN;BRACHAT_RESPONSE_TO_CAMPTOTHECIN_DN;CACGTG_V$MYC_Q2;CAGGTG_V$E12_Q6;CAMP_UP.V1_DN;chr12q13;CREIGHTON_ENDOCRINE_THERAPY_RESISTANCE_1;CTCAGGG,MIR-125B,MIR-125A;DEBIASI_APOPTOSIS_BY_REOVIRUS_INFECTION_DN;GGGCGGR_V$SP1_Q6;GLI1_UP.V1_DN;GRAESSMANN_APOPTOSIS_BY_DOXORUBICIN_UP;GSE10325_BCELL_VS_MYELOID_UP;GSE10325_CD4_TCELL_VS_MYELOID_UP;GSE11057_CD4_CENT_MEM_VS_PBMC_UP;GSE11057_CD4_EFF_MEM_VS_PBMC_UP;GSE11057_PBMC_VS_MEM_CD4_TCELL_DN;GSE11864_CSF1_IFNG_VS_CSF1_IFNG_PAM3CYS_IN_MAC_UP;GSE12366_GC_VS_NAIVE_BCELL_DN;GSE12845_NAIVE_VS_DARKZONE_GC_TONSIL_BCELL_UP;GSE13484_3H_UNSTIM_VS_YF17D_VACCINE_STIM_PBMC_UP;GSE13484_UNSTIM_VS_YF17D_VACCINE_STIM_PBMC_UP;GSE14000_4H_VS_16H_LPS_DC_TRANSLATED_RNA_UP;GSE14000_4H_VS_16H_LPS_DC_UP;GSE14000_UNSTIM_VS_16H_LPS_DC_UP;GSE14308_TH2_VS_TH17_UP;GSE15930_STIM_VS_STIM_AND_IL-12_48H_CD8_T_CELL_UP;GSE17721_12H_VS_24H_GARDIQUIMOD_BMDM_UP;GSE17721_CPG_VS_GARDIQUIMOD_8H_BMDM_DN;GSE17721_LPS_VS_POLYIC_2H_BMDM_DN;GSE17721_POLYIC_VS_GARDIQUIMOD_8H_BMDM_UP;GSE20715_WT_VS_TLR4_KO_48H_OZONE_LUNG_UP;GSE22886_CTRL_VS_LPS_24H_DC_UP;GSE22886_DAY1_VS_DAY7_MONOCYTE_IN_CULTURE_DN;GSE22886_IGM_MEMORY_BCELL_VS_BM_PLASMA_CELL_UP;GSE2706_2H_VS_8H_R848_STIM_DC_UP;GSE2706_UNSTIM_VS_8H_R848_DC_UP;GSE27786_LSK_VS_BCELL_DN;GSE27786_LSK_VS_CD4_TCELL_DN;GSE27786_LSK_VS_CD8_TCELL_DN;GSE29618_MONOCYTE_VS_MDC_DAY7_FLU_VACCINE_DN;GSE30083_SP1_VS_SP2_THYMOCYTE_DN;GSE30083_SP1_VS_SP3_THYMOCYTE_DN;GSE31082_CD4_VS_CD8_SP_THYMOCYTE_DN;GSE339_CD4POS_VS_CD4CD8DN_DC_IN_CULTURE_DN;GSE339_CD4POS_VS_CD8POS_DC_IN_CULTURE_DN;GSE34205_HEALTHY_VS_FLU_INF_INFANT_PBMC_UP;GSE360_CTRL_VS_L_DONOVANI_MAC_UP;GSE360_CTRL_VS_T_GONDII_DC_UP;GSE360_DC_VS_MAC_B_MALAYI_LOW_DOSE_UP;GSE360_DC_VS_MAC_UP;GSE360_L_DONOVANI_VS_B_MALAYI_LOW_DOSE_DC_DN;GSE360_L_DONOVANI_VS_M_TUBERCULOSIS_DC_UP;GSE360_L_MAJOR_VS_B_MALAYI_HIGH_DOSE_MAC_DN;GSE360_T_GONDII_VS_B_MALAYI_LOW_DOSE_DC_DN;GSE3982_BASOPHIL_VS_CENT_MEMORY_CD4_TCELL_UP;GSE3982_BASOPHIL_VS_NKCELL_UP;GSE3982_EOSINOPHIL_VS_BASOPHIL_DN;GSE3982_EOSINOPHIL_VS_DC_UP;GSE3982_MAST_CELL_VS_DC_UP;GSE3982_MAST_CELL_VS_EFF_MEMORY_CD4_TCELL_UP;GSE3982_MAST_CELL_VS_MAC_UP;GSE3982_NEUTROPHIL_VS_BCELL_DN;GSE3982_NEUTROPHIL_VS_TH1_DN;GSE3982_NEUTROPHIL_VS_TH2_DN;GSE6269_HEALTHY_VS_STREP_AUREUS_INF_PBMC_UP;GSE6269_HEALTHY_VS_STREP_PNEUMO_INF_PBMC_UP;GSE7400_CTRL_VS_CSF3_IN_VIVO_TREATED_PBMC_UP;GSE8384_CTRL_VS_B_ABORTUS_4H_MAC_CELL_LINE_UP;GSE9037_WT_VS_IRAK4_KO_BMDM_DN;HINATA_NFKB_TARGETS_KERATINOCYTE_DN;KIM_ALL_DISORDERS_DURATION_CORR_DN;KIM_ALL_DISORDERS_OLIGODENDROCYTE_NUMBER_CORR_UP;LEIN_MEDULLA_MARKERS;LEIN_PONS_MARKERS;LI_WILMS_TUMOR_VS_FETAL_KIDNEY_1_DN;LIU_CMYB_TARGETS_UP;MATTIOLI_MGUS_VS_PCL;MILI_PSEUDOPODIA_CHEMOTAXIS_DN;MILI_PSEUDOPODIA_HAPTOTAXIS_DN;MORF_AATF;MORF_CDK2;MORF_DDB1;MORF_PHB;MORF_PRKAG1;MORF_RPA2;MORF_USP5;MULLIGHAN_NPM1_MUTATED_SIGNATURE_1_DN;MULLIGHAN_NPM1_SIGNATURE_3_DN;RUAN_RESPONSE_TO_TNF_DN;SIRNA_EIF4GI_UP;V$CP2_02;V$MYC_Q2;V$NMYC_01;WAKABAYASHI_ADIPOGENESIS_PPARG_RXRA_BOUND_8D;WANG_TUMOR_INVASIVENESS_DN	Acetylation;Alternativesplicing;Calcium;Cellmembrane;Coiledcoil;Completeproteome;Directproteinsequencing;Endoplasmicreticulum;Lipid-binding;Lipidtransport;Membrane;Metal-binding;Phosphoprotein;Polymorphism;Referenceproteome;Repeat;Transmembrane;Transmembranehelix;Transport																														+									IPF-33_ctr																												14	14	14	17.7	17.7	17.7	117.39	0	43.9	6404300000	190	1.44639	0.245632	0.284253	0.250565	0.907986	0.565446	-0.193074	-0.171659	0.15913	0.424872	0.986003	0.619787	-0.553262	0.6197	0.670391	-0.398039	0.0466477	0.968259	-0.0432893	0.840488	0.53664	0.501086	0.486803	0.70356	-0.332786	0.453548	0.750534	-0.314553	0.276954	0.8679	-0.213055	0.0338976	0.973969	0.0318587	0.398055	0.775928	-0.284669	0.288407	0.862251	-0.220555	0.647121	0.614265	-0.410461	1.715	0.327588	0.801334	0.555415	0.705025	-0.367715	0.265583	0.852901	-0.20558	0.776943	0.631338	-0.468925	0.289286	0.811405	-0.220898	0.515792	0.666288	0.354749	1.91113	0.195291	0.858831	2.52999	0.124808	1.02753	0.313316	0.801192	-0.23601	0.301047	0.772414	-0.227701	3.03497	0.129506	1.15188	3.25726	0.119	1.20376	1.76206	0.300345	0.81534	0.248163	0.860398	-0.19429	0.203977	0.849841	-0.165734	3.12627	0.0787919	1.17301	2.20083	0.104046	0.940696	1.55765	0.349247	0.75296	0.309809	0.826518	0.234161	0.973565	0.598646	-0.551797	1.77008	0.338648	0.817487	0.301187	0.86027	-0.227749	0.685805	0.646595	-0.428387	0.525896	0.756059	-0.354233	7.69521	0.131714	0.131377	0.921522	0.112399	0.987276	0.492447	-0.554806	0.452644	0.711302	-0.31494	0.795324	0.588513	-0.476611	0.431993	0.689377	-0.303796	0.169215	0.945592	0.140865	0.27477	0.863031	-0.212338	0.302381	0.82415	-0.228489	1.10276	0.464354	-0.598603	0.211509	0.814011	-0.170044	1.07444	0.634902	-0.589445	1.73955	0.219634	0.81145	0.385456	0.807395	-0.277682	0.185661	0.861419	-0.152591	0.15757	0.875076	-0.132484	1.17589	0.405889	-0.629945	0.528219	0.688384	-0.353252	1.05287	0.471309	-0.583375	0.0394662	0.974735	0.0367869	0.622397	0.648336	-0.39902	0.130712	0.928507	0.111926	0.594085	0.675275	-0.385744	0.0438358	0.970358	0.040758	3.18763	0.204769	1.18726	0.0308598	0.978807	0.0290778	0.298665	0.824397	-0.226247	3.86501	0.588707	B3KY56;A0A024RB17;A0A024RB16;Q9BSJ8;B3KMV5;F8VZB1	B3KY56;A0A024RB17;A0A024RB16;Q9BSJ8;B3KMV5	234
PTGES3	Prostaglandin E synthase 3	NaN	NaN	27.4295	NaN	NaN	NaN	26.8019	26.5456	26.8187	NaN	NaN	26.6849	NaN	NaN	NaN	26.4388	26.4727	26.7383	NaN	NaN	NaN	26.943	26.4468	26.8121	NaN	NaN	NaN	NaN	NaN	26.3166	NaN	NaN	NaN	NaN	NaN	NaN	NaN	26.6523	NaN	NaN	NaN	NaN	NaN	NaN	NaN	26.4962	NaN	26.6026	NaN	NaN	26.7713	27.2285	26.6824	26.8638	26.8235	26.9255	26.7275	NaN	NaN	NaN	NaN	NaN	NaN	26.4973	26.8586	26.6016	NaN	27.2094	27.1871	26.4865	26.6287	26.5819	NaN	NaN	NaN	NaN	NaN	26.4114	26.3472	NaN	26.3178	NaN	NaN	NaN	NaN	NaN	NaN	NaN	NaN	NaN	NaN	NaN	NaN	NaN	NaN	NaN	NaN	NaN	NaN	NaN	NaN	NaN	NaN	NaN	NaN	NaN	NaN	NaN	NaN	NaN	NaN	NaN	NaN	NaN	NaN	NaN	NaN	NaN	NaN	NaN	NaN	NaN	NaN	NaN	26.7653	NaN	NaN	NaN	NaN	NaN	NaN	NaN	NaN	NaN	NaN	NaN	NaN	NaN	26.8863	26.6596	26.6938	27.035	NaN	NaN	26.705	26.8226	26.9982	26.6649	26.7764	26.6877	NaN	NaN	NaN	NaN	NaN	NaN	NaN	NaN	NaN	NaN	NaN	NaN	NaN	NaN	NaN	NaN	NaN	NaN	NaN	NaN	NaN	NaN	NaN	NaN	NaN	NaN	NaN	NaN	NaN	NaN	NaN	NaN	NaN	NaN	NaN	NaN	NaN	NaN	NaN	26.7453	NaN	NaN	26.9119	27.1102	26.9597	NaN	NaN	NaN	NaN	NaN	NaN	26.7428	26.9276	27.3232	NaN	NaN	NaN	26.481	NaN	NaN	NaN	NaN	26.8035	27.1427	27.0327	26.55	26.8134	26.8781	26.4224	26.7833	NaN	NaN	NaN	NaN	NaN	NaN	NaN	NaN	NaN	NaN	NaN	NaN	NaN	26.5952	26.6162	26.7864	NaN	NaN	NaN	NaN	NaN	NaN	NaN	NaN	NaN	NaN	NaN	NaN	NaN	NaN	NaN	NaN	NaN	NaN	NaN	NaN	NaN	NaN	NaN	NaN	NaN	NaN	NaN	NaN	NaN	NaN	26.4591	26.237	NaN	NaN	NaN	NaN	NaN	NaN	0.390769	-0.705729	1.85979	0.342255	-0.388877	1.68761	-0.720907	1.8717	-0.494775	-0.502696	-0.0968266	-0.550492	0.346951	-0.995907	-0.498152	0.590456	0.585653	2.06263	1.9632	-0.569975	-0.620663	1.79022	1.34624	1.70341	-0.564128	0.301228	0.642996	-0.700824	-0.860337	-1.10986	-0.987494	-1.37896	-0.857051	-0.856953	-0.387006	-0.801828	-0.840937	-0.56194	-0.788243	-1.11453	-0.930461	0.662484	-0.456614	-0.959993	-0.597527	-0.772464	1.88429	0.516979	1.97966	1.84738	-0.638914	-0.410336	-0.264599	-0.603173	-0.407463	-0.31661	-0.688454	-0.59081	-0.748658	-0.393693	-0.772206				anatomical structure development;anatomical structure homeostasis;arachidonic acid metabolic process;biological regulation;biosynthetic process;carbohydrate biosynthetic process;carbohydrate metabolic process;carboxylic acid biosynthetic process;carboxylic acid metabolic process;cell proliferation;cellular biosynthetic process;cellular carbohydrate biosynthetic process;cellular carbohydrate metabolic process;cellular component organization;cellular component organization at cellular level;cellular component organization or biogenesis;cellular component organization or biogenesis at cellular level;cellular glucan metabolic process;cellular ketone metabolic process;cellular lipid metabolic process;cellular macromolecule biosynthetic process;cellular macromolecule metabolic process;cellular metabolic process;cellular nitrogen compound metabolic process;cellular polysaccharide biosynthetic process;cellular polysaccharide metabolic process;cellular process;cellular protein metabolic process;cellular response to heat;cellular response to stimulus;cellular response to stress;chaperone cofactor-dependent protein refolding;chaperone-mediated protein folding;chromosome organization;corticosteroid receptor signaling pathway;cyclooxygenase pathway;developmental process;DNA metabolic process;DNA replication;energy derivation by oxidation of organic compounds;energy reserve metabolic process;epidermis development;fatty acid biosynthetic process;fatty acid metabolic process;generation of precursor metabolites and energy;glucan biosynthetic process;glucan metabolic process;glucocorticoid receptor signaling pathway;glycogen biosynthetic process;glycogen metabolic process;homeostatic process;icosanoid biosynthetic process;icosanoid metabolic process;intracellular receptor mediated signaling pathway;lipid biosynthetic process;lipid metabolic process;lung saccule development;macromolecule biosynthetic process;macromolecule metabolic process;metabolic process;monocarboxylic acid metabolic process;nitrogen compound metabolic process;nucleic acid metabolic process;nucleobase-containing compound metabolic process;organelle organization;organic acid biosynthetic process;organic acid metabolic process;oxidation-reduction process;oxoacid metabolic process;polysaccharide biosynthetic process;polysaccharide metabolic process;primary metabolic process;prostaglandin biosynthetic process;prostaglandin metabolic process;prostanoid biosynthetic process;prostanoid metabolic process;protein folding;protein metabolic process;protein refolding;regulation of biological process;regulation of biological quality;regulation of cellular process;response to abiotic stimulus;response to heat;response to stimulus;response to stress;response to temperature stimulus;RNA-dependent DNA replication;signal transduction;skin development;small molecule biosynthetic process;small molecule metabolic process;steroid hormone receptor signaling pathway;telomere maintenance;telomere organization;tissue development;unsaturated fatty acid biosynthetic process;unsaturated fatty acid metabolic process;very long-chain fatty acid metabolic process	binding;catalytic activity;DNA polymerase activity;intramolecular oxidoreductase activity;isomerase activity;nucleotidyltransferase activity;prostaglandin-E synthase activity;protein binding;RNA-directed DNA polymerase activity;telomerase activity;transferase activity;transferase activity, transferring phosphorus-containing groups;unfolded protein binding	cell part;chromosomal part;chromosome, telomeric region;cytoplasm;cytoplasmic part;cytosol;extracellular membrane-bounded organelle;extracellular organelle;extracellular region part;extracellular vesicular exosome;intracellular membrane-bounded organelle;intracellular organelle;intracellular organelle part;intracellular part;macromolecular complex;membrane-bounded organelle;membrane-bounded vesicle;nuclear part;nucleoplasm;nucleus;organelle;organelle part;ribonucleoprotein complex;telomerase holoenzyme complex;vesicle		CS	ACEVEDO_LIVER_CANCER_UP;ACEVEDO_NORMAL_TISSUE_ADJACENT_TO_LIVER_TUMOR_UP;AGTCAGC,MIR-345;ATTCTTT,MIR-186;BENPORATH_MYC_MAX_TARGETS;BERENJENO_TRANSFORMED_BY_RHOA_UP;BIDUS_METASTASIS_UP;BIOPOLYMER_METABOLIC_PROCESS;BIOSYNTHETIC_PROCESS;BLALOCK_ALZHEIMERS_DISEASE_DN;BORCZUK_MALIGNANT_MESOTHELIOMA_UP;BOYAULT_LIVER_CANCER_SUBCLASS_G3_UP;CAGTGTT,MIR-141,MIR-200A;CARBOXYLIC_ACID_METABOLIC_PROCESS;CELLULAR_BIOSYNTHETIC_PROCESS;CELLULAR_LIPID_METABOLIC_PROCESS;chr12q13;CHROMOSOME_ORGANIZATION_AND_BIOGENESIS;DANG_BOUND_BY_MYC;DAZARD_RESPONSE_TO_UV_SCC_UP;DEMAGALHAES_AGING_UP;DIAZ_CHRONIC_MEYLOGENOUS_LEUKEMIA_UP;DNA_METABOLIC_PROCESS;DNA_POLYMERASE_ACTIVITY;FATTY_ACID_BIOSYNTHETIC_PROCESS;FATTY_ACID_METABOLIC_PROCESS;FLECHNER_BIOPSY_KIDNEY_TRANSPLANT_OK_VS_DONOR_UP;FLECHNER_BIOPSY_KIDNEY_TRANSPLANT_REJECTED_VS_OK_DN;FOURNIER_ACINAR_DEVELOPMENT_LATE_2;GARCIA_TARGETS_OF_FLI1_AND_DAX1_UP;GCM_DDX5;GCM_MSN;GCM_RAF1;GCM_SMARCC1;GCM_TPR;GCM_VAV1;GNF2_ANP32B;GNF2_BUB3;GNF2_DEK;GNF2_HAT1;GNF2_MLH1;GNF2_PA2G4;GNF2_RAN;GNF2_RPA1;GNF2_RRM1;GNF2_TDG;GNF2_XRCC5;GOLDRATH_HOMEOSTATIC_PROLIFERATION;GSE10325_CD4_TCELL_VS_LUPUS_CD4_TCELL_UP;GSE13306_TREG_RA_VS_TCONV_RA_DN;GSE1432_1H_VS_24H_IFNG_MICROGLIA_DN;GSE1432_CTRL_VS_IFNG_24H_MICROGLIA_DN;GSE17721_LPS_VS_PAM3CSK4_4H_BMDM_DN;GSE17721_POLYIC_VS_GARDIQUIMOD_16H_BMDM_DN;GSE22886_NAIVE_VS_MEMORY_TCELL_DN;GSE24102_GRANULOCYSTIC_MDSC_VS_NEUTROPHIL_DN;GSE24142_DN2_VS_DN3_THYMOCYTE_FETAL_UP;GSE27786_CD4_TCELL_VS_MONO_MAC_UP;GSE27786_CD8_TCELL_VS_MONO_MAC_UP;GSE339_EX_VIVO_VS_IN_CULTURE_CD4POS_DC_DN;GSE360_CTRL_VS_B_MALAYI_HIGH_DOSE_DC_DN;GSE37416_CTRL_VS_24H_F_TULARENSIS_LVS_NEUTROPHIL_DN;GSE3982_MAST_CELL_VS_NEUTROPHIL_UP;GSE3982_NEUTROPHIL_VS_BASOPHIL_DN;GSE3982_NEUTROPHIL_VS_EFF_MEMORY_CD4_TCELL_DN;GSE3982_NEUTROPHIL_VS_TH2_DN;GSE7400_CTRL_VS_CSF3_IN_VIVO_TREATED_PBMC_UP;GSE7852_TREG_VS_TCONV_FAT_UP;GSE9006_HEALTHY_VS_TYPE_1_DIABETES_PBMC_4MONTH_POST_DX_UP;ICOSANOID_METABOLIC_PROCESS;INTRACELLULAR_ORGANELLE_PART;INTRAMOLECULAR_OXIDOREDUCTASE_ACTIVITY;ISOMERASE_ACTIVITY;KEEN_RESPONSE_TO_ROSIGLITAZONE_DN;KOYAMA_SEMA3B_TARGETS_DN;LIPID_BIOSYNTHETIC_PROCESS;LIPID_METABOLIC_PROCESS;LOPEZ_MBD_TARGETS;MACROMOLECULAR_COMPLEX;MALONEY_RESPONSE_TO_17AAG_DN;MARKEY_RB1_ACUTE_LOF_DN;MARTINEZ_RESPONSE_TO_TRABECTEDIN_DN;MODULE_177;MONOCARBOXYLIC_ACID_METABOLIC_PROCESS;MORF_ACP1;MORF_BUB3;MORF_CSNK2B;MORF_DNMT1;MORF_EI24;MORF_EIF3S2;MORF_ESPL1;MORF_FBL;MORF_GMPS;MORF_GNB1;MORF_HAT1;MORF_HDAC1;MORF_HDAC2;MORF_PPP1CC;MORF_PTPN11;MORF_RAD23A;MORF_RFC4;MORF_RRM1;MORF_SOD1;MORF_UBE2N;MORF_XRCC5;NUCLEAR_PART;NUCLEOBASENUCLEOSIDENUCLEOTIDE_AND_NUCLEIC_ACID_METABOLIC_PROCESS;NUCLEOTIDYLTRANSFERASE_ACTIVITY;NUCLEUS;ORGANELLE_ORGANIZATION_AND_BIOGENESIS;ORGANELLE_PART;ORGANIC_ACID_METABOLIC_PROCESS;PENG_LEUCINE_DEPRIVATION_DN;PENG_RAPAMYCIN_RESPONSE_DN;PID_TELOMERASEPATHWAY;PILON_KLF1_TARGETS_DN;PUJANA_BRCA1_PCC_NETWORK;RIBONUCLEOPROTEIN_COMPLEX;SAKAI_TUMOR_INFILTRATING_MONOCYTES_DN;SCHAEFFER_PROSTATE_DEVELOPMENT_6HR_DN;SCHLOSSER_MYC_TARGETS_REPRESSED_BY_SERUM;SIGNAL_TRANSDUCTION;TRANSFERASE_ACTIVITY_TRANSFERRING_PHOSPHORUS_CONTAINING_GROUPS;UNFOLDED_PROTEIN_BINDING;VISALA_RESPONSE_TO_HEAT_SHOCK_AND_AGING_DN;WANG_TUMOR_INVASIVENESS_DN	3D-structure;Acetylation;Alternativesplicing;Chaperone;Completeproteome;Cytoplasm;Directproteinsequencing;Fattyacidbiosynthesis;Fattyacidmetabolism;Isomerase;Lipidbiosynthesis;Lipidmetabolism;Phosphoprotein;Prostaglandinbiosynthesis;Prostaglandinmetabolism;Proteomicsidentification;Referenceproteome																						+																	IPF-26_ctr																												4	4	4	29.4	29.4	29.4	18.697	0	44.845	10049000000	205	0.52872	0.446376	0.180056	0.153654	1.11349	0.428384	-0.302707	-0.258697	0.155469	0.4311	0.245916	0.846214	0.232423	0.53938	0.648924	-0.424758	2.2235	0.14019	1.1198	0.213499	0.823455	0.204723	0.252706	0.805178	-0.233864	1.91002	0.230263	1.01612	0.554579	0.669336	-0.433803	2.24465	0.134667	1.12681	0.338208	0.765228	-0.297104	0.337689	0.799066	-0.299794	0.0535303	0.948355	-0.0582586	0.388428	0.70557	-0.330927	0.217723	0.835793	0.207775	0.868937	0.500495	-0.599642	0.343687	0.813536	-0.29985	0.4111	0.676722	0.351287	0.416555	0.66727	0.351022	2.61678	0.110941	1.24171	2.42199	0.0938361	1.18212	0.403977	0.689708	-0.342076	0.45457	0.59567	-0.37339	2.09407	0.145615	1.07787	1.30305	0.285154	0.802701	1.93847	0.204686	1.02571	0.402387	0.715676	-0.339547	0.185061	0.834811	0.180605	0.466848	0.533686	0.384517	0.533154	0.475435	-0.421517	0.706708	0.508191	-0.517891	1.01518	0.463556	-0.668163	0.857877	0.555397	-0.594456	1.40127	0.329483	-0.830259	0.702429	0.635575	-0.5158	0.702642	0.567797	-0.515809	0.252174	0.851079	-0.233024	8.58102	0.0704483	0.639824	0.644111	-0.482337	0.683999	0.530904	-0.506054	0.400412	0.684544	-0.338236	0.624272	0.592731	-0.47399	1.02127	0.346876	-0.67095	0.788847	0.711872	-0.560176	0.487839	0.691048	0.396748	0.308507	0.778249	-0.274895	0.819751	0.47999	-0.577031	0.433757	0.621493	-0.35975	0.607193	0.721635	-0.464471	2.27003	0.112788	1.13459	0.352719	0.782981	0.309138	2.45378	0.1348	1.19198	2.20081	0.176119	1.1124	0.471342	0.628455	-0.384174	0.26998	0.803255	-0.246853	0.160796	0.869095	-0.159149	0.438271	0.788214	-0.362944	0.268002	0.794529	-0.245221	0.198522	0.886213	-0.190609	0.522271	0.655454	-0.41446	0.427101	0.726499	-0.355615	0.582585	0.652815	-0.450293	0.257055	0.794118	-0.236932	0.608601	0.616886	-0.464693	5.41779	0.202889	A0A024RB32;A0A087WYT3;B3KUY2;Q15185;B4DDC6	A0A024RB32;A0A087WYT3;B3KUY2;Q15185;B4DDC6	236
CS	Citrate synthase;Citrate synthase, mitochondrial	NaN	NaN	NaN	NaN	NaN	NaN	NaN	NaN	NaN	NaN	NaN	NaN	26.7811	26.7919	26.4016	NaN	NaN	NaN	NaN	NaN	NaN	NaN	NaN	NaN	NaN	NaN	NaN	NaN	NaN	NaN	NaN	NaN	NaN	NaN	NaN	NaN	NaN	NaN	NaN	NaN	NaN	NaN	NaN	NaN	NaN	NaN	NaN	NaN	NaN	NaN	NaN	NaN	NaN	NaN	26.4396	NaN	NaN	NaN	NaN	NaN	NaN	NaN	NaN	27.2405	NaN	26.578	NaN	NaN	NaN	NaN	NaN	NaN	NaN	NaN	NaN	NaN	NaN	NaN	26.7353	26.6913	26.9398	26.9403	26.7941	26.7385	NaN	NaN	NaN	NaN	NaN	NaN	NaN	NaN	NaN	NaN	NaN	NaN	NaN	NaN	NaN	NaN	NaN	NaN	NaN	NaN	NaN	NaN	NaN	NaN	NaN	NaN	NaN	NaN	26.1262	26.3013	NaN	NaN	NaN	NaN	NaN	NaN	NaN	NaN	NaN	NaN	NaN	NaN	26.4825	26.4748	26.3775	NaN	NaN	NaN	NaN	NaN	NaN	NaN	NaN	NaN	NaN	26.2567	25.9628	26.5025	NaN	NaN	NaN	NaN	NaN	NaN	NaN	NaN	NaN	NaN	NaN	NaN	NaN	NaN	NaN	26.381	26.4469	NaN	NaN	NaN	NaN	NaN	NaN	NaN	NaN	NaN	NaN	NaN	NaN	NaN	NaN	NaN	NaN	NaN	NaN	NaN	NaN	NaN	NaN	NaN	NaN	NaN	NaN	NaN	NaN	NaN	NaN	NaN	NaN	NaN	26.6014	26.4586	NaN	NaN	NaN	NaN	NaN	NaN	NaN	NaN	NaN	NaN	NaN	NaN	NaN	NaN	NaN	NaN	NaN	NaN	NaN	NaN	NaN	26.702	26.8982	26.6538	26.5993	26.8557	NaN	NaN	NaN	NaN	NaN	NaN	NaN	NaN	NaN	NaN	NaN	NaN	NaN	26.3927	26.5995	26.3185	NaN	NaN	NaN	NaN	NaN	NaN	NaN	NaN	NaN	NaN	NaN	NaN	NaN	NaN	NaN	25.9731	26.0302	25.9618	26.2437	26.0248	NaN	NaN	NaN	NaN	NaN	NaN	NaN	NaN	NaN	NaN	NaN	NaN	NaN	NaN	NaN	NaN	NaN	NaN	-0.457308	-0.393085	-0.415377	-0.575599	2.03755	-0.491088	-0.613663	-0.195857	-0.562394	-0.630965	-0.439292	-0.28478	-0.043455	-0.964988	-0.477619	-0.239763	0.149232	-0.495183	0.829462	0.0586593	-0.575656	1.26835	-0.590715	0.0995688	-0.300433	-0.717405	2.16813	2.20369	0.0587909	-0.252445	-0.684149	0.232769	-0.299892	-0.0919589	0.0919902	-0.633935	-0.295445	0.931451	0.31563	-0.117204	-0.0196424	-0.415063	1.82427	-0.459616	-0.557147	-0.261356	0.951078	0.0622617	0.0400309	-0.498271	-0.270274	-0.35305	1.09194	-0.483852	0.100555	-0.704599	-0.376511	-0.391379	0.085263	0.000397469	-0.320171				acetyl-CoA catabolic process;acetyl-CoA metabolic process;carbohydrate metabolic process;catabolic process;cellular carbohydrate metabolic process;cellular catabolic process;cellular metabolic process;cellular process;coenzyme catabolic process;coenzyme metabolic process;cofactor catabolic process;cofactor metabolic process;metabolic process;primary metabolic process;small molecule metabolic process;tricarboxylic acid cycle	catalytic activity;citrate (Si)-synthase activity;transferase activity;transferase activity, transferring acyl groups;transferase activity, transferring acyl groups, acyl groups converted into alkyl on transfer	cell part;cytoplasmic part;extracellular membrane-bounded organelle;extracellular organelle;extracellular region part;extracellular vesicular exosome;intracellular membrane-bounded organelle;intracellular organelle;intracellular organelle lumen;intracellular organelle part;intracellular part;membrane-bounded organelle;membrane-bounded vesicle;membrane-enclosed lumen;mitochondrial matrix;mitochondrial part;mitochondrion;nucleus;organelle;organelle lumen;organelle part;vesicle	Citrate cycle (TCA cycle);Glyoxylate and dicarboxylate metabolism	Citrate_synt	ACACTCC,MIR-122A;AGGCACT,MIR-515-3P;BACOLOD_RESISTANCE_TO_ALKYLATING_AGENTS_DN;BENPORATH_NANOG_TARGETS;BILANGES_RAPAMYCIN_SENSITIVE_VIA_TSC1_AND_TSC2;BILANGES_SERUM_SENSITIVE_GENES;BIOCARTA_KREB_PATHWAY;BLALOCK_ALZHEIMERS_DISEASE_DN;BOCHKIS_FOXA2_TARGETS;BURTON_ADIPOGENESIS_6;CAIRO_HEPATOBLASTOMA_UP;CAMP_UP.V1_UP;chr12q13;CTCTAGA,MIR-526C,MIR-518F,MIR-526A;CTTTAAR_UNKNOWN;CTTTGA_V$LEF1_Q2;CTTTGT_V$LEF1_Q2;CYTOPLASM;CYTOPLASMIC_PART;DODD_NASOPHARYNGEAL_CARCINOMA_DN;DOUGLAS_BMI1_TARGETS_UP;GATAAGR_V$GATA_C;GCM_BCL2L1;GCM_CASP2;GCM_CHUK;GCM_CRKL;GCM_DENR;GCM_DFFA;GCM_GSPT1;GCM_ING1;GCM_MLL;GCM_NF2;GCM_RAN;GCM_UBE2N;GCM_USP6;GGGAGGRR_V$MAZ_Q6;GGGCGGR_V$SP1_Q6;GGGTGGRR_V$PAX4_03;GSE11864_CSF1_IFNG_VS_CSF1_PAM3CYS_IN_MAC_DN;GSE11924_TFH_VS_TH17_CD4_TCELL_DN;GSE11924_TFH_VS_TH2_CD4_TCELL_DN;GSE13306_RA_VS_UNTREATED_TCONV_DN;GSE13306_TREG_VS_TCONV_DN;GSE1448_ANTI_VALPHA2_VS_VBETA5_DP_THYMOCYTE_DN;GSE17721_0.5H_VS_12H_CPG_BMDM_UP;GSE17721_0.5H_VS_8H_CPG_BMDM_UP;GSE17721_12H_VS_24H_PAM3CSK4_BMDM_DN;GSE17721_4_VS_24H_CPG_BMDM_UP;GSE17721_CTRL_VS_LPS_12H_BMDM_UP;GSE17721_CTRL_VS_PAM3CSK4_6H_BMDM_DN;GSE17721_LPS_VS_CPG_0.5H_BMDM_UP;GSE17721_LPS_VS_GARDIQUIMOD_0.5H_BMDM_UP;GSE17721_LPS_VS_GARDIQUIMOD_2H_BMDM_UP;GSE17721_LPS_VS_POLYIC_4H_BMDM_UP;GSE17721_LPS_VS_POLYIC_6H_BMDM_UP;GSE17721_PAM3CSK4_VS_CPG_24H_BMDM_UP;GSE17721_POLYIC_VS_PAM3CSK4_12H_BMDM_DN;GSE17974_2.5H_VS_72H_IL4_AND_ANTI_IL12_ACT_CD4_TCELL_DN;GSE24142_ADULT_VS_FETAL_DN2_THYMOCYTE_DN;GSE24142_DN2_VS_DN3_THYMOCYTE_ADULT_DN;GSE24634_TREG_VS_TCONV_POST_DAY3_IL4_CONVERSION_UP;GSE29618_BCELL_VS_MONOCYTE_DN;GSE29618_LAIV_VS_TIV_FLU_VACCINE_DAY7_MONOCYTE_UP;GSE29618_PRE_VS_DAY7_POST_TIV_FLU_VACCINE_MONOCYTE_UP;GSE31082_DN_VS_DP_THYMOCYTE_UP;GSE360_CTRL_VS_B_MALAYI_HIGH_DOSE_MAC_UP;GSE360_HIGH_DOSE_B_MALAYI_VS_M_TUBERCULOSIS_MAC_DN;GSE5463_CTRL_VS_DEXAMETHASONE_TREATED_THYMOCYTE_UP;GTAAACC,MIR-299-5P;HOLLEMAN_PREDNISOLONE_RESISTANCE_B_ALL_UP;INAMURA_LUNG_CANCER_SCC_SUBTYPES_UP;INTRACELLULAR_ORGANELLE_PART;JIANG_AGING_CEREBRAL_CORTEX_DN;JIANG_AGING_HYPOTHALAMUS_DN;KEGG_CITRATE_CYCLE_TCA_CYCLE;KEGG_GLYOXYLATE_AND_DICARBOXYLATE_METABOLISM;KIM_WT1_TARGETS_12HR_UP;MEMBRANE_ENCLOSED_LUMEN;MITOCHONDRIAL_LUMEN;MITOCHONDRIAL_MATRIX;MITOCHONDRIAL_PART;MITOCHONDRION;MOHANKUMAR_TLX1_TARGETS_UP;MOOTHA_HUMAN_MITODB_6_2002;MOOTHA_MITOCHONDRIA;MOOTHA_PGC;MOOTHA_TCA;MORF_AATF;MORF_ACP1;MORF_AP3D1;MORF_BMI1;MORF_BUB3;MORF_CDC10;MORF_CDK2;MORF_CSNK2B;MORF_CUL1;MORF_DAP3;MORF_DDB1;MORF_DEAF1;MORF_DEK;MORF_DNMT1;MORF_EI24;MORF_EIF3S2;MORF_ESPL1;MORF_FBL;MORF_GNB1;MORF_HDAC1;MORF_HDAC2;MORF_MAP2K2;MORF_MTA1;MORF_PAPSS1;MORF_PHB;MORF_PPP1CC;MORF_PPP2CA;MORF_PRKAG1;MORF_PRKDC;MORF_RAB6A;MORF_RAC1;MORF_RAD23A;MORF_RAD54L;MORF_RAF1;MORF_RAN;MORF_RFC4;MORF_RPA2;MORF_RRM1;MORF_SOD1;MORF_TERF1;MORF_UBE2I;MORF_USP5;MORF_XRCC5;MULLIGHAN_NPM1_MUTATED_SIGNATURE_1_DN;MULLIGHAN_NPM1_SIGNATURE_3_DN;ORGANELLE_LUMEN;ORGANELLE_PART;PATIL_LIVER_CANCER;REACTOME_CITRIC_ACID_CYCLE_TCA_CYCLE;REACTOME_METABOLISM_OF_PROTEINS;REACTOME_MITOCHONDRIAL_PROTEIN_IMPORT;REACTOME_PYRUVATE_METABOLISM_AND_CITRIC_ACID_TCA_CYCLE;REACTOME_TCA_CYCLE_AND_RESPIRATORY_ELECTRON_TRANSPORT;STEIN_ESRRA_TARGETS;STEIN_ESRRA_TARGETS_UP;TAATTA_V$CHX10_01;TCANNTGAY_V$SREBP1_01;TCTAGAG,MIR-517;TGACCTTG_V$SF1_Q6;TGACCTY_V$ERR1_Q2;TGAYRTCA_V$ATF3_Q6;TGCCAAR_V$NF1_Q6;TGGNNNNNNKCCAR_UNKNOWN;TRANSFERASE_ACTIVITY_TRANSFERRING_ACYL_GROUPS;TTTGCAC,MIR-19A,MIR-19B;V$BRN2_01;V$CDP_02;V$CEBP_01;V$CHX10_01;V$CP2_02;V$GATA_Q6;V$GATA1_02;V$GATA6_01;V$HNF1_01;V$HNF1_Q6;V$HOXA4_Q2;V$HP1SITEFACTOR_Q6;V$PAX4_02;V$PAX4_03;V$S8_01;V$SF1_Q6;V$SP1_Q4_01;V$STAT1_02;V$STAT1_03;V$TFIIA_Q6;WAKABAYASHI_ADIPOGENESIS_PPARG_RXRA_BOUND_8D;WAKABAYASHI_ADIPOGENESIS_PPARG_RXRA_BOUND_WITH_H4K20ME1_MARK;WANG_ESOPHAGUS_CANCER_VS_NORMAL_DN;WWTAAGGC_UNKNOWN;YAGI_AML_WITH_11Q23_REARRANGED;YAO_TEMPORAL_RESPONSE_TO_PROGESTERONE_CLUSTER_14;YGTCCTTGR_UNKNOWN	Acetylation;Completeproteome;Directproteinsequencing;Methylation;Mitochondrion;Proteomicsidentification;Referenceproteome;Transferase;Transitpeptide;Tricarboxylicacidcycle																														+	+								IPF-33_ctr;IPF-34_ctr																												7	7	7	21.2	21.2	21.2	50.431	0	35.906	5427500000	177	0.532881	0.533634	-0.138346	-0.122294	0.313512	0.772691	-0.093511	-0.0824704	0.0738925	0.64598	0.395793	0.799158	-0.29635	0.326895	0.822595	-0.254726	0.350963	0.757297	-0.269317	0.535023	0.666489	-0.373087	3.51804	0.106727	1.32086	0.433086	0.746278	-0.31809	0.581577	0.687688	-0.397496	0.143039	0.89295	-0.126894	0.511926	0.69883	-0.363249	0.60155	0.712994	-0.408292	0.376731	0.748	-0.284825	0.221088	0.857595	-0.184593	0.0285784	0.988566	-0.0281744	1.10353	0.482444	-0.625442	0.418371	0.802733	-0.309483	0.180562	0.876453	-0.155389	0.104869	0.934744	0.096487	0.437384	0.649172	-0.320665	0.869099	0.421805	0.535026	0.0389914	0.980223	0.0380285	0.53457	0.595688	-0.373028	1.56956	0.235969	0.810899	0.554338	0.637576	-0.382964	0.0681476	0.945196	0.064551	0.235568	0.861433	-0.19472	0.716792	0.594258	-0.464106	3.8892	0.0591875	1.40571	3.9926	0.0392683	1.4288	0.0389966	0.968205	0.0380855	0.190984	0.881312	-0.163416	0.676075	0.663164	-0.443406	0.174149	0.882482	0.150771	0.235021	0.887446	-0.194359	0.0624637	0.955151	-0.0595744	0.0625328	0.980205	0.0596093	5.84799	0.412624	0.60717	0.715472	-0.410526	0.230742	0.820327	-0.191448	1.02457	0.424096	0.600433	0.249076	0.857995	0.20436	0.0812493	0.922609	-0.0759922	0.0126733	0.997064	-0.0127272	0.349784	0.819109	-0.268932	2.95033	0.128571	1.18284	0.39731	0.734385	-0.297631	0.500506	0.620297	-0.358882	0.199863	0.913633	-0.16943	1.0645	0.343051	0.614247	0.0401722	0.970428	0.039922	0.0262513	0.977484	0.0259509	0.442726	0.702659	-0.323021	0.207355	0.815823	-0.175071	0.286825	0.817723	-0.228917	1.292	0.388	0.703406	0.426325	0.827539	-0.3137	0.0688952	0.951035	0.0651979	0.698801	0.650912	-0.455771	0.310484	0.801849	-0.244127	0.325612	0.817696	-0.253727	0.0576677	0.972864	0.055245	0.000253365	1	0.000257714	0.251467	0.844314	-0.206835	3.15144	0.767126	B4DJV2;A0A024RB75;O75390;A0A0C4DGI3;B3KTN4;F8VPF9;F8VPA1;F8W1S4;F8W4S1;H0YH82;B7Z1E1;F8VZK9;F8VX07;F8VRP1;F8VX68;F8VWQ5;F8VRI6;F8VTT8;F8W642;H0YIC4;F8VR34;Q0QEL2;F8W0J2;F8VP03;F8VU34;F8W031	B4DJV2;A0A024RB75;O75390;A0A0C4DGI3;B3KTN4;F8VPF9;F8VPA1;F8W1S4;F8W4S1;H0YH82;B7Z1E1	237
PA2G4	Proliferation-associated protein 2G4	NaN	NaN	NaN	NaN	NaN	NaN	NaN	NaN	NaN	NaN	NaN	NaN	NaN	NaN	NaN	NaN	NaN	NaN	NaN	NaN	NaN	NaN	NaN	NaN	NaN	NaN	NaN	NaN	NaN	NaN	NaN	NaN	NaN	NaN	NaN	NaN	NaN	NaN	NaN	NaN	NaN	NaN	NaN	NaN	NaN	NaN	NaN	NaN	NaN	NaN	NaN	NaN	26.1586	26.1115	26.3301	26.0515	26.6102	NaN	NaN	NaN	NaN	NaN	NaN	NaN	NaN	NaN	NaN	NaN	NaN	NaN	NaN	NaN	NaN	NaN	NaN	NaN	NaN	NaN	26.2052	26.3212	26.3893	26.2947	26.0076	26.2674	NaN	26.1334	25.8614	NaN	NaN	NaN	NaN	NaN	NaN	NaN	NaN	NaN	NaN	NaN	NaN	NaN	NaN	NaN	NaN	NaN	NaN	NaN	NaN	NaN	NaN	NaN	NaN	NaN	NaN	NaN	NaN	NaN	NaN	NaN	NaN	NaN	NaN	NaN	NaN	NaN	NaN	NaN	NaN	NaN	NaN	NaN	NaN	NaN	NaN	NaN	NaN	NaN	NaN	NaN	NaN	NaN	NaN	NaN	NaN	NaN	NaN	NaN	NaN	NaN	NaN	NaN	NaN	NaN	NaN	NaN	NaN	NaN	NaN	NaN	NaN	NaN	NaN	NaN	NaN	NaN	NaN	NaN	NaN	NaN	NaN	NaN	NaN	NaN	NaN	NaN	NaN	NaN	NaN	NaN	NaN	NaN	NaN	NaN	NaN	NaN	NaN	NaN	NaN	NaN	NaN	NaN	NaN	NaN	NaN	NaN	NaN	NaN	NaN	NaN	NaN	NaN	NaN	NaN	NaN	NaN	NaN	NaN	NaN	NaN	NaN	NaN	NaN	NaN	NaN	NaN	NaN	26.6388	26.3926	26.0853	NaN	NaN	NaN	NaN	NaN	NaN	NaN	NaN	NaN	NaN	NaN	NaN	NaN	NaN	NaN	26.191	25.9278	26.0282	NaN	NaN	NaN	25.7559	25.7588	NaN	NaN	NaN	NaN	NaN	NaN	NaN	NaN	NaN	NaN	26.2705	25.6747	26.5622	NaN	NaN	NaN	NaN	NaN	NaN	NaN	NaN	NaN	NaN	NaN	NaN	NaN	NaN	NaN	NaN	NaN	NaN	NaN	NaN	0.0788372	-0.336587	0.0511978	-0.156739	-0.283444	-0.407937	-0.255001	-0.278644	-0.234172	-0.504001	0.0397334	-1.01999	-0.093067	-0.357829	0.0310282	-0.601642	0.165154	0.869678	1.87059	-0.0483245	-0.309324	-0.470908	-0.374768	0.149159	-0.446974	-0.265959	1.84521	1.72988	0.975815	-0.281781	0.383778	-0.623863	-0.142205	0.0196051	-0.142523	-0.1146	-0.659569	0.10924	-0.231429	-0.304907	-0.0642178	-0.156867	0.106087	0.00755831	-0.0194892	-0.51285	-0.423815	-0.707212	0.158391	-0.374243	-0.114273	0.138312	-0.292419	-0.650107	0.0660815	-0.331932	0.0193152	-0.636904	-0.578047	-0.163568	0.213787				biological regulation;biosynthetic process;cell cycle arrest;cell cycle process;cell proliferation;cellular biosynthetic process;cellular macromolecule biosynthetic process;cellular macromolecule metabolic process;cellular metabolic process;cellular nitrogen compound metabolic process;cellular process;macromolecule biosynthetic process;macromolecule metabolic process;metabolic process;ncRNA metabolic process;ncRNA processing;negative regulation of apoptosis;negative regulation of biological process;negative regulation of biosynthetic process;negative regulation of cell cycle;negative regulation of cell death;negative regulation of cellular biosynthetic process;negative regulation of cellular macromolecule biosynthetic process;negative regulation of cellular metabolic process;negative regulation of cellular process;negative regulation of gene expression;negative regulation of macromolecule biosynthetic process;negative regulation of macromolecule metabolic process;negative regulation of metabolic process;negative regulation of nitrogen compound metabolic process;negative regulation of nucleobase-containing compound metabolic process;negative regulation of programmed cell death;negative regulation of RNA metabolic process;negative regulation of transcription, DNA-dependent;nitrogen compound metabolic process;nucleic acid metabolic process;nucleobase-containing compound metabolic process;positive regulation of biological process;positive regulation of cell differentiation;positive regulation of cellular process;positive regulation of developmental process;posttranscriptional regulation of gene expression;primary metabolic process;regulation of apoptosis;regulation of biological process;regulation of biosynthetic process;regulation of cell cycle;regulation of cell death;regulation of cell differentiation;regulation of cellular biosynthetic process;regulation of cellular macromolecule biosynthetic process;regulation of cellular metabolic process;regulation of cellular process;regulation of cellular protein metabolic process;regulation of developmental process;regulation of gene expression;regulation of macromolecule biosynthetic process;regulation of macromolecule metabolic process;regulation of metabolic process;regulation of nitrogen compound metabolic process;regulation of nucleobase-containing compound metabolic process;regulation of primary metabolic process;regulation of programmed cell death;regulation of protein metabolic process;regulation of RNA metabolic process;regulation of transcription, DNA-dependent;regulation of translation;RNA biosynthetic process;RNA metabolic process;RNA processing;rRNA metabolic process;rRNA processing;transcription, DNA-dependent	binding;DNA binding;enzyme binding;nucleic acid binding;nucleic acid binding transcription factor activity;protein binding;sequence-specific DNA binding transcription factor activity;ubiquitin protein ligase binding	cell part;cytoplasm;extracellular membrane-bounded organelle;extracellular organelle;extracellular region part;extracellular vesicular exosome;intracellular membrane-bounded organelle;intracellular non-membrane-bounded organelle;intracellular organelle;intracellular organelle part;intracellular part;macromolecular complex;membrane;membrane-bounded organelle;membrane-bounded vesicle;non-membrane-bounded organelle;nuclear part;nucleolus;nucleoplasm;nucleus;organelle;organelle part;ribonucleoprotein complex;vesicle		Peptidase_M24	AACWWCAANK_UNKNOWN;ACTAYRNNNCCCR_UNKNOWN;BENPORATH_MYC_MAX_TARGETS;BERENJENO_TRANSFORMED_BY_RHOA_UP;BHAT_ESR1_TARGETS_VIA_AKT1_UP;BILD_MYC_ONCOGENIC_SIGNATURE;BIOPOLYMER_METABOLIC_PROCESS;BOCHKIS_FOXA2_TARGETS;BRUINS_UVC_RESPONSE_LATE;BURTON_ADIPOGENESIS_2;CACGTG_V$MYC_Q2;CAMP_UP.V1_UP;CELL_CYCLE_ARREST_GO_0007050;CELL_CYCLE_GO_0007049;CELL_PROLIFERATION_GO_0008283;CHANG_CORE_SERUM_RESPONSE_UP;chr12q13;CREIGHTON_ENDOCRINE_THERAPY_RESISTANCE_1;CROMER_METASTASIS_DN;CSR_LATE_UP.V1_UP;CUI_TCF21_TARGETS_2_UP;DANG_BOUND_BY_MYC;DANG_MYC_TARGETS_UP;DNA_BINDING;DODD_NASOPHARYNGEAL_CARCINOMA_DN;FEVR_CTNNB1_TARGETS_DN;FLECHNER_PBL_KIDNEY_TRANSPLANT_OK_VS_DONOR_UP;GCM_DFFA;GGAMTNNNNNTCCY_UNKNOWN;GGGCGGR_V$SP1_Q6;GGGTGGRR_V$PAX4_03;GNF2_BUB1B;GNF2_BUB3;GNF2_CKS1B;GNF2_HAT1;GNF2_MCM4;GNF2_MCM5;GNF2_MLH1;GNF2_PA2G4;GNF2_PCNA;GNF2_RAN;GNF2_RRM1;GNF2_XRCC5;GOBERT_OLIGODENDROCYTE_DIFFERENTIATION_UP;GOTZMANN_EPITHELIAL_TO_MESENCHYMAL_TRANSITION_DN;GRADE_COLON_AND_RECTAL_CANCER_UP;GRAESSMANN_APOPTOSIS_BY_DOXORUBICIN_UP;GSE11864_CSF1_IFNG_VS_CSF1_PAM3CYS_IN_MAC_DN;GSE11864_CSF1_PAM3CYS_VS_CSF1_IFNG_PAM3CYS_IN_MAC_UP;GSE12845_IGD_POS_BLOOD_VS_NAIVE_TONSIL_BCELL_DN;GSE13306_RA_VS_UNTREATED_TREG_UP;GSE1460_INTRATHYMIC_T_PROGENITOR_VS_NAIVE_CD4_TCELL_ADULT_BLOOD_UP;GSE1460_INTRATHYMIC_T_PROGENITOR_VS_NAIVE_CD4_TCELL_CORD_BLOOD_UP;GSE1460_INTRATHYMIC_T_PROGENITOR_VS_THYMIC_STROMAL_CELL_UP;GSE14769_UNSTIM_VS_360MIN_LPS_BMDM_UP;GSE17721_0.5H_VS_24H_PAM3CSK4_BMDM_UP;GSE17721_CPG_VS_GARDIQUIMOD_8H_BMDM_UP;GSE17721_CTRL_VS_CPG_0.5H_BMDM_DN;GSE17721_CTRL_VS_GARDIQUIMOD_0.5H_BMDM_DN;GSE17721_CTRL_VS_GARDIQUIMOD_12H_BMDM_DN;GSE17721_CTRL_VS_GARDIQUIMOD_24H_BMDM_DN;GSE17721_CTRL_VS_LPS_1H_BMDM_DN;GSE17721_CTRL_VS_LPS_24H_BMDM_DN;GSE17721_CTRL_VS_PAM3CSK4_0.5H_BMDM_DN;GSE17721_CTRL_VS_PAM3CSK4_6H_BMDM_DN;GSE17721_POLYIC_VS_CPG_2H_BMDM_UP;GSE17721_POLYIC_VS_GARDIQUIMOD_16H_BMDM_DN;GSE17974_CTRL_VS_ACT_IL4_AND_ANTI_IL12_6H_CD4_TCELL_DN;GSE20715_0H_VS_48H_OZONE_LUNG_DN;GSE22886_CD4_TCELL_VS_BCELL_NAIVE_UP;GSE22886_CD8_TCELL_VS_BCELL_NAIVE_UP;GSE22886_UNSTIM_VS_IL15_STIM_NKCELL_DN;GSE22886_UNSTIM_VS_IL2_STIM_NKCELL_DN;GSE24634_NAIVE_CD4_TCELL_VS_DAY10_IL4_CONV_TREG_DN;GSE24634_TREG_VS_TCONV_POST_DAY10_IL4_CONVERSION_UP;GSE31082_CD4_VS_CD8_SP_THYMOCYTE_DN;GSE36392_EOSINOPHIL_VS_NEUTROPHIL_IL25_TREATED_LUNG_DN;GSE3982_EFF_MEMORY_CD4_TCELL_VS_TH1_DN;GSE3982_EFF_MEMORY_CD4_TCELL_VS_TH2_DN;GSE3982_EOSINOPHIL_VS_TH1_DN;GSE3982_EOSINOPHIL_VS_TH2_DN;GSE3982_MAST_CELL_VS_TH1_DN;GSE3982_MAST_CELL_VS_TH2_DN;GSE3982_MEMORY_CD4_TCELL_VS_TH1_DN;GSE3982_MEMORY_CD4_TCELL_VS_TH2_DN;INAMURA_LUNG_CANCER_SCC_SUBTYPES_UP;KAECH_NAIVE_VS_DAY15_EFF_CD8_TCELL_UP;KIM_WT1_TARGETS_8HR_UP;KINSEY_TARGETS_OF_EWSR1_FLII_FUSION_UP;KOBAYASHI_EGFR_SIGNALING_24HR_DN;KRIGE_RESPONSE_TO_TOSEDOSTAT_24HR_DN;KRIGE_RESPONSE_TO_TOSEDOSTAT_6HR_DN;KRIGE_RESPONSE_TO_TOSEDOSTAT_6HR_UP;LEE_BMP2_TARGETS_DN;LEE_METASTASIS_AND_RNA_PROCESSING_UP;LOPEZ_MBD_TARGETS;MALONEY_RESPONSE_TO_17AAG_DN;MANALO_HYPOXIA_DN;MARTENS_TRETINOIN_RESPONSE_DN;MONNIER_POSTRADIATION_TUMOR_ESCAPE_UP;MOREIRA_RESPONSE_TO_TSA_UP;MUELLER_PLURINET;NAKAMURA_CANCER_MICROENVIRONMENT_DN;NEGATIVE_REGULATION_OF_BIOLOGICAL_PROCESS;NEGATIVE_REGULATION_OF_CELL_CYCLE;NEGATIVE_REGULATION_OF_CELLULAR_METABOLIC_PROCESS;NEGATIVE_REGULATION_OF_CELLULAR_PROCESS;NEGATIVE_REGULATION_OF_METABOLIC_PROCESS;NEGATIVE_REGULATION_OF_NUCLEOBASENUCLEOSIDENUCLEOTIDE_AND_NUCLEIC_ACID_METABOLIC_PROCESS;NEGATIVE_REGULATION_OF_RNA_METABOLIC_PROCESS;NEGATIVE_REGULATION_OF_TRANSCRIPTION;NEGATIVE_REGULATION_OF_TRANSCRIPTION_DNA_DEPENDENT;NFE2L2.V2;NUCLEOBASENUCLEOSIDENUCLEOTIDE_AND_NUCLEIC_ACID_METABOLIC_PROCESS;NUCLEUS;PEART_HDAC_PROLIFERATION_CLUSTER_DN;PID_AR_PATHWAY;PUJANA_BRCA1_PCC_NETWORK;PUJANA_CHEK2_PCC_NETWORK;REGULATION_OF_CELL_CYCLE;REGULATION_OF_CELLULAR_METABOLIC_PROCESS;REGULATION_OF_GENE_EXPRESSION;REGULATION_OF_METABOLIC_PROCESS;REGULATION_OF_NUCLEOBASENUCLEOSIDENUCLEOTIDE_AND_NUCLEIC_ACID_METABOLIC_PROCESS;REGULATION_OF_RNA_METABOLIC_PROCESS;REGULATION_OF_TRANSCRIPTION;REGULATION_OF_TRANSCRIPTIONDNA_DEPENDENT;RNA_BIOSYNTHETIC_PROCESS;RNA_METABOLIC_PROCESS;SANA_RESPONSE_TO_IFNG_DN;SCHLOSSER_MYC_TARGETS_AND_SERUM_RESPONSE_DN;SHEDDEN_LUNG_CANCER_POOR_SURVIVAL_A6;TATAAA_V$TATA_01;TCCCRNNRTGC_UNKNOWN;TERAO_AOX4_TARGETS_SKIN_UP;TGANTCA_V$AP1_C;TONKS_TARGETS_OF_RUNX1_RUNX1T1_FUSION_MONOCYTE_UP;TOYOTA_TARGETS_OF_MIR34B_AND_MIR34C;TRANSCRIPTION;TRANSCRIPTION_DNA_DEPENDENT;TRANSCRIPTION_FACTOR_ACTIVITY;TTGGGAG,MIR-150;V$AR_01;V$ARNT_02;V$GATA4_Q3;V$MAX_01;V$MYC_Q2;V$MYCMAX_01;V$MYCMAX_02;V$NMYC_01;V$P53_DECAMER_Q2;V$TATA_C;V$USF_C;V$USF2_Q6;V$ZF5_01;V$ZID_01;WCAANNNYCAG_UNKNOWN;WEI_MYCN_TARGETS_WITH_E_BOX;WONG_EMBRYONIC_STEM_CELL_CORE;YAO_TEMPORAL_RESPONSE_TO_PROGESTERONE_CLUSTER_11;ZHANG_RESPONSE_TO_CANTHARIDIN_DN	3D-structure;Acetylation;Alternativesplicing;Completeproteome;Cytoplasm;Directproteinsequencing;Nucleus;Phosphoprotein;Proteomicsidentification;Referenceproteome;Repressor;Ribonucleoprotein;RNA-binding;rRNAprocessing;Transcription;Transcriptionregulation;Translationregulation;Ublconjugation																						+								+	+								IPF-26_ctr;IPF-33_ctr;IPF-34_ctr																												12	12	12	36.8	36.8	36.8	40.911	0	27.494	3334400000	107	0.1959	0.779021	-0.0541843	-0.0486123	1.23497	0.552796	-0.201402	-0.182165	0.0848425	0.599688	0.0648219	0.971546	0.0543662	0.338528	0.840493	-0.231767	0.0412938	0.970149	0.0353535	0.138155	0.907936	-0.108209	0.276559	0.842743	-0.195679	0.437555	0.785847	-0.281683	0.24347	0.890352	-0.17607	0.271095	0.837733	-0.192407	0.219434	0.88072	-0.161595	0.578856	0.778809	-0.34802	0.0316605	0.975482	0.0274193	1.58572	0.376785	-0.703136	0.0769978	0.960453	-0.0640696	0.369372	0.822547	-0.247005	0.024472	0.989583	0.0213949	0.734205	0.609656	-0.414958	0.146199	0.916133	0.113936	1.19322	0.377849	0.594023	4.15993	0.076092	1.29119	0.038847	0.979926	-0.0333612	0.306609	0.782142	-0.213319	0.525092	0.64555	-0.324683	0.391916	0.763712	-0.258721	0.129814	0.908202	0.102794	0.485303	0.753267	-0.307475	0.256032	0.833119	-0.183618	4.07819	0.0683429	1.27419	3.67519	0.0541087	1.19444	1.45558	0.395335	0.670175	0.274803	0.865873	-0.194571	0.400751	0.830012	0.26442	0.775931	0.674498	-0.430715	0.123866	0.946506	-0.0981812	0.0153197	0.993352	0.0135213	0.124038	0.953458	-0.0983704	4.86692	0.624897	0.0975427	0.937442	-0.0791237	0.836111	0.585167	-0.454979	0.0924616	0.963507	0.0754002	0.216843	0.901683	-0.159789	0.301645	0.800242	-0.21035	0.0516685	0.989841	-0.0441652	0.136901	0.941197	-0.107999	0.0888674	0.953318	0.0730636	0.00581859	0.997262	0.00520582	0.0152036	0.981932	-0.0134348	0.59019	0.794263	-0.353796	0.460008	0.691466	-0.292669	0.923533	0.634257	-0.487827	0.138942	0.89775	0.109165	0.389268	0.773549	-0.258046	0.0972212	0.926925	-0.078894	0.119306	0.952735	0.0953203	0.285546	0.841368	-0.20156	0.821425	0.732929	-0.448722	0.0539286	0.961946	0.045616	0.335965	0.840479	-0.22912	0.0150753	0.995727	0.0133175	0.784157	0.644603	-0.437919	0.697025	0.716264	-0.399007	0.14367	0.907329	-0.112642	0.196308	0.887717	0.147373	1.92381	0.902354	A8K6Y1;Q6PIN5;A0A024RB85;Q9UQ80;Q05D08;F8VR77;H0YIN7;F8W0A3;F8VZ69	A8K6Y1;Q6PIN5;A0A024RB85;Q9UQ80;Q05D08;F8VR77	238
RAP1B	Ras-related protein Rap-1b;Ras-related protein Rap-1b-like protein	28.2096	28.1505	27.9982	27.1059	28.0698	28.0565	28.8656	28.7494	28.7466	28.4404	28.5791	28.6546	28.396	28.2879	28.2379	28.2254	28.6732	28.5552	28.3572	28.168	28.6473	28.5246	28.5226	28.6359	NaN	NaN	NaN	28.2431	28.4021	28.4883	28.5901	28.3836	28.6017	28.3718	28.4324	28.3315	28.0252	28.3798	27.9372	NaN	NaN	NaN	28.3217	28.5947	28.7546	28.2998	28.4376	NaN	NaN	NaN	NaN	28.6859	28.2142	28.439	28.5001	28.588	27.9648	28.7962	28.9029	28.804	29.1282	29.0673	28.9544	29.3711	28.1481	28.4117	28.8105	29.0145	28.2355	27.9423	NaN	NaN	28.2019	28.0118	28.1019	28.3375	29.5504	28.8927	28.2496	28.2781	28.2323	28.6628	28.1767	29.0595	28.1528	NaN	28.5633	NaN	NaN	29.0986	28.1504	27.7174	28.0715	27.573	NaN	27.5476	29.2174	27.4895	28.191	NaN	NaN	NaN	28.4225	27.9583	28.2908	27.7856	28.0652	27.6862	27.6667	27.7463	28.0571	28.4483	28.6194	27.767	28.3649	28.4118	28.2396	NaN	NaN	NaN	28.8336	NaN	28.8151	28.7393	28.274	28.4372	28.4785	28.695	28.4292	28.2693	28.3235	28.1031	NaN	NaN	NaN	28.3313	27.9607	28.1347	27.7214	27.8493	27.9037	NaN	NaN	NaN	28.7065	28.985	28.4901	28.5056	28.478	28.3289	29.1813	27.8781	28.1843	28.1158	27.9848	28.46	28.4269	28.1673	28.6629	28.0131	28.3978	28.3302	27.7778	28.1578	29.1484	27.9783	27.5706	27.5276	27.3871	27.6013	27.7515	27.7244	27.8787	27.7788	27.5392	27.7138	27.8671	27.694	28.1657	28.0827	27.513	27.697	27.7969	28.1269	28.9302	27.7425	28.2428	27.8755	27.8507	28.6778	28.3464	28.1466	28.2472	28.4583	28.4674	NaN	NaN	NaN	NaN	NaN	NaN	28.4828	28.4471	28.3664	NaN	28.4651	28.4187	28.3274	NaN	28.2918	28.3183	28.0722	29.1043	28.8594	28.0456	28.4636	28.1115	28.5257	28.8316	28.6357	28.1951	29.1617	28.73	29.2291	28.8023	28.4037	28.5853	NaN	NaN	NaN	28.9116	NaN	NaN	29.1301	28.6473	28.6689	27.8997	27.9898	28.2848	28.1729	28.108	29.069	NaN	NaN	NaN	29.2216	28.9182	29.0601	28.7505	NaN	NaN	29.2541	28.5547	28.6039	28.4916	28.5799	27.6267	28.088	28.3183	27.9378	28.1685	27.8994	28.1005	28.1439	28.3402	28.3542	27.9868	28.4483	27.6455	28.4165	28.5954	27.8477	28.0077	27.9451	0.554775	0.17938	1.22248	0.993357	0.74257	0.919909	0.82609	0.996322	-3.53871	0.813156	0.96044	0.81386	0.54934	-3.57204	0.992285	-0.579445	-3.23847	0.881687	0.786279	1.26965	1.48526	1.07894	1.12213	-1.93148	0.540498	1.36216	0.688622	1.06832	-0.213444	-1.38551	0.415032	-1.2563	0.734595	-3.76377	0.659173	0.280959	0.258656	0.713534	0.774058	-3.27172	-0.251004	0.918803	0.969552	0.667268	-2.80361	0.577549	0.260097	-3.32025	1.16247	0.872794	0.849836	0.6222	0.854338	0.682326	0.796648	0.127463	0.0152471	0.229257	0.142002	0.416075	0.104283				anatomical structure development;biological regulation;blood coagulation;cell activation;cell development;cell proliferation;cellular developmental process;cellular process;cellular response to cAMP;cellular response to chemical stimulus;cellular response to organic substance;cellular response to stimulus;coagulation;developmental process;endothelial cell development;epithelial cell development;establishment of endothelial barrier;establishment of localization;establishment of protein localization;hemostasis;intracellular signal transduction;metabolic process;multicellular organismal process;negative regulation of biological process;negative regulation of calcium ion-dependent exocytosis;negative regulation of cellular process;negative regulation of exocytosis;negative regulation of secretion;negative regulation of synaptic vesicle exocytosis;negative regulation of transport;platelet activation;positive regulation of biological process;positive regulation of cell communication;positive regulation of cellular process;positive regulation of ERK1 and ERK2 cascade;positive regulation of intracellular protein kinase cascade;positive regulation of MAPKKK cascade;positive regulation of response to stimulus;positive regulation of signal transduction;positive regulation of signaling;protein transport;Rap protein signal transduction;Ras protein signal transduction;regulation of biological process;regulation of biological quality;regulation of body fluid levels;regulation of calcium ion-dependent exocytosis;regulation of cell communication;regulation of cellular localization;regulation of cellular process;regulation of ERK1 and ERK2 cascade;regulation of establishment of cell polarity;regulation of establishment or maintenance of cell polarity;regulation of exocytosis;regulation of intracellular protein kinase cascade;regulation of localization;regulation of MAPKKK cascade;regulation of multicellular organismal process;regulation of neurological system process;regulation of neurotransmitter secretion;regulation of neurotransmitter transport;regulation of response to stimulus;regulation of secretion;regulation of signal transduction;regulation of signaling;regulation of synaptic transmission;regulation of synaptic vesicle exocytosis;regulation of system process;regulation of transmission of nerve impulse;regulation of transport;regulation of vesicle-mediated transport;response to cAMP;response to chemical stimulus;response to organic substance;response to stimulus;signal transduction;small GTPase mediated signal transduction;transport	binding;catalytic activity;GDP binding;GTP binding;GTPase activity;guanyl nucleotide binding;guanyl ribonucleotide binding;hydrolase activity;hydrolase activity, acting on acid anhydrides;hydrolase activity, acting on acid anhydrides, in phosphorus-containing anhydrides;nucleoside-triphosphatase activity;nucleotide binding;protein binding;protein complex binding;purine nucleotide binding;purine ribonucleoside triphosphate binding;purine ribonucleotide binding;pyrophosphatase activity;ribonucleotide binding	cell junction;cell part;cell-cell junction;cytoplasmic part;cytosol;extracellular membrane-bounded organelle;extracellular organelle;extracellular region part;extracellular vesicular exosome;intracellular;intracellular part;lipid particle;membrane;membrane-bounded organelle;membrane-bounded vesicle;organelle;plasma membrane;vesicle	Chemokine signaling pathway;Focal adhesion;Leukocyte transendothelial migration;Long-term potentiation;MAPK signaling pathway;Neurotrophin signaling pathway;Pancreatic secretion;Renal cell carcinoma	Ras	AACTTT_UNKNOWN;AAGTCCA,MIR-422B,MIR-422A;AGCGCTT,MIR-518F,MIR-518E,MIR-518A;AGCTCCT,MIR-28;AGUIRRE_PANCREATIC_CANCER_COPY_NUMBER_DN;ATGTTAA,MIR-302C;ATGTTTC,MIR-494;BIOCARTA_EPHA4_PATHWAY;BIOCARTA_MET_PATHWAY;BORCZUK_MALIGNANT_MESOTHELIOMA_UP;BYSTRYKH_HEMATOPOIESIS_STEM_CELL_AND_BRAIN_QTL_TRANS;CACTGTG,MIR-128A,MIR-128B;CAGTATT,MIR-200B,MIR-200C,MIR-429;chr12q14;CTGAGCC,MIR-24;CTTTGT_V$LEF1_Q2;CTTTGTA,MIR-524;CUI_TCF21_TARGETS_2_DN;DAVICIONI_TARGETS_OF_PAX_FOXO1_FUSIONS_UP;DORSAM_HOXA9_TARGETS_UP;FLECHNER_BIOPSY_KIDNEY_TRANSPLANT_OK_VS_DONOR_UP;FORTSCHEGGER_PHF8_TARGETS_DN;GAGCCAG,MIR-149;GATAAGR_V$GATA_C;GCGCTTT,MIR-518B,MIR-518C,MIR-518D;GNF2_CD97;GNF2_INPP5D;GNF2_ITGAL;GNF2_JAK1;GNF2_MSN;GNF2_PTPRC;GNF2_RAP1B;GSE11864_UNTREATED_VS_CSF1_IFNG_IN_MAC_UP;GSE11924_TH1_VS_TH2_CD4_TCELL_DN;GSE14308_INDUCED_VS_NATURAL_TREG_DN;GSE14308_TH17_VS_INDUCED_TREG_UP;GSE14308_TH2_VS_NATURAL_TREG_UP;GSE14308_TH2_VS_TH17_UP;GSE14769_40MIN_VS_360MIN_LPS_BMDM_DN;GSE15215_CD2_POS_VS_NEG_PDC_DN;GSE17721_0.5H_VS_12H_GARDIQUIMOD_BMDM_DN;GSE17721_0.5H_VS_4H_GARDIQUIMOD_BMDM_DN;GSE17721_12H_VS_24H_GARDIQUIMOD_BMDM_UP;GSE17721_12H_VS_24H_LPS_BMDM_UP;GSE17721_LPS_VS_PAM3CSK4_6H_BMDM_UP;GSE17721_LPS_VS_POLYIC_2H_BMDM_UP;GSE17721_LPS_VS_POLYIC_4H_BMDM_UP;GSE17721_PAM3CSK4_VS_CPG_12H_BMDM_DN;GSE17721_PAM3CSK4_VS_CPG_8H_BMDM_DN;GSE17721_PAM3CSK4_VS_GADIQUIMOD_12H_BMDM_DN;GSE17721_PAM3CSK4_VS_GADIQUIMOD_16H_BMDM_DN;GSE17721_POLYIC_VS_GARDIQUIMOD_2H_BMDM_DN;GSE17721_POLYIC_VS_PAM3CSK4_16H_BMDM_UP;GSE17721_POLYIC_VS_PAM3CSK4_1H_BMDM_DN;GSE26669_CTRL_VS_COSTIM_BLOCK_MLR_CD4_TCELL_DN;GSE2706_R848_VS_R848_AND_LPS_8H_STIM_DC_DN;GSE27786_BCELL_VS_NEUTROPHIL_DN;GSE27786_BCELL_VS_NKCELL_DN;GSE27786_LSK_VS_BCELL_DN;GSE27786_NKCELL_VS_NKTCELL_UP;GSE27786_NKTCELL_VS_NEUTROPHIL_DN;GSE29617_DAY3_VS_DAY7_TIV_FLU_VACCINE_PBMC_2008_UP;GSE30962_ACUTE_VS_CHRONIC_LCMV_PRIMARY_INF_CD8_TCELL_UP;GSE339_EX_VIVO_VS_IN_CULTURE_CD4CD8DN_DC_DN;GSE339_EX_VIVO_VS_IN_CULTURE_CD4POS_DC_DN;GSE360_CTRL_VS_L_DONOVANI_MAC_DN;GSE3982_CTRL_VS_IGE_STIM_MAST_CELL_DN;GSE3982_MAST_CELL_VS_TH1_DN;GSE39820_TGFBETA1_VS_TGFBETA3_IN_IL6_IL23A_TREATED_CD4_TCELL_UP;GSE9650_EFFECTOR_VS_MEMORY_CD8_TCELL_UP;GTACTGT,MIR-101;GTGCAAT,MIR-25,MIR-32,MIR-92,MIR-363,MIR-367;HOLLMANN_APOPTOSIS_VIA_CD40_UP;KEGG_CHEMOKINE_SIGNALING_PATHWAY;KEGG_FOCAL_ADHESION;KEGG_LEUKOCYTE_TRANSENDOTHELIAL_MIGRATION;KEGG_LONG_TERM_POTENTIATION;KEGG_MAPK_SIGNALING_PATHWAY;KEGG_NEUROTROPHIN_SIGNALING_PATHWAY;KEGG_RENAL_CELL_CARCINOMA;LOPEZ_MBD_TARGETS;LU_AGING_BRAIN_UP;MA_PITUITARY_FETAL_VS_ADULT_DN;MARTINEZ_RESPONSE_TO_TRABECTEDIN_DN;MODULE_159;MODULE_32;MODULE_83;MODULE_86;MODULE_87;MORF_PPP2CA;NIKOLSKY_BREAST_CANCER_12Q13_Q21_AMPLICON;PID_AMB2_NEUTROPHILS_PATHWAY;PID_CXCR4_PATHWAY;PID_ECADHERIN_NASCENTAJ_PATHWAY;PID_EPHBFWDPATHWAY;PID_FAK_PATHWAY;PID_IFNGPATHWAY;PID_MAPKTRKPATHWAY;PID_MET_PATHWAY;PID_NECTIN_PATHWAY;PID_PDGFRBPATHWAY;PID_TRKRPATHWAY;PILON_KLF1_TARGETS_DN;POTTI_PACLITAXEL_SENSITIVITY;PUJANA_ATM_PCC_NETWORK;PUJANA_BRCA1_PCC_NETWORK;REACTOME_ADAPTIVE_IMMUNE_SYSTEM;REACTOME_GRB2_SOS_PROVIDES_LINKAGE_TO_MAPK_SIGNALING_FOR_INTERGRINS_;REACTOME_HEMOSTASIS;REACTOME_IMMUNE_SYSTEM;REACTOME_INTEGRATION_OF_ENERGY_METABOLISM;REACTOME_INTEGRIN_ALPHAIIB_BETA3_SIGNALING;REACTOME_INTEGRIN_CELL_SURFACE_INTERACTIONS;REACTOME_P130CAS_LINKAGE_TO_MAPK_SIGNALING_FOR_INTEGRINS;REACTOME_PLATELET_ACTIVATION_SIGNALING_AND_AGGREGATION;REACTOME_PLATELET_AGGREGATION_PLUG_FORMATION;REACTOME_RAP1_SIGNALLING;REACTOME_REGULATION_OF_INSULIN_SECRETION;REACTOME_REGULATION_OF_INSULIN_SECRETION_BY_GLUCAGON_LIKE_PEPTIDE1;REN_ALVEOLAR_RHABDOMYOSARCOMA_DN;SCHLOSSER_SERUM_RESPONSE_DN;TCCAGAT,MIR-516-5P;TGAATGT,MIR-181A,MIR-181B,MIR-181C,MIR-181D;TGTATGA,MIR-485-3P;TGTTTAC,MIR-30A-5P,MIR-30C,MIR-30D,MIR-30B,MIR-30E-5P;TTGGAGA,MIR-515-5P,MIR-519E;TTGTTT_V$FOXO4_01;TTTGCAC,MIR-19A,MIR-19B;V$GATA_Q6;V$LMO2COM_02;V$P53_02;WALLACE_PROSTATE_CANCER_DN	3D-structure;ADP-ribosylation;Alternativesplicing;Celljunction;Cellmembrane;Completeproteome;Cytoplasm;Directproteinsequencing;GTP-binding;Lipoprotein;Membrane;Methylation;Nucleotide-binding;Phosphoprotein;Prenylation;Proteomicsidentification;Referenceproteome												+					+			+																	+		IPF-17_ctr;IPF-21_ctr;IPF-24_ctr;IPF-8_ctr					+					+			+														CTD-13_ctr;CTD-18_ctr;CTD-20_ctr	9	9	2	64.1	64.1	14.1	20.825	0	110.55	69663000000	709	0.058183	0.867576	0.0384908	0.0309511	0.0444734	0.936814	0.0296936	0.0238996	0.019192	0.947384	0.228861	0.816488	0.273686	0.0645549	0.944077	0.0884464	0.625273	0.433394	0.603088	0.473682	0.544373	0.49005	0.326519	0.662266	0.366334	0.428486	0.628181	0.453782	0.373295	0.68346	0.407499	0.475555	0.497263	0.491519	3.05602	0.0425263	-1.74408	0.365971	0.715531	0.40115	0.45325	0.559665	0.473809	0.366393	0.658883	0.401506	0.226151	0.78153	0.270983	3.10762	0.0421053	-1.76149	0.472932	0.607695	0.48949	0.235393	0.743546	-0.282968	2.65661	0.062069	-1.59673	0.405673	0.524169	0.434926	0.35061	0.558281	0.387822	0.658538	0.431427	0.626363	0.819496	0.284401	0.732722	0.527366	0.440965	0.531884	0.556441	0.482196	0.553427	1.17453	0.23019	-0.94604	0.221871	0.790827	0.266644	0.724501	0.427756	0.671562	0.297387	0.585929	0.339723	0.521008	0.35667	0.526857	0.0769828	0.908028	-0.104723	0.720205	0.460517	-0.675707	0.162967	0.862318	0.204731	0.634642	0.50481	-0.614625	0.321096	0.736542	0.361913	3.38162	0.0206857	-1.85652	0.281782	0.785421	0.325162	10.0905	0.0223324	0.105099	0.903012	0.138598	0.0959636	0.895007	0.127595	0.310457	0.668232	0.351885	0.343934	0.699136	0.381866	2.70052	0.0374676	-1.61321	0.0905032	0.958065	-0.122342	0.427816	0.637636	0.453235	0.45886	0.567218	0.478299	0.28608	0.699525	0.329181	2.11553	0.0793766	-1.38226	0.240117	0.835184	0.284909	0.0965623	0.868335	0.128314	2.76546	0.0811765	-1.63731	0.583819	0.444586	0.573425	0.400516	0.607652	0.430575	0.386296	0.595953	0.418907	0.262648	0.746456	0.306921	0.389619	0.620983	0.421431	0.29399	0.814764	0.336592	0.355832	0.654519	0.392664	0.0450249	0.952637	0.0628755	0.0051602	0.991428	0.0075215	0.0841481	0.935434	0.1131	0.0504435	0.96195	0.0700518	0.163431	0.825	0.205242	0.0365198	0.97	0.0514447	5.16662	0.246533	A0A024RB87;P61224;E7ESV4;F5H7Y6;F5GX62;A6NIZ1;F5H823;B7ZB78;F5GZG1;B7ZAY2;Q9BXV4;F5H6R7;F5H004;F5H0B7;F5H500;F5GYB5;F5H4H0;F5GYH7;F5H077;F5GWU8;F5H491;F8WBC0	A0A024RB87;P61224;E7ESV4;F5H7Y6;F5GX62;A6NIZ1;F5H823;B7ZB78;F5GZG1;B7ZAY2;Q9BXV4;F5H6R7;F5H004	239
RAB21	Ras-related protein Rab-21	NaN	NaN	NaN	NaN	NaN	NaN	NaN	NaN	NaN	NaN	NaN	NaN	NaN	NaN	NaN	NaN	NaN	NaN	NaN	NaN	NaN	NaN	NaN	NaN	NaN	NaN	NaN	NaN	NaN	NaN	NaN	NaN	NaN	NaN	NaN	NaN	NaN	NaN	NaN	NaN	NaN	NaN	NaN	NaN	NaN	NaN	NaN	NaN	NaN	NaN	NaN	NaN	NaN	NaN	NaN	NaN	NaN	NaN	NaN	NaN	NaN	NaN	NaN	25.2318	NaN	25.1666	NaN	NaN	NaN	NaN	25.5633	25.2938	NaN	NaN	NaN	NaN	NaN	24.8406	NaN	NaN	NaN	24.9392	25.2899	25.5268	NaN	NaN	NaN	NaN	NaN	NaN	NaN	NaN	NaN	NaN	NaN	NaN	NaN	NaN	NaN	NaN	NaN	NaN	NaN	NaN	NaN	NaN	NaN	NaN	NaN	NaN	NaN	NaN	NaN	NaN	NaN	NaN	NaN	NaN	NaN	NaN	NaN	NaN	NaN	NaN	NaN	NaN	NaN	NaN	NaN	NaN	NaN	NaN	NaN	NaN	NaN	NaN	NaN	NaN	NaN	NaN	NaN	NaN	NaN	NaN	NaN	NaN	25.0044	25.3439	25.4103	25.5422	NaN	NaN	NaN	NaN	NaN	NaN	NaN	NaN	NaN	NaN	NaN	NaN	NaN	NaN	NaN	NaN	NaN	NaN	NaN	NaN	NaN	NaN	NaN	NaN	NaN	NaN	NaN	NaN	NaN	NaN	NaN	NaN	NaN	NaN	NaN	NaN	NaN	NaN	NaN	NaN	NaN	NaN	NaN	NaN	NaN	NaN	NaN	NaN	NaN	NaN	NaN	NaN	NaN	NaN	NaN	NaN	NaN	NaN	NaN	NaN	NaN	NaN	NaN	NaN	NaN	NaN	NaN	NaN	NaN	NaN	NaN	NaN	NaN	NaN	NaN	NaN	NaN	NaN	NaN	NaN	NaN	NaN	NaN	NaN	NaN	NaN	NaN	NaN	NaN	NaN	NaN	NaN	NaN	NaN	NaN	NaN	NaN	NaN	NaN	NaN	NaN	NaN	NaN	NaN	NaN	NaN	NaN	NaN	NaN	NaN	NaN	NaN	NaN	NaN	NaN	NaN	NaN	NaN	NaN	NaN	NaN	NaN	NaN	NaN	0	0	0	0	0	0	0	0	0	0	0	0	0	0	0	0	0	0	0	0	0	0	0	0	0	0	0	1.01514	0	0	0	0	0	0	0	0	0	0	0	0	0	0	0	0	0	0	0	0	0	1.19533	0	0	0	0	0	0	0	0	0	0	0				biological regulation;cellular process;cellular response to stimulus;establishment of localization;establishment of localization in cell;establishment of protein localization;intracellular protein transport;intracellular signal transduction;intracellular transport;metabolic process;positive regulation of biological process;positive regulation of cellular component organization;positive regulation of cellular process;positive regulation of early endosome to late endosome transport;positive regulation of endocytosis;positive regulation of intracellular transport;positive regulation of receptor-mediated endocytosis;positive regulation of transport;protein transport;Rab protein signal transduction;Ras protein signal transduction;regulation of biological process;regulation of cellular component organization;regulation of cellular localization;regulation of cellular process;regulation of early endosome to late endosome transport;regulation of endocytosis;regulation of exocytosis;regulation of intracellular transport;regulation of localization;regulation of receptor-mediated endocytosis;regulation of secretion;regulation of transport;regulation of vesicle-mediated transport;response to stimulus;signal transduction;small GTPase mediated signal transduction;transport	binding;catalytic activity;GDP binding;GTP binding;GTPase activity;guanyl nucleotide binding;guanyl ribonucleotide binding;hydrolase activity;hydrolase activity, acting on acid anhydrides;hydrolase activity, acting on acid anhydrides, in phosphorus-containing anhydrides;nucleoside-triphosphatase activity;nucleotide binding;purine nucleotide binding;purine ribonucleoside triphosphate binding;purine ribonucleotide binding;pyrophosphatase activity;ribonucleotide binding	adherens junction;anchoring junction;cell division site part;cell junction;cell part;cell-substrate adherens junction;cell-substrate junction;cleavage furrow;cytoplasmic part;cytoplasmic vesicle membrane;cytoplasmic vesicle part;endoplasmic reticulum membrane;endoplasmic reticulum part;endosome;extracellular membrane-bounded organelle;extracellular organelle;extracellular region part;extracellular vesicular exosome;focal adhesion;Golgi apparatus part;Golgi cisterna membrane;Golgi membrane;internal side of plasma membrane;intracellular membrane-bounded organelle;intracellular organelle;intracellular organelle part;intracellular part;membrane;membrane part;membrane-bounded organelle;membrane-bounded vesicle;organelle;organelle membrane;organelle part;plasma membrane part;trans-Golgi network;vesicle;vesicle membrane		Ras	AAGCAAT,MIR-137;ACTGCAG,MIR-17-3P;AGGTGCA,MIR-500;ATATGCA,MIR-448;ATTACAT,MIR-380-3P;ATTCTTT,MIR-186;BAELDE_DIABETIC_NEPHROPATHY_DN;BRUINS_UVC_RESPONSE_VIA_TP53_GROUP_B;CAGTATT,MIR-200B,MIR-200C,MIR-429;chr12q15;CONCANNON_APOPTOSIS_BY_EPOXOMICIN_UP;CTTTGTA,MIR-524;CYTOPLASM;CYTOPLASMIC_PART;DACOSTA_UV_RESPONSE_VIA_ERCC3_DN;DEBIASI_APOPTOSIS_BY_REOVIRUS_INFECTION_UP;ENDOSOME;FEVR_CTNNB1_TARGETS_UP;GAZDA_DIAMOND_BLACKFAN_ANEMIA_PROGENITOR_UP;GCAAAAA,MIR-129;GGGAGGRR_V$MAZ_Q6;GSE10239_MEMORY_VS_KLRG1HIGH_EFF_CD8_TCELL_DN;GSE11864_CSF1_VS_CSF1_IFNG_PAM3CYS_IN_MAC_DN;GSE11864_CSF1_VS_CSF1_PAM3CYS_IN_MAC_DN;GSE13484_UNSTIM_VS_12H_YF17D_VACCINE_STIM_PBMC_DN;GSE13485_CTRL_VS_DAY1_YF17D_VACCINE_PBMC_UP;GSE14769_40MIN_VS_360MIN_LPS_BMDM_DN;GSE17721_LPS_VS_CPG_12H_BMDM_UP;GSE17721_LPS_VS_CPG_1H_BMDM_DN;GSE17721_LPS_VS_PAM3CSK4_2H_BMDM_UP;GSE17721_PAM3CSK4_VS_CPG_2H_BMDM_DN;GSE17721_POLYIC_VS_CPG_1H_BMDM_DN;GSE20715_0H_VS_24H_OZONE_LUNG_DN;GSE2197_CPG_DNA_VS_UNTREATED_IN_DC_UP;GSE22886_NAIVE_CD4_TCELL_VS_12H_ACT_TH2_DN;GSE22886_NAIVE_CD4_TCELL_VS_DC_DN;GSE2706_2H_VS_8H_R848_AND_LPS_STIM_DC_DN;GSE2706_LPS_VS_R848_AND_LPS_8H_STIM_DC_DN;GSE2706_UNSTIM_VS_2H_LPS_AND_R848_DC_DN;GSE2706_UNSTIM_VS_2H_LPS_DC_DN;GSE2706_UNSTIM_VS_8H_LPS_AND_R848_DC_DN;GSE30083_SP1_VS_SP3_THYMOCYTE_DN;GSE30083_SP1_VS_SP4_THYMOCYTE_DN;GSE30083_SP2_VS_SP4_THYMOCYTE_DN;GSE31082_DP_VS_CD4_SP_THYMOCYTE_UP;GSE37416_0H_VS_12H_F_TULARENSIS_LVS_NEUTROPHIL_DN;GSE37416_12H_VS_48H_F_TULARENSIS_LVS_NEUTROPHIL_UP;GSE37416_CTRL_VS_12H_F_TULARENSIS_LVS_NEUTROPHIL_DN;GSE37416_CTRL_VS_24H_F_TULARENSIS_LVS_NEUTROPHIL_DN;GSE9037_CTRL_VS_LPS_1H_STIM_IRAK4_KO_BMDM_UP;GSE9037_WT_VS_IRAK4_KO_BMDM_DN;GSE9037_WT_VS_IRAK4_KO_LPS_4H_STIM_BMDM_DN;GSE9988_ANTI_TREM1_AND_LPS_VS_CTRL_TREATED_MONOCYTES_UP;GSE9988_ANTI_TREM1_VS_LPS_MONOCYTE_DN;GSE9988_LOW_LPS_VS_CTRL_TREATED_MONOCYTE_UP;GSE9988_LPS_VS_CTRL_TREATED_MONOCYTE_UP;GTGCAAA,MIR-507;KAAB_HEART_ATRIUM_VS_VENTRICLE_DN;LEE_AGING_MUSCLE_UP;LINDGREN_BLADDER_CANCER_CLUSTER_2A_DN;NIELSEN_MALIGNAT_FIBROUS_HISTIOCYTOMA_UP;PILON_KLF1_TARGETS_DN;REN_ALVEOLAR_RHABDOMYOSARCOMA_DN;SCHLOSSER_SERUM_RESPONSE_DN;SESTO_RESPONSE_TO_UV_C0;SHEN_SMARCA2_TARGETS_UP;STEIN_ESRRA_TARGETS;STEIN_ESRRA_TARGETS_UP;TBK1.DF_UP;TGACATY_UNKNOWN;TTTGCAC,MIR-19A,MIR-19B;TTTGCAG,MIR-518A-2;V$AFP1_Q6;YTATTTTNR_V$MEF2_02	3D-structure;Acetylation;Completeproteome;Cytoplasmicvesicle;Directproteinsequencing;Endoplasmicreticulum;Endosome;Golgiapparatus;GTP-binding;Lipoprotein;Membrane;Methylation;Nucleotide-binding;Prenylation;Proteintransport;Referenceproteome;Transport																																																																			5	5	5	29.8	29.8	29.8	24.347	0	18.58	1448000000	83	1.3434	0.484716	0.149637	0.13929	1.08313	0.668692	0.134942	0.125263	0.0964525	0.558453	-4.34294e-08	1	0	-4.34294e-08	1	0	-4.34294e-08	1	0	-4.34294e-08	1	0	-4.34294e-08	1	0	-4.34294e-08	1	0	-4.34294e-08	1	0	-4.34294e-08	1	0	-4.34294e-08	1	0	-4.34294e-08	1	0	-4.34294e-08	1	0	-4.34294e-08	1	0	-4.34294e-08	1	0	-4.34294e-08	1	0	-4.34294e-08	1	0	-4.34294e-08	1	0	-4.34294e-08	1	0	-4.34294e-08	1	0	-4.34294e-08	1	0	-4.34294e-08	1	0	-4.34294e-08	1	0	-4.34294e-08	1	0	-4.34294e-08	1	0	-4.34294e-08	1	0	-4.34294e-08	1	0	-4.34294e-08	1	0	-4.34294e-08	1	0	2.96401	0.164477	0.780345	-4.34294e-08	1	0	-4.34294e-08	1	0	-4.34294e-08	1	0	-4.34294e-08	1	0	-4.34294e-08	1	0	-4.34294e-08	1	0	-4.34294e-08	1	0	0.359329	0.913208	-4.34294e-08	1	0	-4.34294e-08	1	0	-4.34294e-08	1	0	-4.34294e-08	1	0	-4.34294e-08	1	0	-4.34294e-08	1	0	-4.34294e-08	1	0	-4.34294e-08	1	0	-4.34294e-08	1	0	-4.34294e-08	1	0	-4.34294e-08	1	0	-4.34294e-08	1	0	-4.34294e-08	1	0	-4.34294e-08	1	0	3.87044	0.243238	0.919536	-4.34294e-08	1	0	-4.34294e-08	1	0	-4.34294e-08	1	0	-4.34294e-08	1	0	-4.34294e-08	1	0	-4.34294e-08	1	0	-4.34294e-08	1	0	-4.34294e-08	1	0	-4.34294e-08	1	0	-4.34294e-08	1	0	-4.34294e-08	1	0	0.443432	0.928793	A0A024RBA9;Q9UL25;Q96GX3	A0A024RBA9;Q9UL25;Q96GX3	241
CSRP2	Cysteine and glycine-rich protein 2	NaN	NaN	NaN	NaN	NaN	NaN	NaN	NaN	NaN	NaN	NaN	NaN	NaN	NaN	NaN	NaN	NaN	NaN	NaN	NaN	NaN	NaN	NaN	NaN	NaN	NaN	NaN	NaN	NaN	NaN	NaN	NaN	NaN	NaN	NaN	NaN	NaN	NaN	NaN	NaN	NaN	NaN	NaN	NaN	NaN	NaN	NaN	NaN	NaN	NaN	NaN	NaN	NaN	NaN	NaN	NaN	NaN	NaN	NaN	NaN	NaN	25.4845	25.7547	NaN	NaN	NaN	NaN	NaN	NaN	NaN	NaN	NaN	NaN	NaN	NaN	NaN	NaN	NaN	NaN	NaN	NaN	NaN	NaN	NaN	NaN	NaN	NaN	NaN	NaN	NaN	NaN	NaN	NaN	NaN	NaN	NaN	NaN	NaN	NaN	NaN	NaN	NaN	NaN	NaN	NaN	NaN	NaN	NaN	NaN	NaN	NaN	NaN	NaN	NaN	NaN	NaN	NaN	NaN	NaN	NaN	NaN	NaN	NaN	NaN	NaN	NaN	NaN	NaN	NaN	NaN	NaN	NaN	NaN	NaN	NaN	NaN	NaN	NaN	NaN	NaN	NaN	NaN	NaN	NaN	25.2272	25.6232	24.8982	NaN	NaN	NaN	NaN	NaN	NaN	NaN	NaN	NaN	NaN	NaN	NaN	NaN	NaN	NaN	NaN	NaN	NaN	NaN	NaN	NaN	NaN	NaN	NaN	NaN	NaN	NaN	NaN	NaN	NaN	NaN	NaN	NaN	NaN	NaN	NaN	NaN	NaN	NaN	NaN	NaN	NaN	NaN	NaN	NaN	NaN	NaN	NaN	NaN	NaN	NaN	NaN	NaN	NaN	NaN	NaN	NaN	NaN	NaN	NaN	NaN	NaN	NaN	NaN	NaN	NaN	NaN	NaN	NaN	NaN	NaN	NaN	NaN	NaN	NaN	NaN	NaN	NaN	NaN	NaN	NaN	NaN	NaN	NaN	NaN	NaN	NaN	NaN	NaN	NaN	NaN	NaN	NaN	NaN	NaN	NaN	NaN	NaN	NaN	NaN	NaN	NaN	NaN	NaN	NaN	NaN	NaN	NaN	NaN	NaN	NaN	NaN	NaN	NaN	NaN	NaN	NaN	NaN	NaN	NaN	NaN	NaN	NaN	NaN	NaN	NaN	NaN	0	0	0	0	0	0	0	0	0	0	0	0	0	0	0	0	0	0	0	0	0	0	0	0	0	0	0	0	0	0	0	0	0	0	0	0	0	0	0	0	0	0	0	0	0	0	0	0	0.953471	0	0	0	0	0	0	0	0	0	0	0	0				cell differentiation;cellular developmental process;cellular process;developmental process;multicellular organismal development;multicellular organismal process	binding;cation binding;ion binding;metal ion binding;transition metal ion binding;zinc ion binding	adherens junction;anchoring junction;cell junction;cell part;cell-substrate adherens junction;cell-substrate junction;focal adhesion;intracellular membrane-bounded organelle;intracellular organelle;intracellular part;membrane-bounded organelle;nucleus;organelle		LIM	BERENJENO_TRANSFORMED_BY_RHOA_DN;BLALOCK_ALZHEIMERS_DISEASE_UP;BREDEMEYER_RAG_SIGNALING_VIA_ATM_NOT_VIA_NFKB_UP;BROWNE_HCMV_INFECTION_48HR_DN;BURTON_ADIPOGENESIS_3;CAIRO_HEPATOBLASTOMA_CLASSES_DN;CAIRO_LIVER_DEVELOPMENT_UP;CHARAFE_BREAST_CANCER_LUMINAL_VS_MESENCHYMAL_DN;CHIARADONNA_NEOPLASTIC_TRANSFORMATION_KRAS_CDC25_UP;chr12q21;DELYS_THYROID_CANCER_DN;ELVIDGE_HIF1A_AND_HIF2A_TARGETS_DN;ELVIDGE_HIF1A_TARGETS_DN;ELVIDGE_HYPOXIA_BY_DMOG_UP;ELVIDGE_HYPOXIA_UP;FARMER_BREAST_CANCER_BASAL_VS_LULMINAL;FEVR_CTNNB1_TARGETS_DN;GAJATE_RESPONSE_TO_TRABECTEDIN_UP;GOBERT_OLIGODENDROCYTE_DIFFERENTIATION_UP;GSE10239_NAIVE_VS_KLRG1INT_EFF_CD8_TCELL_DN;GSE11864_CSF1_IFNG_VS_CSF1_IFNG_PAM3CYS_IN_MAC_DN;GSE11864_CSF1_VS_CSF1_IFNG_PAM3CYS_IN_MAC_DN;GSE14000_UNSTIM_VS_4H_LPS_DC_DN;GSE14000_UNSTIM_VS_4H_LPS_DC_TRANSLATED_RNA_DN;GSE14350_IL2RB_KO_VS_WT_TREG_DN;GSE1460_DP_THYMOCYTE_VS_THYMIC_STROMAL_CELL_DN;GSE14769_20MIN_VS_360MIN_LPS_BMDM_UP;GSE15733_BM_VS_SPLEEN_MEMORY_CD4_TCELL_UP;GSE15930_NAIVE_VS_72H_IN_VITRO_STIM_TRICHOSTATINA_CD8_TCELL_DN;GSE17580_TREG_VS_TEFF_S_MANSONI_INF_UP;GSE17721_0.5H_VS_12H_LPS_BMDM_UP;GSE17721_0.5H_VS_8H_CPG_BMDM_UP;GSE17721_CTRL_VS_GARDIQUIMOD_4H_BMDM_DN;GSE17721_CTRL_VS_LPS_12H_BMDM_UP;GSE17974_0.5H_VS_72H_IL4_AND_ANTI_IL12_ACT_CD4_TCELL_DN;GSE17974_2.5H_VS_72H_IL4_AND_ANTI_IL12_ACT_CD4_TCELL_DN;GSE17974_IL4_AND_ANTI_IL12_VS_UNTREATED_24H_ACT_CD4_TCELL_UP;GSE18791_CTRL_VS_NEWCASTLE_VIRUS_DC_10H_DN;GSE18791_CTRL_VS_NEWCASTLE_VIRUS_DC_12H_DN;GSE18791_CTRL_VS_NEWCASTLE_VIRUS_DC_14H_DN;GSE18791_CTRL_VS_NEWCASTLE_VIRUS_DC_18H_DN;GSE18791_UNSTIM_VS_NEWCATSLE_VIRUS_DC_10H_DN;GSE18791_UNSTIM_VS_NEWCATSLE_VIRUS_DC_18H_DN;GSE20366_CD103_KLRG1_DP_VS_DN_TREG_DN;GSE20366_CD103_POS_VS_CD103_KLRG1_DP_TREG_DN;GSE20366_TREG_VS_NAIVE_CD4_TCELL_HOMEOSTATIC_CONVERSION_UP;GSE20366_TREG_VS_NAIVE_CD4_TCELL_UP;GSE22886_CTRL_VS_LPS_24H_DC_DN;GSE24142_DN2_VS_DN3_THYMOCYTE_ADULT_UP;GSE24142_DN2_VS_DN3_THYMOCYTE_UP;GSE27786_CD8_TCELL_VS_NKCELL_DN;GSE27786_NKCELL_VS_NKTCELL_UP;GSE3982_DC_VS_BCELL_UP;GSE3982_MAST_CELL_VS_DC_DN;GSE3982_MAST_CELL_VS_NEUTROPHIL_DN;GSE3982_MAST_CELL_VS_TH1_DN;GSE6269_STREP_AUREUS_VS_STREP_PNEUMO_INF_PBMC_UP;GSE7460_TCONV_VS_TREG_THYMUS_DN;GSE7852_TREG_VS_TCONV_FAT_UP;GSE7852_TREG_VS_TCONV_THYMUS_UP;HELLER_HDAC_TARGETS_SILENCED_BY_METHYLATION_UP;HELLER_HDAC_TARGETS_UP;JAZAERI_BREAST_CANCER_BRCA1_VS_BRCA2_DN;KAAB_FAILED_HEART_VENTRICLE_DN;KAAB_HEART_ATRIUM_VS_VENTRICLE_DN;KRIEG_HYPOXIA_NOT_VIA_KDM3A;LAIHO_COLORECTAL_CANCER_SERRATED_UP;LE_EGR2_TARGETS_UP;LEE_LIVER_CANCER_MYC_UP;LEIN_CHOROID_PLEXUS_MARKERS;LIM_MAMMARY_STEM_CELL_UP;LIU_PROSTATE_CANCER_DN;MEISSNER_BRAIN_HCP_WITH_H3K4ME3_AND_H3K27ME3;MODULE_100;MODULE_105;MODULE_11;MODULE_118;MODULE_121;MODULE_137;MODULE_198;MODULE_204;MODULE_220;MODULE_223;MODULE_252;MODULE_33;MODULE_46;MODULE_52;MODULE_66;MODULE_75;MODULE_8;MODULE_98;MTOR_UP.V1_DN;NIELSEN_LIPOSARCOMA_DN;ONDER_CDH1_TARGETS_1_UP;ONGUSAHA_TP53_TARGETS;PAPASPYRIDONOS_UNSTABLE_ATEROSCLEROTIC_PLAQUE_DN;PARENT_MTOR_SIGNALING_UP;PETROVA_ENDOTHELIUM_LYMPHATIC_VS_BLOOD_UP;PETROVA_PROX1_TARGETS_UP;PICCALUGA_ANGIOIMMUNOBLASTIC_LYMPHOMA_UP;PID_ATF2_PATHWAY;RASHI_RESPONSE_TO_IONIZING_RADIATION_2;RHEIN_ALL_GLUCOCORTICOID_THERAPY_DN;RODRIGUES_DCC_TARGETS_DN;SENESE_HDAC1_TARGETS_DN;SHIPP_DLBCL_VS_FOLLICULAR_LYMPHOMA_DN;SMID_BREAST_CANCER_BASAL_UP;SMID_BREAST_CANCER_LUMINAL_B_DN;SWEET_LUNG_CANCER_KRAS_UP;TIEN_INTESTINE_PROBIOTICS_24HR_UP;V$CREB_Q3;V$HSF_Q6;VANTVEER_BREAST_CANCER_ESR1_DN;WANG_LSD1_TARGETS_UP;WEI_MYCN_TARGETS_WITH_E_BOX;WONG_EMBRYONIC_STEM_CELL_CORE;YAGI_AML_WITH_T_8_21_TRANSLOCATION;YAO_TEMPORAL_RESPONSE_TO_PROGESTERONE_CLUSTER_13;ZHONG_RESPONSE_TO_AZACITIDINE_AND_TSA_UP	Acetylation;Completeproteome;Developmentalprotein;Differentiation;LIMdomain;Metal-binding;Nucleus;Proteomicsidentification;Referenceproteome;Repeat;Zinc																																																																			4	4	4	25.7	25.7	25.7	20.677	0	5.1535	468680000	21	NaN	1	0	NaN	0.197959	0.906509	-0.0393707	-0.0363693	NaN	0	-4.34294e-08	1	0	-4.34294e-08	1	0	-4.34294e-08	1	0	-4.34294e-08	1	0	-4.34294e-08	1	0	-4.34294e-08	1	0	-4.34294e-08	1	0	-4.34294e-08	1	0	-4.34294e-08	1	0	-4.34294e-08	1	0	-4.34294e-08	1	0	-4.34294e-08	1	0	-4.34294e-08	1	0	-4.34294e-08	1	0	-4.34294e-08	1	0	-4.34294e-08	1	0	-4.34294e-08	1	0	-4.34294e-08	1	0	-4.34294e-08	1	0	-4.34294e-08	1	0	-4.34294e-08	1	0	-4.34294e-08	1	0	-4.34294e-08	1	0	-4.34294e-08	1	0	-4.34294e-08	1	0	-4.34294e-08	1	0	-4.34294e-08	1	0	-4.34294e-08	1	0	-4.34294e-08	1	0	-4.34294e-08	1	0	-4.34294e-08	1	0	-4.34294e-08	1	0	-4.34294e-08	1	0	-4.34294e-08	1	0	-4.34294e-08	1	0	0	0.900459	-4.34294e-08	1	0	-4.34294e-08	1	0	-4.34294e-08	1	0	-4.34294e-08	1	0	-4.34294e-08	1	0	-4.34294e-08	1	0	-4.34294e-08	1	0	-4.34294e-08	1	0	-4.34294e-08	1	0	-4.34294e-08	1	0	-4.34294e-08	1	0	-4.34294e-08	1	0	-4.34294e-08	1	0	2.87582	0.321888	0.740268	-4.34294e-08	1	0	-4.34294e-08	1	0	-4.34294e-08	1	0	-4.34294e-08	1	0	-4.34294e-08	1	0	-4.34294e-08	1	0	-4.34294e-08	1	0	-4.34294e-08	1	0	-4.34294e-08	1	0	-4.34294e-08	1	0	-4.34294e-08	1	0	-4.34294e-08	1	0	0.336278	0.927323	F8VQR7;A0A024RBB5;F8VW96;Q16527	F8VQR7;A0A024RBB5;F8VW96;Q16527	242
SLC25A3	Phosphate carrier protein, mitochondrial	NaN	27.3099	NaN	NaN	NaN	NaN	NaN	27.5375	27.8434	27.3015	27.5275	27.7646	NaN	NaN	NaN	NaN	26.7479	27.4941	27.7653	27.5059	27.5307	27.7437	27.7428	27.8794	27.3875	NaN	27.2521	27.3962	NaN	27.3686	27.5761	27.794	27.7986	NaN	27.7416	27.6693	27.8536	27.8093	27.8836	27.5422	27.8964	27.4888	27.2537	26.6374	NaN	27.9203	27.6416	27.7005	NaN	NaN	NaN	27.6273	NaN	NaN	NaN	27.5303	NaN	27.0921	27.5923	27.6734	27.8056	27.8706	27.9902	NaN	NaN	NaN	27.4379	27.3157	28.0853	NaN	NaN	NaN	NaN	NaN	NaN	NaN	NaN	NaN	27.3721	27.5668	27.7223	27.7343	27.9898	28.2799	27.6729	27.532	27.807	27.3327	26.8928	27.3193	NaN	NaN	NaN	NaN	27.1921	26.8281	NaN	NaN	NaN	NaN	NaN	NaN	NaN	NaN	NaN	27.6225	27.9625	27.8356	26.968	26.6007	26.4363	27.8962	28.0405	27.6844	27.4202	NaN	27.3319	NaN	NaN	NaN	27.0819	NaN	27.795	27.5968	27.5221	27.5945	27.435	27.4338	27.2667	NaN	NaN	NaN	NaN	NaN	NaN	27.6866	27.6127	27.5894	27.6312	28.1281	27.8394	27.6587	28.4659	27.5865	27.6491	27.69	28.2691	NaN	NaN	NaN	NaN	NaN	NaN	NaN	NaN	NaN	NaN	NaN	NaN	27.1275	27.2638	27.4133	NaN	NaN	NaN	NaN	NaN	NaN	27.3548	27.154	27.5133	27.2297	NaN	NaN	27.2664	27.2228	27.5922	26.9993	27.4862	27.5826	NaN	NaN	NaN	26.8526	26.9502	26.9071	NaN	NaN	NaN	27.5561	27.77	27.7527	27.6553	27.5196	27.7702	NaN	NaN	NaN	NaN	NaN	NaN	27.2985	27.533	27.3967	NaN	NaN	NaN	27.5162	27.8942	NaN	27.9935	27.8237	NaN	NaN	NaN	27.3772	27.6733	27.6956	NaN	NaN	NaN	NaN	NaN	NaN	NaN	NaN	NaN	NaN	NaN	NaN	NaN	NaN	NaN	NaN	NaN	27.4525	27.8743	27.6853	27.5071	NaN	NaN	27.831	NaN	NaN	NaN	NaN	NaN	NaN	NaN	NaN	NaN	NaN	NaN	NaN	NaN	27.6341	26.0232	27.0246	27.6269	27.7972	27.7167	NaN	27.4832	NaN	28.0986	NaN	NaN	NaN	NaN	27.1046	27.7259	NaN	NaN	NaN	-0.37711	-1.1994	1.30487	2.0543	-1.27739	0.590949	2.12372	2.31168	0.780299	0.773044	2.246	1.07004	2.3719	2.16553	0.858038	2.27722	-1.62831	0.344195	0.249911	1.9757	2.41188	-0.83793	2.13605	-1.52087	-1.45835	-0.850799	2.07681	2.52438	2.19373	1.7047	-1.44725	0.935031	-1.79775	-1.21093	-1.13749	2.32995	1.19142	2.39676	1.23099	-0.780409	0.934232	2.09419	1.90158	-1.25708	-0.853928	2.15266	2.38931	2.42677	2.39249	-1.59376	-0.593392	-1.25745	-1.40687	1.79129	-1.52916	-0.835575	1.86379	-0.0104734	1.88355	1.8791	-1.62453				anion transport;cellular metabolic process;cellular process;establishment of localization;generation of precursor metabolites and energy;inorganic anion transport;ion transmembrane transport;ion transport;metabolic process;phosphate ion transmembrane transport;phosphate ion transport;transmembrane transport;transport	active transmembrane transporter activity;anion transmembrane transporter activity;binding;inorganic anion transmembrane transporter activity;ion transmembrane transporter activity;phosphate ion carrier activity;phosphate ion transmembrane transporter activity;protein binding;protein complex binding;secondary active transmembrane transporter activity;substrate-specific transmembrane transporter activity;substrate-specific transporter activity;symporter activity;transmembrane transporter activity;transporter activity	cell part;cytoplasmic part;extracellular membrane-bounded organelle;extracellular organelle;extracellular region part;extracellular vesicular exosome;integral to membrane;integral to plasma membrane;intracellular membrane-bounded organelle;intracellular organelle;intracellular organelle part;intracellular part;intrinsic to membrane;intrinsic to plasma membrane;membrane;membrane part;membrane-bounded organelle;membrane-bounded vesicle;mitochondrial inner membrane;mitochondrial membrane;mitochondrial part;mitochondrion;organelle;organelle inner membrane;organelle membrane;organelle part;plasma membrane part;vesicle		Mito_carr	AAAGGAT,MIR-501;ACTGTAG,MIR-139;ALCALA_APOPTOSIS;ANION_TRANSMEMBRANE_TRANSPORTER_ACTIVITY;ATCATGA,MIR-433;ATTCTTT,MIR-186;BILANGES_RAPAMYCIN_SENSITIVE_VIA_TSC1_AND_TSC2;BLALOCK_ALZHEIMERS_DISEASE_DN;BORCZUK_MALIGNANT_MESOTHELIOMA_UP;CACTGTG,MIR-128A,MIR-128B;CAGTGTT,MIR-141,MIR-200A;CAIRO_HEPATOBLASTOMA_CLASSES_UP;CCTGCTG,MIR-214;CGTSACG_V$PAX3_B;chr12q23;CTCTAGA,MIR-526C,MIR-518F,MIR-526A;CYTAGCAAY_UNKNOWN;CYTOPLASM;CYTOPLASMIC_PART;DANG_BOUND_BY_MYC;DANG_MYC_TARGETS_UP;DANG_REGULATED_BY_MYC_UP;ENVELOPE;ESTABLISHMENT_OF_LOCALIZATION;GCM_ACTG1;GCM_ANP32B;GCM_APEX1;GCM_BECN1;GCM_CBFB;GCM_CSNK2B;GCM_DDX5;GCM_HDAC1;GCM_NPM1;GCM_PFN1;GCM_PPP1CC;GCM_PSME1;GCM_RAF1;GCM_TPT1;GENERATION_OF_PRECURSOR_METABOLITES_AND_ENERGY;GGGCGGR_V$SP1_Q6;GGTGTGT,MIR-329;GRUETZMANN_PANCREATIC_CANCER_DN;GSE10239_MEMORY_VS_DAY4.5_EFF_CD8_TCELL_DN;GSE12845_IGD_NEG_BLOOD_VS_PRE_GC_TONSIL_BCELL_DN;GSE13306_TREG_VS_TCONV_SPLEEN_UP;GSE13485_CTRL_VS_DAY7_YF17D_VACCINE_PBMC_UP;GSE1460_CD4_THYMOCYTE_VS_NAIVE_CD4_TCELL_CORD_BLOOD_UP;GSE1460_CD4_THYMOCYTE_VS_THYMIC_STROMAL_CELL_DN;GSE1460_CORD_VS_ADULT_BLOOD_NAIVE_CD4_TCELL_DN;GSE1460_DP_VS_CD4_THYMOCYTE_UP;GSE15659_CD45RA_NEG_CD4_TCELL_VS_ACTIVATED_TREG_DN;GSE15659_CD45RA_NEG_CD4_TCELL_VS_NONSUPPRESSIVE_TCELL_DN;GSE15659_NAIVE_CD4_TCELL_VS_NONSUPPRESSIVE_TCELL_DN;GSE15659_NAIVE_VS_PTPRC_NEG_CD4_TCELL_DN;GSE15659_NONSUPPRESSIVE_TCELL_VS_ACTIVATED_TREG_DN;GSE15659_RESTING_TREG_VS_NONSUPPRESSIVE_TCELL_DN;GSE15659_RESTING_VS_ACTIVATED_TREG_DN;GSE15930_STIM_VS_STIM_AND_IL-12_24H_CD8_T_CELL_DN;GSE15930_STIM_VS_STIM_AND_IL-12_72H_CD8_T_CELL_DN;GSE17721_0.5H_VS_12H_PAM3CSK4_BMDM_UP;GSE17721_0.5H_VS_24H_PAM3CSK4_BMDM_UP;GSE17721_0.5H_VS_8H_CPG_BMDM_UP;GSE17721_4_VS_24H_GARDIQUIMOD_BMDM_UP;GSE17721_CTRL_VS_CPG_4H_BMDM_UP;GSE17721_CTRL_VS_PAM3CSK4_24H_BMDM_UP;GSE17721_LPS_VS_CPG_12H_BMDM_DN;GSE17721_LPS_VS_POLYIC_8H_BMDM_DN;GSE17721_PAM3CSK4_VS_CPG_6H_BMDM_UP;GSE17721_POLYIC_VS_CPG_12H_BMDM_UP;GSE17721_POLYIC_VS_CPG_6H_BMDM_UP;GSE17721_POLYIC_VS_GARDIQUIMOD_24H_BMDM_UP;GSE18791_UNSTIM_VS_NEWCATSLE_VIRUS_DC_18H_UP;GSE22886_NEUTROPHIL_VS_MONOCYTE_DN;GSE22886_UNSTIM_VS_STIM_MEMORY_TCELL_DN;GSE27786_LIN_NEG_VS_CD4_TCELL_UP;GSE27786_LSK_VS_CD4_TCELL_UP;GSE27786_NKCELL_VS_NKTCELL_DN;GSE2826_WT_VS_XID_BCELL_UP;GSE29618_PRE_VS_DAY7_POST_LAIV_FLU_VACCINE_PDC_DN;GSE31082_DN_VS_CD4_SP_THYMOCYTE_UP;GSE31082_DN_VS_DP_THYMOCYTE_UP;GSE360_DC_VS_MAC_B_MALAYI_LOW_DOSE_DN;GSE37416_CTRL_VS_6H_F_TULARENSIS_LVS_NEUTROPHIL_UP;GSE39820_CTRL_VS_TGFBETA1_IL6_IL23A_CD4_TCELL_UP;GSE39820_CTRL_VS_TGFBETA3_IL6_IL23A_CD4_TCELL_UP;GSE6269_FLU_VS_STREP_AUREUS_INF_PBMC_DN;GSE9037_WT_VS_IRAK4_KO_LPS_1H_STIM_BMDM_DN;GTGACGY_V$E4F1_Q6;GTGTTGA,MIR-505;HONMA_DOCETAXEL_RESISTANCE;HSIAO_HOUSEKEEPING_GENES;INORGANIC_ANION_TRANSMEMBRANE_TRANSPORTER_ACTIVITY;INTEGRAL_TO_MEMBRANE;INTEGRAL_TO_PLASMA_MEMBRANE;INTRACELLULAR_ORGANELLE_PART;INTRINSIC_TO_MEMBRANE;INTRINSIC_TO_PLASMA_MEMBRANE;ION_TRANSMEMBRANE_TRANSPORTER_ACTIVITY;IVANOVA_HEMATOPOIESIS_EARLY_PROGENITOR;KAAB_HEART_ATRIUM_VS_VENTRICLE_DN;KIM_ALL_DISORDERS_CALB1_CORR_UP;KIM_ALL_DISORDERS_OLIGODENDROCYTE_NUMBER_CORR_UP;KIM_BIPOLAR_DISORDER_OLIGODENDROCYTE_DENSITY_CORR_UP;LABBE_TGFB1_TARGETS_DN;LANG_MYB_FAMILY_TARGETS;MEMBRANE;MEMBRANE_PART;MITOCHONDRIAL_ENVELOPE;MITOCHONDRIAL_INNER_MEMBRANE;MITOCHONDRIAL_MEMBRANE;MITOCHONDRIAL_PART;MITOCHONDRION;MODULE_152;MODULE_43;MODULE_62;MOOTHA_HUMAN_MITODB_6_2002;MOOTHA_MITOCHONDRIA;MORF_ACP1;MORF_ACTG1;MORF_ANP32B;MORF_AP2M1;MORF_AP3D1;MORF_BUB3;MORF_CCNI;MORF_CSNK2B;MORF_CTBP1;MORF_DAP3;MORF_DEK;MORF_EIF3S2;MORF_EIF3S6;MORF_EIF4A2;MORF_ERH;MORF_FBL;MORF_G22P1;MORF_GNB1;MORF_HDAC1;MORF_MAP2K2;MORF_NPM1;MORF_PCNA;MORF_PPP1CA;MORF_PPP2CA;MORF_RAD21;MORF_RAD23A;MORF_RAN;MORF_SART1;MORF_SKP1A;MORF_SOD1;MORF_UBE2I;MORF_UBE2N;MORF_XRCC5;ORGANELLE_ENVELOPE;ORGANELLE_INNER_MEMBRANE;ORGANELLE_MEMBRANE;ORGANELLE_PART;PHOSPHATE_TRANSMEMBRANE_TRANSPORTER_ACTIVITY;PID_CMYB_PATHWAY;PLASMA_MEMBRANE;PLASMA_MEMBRANE_PART;RAO_BOUND_BY_SALL4_ISOFORM_B;RCGCANGCGY_V$NRF1_Q6;SCHLOSSER_SERUM_RESPONSE_DN;SIRNA_EIF4GI_UP;STEIN_ESRRA_TARGETS;STEIN_ESRRA_TARGETS_UP;SUBSTRATE_SPECIFIC_TRANSMEMBRANE_TRANSPORTER_ACTIVITY;SUBSTRATE_SPECIFIC_TRANSPORTER_ACTIVITY;TGAATGT,MIR-181A,MIR-181B,MIR-181C,MIR-181D;TGACCTY_V$ERR1_Q2;TGCACTG,MIR-148A,MIR-152,MIR-148B;TGCTTTG,MIR-330;THEILGAARD_NEUTROPHIL_AT_SKIN_WOUND_DN;TOOKER_GEMCITABINE_RESISTANCE_UP;TRANSMEMBRANE_TRANSPORTER_ACTIVITY;TRANSPORT;V$CREB_Q2_01;V$CREB_Q3;V$E2F_Q3;V$E2F1_Q3;V$E2F1_Q6;V$ER_Q6;V$ER_Q6_02;V$HMX1_01;V$TST1_01;V$TTF1_Q6;XU_CREBBP_TARGETS_DN	Acetylation;Alternativesplicing;Completeproteome;Diseasemutation;Membrane;Mitochondrion;Mitochondrioninnermembrane;Phosphoprotein;Proteomicsidentification;Referenceproteome;Repeat;Symport;Transitpeptide;Transmembrane;Transmembranehelix;Transport	+		IPF_Ctr																					+						+	+								IPF-28_ctr;IPF-33_ctr;IPF-34_ctr												+															CTD-2_ctr	11	11	11	50.1	50.1	50.1	39.932	0	136.76	26225000000	338	2.36114	0.0398282	0.684504	0.553249	1.7437	0.159188	0.611815	0.487047	0.438853	0.553329	0.156574	0.877623	-0.191765	0.676003	0.475506	-0.614473	0.749505	0.376506	0.665266	1.47475	0.169108	1.05248	0.736302	0.39065	-0.653987	0.266104	0.767141	0.30071	1.55158	0.238529	1.08812	1.76751	0.1214	1.18446	0.375945	0.658083	0.397121	0.370652	0.716756	0.393075	1.69059	0.164312	1.15079	0.566158	0.50837	0.543898	1.8393	0.153185	1.21533	1.59822	0.225973	1.10948	0.429479	0.666059	0.438579	1.72684	0.147358	1.16677	1.04253	0.254906	-0.834035	0.141995	0.818607	0.175496	0.0993878	0.870519	0.127427	1.38981	0.202319	1.01212	1.88753	0.0942921	1.2358	0.418911	0.539157	-0.429229	1.56387	0.144541	1.09411	0.944741	0.319525	-0.779137	0.889788	0.351189	-0.747197	0.427487	0.619968	-0.435916	1.49959	0.0937441	1.06407	2.02558	0.0413151	1.29327	1.63051	0.167787	1.124	1.11575	0.323291	0.87336	0.879634	0.459503	-0.74137	0.480697	0.640845	0.478035	1.20683	0.350462	-0.921002	0.685087	0.491024	-0.620413	0.62744	0.557471	-0.582372	12.8925	0.00228148	1.78887	0.208981	1.19377	0.669791	0.44156	0.610377	1.86892	0.135228	1.22799	0.695675	0.445139	0.629047	0.382015	0.587658	-0.399604	0.474592	0.803733	0.475555	1.519	0.195832	1.07303	1.31286	0.204615	0.974327	0.721546	0.431243	-0.64406	0.429559	0.540269	-0.437533	1.58418	0.339429	1.10299	1.85955	0.0877949	1.2241	1.90287	0.166571	1.24285	1.8627	0.126486	1.22559	1.00997	0.276696	-0.816204	0.271589	0.689383	-0.303829	0.720177	0.416587	-0.643726	0.845287	0.371855	-0.720804	1.20082	0.379789	0.917796	0.952583	0.34413	-0.783498	0.417509	0.67038	-0.428067	1.27382	0.251867	0.954921	0.00378292	0.994237	-0.00534108	1.29401	0.251161	0.96503	1.28898	0.244543	0.962637	1.03972	0.327294	-0.83229	10.0745	0.00301266	Q8NCF7;A0A024RBE8;Q53HC3;B2RE88;A0A024RBH9;Q00325;F8VVM2;F8VWQ0;F8VZL5;F8VWR4	Q8NCF7;A0A024RBE8;Q53HC3;B2RE88;A0A024RBH9;Q00325;F8VVM2	244
CORO1C	Coronin;Coronin-1C	26.9951	27.4247	27.1947	26.6971	28.1178	27.7496	27.1406	27.389	27.3584	27.0989	27.0811	27.7661	26.7688	27.7182	26.4692	26.9567	NaN	27.5398	27.5528	27.113	27.235	27.1066	27.4551	27.511	NaN	NaN	NaN	27.4397	27.0155	26.8903	26.9932	27.2187	27.2113	NaN	NaN	NaN	27.1379	27.2904	27.1143	27.5428	NaN	27.055	NaN	NaN	NaN	26.9189	27.0868	27.109	27.234	26.9569	27.2925	27.1977	27.3078	26.9993	27.0285	26.9604	26.9473	27.488	26.8508	27.0628	26.9808	27.1998	27.2357	26.1493	26.5462	27.333	26.8014	26.353	27.569	26.7705	26.7182	26.9248	27.1932	27.4126	26.3041	NaN	NaN	NaN	26.6595	27.3912	27.3997	27.0905	27.754	27.4157	26.2098	26.597	26.4882	26.8096	27.3358	27.5469	NaN	NaN	26.2942	27.7848	27.6105	27.9657	26.6486	26.7053	NaN	27.3314	NaN	27.2431	NaN	NaN	NaN	27.0885	27.3801	27.2829	NaN	NaN	NaN	27.1725	26.9963	27.2214	NaN	NaN	NaN	NaN	NaN	NaN	26.6476	NaN	26.7556	26.8927	27.3241	26.9549	NaN	27.0293	NaN	NaN	NaN	NaN	NaN	NaN	NaN	26.6608	26.7301	27.4732	27.9233	27.935	27.7673	NaN	NaN	NaN	27.222	27.225	26.9143	26.8938	27.4682	27.418	NaN	NaN	NaN	NaN	NaN	NaN	NaN	NaN	NaN	NaN	NaN	26.9119	NaN	NaN	NaN	26.633	26.6075	26.234	27.0077	27.0852	27.2259	27.2075	26.8701	27.2128	26.8277	26.7598	27.1506	26.6046	26.6717	27.2241	27.0916	27.0978	27.2575	27.026	27.246	26.7831	27.2	26.6626	27.2877	NaN	26.8908	25.392	26.961	26.652	26.5773	26.9527	26.9001	NaN	NaN	NaN	NaN	26.8564	26.5089	26.7627	NaN	NaN	NaN	NaN	NaN	26.684	26.1587	26.9437	26.5359	26.7895	26.5174	27.4554	27.2655	27.2193	27.061	27.0316	26.9518	NaN	NaN	NaN	NaN	NaN	NaN	NaN	NaN	NaN	NaN	NaN	NaN	27.3494	27.9091	27.5242	26.8411	26.622	27.3662	26.8798	26.7719	26.8925	NaN	NaN	NaN	NaN	NaN	NaN	27.284	27.3336	27.4288	27.0677	27.3401	27.2914	27.7533	27.6306	26.8289	27.4499	27.1569	NaN	26.4264	27.2324	26.9342	27.4354	26.6637	26.5381	27.0678	26.9304	26.8287	27.1484	27.0726	NaN	NaN	NaN	1.17331	1.49001	1.26451	1.28385	0.95389	-0.122323	1.26874	1.32607	-1.99684	1.08365	1.10958	-1.78671	1.14932	0.143232	-1.78365	1.00671	1.12961	1.13675	0.947205	1.10235	1.10723	0.644677	0.876301	0.772974	0.938423	-2.03285	1.11862	1.38856	0.400155	1.19924	-0.919649	1.75546	0.0826388	0.617396	-1.87267	1.21896	-2.39129	1.09852	-2.08572	-2.19939	-0.235882	1.02572	-0.994939	-1.74848	-1.85459	0.923213	1.84369	-2.32248	1.08891	1.22847	-1.80458	-1.64272	-2.07862	-0.792122	-2.11548	0.459994	1.07476	1.06528	0.881192	0.801922	1.11744				actin cytoskeleton organization;actin filament-based process;ameboidal cell migration;biological regulation;cell migration;cell motility;cellular component movement;cellular component organization;cellular component organization at cellular level;cellular component organization or biogenesis;cellular component organization or biogenesis at cellular level;cellular membrane organization;cellular process;cellular response to stimulus;cytoskeleton organization;endocytosis;establishment of localization;establishment of protein localization;locomotion;membrane invagination;membrane organization;negative regulation of biological process;negative regulation of cell adhesion;negative regulation of cell migration;negative regulation of cell motility;negative regulation of cell-matrix adhesion;negative regulation of cell-substrate adhesion;negative regulation of cellular component movement;negative regulation of cellular component organization;negative regulation of cellular metabolic process;negative regulation of cellular process;negative regulation of cellular protein metabolic process;negative regulation of epithelial cell migration;negative regulation of focal adhesion assembly;negative regulation of locomotion;negative regulation of macromolecule metabolic process;negative regulation of metabolic process;negative regulation of phosphate metabolic process;negative regulation of phosphorus metabolic process;negative regulation of phosphorylation;negative regulation of protein metabolic process;negative regulation of protein modification process;negative regulation of protein phosphorylation;neural crest cell migration;organelle organization;phagocytosis;positive regulation of biological process;positive regulation of cell projection organization;positive regulation of cellular component organization;positive regulation of cellular process;positive regulation of developmental process;positive regulation of lamellipodium morphogenesis;regulation of anatomical structure morphogenesis;regulation of biological process;regulation of cell adhesion;regulation of cell migration;regulation of cell morphogenesis;regulation of cell motility;regulation of cell projection organization;regulation of cell-matrix adhesion;regulation of cell-substrate adhesion;regulation of cell-substrate junction assembly;regulation of cellular component biogenesis;regulation of cellular component movement;regulation of cellular component organization;regulation of cellular metabolic process;regulation of cellular process;regulation of cellular protein metabolic process;regulation of developmental process;regulation of epithelial cell migration;regulation of fibroblast migration;regulation of focal adhesion assembly;regulation of lamellipodium morphogenesis;regulation of localization;regulation of locomotion;regulation of macromolecule metabolic process;regulation of metabolic process;regulation of multicellular organismal process;regulation of phosphate metabolic process;regulation of phosphorus metabolic process;regulation of phosphorylation;regulation of primary metabolic process;regulation of protein metabolic process;regulation of protein modification process;regulation of protein phosphorylation;response to stimulus;signal transduction;transport;vesicle-mediated transport	actin binding;actin filament binding;binding;cytoskeletal protein binding;protein binding	actin cytoskeleton;adherens junction;anchoring junction;cell junction;cell part;cell projection;cell-substrate adherens junction;cell-substrate junction;cytoplasm;cytoskeleton;flotillin complex;focal adhesion;intracellular non-membrane-bounded organelle;intracellular organelle;intracellular part;lamellipodium;lateral plasma membrane;macromolecular complex;membrane part;non-membrane-bounded organelle;organelle;plasma membrane part;protein complex		DUF1899;DUF1900;WD40	AAAGGGA,MIR-204,MIR-211;ACATTCC,MIR-1,MIR-206;ACTIN_CYTOSKELETON;BENPORATH_MYC_MAX_TARGETS;BERENJENO_TRANSFORMED_BY_RHOA_UP;BHATI_G2M_ARREST_BY_2METHOXYESTRADIOL_UP;BRUECKNER_TARGETS_OF_MIRLET7A3_DN;CACTGCC,MIR-34A,MIR-34C,MIR-449;CACTGTG,MIR-128A,MIR-128B;CAGCACT,MIR-512-3P;CAGGTG_V$E12_Q6;CAGTATT,MIR-200B,MIR-200C,MIR-429;CAHOY_ASTROCYTIC;CCAWWNAAGG_V$SRF_Q4;CHANG_CORE_SERUM_RESPONSE_UP;CHARAFE_BREAST_CANCER_LUMINAL_VS_BASAL_DN;CHARAFE_BREAST_CANCER_LUMINAL_VS_MESENCHYMAL_DN;CHICAS_RB1_TARGETS_CONFLUENT;chr12q24;CTTTGA_V$LEF1_Q2;CTTTGCA,MIR-527;CYTOSKELETON;DANG_BOUND_BY_MYC;DELYS_THYROID_CANCER_UP;DIAZ_CHRONIC_MEYLOGENOUS_LEUKEMIA_UP;ENK_UV_RESPONSE_EPIDERMIS_DN;ESTABLISHMENT_OF_LOCALIZATION;FARMER_BREAST_CANCER_BASAL_VS_LULMINAL;FEVR_CTNNB1_TARGETS_UP;GGGCGGR_V$SP1_Q6;GOBERT_OLIGODENDROCYTE_DIFFERENTIATION_DN;GRAESSMANN_APOPTOSIS_BY_SERUM_DEPRIVATION_UP;GROSS_HYPOXIA_VIA_ELK3_UP;GSE10325_CD4_TCELL_VS_MYELOID_DN;GSE10325_LUPUS_CD4_TCELL_VS_LUPUS_BCELL_DN;GSE10325_LUPUS_CD4_TCELL_VS_LUPUS_MYELOID_DN;GSE11057_CD4_EFF_MEM_VS_PBMC_DN;GSE11864_CSF1_IFNG_VS_CSF1_PAM3CYS_IN_MAC_UP;GSE11864_CSF1_VS_CSF1_PAM3CYS_IN_MAC_UP;GSE11924_TH1_VS_TH2_CD4_TCELL_UP;GSE12845_IGD_POS_VS_NEG_BLOOD_BCELL_DN;GSE14000_TRANSLATED_RNA_VS_MRNA_DC_UP;GSE14308_TH1_VS_INDUCED_TREG_DN;GSE14308_TH1_VS_NATURAL_TREG_UP;GSE1460_CD4_THYMOCYTE_VS_NAIVE_CD4_TCELL_ADULT_BLOOD_UP;GSE1460_CD4_THYMOCYTE_VS_NAIVE_CD4_TCELL_CORD_BLOOD_UP;GSE17721_LPS_VS_PAM3CSK4_2H_BMDM_DN;GSE17721_LPS_VS_PAM3CSK4_6H_BMDM_DN;GSE17721_LPS_VS_PAM3CSK4_8H_BMDM_DN;GSE17721_LPS_VS_POLYIC_6H_BMDM_DN;GSE17721_PAM3CSK4_VS_CPG_2H_BMDM_UP;GSE17721_PAM3CSK4_VS_CPG_8H_BMDM_UP;GSE17721_POLYIC_VS_CPG_2H_BMDM_UP;GSE17721_POLYIC_VS_CPG_6H_BMDM_UP;GSE2197_CPG_DNA_VS_UNTREATED_IN_DC_DN;GSE22886_DAY0_VS_DAY7_MONOCYTE_IN_CULTURE_DN;GSE22886_NAIVE_CD4_TCELL_VS_MONOCYTE_DN;GSE22886_NAIVE_CD8_TCELL_VS_DC_DN;GSE22886_NAIVE_CD8_TCELL_VS_MONOCYTE_DN;GSE22886_NAIVE_TCELL_VS_DC_DN;GSE22886_NAIVE_TCELL_VS_MONOCYTE_DN;GSE22886_UNSTIM_VS_IL15_STIM_NKCELL_DN;GSE24634_TEFF_VS_TCONV_DAY7_IN_CULTURE_DN;GSE26928_EFF_MEM_VS_CENTR_MEM_CD4_TCELL_UP;GSE26928_NAIVE_VS_CXCR5_POS_CD4_TCELL_DN;GSE27786_BCELL_VS_ERYTHROBLAST_UP;GSE27786_BCELL_VS_MONO_MAC_DN;GSE27786_BCELL_VS_NEUTROPHIL_DN;GSE27786_CD8_TCELL_VS_ERYTHROBLAST_UP;GSE27786_ERYTHROBLAST_VS_NEUTROPHIL_DN;GSE27786_LIN_NEG_VS_ERYTHROBLAST_UP;GSE27786_LSK_VS_ERYTHROBLAST_UP;GSE2826_WT_VS_BTK_KO_BCELL_DN;GSE29618_BCELL_VS_PDC_DAY7_FLU_VACCINE_DN;GSE29618_BCELL_VS_PDC_DN;GSE339_EX_VIVO_VS_IN_CULTURE_CD4CD8DN_DC_DN;GSE36392_EOSINOPHIL_VS_NEUTROPHIL_IL25_TREATED_LUNG_DN;GSE36476_CTRL_VS_TSST_ACT_16H_MEMORY_CD4_TCELL_OLD_DN;GSE36476_CTRL_VS_TSST_ACT_72H_MEMORY_CD4_TCELL_OLD_DN;GSE36476_CTRL_VS_TSST_ACT_72H_MEMORY_CD4_TCELL_YOUNG_DN;GSE3982_CTRL_VS_LPS_48H_DC_UP;GSE3982_MAST_CELL_VS_CENT_MEMORY_CD4_TCELL_UP;GSE5960_TH1_VS_ANERGIC_TH1_DN;GSE9006_HEALTHY_VS_TYPE_1_DIABETES_PBMC_1MONTH_POST_DX_UP;GSE9006_TYPE_1_DIABETES_AT_DX_VS_1MONTH_POST_DX_PBMC_UP;GSE9037_WT_VS_IRAK4_KO_LPS_4H_STIM_BMDM_DN;GSE9988_ANTI_TREM1_VS_LOW_LPS_MONOCYTE_UP;GSE9988_ANTI_TREM1_VS_LPS_MONOCYTE_UP;GSE9988_ANTI_TREM1_VS_VEHICLE_TREATED_MONOCYTES_UP;GSE9988_LOW_LPS_VS_ANTI_TREM1_AND_LPS_MONOCYTE_DN;GSE9988_LPS_VS_LPS_AND_ANTI_TREM1_MONOCYTE_DN;IKEDA_MIR1_TARGETS_UP;INTRACELLULAR_NON_MEMBRANE_BOUND_ORGANELLE;KAECH_DAY8_EFF_VS_DAY15_EFF_CD8_TCELL_UP;KAECH_DAY8_EFF_VS_MEMORY_CD8_TCELL_UP;KIM_WT1_TARGETS_12HR_DN;KOINUMA_TARGETS_OF_SMAD2_OR_SMAD3;LE_EGR2_TARGETS_UP;LI_INDUCED_T_TO_NATURAL_KILLER_UP;LIU_PROSTATE_CANCER_DN;MARTINEZ_RESPONSE_TO_TRABECTEDIN_DN;MEMBRANE_ORGANIZATION_AND_BIOGENESIS;MGGAAGTG_V$GABP_B;MODULE_321;MOHANKUMAR_TLX1_TARGETS_UP;MULLIGAN_NTF3_SIGNALING_VIA_INSR_AND_IGF1R_UP;NING_CHRONIC_OBSTRUCTIVE_PULMONARY_DISEASE_DN;NON_MEMBRANE_BOUND_ORGANELLE;NUYTTEN_EZH2_TARGETS_UP;PASINI_SUZ12_TARGETS_DN;PHAGOCYTOSIS;RGAGGAARY_V$PU1_Q6;RICKMAN_METASTASIS_DN;RICKMAN_TUMOR_DIFFERENTIATED_WELL_VS_POORLY_DN;RNGTGGGC_UNKNOWN;RODRIGUES_THYROID_CARCINOMA_ANAPLASTIC_UP;RODWELL_AGING_KIDNEY_UP;ROPERO_HDAC2_TARGETS;ROSS_LEUKEMIA_WITH_MLL_FUSIONS;RYAAAKNNNNNNTTGW_UNKNOWN;SANSOM_APC_MYC_TARGETS;SCGGAAGY_V$ELK1_02;SHETH_LIVER_CANCER_VS_TXNIP_LOSS_PAM1;SIGNAL_TRANSDUCTION;SNF5_DN.V1_UP;TGGAAA_V$NFAT_Q4_01;TRANSPORT;TTANTCA_UNKNOWN;TTGCCAA,MIR-182;TTGTTT_V$FOXO4_01;TTTGCAG,MIR-518A-2;V$AML1_01;V$AML1_Q6;V$AP1_Q2;V$AP1_Q4;V$AP1FJ_Q2;V$E47_01;V$EGR_Q6;V$EGR1_01;V$ETS2_B;V$LEF1_Q6;V$MAF_Q6;V$MAZR_01;V$NGFIC_01;V$OSF2_Q6;V$SP1_Q2_01;V$SP1_Q4_01;V$SP1_Q6;V$SP1_Q6_01;V$SRF_Q5_01;V$SRF_Q6;V$TCF4_Q5;V$TEL2_Q6;V$TFIII_Q6;V$ZF5_01;VANTVEER_BREAST_CANCER_ESR1_DN;VESICLE_MEDIATED_TRANSPORT;WANG_TUMOR_INVASIVENESS_DN;WINTER_HYPOXIA_UP;YAO_TEMPORAL_RESPONSE_TO_PROGESTERONE_CLUSTER_17;ZHAN_MULTIPLE_MYELOMA_CD1_VS_CD2_DN	Acetylation;Actin-binding;Alternativesplicing;Cellmembrane;Cellprojection;Coiledcoil;Completeproteome;Cytoplasm;Cytoskeleton;Membrane;Proteomicsidentification;Referenceproteome;Repeat;WDrepeat	+		IPF_Ctr																																						+			+																						CTD-10_ctr;CTD-13_ctr	18	18	18	40.5	40.5	40.5	49.378	0	80.441	24468000000	532	2.11235	0.0839296	0.505497	0.425585	0.464709	0.570538	-0.205936	-0.169278	0.235945	0.388809	0.837106	0.563287	0.65211	1.17885	0.328674	0.82706	0.931841	0.343597	0.702851	0.951368	0.352451	0.713352	0.62566	0.509527	0.529639	0.0543619	0.967639	-0.0670547	0.936066	0.446537	0.70514	0.997858	0.292307	0.73701	1.84611	0.198165	-1.10981	0.748213	0.529168	0.602222	0.773836	0.429234	0.616738	1.55292	0.220504	-0.99248	0.813222	0.451004	0.63884	0.0648984	0.949367	0.0788347	1.54969	0.317108	-0.990934	0.675889	0.480611	0.559567	0.793453	0.406139	0.627844	0.800586	0.344938	0.631827	0.621784	0.425494	0.526506	0.766211	0.43969	0.612578	0.771521	0.352436	0.615428	0.373834	0.606747	0.358009	0.558011	0.538411	0.486618	0.473768	0.610492	0.429649	0.612276	0.550629	0.52116	1.88716	0.208947	-1.12797	0.781653	0.303362	0.621496	1.06656	0.170196	0.771615	0.20916	0.797225	0.222405	0.862833	0.463574	0.666354	0.592113	0.619183	-0.509718	1.51481	0.225309	0.975704	0.0370135	0.985437	0.0458221	0.351709	0.71541	0.342096	1.67058	0.257937	-1.04055	9.82922	0.0273057	0.884051	0.482802	0.677526	2.44981	0.0894017	-1.32921	0.763056	0.421767	0.610596	1.97525	0.164658	-1.15918	2.14347	0.0989502	-1.22192	0.112563	0.951469	-0.130286	0.693341	0.568754	0.570073	0.649597	0.50636	-0.548822	1.50449	0.220925	-0.971603	1.63367	0.177122	-1.02829	0.599514	0.69735	0.512902	1.63298	0.140962	1.0248	2.33819	0.152	-1.29078	0.753613	0.422458	0.605226	0.893344	0.37913	0.682674	1.57713	0.193671	-1.00249	1.3686	0.247695	-0.912775	1.95982	0.147965	-1.1544	0.48126	0.755788	-0.437841	2.01183	0.159788	-1.17446	0.246921	0.817663	0.255657	0.740079	0.496752	0.597391	0.730838	0.484023	0.592083	0.563678	0.604455	0.489759	0.496863	0.622239	0.445618	0.781605	0.464319	0.621122	9.64907	0.00431746	B4DMH3;B3KN06;A0A024RBI5;Q59EA2;Q9ULV4;Q53G58;B7Z9V0;B4E3S0;H0YHL7;F8W1H8;F8VUX3;F8VSA4;F8VRE9;F8VTT6;F8VVB7;F8VV53	B4DMH3;B3KN06;A0A024RBI5;Q59EA2;Q9ULV4;Q53G58;B7Z9V0;B4E3S0	245
RPL6	60S ribosomal protein L6	28.6348	28.9475	28.7837	28.424	28.6696	28.6922	28.5201	28.5798	28.5306	28.3494	28.3443	28.5651	27.9904	28.1589	28.1624	27.9796	28.0458	27.9495	28.3228	28.1648	28.4155	28.7401	28.9333	29.0807	27.8207	27.8123	27.6773	28.1252	27.798	28.1117	28.2238	28.121	28.1472	27.843	29.0959	28.1702	28.4355	27.9515	28.1996	28.1651	NaN	NaN	27.6645	28.1633	28.3734	28.5208	28.5577	28.6187	28.5512	28.8035	28.8689	28.5596	28.4808	28.6482	28.5634	28.5709	28.8418	28.5208	28.3415	28.5106	28.5952	28.8395	28.8834	28.3217	28.3946	28.3036	28.169	28.9082	28.9587	28.3068	28.125	28.6458	27.938	28.2117	28.1634	28.0805	28.7756	28.7296	28.734	28.3511	28.427	28.3157	28.5014	28.721	28.6789	28.2967	28.5009	27.1343	27.381	27.9231	27.6326	28.0548	28.1762	27.6342	27.8574	NaN	28.1261	27.5391	28.0671	27.1906	27.4177	27.3704	28.2133	28.2889	28.4466	28.2562	28.7904	28.6803	28.2132	26.5682	NaN	28.2556	28.1334	28.3189	27.8753	27.9829	NaN	28.4909	28.2816	28.199	28.0731	NaN	28.0261	28.1729	27.7988	28.0949	27.9413	28.1369	28.0446	26.9389	27.0857	27.7565	28.4563	28.413	28.63	27.8701	28.2093	NaN	28.2999	28.6851	28.7596	27.871	NaN	27.8273	28.7581	28.4671	28.9825	28.1133	28.47	28.5208	NaN	NaN	28.7426	27.8503	28.3081	28.3639	28.4002	28.1607	28.5697	28.4063	28.9902	29.0131	28.3948	29.0039	28.744	27.5721	27.7354	27.5866	28.392	28.237	28.3247	28.2649	28.5982	28.4403	28.268	28.1774	28.6414	28.2364	28.2722	28.5054	27.7515	27.9341	28.2676	27.6823	28.2302	27.9688	28.3351	28.2334	27.9022	28.3346	28.4233	28.6066	28.0884	28.0745	28.0624	27.9071	27.6782	NaN	28.167	28.3836	28.2856	NaN	28.3268	NaN	27.7078	27.7396	27.6255	27.9852	28.5762	27.9766	27.9879	28.2024	28.2733	28.3968	28.5974	28.5695	28.4552	28.7178	28.2533	28.4641	28.2194	28.3657	28.1723	28.6646	28.7182	28.7299	28.5328	28.5342	28.6373	28.6001	28.2255	29.1475	28.8448	28.4893	28.984	28.6781	28.6353	28.7043	28.0009	28.3443	28.2474	28.3506	28.1864	28.4114	28.0826	28.0321	27.9442	28.0432	28.5076	28.5124	28.7271	28.51	28.5537	28.5882	28.6501	28.4581	27.5929	28.4871	29.0686	28.1778	28.1985	28.0974	28.1341	27.7565	28.2363	28.0355	28.9101	28.4498	28.0908	28.2381	28.4406	28.6752	28.5626	28.4544	0.610456	0.417028	0.365259	0.241383	-0.0743426	-0.18657	0.122794	0.739802	-0.408106	-0.166567	-0.0142014	0.191501	0.017343	-2.56432	-0.111172	0.387512	0.562957	0.384675	0.480483	0.279402	0.594495	0.161764	0.500403	0.180999	-0.0738544	0.350323	0.325812	0.334485	0.313957	-0.698773	-0.223679	-1.7262	-0.267426	-0.852004	0.138023	0.397408	-1.72721	0.0577521	-1.26319	0.145599	-1.43272	-0.156022	-0.137286	-0.917857	0.321577	-1.34791	0.403278	-1.44241	0.557694	0.189779	-2.70604	-0.00413186	0.198618	0.624948	0.536047	-0.546846	0.139719	0.256251	0.184076	0.159763	-0.193825				biological regulation;biosynthetic process;catabolic process;cellular biosynthetic process;cellular catabolic process;cellular component disassembly;cellular component disassembly at cellular level;cellular component organization;cellular component organization at cellular level;cellular component organization or biogenesis;cellular component organization or biogenesis at cellular level;cellular macromolecular complex disassembly;cellular macromolecular complex subunit organization;cellular macromolecule biosynthetic process;cellular macromolecule catabolic process;cellular macromolecule metabolic process;cellular metabolic process;cellular nitrogen compound metabolic process;cellular process;cellular process involved in reproduction;cellular protein complex disassembly;cellular protein metabolic process;cotranslational protein targeting to membrane;establishment of localization;establishment of localization in cell;establishment of protein localization;establishment of protein localization in endoplasmic reticulum;establishment of protein localization to organelle;gene expression;intracellular protein transport;intracellular transport;macromolecular complex disassembly;macromolecular complex subunit organization;macromolecule biosynthetic process;macromolecule catabolic process;macromolecule metabolic process;metabolic process;mRNA catabolic process;mRNA metabolic process;nitrogen compound metabolic process;nuclear-transcribed mRNA catabolic process;nuclear-transcribed mRNA catabolic process, nonsense-mediated decay;nucleic acid metabolic process;nucleobase-containing compound metabolic process;primary metabolic process;protein complex disassembly;protein complex subunit organization;protein metabolic process;protein targeting;protein targeting to ER;protein targeting to membrane;protein transport;regulation of biological process;regulation of biosynthetic process;regulation of cellular biosynthetic process;regulation of cellular macromolecule biosynthetic process;regulation of cellular metabolic process;regulation of cellular process;regulation of gene expression;regulation of macromolecule biosynthetic process;regulation of macromolecule metabolic process;regulation of metabolic process;regulation of nitrogen compound metabolic process;regulation of nucleobase-containing compound metabolic process;regulation of primary metabolic process;regulation of RNA metabolic process;regulation of transcription, DNA-dependent;reproductive process;RNA biosynthetic process;RNA catabolic process;RNA metabolic process;SRP-dependent cotranslational protein targeting to membrane;translation;translational elongation;translational initiation;translational termination;transport;viral infectious cycle;viral reproduction;viral reproductive process;viral transcription	binding;DNA binding;nucleic acid binding;RNA binding;structural constituent of ribosome;structural molecule activity	adherens junction;anchoring junction;cell junction;cell part;cell-substrate adherens junction;cell-substrate junction;cytoplasmic part;cytosol;cytosolic large ribosomal subunit;focal adhesion;intracellular membrane-bounded organelle;intracellular non-membrane-bounded organelle;intracellular organelle;intracellular organelle part;intracellular part;large ribosomal subunit;macromolecular complex;membrane;membrane-bounded organelle;non-membrane-bounded organelle;nucleus;organelle;organelle part;ribonucleoprotein complex;ribosome	Ribosome	Ribosomal_L6e;Ribosomal_L6e_N	ACTAYRNNNCCCR_UNKNOWN;BHATTACHARYA_EMBRYONIC_STEM_CELL;BILANGES_SERUM_AND_RAPAMYCIN_SENSITIVE_GENES;BILANGES_SERUM_RESPONSE_TRANSLATION;BIOPOLYMER_METABOLIC_PROCESS;BIOSYNTHETIC_PROCESS;BLALOCK_ALZHEIMERS_DISEASE_DN;BLALOCK_ALZHEIMERS_DISEASE_INCIPIENT_DN;CAIRO_HEPATOBLASTOMA_CLASSES_UP;CELLULAR_BIOSYNTHETIC_PROCESS;CELLULAR_MACROMOLECULE_METABOLIC_PROCESS;CELLULAR_PROTEIN_METABOLIC_PROCESS;chr12q23;DNA_BINDING;DODD_NASOPHARYNGEAL_CARCINOMA_DN;FLOTHO_PEDIATRIC_ALL_THERAPY_RESPONSE_UP;GCM_ACTG1;GCM_APEX1;GCM_CSNK2B;GCM_NPM1;GCM_PSME1;GCM_TPT1;GNF2_DAP3;GNF2_EIF3S6;GNF2_FBL;GNF2_NPM1;GNF2_ST13;GSE10325_BCELL_VS_LUPUS_BCELL_UP;GSE10325_BCELL_VS_MYELOID_UP;GSE10325_CD4_TCELL_VS_LUPUS_CD4_TCELL_UP;GSE11864_UNTREATED_VS_CSF1_IFNG_IN_MAC_UP;GSE11924_TFH_VS_TH1_CD4_TCELL_DN;GSE11924_TFH_VS_TH2_CD4_TCELL_DN;GSE13411_NAIVE_VS_SWITCHED_MEMORY_BCELL_UP;GSE13485_CTRL_VS_DAY7_YF17D_VACCINE_PBMC_UP;GSE13485_DAY3_VS_DAY7_YF17D_VACCINE_PBMC_UP;GSE13485_PRE_VS_POST_YF17D_VACCINATION_PBMC_UP;GSE13493_DP_VS_CD4INTCD8POS_THYMOCYTE_DN;GSE1448_CTRL_VS_ANTI_VALPHA2_DP_THYMOCYTE_DN;GSE17580_UNINFECTED_VS_S_MANSONI_INF_TEFF_UP;GSE17721_0.5H_VS_24H_POLYIC_BMDM_UP;GSE17721_0.5H_VS_4H_LPS_BMDM_UP;GSE17721_0.5H_VS_8H_LPS_BMDM_UP;GSE17721_CTRL_VS_CPG_8H_BMDM_UP;GSE17721_CTRL_VS_GARDIQUIMOD_12H_BMDM_UP;GSE17721_CTRL_VS_GARDIQUIMOD_1H_BMDM_UP;GSE17721_CTRL_VS_LPS_12H_BMDM_UP;GSE17721_CTRL_VS_LPS_24H_BMDM_UP;GSE17721_CTRL_VS_LPS_2H_BMDM_UP;GSE17721_CTRL_VS_LPS_4H_BMDM_UP;GSE17721_CTRL_VS_LPS_8H_BMDM_UP;GSE17721_CTRL_VS_PAM3CSK4_24H_BMDM_UP;GSE17721_CTRL_VS_PAM3CSK4_4H_BMDM_UP;GSE17721_CTRL_VS_PAM3CSK4_8H_BMDM_UP;GSE17721_CTRL_VS_POLYIC_24H_BMDM_UP;GSE17721_LPS_VS_CPG_24H_BMDM_DN;GSE17721_LPS_VS_GARDIQUIMOD_0.5H_BMDM_DN;GSE17721_PAM3CSK4_VS_CPG_24H_BMDM_UP;GSE17974_IL4_AND_ANTI_IL12_VS_UNTREATED_0.5H_ACT_CD4_TCELL_UP;GSE20151_CTRL_VS_FUSOBACT_NUCLEATUM_NEUTROPHIL_DN;GSE20715_0H_VS_6H_OZONE_LUNG_UP;GSE22886_NAIVE_BCELL_VS_NEUTROPHIL_UP;GSE22886_NAIVE_CD8_TCELL_VS_DC_UP;GSE22886_NAIVE_TCELL_VS_DC_UP;GSE25087_TREG_VS_TCONV_ADULT_DN;GSE29618_LAIV_VS_TIV_FLU_VACCINE_DAY7_BCELL_DN;GSE29618_PRE_VS_DAY7_POST_TIV_FLU_VACCINE_BCELL_DN;GSE360_DC_VS_MAC_L_DONOVANI_DN;GSE360_L_DONOVANI_VS_B_MALAYI_LOW_DOSE_DC_DN;GSE3982_CENT_MEMORY_CD4_TCELL_VS_NKCELL_UP;GSE3982_DC_VS_BASOPHIL_DN;GSE3982_DC_VS_BCELL_DN;GSE3982_DC_VS_CENT_MEMORY_CD4_TCELL_DN;GSE3982_DC_VS_NKCELL_DN;GSE3982_DC_VS_TH2_DN;GSE3982_MAST_CELL_VS_DC_UP;GSE3982_MEMORY_CD4_TCELL_VS_TH1_UP;GSE6566_STRONG_VS_WEAK_DC_STIMULATED_CD4_TCELL_DN;GSE9650_EFFECTOR_VS_MEMORY_CD8_TCELL_DN;GSE9650_NAIVE_VS_EFF_CD8_TCELL_UP;HOLLEMAN_ASPARAGINASE_RESISTANCE_ALL_UP;HOLLEMAN_ASPARAGINASE_RESISTANCE_B_ALL_UP;HSIAO_HOUSEKEEPING_GENES;JISON_SICKLE_CELL_DISEASE_DN;KAECH_DAY8_EFF_VS_MEMORY_CD8_TCELL_DN;KAECH_NAIVE_VS_DAY8_EFF_CD8_TCELL_UP;KEGG_RIBOSOME;LINDGREN_BLADDER_CANCER_CLUSTER_1_UP;MACROMOLECULE_BIOSYNTHETIC_PROCESS;MODULE_114;MODULE_151;MODULE_32;MODULE_83;MORF_ACTG1;MORF_ANP32B;MORF_AP2M1;MORF_DEK;MORF_EIF3S6;MORF_EIF4A2;MORF_FBL;MORF_JUND;MORF_NME2;MORF_NPM1;MORF_RAN;MORF_SART1;MORF_TPT1;MORF_UBE2I;NUCLEOBASENUCLEOSIDENUCLEOTIDE_AND_NUCLEIC_ACID_METABOLIC_PROCESS;PARK_HSC_VS_MULTIPOTENT_PROGENITORS_DN;PROTEIN_METABOLIC_PROCESS;PUJANA_ATM_PCC_NETWORK;PUJANA_BRCA1_PCC_NETWORK;PUJANA_CHEK2_PCC_NETWORK;REACTOME_3_UTR_MEDIATED_TRANSLATIONAL_REGULATION;REACTOME_INFLUENZA_LIFE_CYCLE;REACTOME_INFLUENZA_VIRAL_RNA_TRANSCRIPTION_AND_REPLICATION;REACTOME_METABOLISM_OF_MRNA;REACTOME_METABOLISM_OF_PROTEINS;REACTOME_METABOLISM_OF_RNA;REACTOME_NONSENSE_MEDIATED_DECAY_ENHANCED_BY_THE_EXON_JUNCTION_COMPLEX;REACTOME_PEPTIDE_CHAIN_ELONGATION;REACTOME_SRP_DEPENDENT_COTRANSLATIONAL_PROTEIN_TARGETING_TO_MEMBRANE;REACTOME_TRANSLATION;REGULATION_OF_CELLULAR_METABOLIC_PROCESS;REGULATION_OF_GENE_EXPRESSION;REGULATION_OF_METABOLIC_PROCESS;REGULATION_OF_NUCLEOBASENUCLEOSIDENUCLEOTIDE_AND_NUCLEIC_ACID_METABOLIC_PROCESS;REGULATION_OF_RNA_METABOLIC_PROCESS;REGULATION_OF_TRANSCRIPTION;REGULATION_OF_TRANSCRIPTIONDNA_DEPENDENT;RNA_BINDING;RNA_BIOSYNTHETIC_PROCESS;RNA_METABOLIC_PROCESS;SANA_RESPONSE_TO_IFNG_DN;SCGGAAGY_V$ELK1_02;STRUCTURAL_CONSTITUENT_OF_RIBOSOME;STRUCTURAL_MOLECULE_ACTIVITY;SWEET_KRAS_ONCOGENIC_SIGNATURE;SWEET_LUNG_CANCER_KRAS_UP;TRANSCRIPTION;TRANSCRIPTION_DNA_DEPENDENT;TRANSLATION;V$CETS1P54_01;V$NRF2_01;WANG_TUMOR_INVASIVENESS_UP;YAMASHITA_LIVER_CANCER_WITH_EPCAM_UP;ZHANG_PROLIFERATING_VS_QUIESCENT	3D-structure;Acetylation;Completeproteome;Directproteinsequencing;DNA-binding;Phosphoprotein;Polymorphism;Referenceproteome;Ribonucleoprotein;Ribosomalprotein																	+																						IPF-21_ctr																+											CTD-23_ctr	13	13	13	38.2	38.2	38.2	32.741	0	92.687	68501000000	967	0.0489133	0.947838	-0.0144484	-0.0130428	1.54873	0.362	-0.3499	-0.302127	0.122052	0.490611	0.621558	0.735503	0.402914	0.3765	0.808658	0.275251	0.318839	0.785627	0.241106	0.193538	0.863896	0.159324	0.0527942	0.957443	-0.0490712	0.143906	0.91003	-0.123153	0.0903963	0.958165	0.0810499	0.81147	0.500783	0.488274	0.366411	0.788661	-0.269382	0.126572	0.940909	-0.109933	0.00963533	0.990601	-0.00937419	0.147244	0.912967	0.126155	0.0117859	0.995714	0.0114449	4.98164	0.0615652	-1.65475	0.0809968	0.958763	-0.0733381	0.343278	0.76497	0.255793	0.557026	0.65684	0.371557	0.340101	0.726312	0.253915	0.451765	0.636187	0.317128	0.230058	0.839791	0.184424	0.599575	0.579157	0.39238	0.122556	0.899123	0.106779	0.474926	0.692571	0.330006	0.138901	0.89051	0.119437	0.0524191	0.977321	-0.0487462	0.301977	0.791418	0.231081	0.27678	0.751214	0.215026	0.285817	0.752327	0.220749	0.264592	0.812217	0.207206	0.746964	0.639919	-0.460899	0.176929	0.890778	-0.147593	2.6394	0.180436	-1.11346	0.218033	0.899053	-0.176439	0.993627	0.538729	-0.562368	0.102754	0.956756	0.0911025	4.33155	0.716541	0.353857	0.830247	0.262228	2.73403	0.143497	-1.12262	0.0405031	0.979391	0.0381204	1.68264	0.317	-0.821908	0.108983	0.91606	0.0960996	1.96572	0.497526	-0.92388	0.117646	0.942924	-0.102971	0.102158	0.943571	-0.0906184	1.10375	0.46106	-0.605325	0.272529	0.780061	0.212259	1.81185	0.451788	-0.871823	0.360587	0.723221	0.266126	2.04107	0.312	-0.935848	0.549653	0.641344	0.368015	0.146609	0.882106	0.125243	5.11167	0.0314909	-1.72274	0.00277871	0.996882	-0.0027264	0.154429	0.901909	0.131081	0.640638	0.75697	0.412294	0.521106	0.692756	0.353686	0.535996	0.732645	-0.360958	0.104159	0.939211	0.0922253	0.207568	0.881016	0.169128	0.141597	0.938764	0.121473	0.120828	0.913715	0.105448	0.150123	0.897526	-0.127901	4.90565	0.299074	Q8TBK5;Q8N5Z7;A0A024RBK3;Q9HBB3;Q02878;B4DRX3;B2R4K7;F8VZ45;U3KQR5;F8VR69;F8VZA3;F8VWR1;F8VU16	Q8TBK5;Q8N5Z7;A0A024RBK3;Q9HBB3;Q02878;B4DRX3;B2R4K7	246
TXNRD1	Thioredoxin reductase 1, cytoplasmic	NaN	NaN	NaN	NaN	NaN	NaN	NaN	NaN	NaN	NaN	NaN	NaN	NaN	NaN	NaN	NaN	NaN	NaN	NaN	NaN	NaN	NaN	NaN	NaN	NaN	NaN	NaN	NaN	NaN	NaN	NaN	NaN	NaN	NaN	NaN	NaN	NaN	NaN	NaN	NaN	NaN	NaN	NaN	NaN	NaN	NaN	NaN	NaN	NaN	NaN	NaN	NaN	NaN	NaN	NaN	NaN	NaN	NaN	NaN	NaN	NaN	NaN	NaN	NaN	NaN	NaN	NaN	NaN	NaN	NaN	NaN	NaN	NaN	NaN	NaN	NaN	NaN	NaN	25.5327	25.6229	25.8042	25.6426	25.6735	25.553	NaN	NaN	NaN	NaN	NaN	NaN	NaN	NaN	NaN	NaN	NaN	NaN	NaN	NaN	NaN	NaN	NaN	NaN	NaN	NaN	NaN	NaN	NaN	NaN	NaN	NaN	NaN	NaN	NaN	NaN	NaN	NaN	NaN	NaN	NaN	NaN	NaN	NaN	NaN	NaN	NaN	NaN	NaN	NaN	NaN	NaN	NaN	NaN	NaN	NaN	NaN	NaN	NaN	NaN	NaN	NaN	NaN	NaN	NaN	NaN	NaN	NaN	NaN	NaN	NaN	NaN	NaN	NaN	NaN	NaN	NaN	NaN	NaN	NaN	NaN	NaN	NaN	NaN	NaN	NaN	NaN	NaN	NaN	NaN	NaN	NaN	NaN	NaN	NaN	NaN	NaN	NaN	NaN	NaN	NaN	NaN	NaN	NaN	NaN	NaN	NaN	NaN	NaN	NaN	NaN	25.7624	25.6304	25.5681	NaN	NaN	NaN	NaN	NaN	NaN	NaN	NaN	NaN	NaN	NaN	NaN	NaN	NaN	NaN	NaN	NaN	NaN	NaN	NaN	NaN	NaN	NaN	25.4587	25.2771	25.6768	NaN	NaN	NaN	NaN	NaN	NaN	NaN	NaN	NaN	NaN	NaN	NaN	NaN	NaN	NaN	NaN	NaN	NaN	NaN	NaN	NaN	NaN	NaN	NaN	NaN	NaN	NaN	NaN	NaN	NaN	NaN	NaN	NaN	NaN	NaN	NaN	NaN	NaN	NaN	NaN	NaN	NaN	NaN	NaN	NaN	NaN	NaN	NaN	NaN	NaN	NaN	NaN	NaN	NaN	NaN	NaN	0.0269635	-0.536663	0.248496	-0.141069	0.130146	-0.185405	-0.19105	0.0970395	-0.084865	-0.128676	-0.440534	-0.160841	-0.433727	-0.0286439	-0.0881729	-0.149193	-0.186532	-0.553162	0.0336348	-0.0314535	0.0212828	0.0999698	-0.0136916	-0.323467	-0.279137	-0.000288024	1.31927	1.28903	-0.225287	-0.389398	-0.261813	0.144089	-0.310799	-0.425599	-0.0203947	-0.510157	-0.596581	-0.171825	-0.0102266	0.583446	0.100052	-0.566828	-0.197975	-0.00364305	0.027085	0.347345	0.112946	0.116986	-0.293648	-0.0133457	-0.363596	-0.156306	-0.230624	-0.401038	-0.0664908	0.413024	0.277681	0.109058	-0.28717	0.0172977	0.123279				anatomical structure formation involved in morphogenesis;biological regulation;biosynthetic process;cell proliferation;cell redox homeostasis;cellular biosynthetic process;cellular homeostasis;cellular lipid metabolic process;cellular macromolecule metabolic process;cellular metabolic process;cellular nitrogen compound metabolic process;cellular process;cellular response to stimulus;developmental process;formation of primary germ layer;gene expression;homeostatic process;lipid metabolic process;macromolecule metabolic process;mesoderm formation;metabolic process;nitrogen compound metabolic process;nucleic acid metabolic process;nucleobase-containing compound metabolic process;nucleobase-containing small molecule interconversion;nucleobase-containing small molecule metabolic process;primary metabolic process;regulation of biological process;regulation of biological quality;regulation of cellular process;response to chemical stimulus;response to inorganic substance;response to oxidative stress;response to reactive oxygen species;response to stimulus;response to stress;RNA biosynthetic process;RNA metabolic process;signal transduction;small molecule metabolic process;transcription initiation from RNA polymerase II promoter;transcription initiation, DNA-dependent	antioxidant activity;binding;catalytic activity;coenzyme binding;cofactor binding;disulfide oxidoreductase activity;electron carrier activity;flavin adenine dinucleotide binding;oxidoreductase activity;oxidoreductase activity, acting on a sulfur group of donors;oxidoreductase activity, acting on a sulfur group of donors, NAD or NADP as acceptor;oxidoreductase activity, acting on NADH or NADPH;protein disulfide oxidoreductase activity;thioredoxin-disulfide reductase activity	cell part;cytoplasmic part;cytosol;extracellular membrane-bounded organelle;extracellular organelle;extracellular region part;extracellular vesicular exosome;intracellular membrane-bounded organelle;intracellular non-membrane-bounded organelle;intracellular organelle;intracellular organelle part;intracellular part;membrane-bounded organelle;membrane-bounded vesicle;mitochondrion;non-membrane-bounded organelle;nuclear part;nucleolus;nucleoplasm;organelle;organelle part;vesicle	Pyrimidine metabolism;Selenocompound metabolism	Glutaredoxin;Pyr_redox;Pyr_redox_2;Pyr_redox_dim	ACEVEDO_LIVER_CANCER_UP;ACEVEDO_LIVER_TUMOR_VS_NORMAL_ADJACENT_TISSUE_UP;ADDYA_ERYTHROID_DIFFERENTIATION_BY_HEMIN;ALONSO_METASTASIS_UP;AMIT_EGF_RESPONSE_120_MCF10A;AMIT_EGF_RESPONSE_240_HELA;ANTIOXIDANT_ACTIVITY;BENPORATH_CYCLING_GENES;BENPORATH_NANOG_TARGETS;BENPORATH_SOX2_TARGETS;BERENJENO_TRANSFORMED_BY_RHOA_UP;BOQUEST_STEM_CELL_CULTURED_VS_FRESH_UP;BRUECKNER_TARGETS_OF_MIRLET7A3_UP;BUYTAERT_PHOTODYNAMIC_THERAPY_STRESS_UP;CAFFAREL_RESPONSE_TO_THC_24HR_5_UP;CHEN_METABOLIC_SYNDROM_NETWORK;CHIBA_RESPONSE_TO_TSA;chr12q23;COLIN_PILOCYTIC_ASTROCYTOMA_VS_GLIOBLASTOMA_DN;CTCAGGG,MIR-125B,MIR-125A;CTTTGT_V$LEF1_Q2;CUI_GLUCOSE_DEPRIVATION;DACOSTA_UV_RESPONSE_VIA_ERCC3_DN;DANG_REGULATED_BY_MYC_UP;DIAZ_CHRONIC_MEYLOGENOUS_LEUKEMIA_UP;DORN_ADENOVIRUS_INFECTION_12HR_DN;DORN_ADENOVIRUS_INFECTION_24HR_DN;DORN_ADENOVIRUS_INFECTION_32HR_DN;DORN_ADENOVIRUS_INFECTION_48HR_DN;ELECTRON_CARRIER_ACTIVITY;ENK_UV_RESPONSE_EPIDERMIS_DN;ENK_UV_RESPONSE_KERATINOCYTE_UP;FLECHNER_PBL_KIDNEY_TRANSPLANT_REJECTED_VS_OK_UP;FOSTER_TOLERANT_MACROPHAGE_UP;FULCHER_INFLAMMATORY_RESPONSE_LECTIN_VS_LPS_UP;GGGCGGR_V$SP1_Q6;GGGYGTGNY_UNKNOWN;GRUETZMANN_PANCREATIC_CANCER_UP;GSE10325_BCELL_VS_LUPUS_BCELL_DN;GSE11864_CSF1_IFNG_VS_CSF1_PAM3CYS_IN_MAC_DN;GSE1448_CTRL_VS_ANTI_VALPHA2_DP_THYMOCYTE_UP;GSE1460_DP_THYMOCYTE_VS_NAIVE_CD4_TCELL_CORD_BLOOD_UP;GSE1460_INTRATHYMIC_T_PROGENITOR_VS_CD4_THYMOCYTE_UP;GSE1460_INTRATHYMIC_T_PROGENITOR_VS_NAIVE_CD4_TCELL_CORD_BLOOD_UP;GSE17580_UNINFECTED_VS_S_MANSONI_INF_TREG_DN;GSE17721_LPS_VS_GARDIQUIMOD_16H_BMDM_DN;GSE17974_0H_VS_0.5H_IN_VITRO_ACT_CD4_TCELL_DN;GSE17974_0H_VS_1H_IN_VITRO_ACT_CD4_TCELL_DN;GSE17974_CTRL_VS_ACT_IL4_AND_ANTI_IL12_0.5H_CD4_TCELL_DN;GSE17974_CTRL_VS_ACT_IL4_AND_ANTI_IL12_2H_CD4_TCELL_DN;GSE17974_CTRL_VS_ACT_IL4_AND_ANTI_IL12_72H_CD4_TCELL_DN;GSE17974_IL4_AND_ANTI_IL12_VS_UNTREATED_12H_ACT_CD4_TCELL_UP;GSE20715_0H_VS_6H_OZONE_LUNG_DN;GSE22886_DAY0_VS_DAY1_MONOCYTE_IN_CULTURE_DN;GSE22886_NAIVE_BCELL_VS_DC_DN;GSE22886_NAIVE_CD4_TCELL_VS_DC_DN;GSE22886_NAIVE_TCELL_VS_DC_DN;GSE22886_UNSTIM_VS_IL2_STIM_NKCELL_DN;GSE24026_PD1_LIGATION_VS_CTRL_IN_ACT_TCELL_LINE_DN;GSE24634_IL4_VS_CTRL_TREATED_NAIVE_CD4_TCELL_DAY10_DN;GSE24634_IL4_VS_CTRL_TREATED_NAIVE_CD4_TCELL_DAY7_DN;GSE29617_DAY3_VS_DAY7_TIV_FLU_VACCINE_PBMC_2008_UP;GSE360_DC_VS_MAC_M_TUBERCULOSIS_UP;GSE360_HIGH_DOSE_B_MALAYI_VS_M_TUBERCULOSIS_MAC_UP;GSE360_L_DONOVANI_VS_L_MAJOR_MAC_DN;GSE360_L_DONOVANI_VS_M_TUBERCULOSIS_MAC_UP;GSE360_L_MAJOR_VS_M_TUBERCULOSIS_MAC_UP;GSE360_L_MAJOR_VS_T_GONDII_MAC_UP;GSE360_T_GONDII_VS_M_TUBERCULOSIS_MAC_UP;GSE3982_BASOPHIL_VS_CENT_MEMORY_CD4_TCELL_UP;GSE3982_BASOPHIL_VS_EFF_MEMORY_CD4_TCELL_UP;GSE3982_BASOPHIL_VS_NKCELL_UP;GSE3982_BCELL_VS_NKCELL_DN;GSE3982_BCELL_VS_TH2_DN;GSE3982_CTRL_VS_LPS_48H_DC_DN;GSE3982_DC_VS_CENT_MEMORY_CD4_TCELL_UP;GSE3982_DC_VS_EFF_MEMORY_CD4_TCELL_UP;GSE3982_EFF_MEMORY_CD4_TCELL_VS_TH2_DN;GSE3982_EOSINOPHIL_VS_BASOPHIL_UP;GSE3982_EOSINOPHIL_VS_CENT_MEMORY_CD4_TCELL_UP;GSE3982_EOSINOPHIL_VS_EFF_MEMORY_CD4_TCELL_UP;GSE3982_EOSINOPHIL_VS_TH2_UP;GSE3982_MAC_VS_CENT_MEMORY_CD4_TCELL_UP;GSE3982_MAC_VS_EFF_MEMORY_CD4_TCELL_UP;GSE3982_MAST_CELL_VS_CENT_MEMORY_CD4_TCELL_UP;GSE3982_MAST_CELL_VS_EFF_MEMORY_CD4_TCELL_UP;GSE9037_CTRL_VS_LPS_1H_STIM_IRAK4_KO_BMDM_DN;GSE9037_CTRL_VS_LPS_4H_STIM_IRAK4_KO_BMDM_DN;GSE9988_ANTI_TREM1_AND_LPS_VS_VEHICLE_TREATED_MONOCYTES_UP;GSE9988_ANTI_TREM1_VS_CTRL_TREATED_MONOCYTES_UP;GSE9988_ANTI_TREM1_VS_VEHICLE_TREATED_MONOCYTES_UP;HERNANDEZ_ABERRANT_MITOSIS_BY_DOCETACEL_4NM_DN;HOFMANN_MYELODYSPLASTIC_SYNDROM_LOW_RISK_DN;HOUSTIS_ROS;JISON_SICKLE_CELL_DISEASE_UP;JOHNSTONE_PARVB_TARGETS_2_UP;KEGG_PYRIMIDINE_METABOLISM;KOINUMA_TARGETS_OF_SMAD2_OR_SMAD3;KYNG_WERNER_SYNDROM_AND_NORMAL_AGING_DN;LEE_BMP2_TARGETS_DN;LEI_MYB_TARGETS;LI_AMPLIFIED_IN_LUNG_CANCER;LI_WILMS_TUMOR_VS_FETAL_KIDNEY_1_DN;LINDGREN_BLADDER_CANCER_CLUSTER_3_UP;LINDSTEDT_DENDRITIC_CELL_MATURATION_A;LOPEZ_MBD_TARGETS;MARTINEZ_RESPONSE_TO_TRABECTEDIN_DN;MASSARWEH_TAMOXIFEN_RESISTANCE_UP;MCCLUNG_CREB1_TARGETS_DN;MCDOWELL_ACUTE_LUNG_INJURY_UP;MMS_MOUSE_LYMPH_HIGH_4HRS_UP;MONNIER_POSTRADIATION_TUMOR_ESCAPE_UP;NAKAMURA_CANCER_MICROENVIRONMENT_DN;NEMETH_INFLAMMATORY_RESPONSE_LPS_UP;NFE2L2.V2;OXIDOREDUCTASE_ACTIVITY;OXIDOREDUCTASE_ACTIVITY_ACTING_ON_SULFUR_GROUP_OF_DONORS;PATIL_LIVER_CANCER;PEDRIOLI_MIR31_TARGETS_DN;RAMALHO_STEMNESS_UP;REACTOME_FATTY_ACID_TRIACYLGLYCEROL_AND_KETONE_BODY_METABOLISM;REACTOME_METABOLISM_OF_LIPIDS_AND_LIPOPROTEINS;REACTOME_METABOLISM_OF_NUCLEOTIDES;REACTOME_PPARA_ACTIVATES_GENE_EXPRESSION;REACTOME_SYNTHESIS_AND_INTERCONVERSION_OF_NUCLEOTIDE_DI_AND_TRIPHOSPHATES;RODRIGUES_THYROID_CARCINOMA_ANAPLASTIC_UP;SINGH_NFE2L2_TARGETS;SOTIRIOU_BREAST_CANCER_GRADE_1_VS_3_UP;SPIELMAN_LYMPHOBLAST_EUROPEAN_VS_ASIAN_DN;TIEN_INTESTINE_PROBIOTICS_24HR_DN;TTANTCA_UNKNOWN;V$HOXA3_01;V$NRF2_Q4;V$TCF11_01;V$TCF11MAFG_01;VANOEVELEN_MYOGENESIS_SIN3A_TARGETS;WAKABAYASHI_ADIPOGENESIS_PPARG_BOUND_8D;WANG_CISPLATIN_RESPONSE_AND_XPC_DN;WHITFIELD_CELL_CYCLE_G2_M;WOOD_EBV_EBNA1_TARGETS_UP;YAGI_AML_FAB_MARKERS;YAGI_AML_WITH_T_8_21_TRANSLOCATION;YAO_TEMPORAL_RESPONSE_TO_PROGESTERONE_CLUSTER_17;ZHENG_RESPONSE_TO_ARSENITE_UP;ZWANG_CLASS_3_TRANSIENTLY_INDUCED_BY_EGF	3D-structure;Acetylation;Alternativesplicing;Completeproteome;Cytoplasm;Directproteinsequencing;Disulfidebond;Electrontransport;FAD;Flavoprotein;NADP;Nucleus;Oxidoreductase;Phosphoprotein;Polymorphism;Proteomicsidentification;Redox-activecenter;Referenceproteome;Selenocysteine;Transport;Ublconjugation																															+								IPF-34_ctr																												7	7	7	19.6	19.6	19.6	50.723	0	14.652	1530600000	66	0.036727	0.97061	0.0080146	0.00743041	0.971647	0.685618	-0.126039	-0.116949	0.0449523	0.802014	0.0294245	0.993453	0.0203169	0.957552	0.665472	-0.402657	0.34818	0.842761	0.187331	0.176048	0.910322	-0.106345	0.160449	0.920706	0.0981114	0.241844	0.899236	-0.139637	0.249197	0.913526	-0.143707	0.114355	0.943889	0.0730325	0.0966462	0.957924	-0.0635769	0.15792	0.945792	-0.096943	0.739954	0.698943	-0.331833	0.204155	0.917529	-0.121123	0.718025	0.743632	-0.326219	0.0313676	0.986895	-0.0215907	0.102811	0.95699	-0.0663527	0.187285	0.925155	-0.112394	0.242444	0.888913	-0.140347	1.02511	0.548725	-0.416763	0.036353	0.972713	0.0252375	0.0344705	0.988798	-0.0236938	0.0228837	0.984152	0.0160056	0.117244	0.933074	0.0751014	0.0143303	0.983881	-0.0102516	0.485051	0.779314	-0.24349	0.395724	0.857559	-0.20963	0.000301427	0.999532	-0.000216506	3.95511	0.105567	0.994485	3.81389	0.0950464	0.971815	0.304201	0.852841	-0.169404	0.625701	0.781742	-0.293447	0.37109	0.870486	-0.197285	0.177844	0.906338	0.108288	0.463868	0.857192	-0.234297	0.6987	0.73859	-0.320047	0.022046	0.989344	-0.0153614	2.79345	0.912557	0.908764	0.729709	-0.384133	1.14285	0.583475	-0.449319	0.220467	0.90702	-0.129362	0.0108381	0.995306	-0.00768852	1.09128	0.561323	0.438436	0.119028	0.977343	0.0754008	1.06641	0.65759	-0.427338	0.262787	0.906554	-0.149223	0.00386222	0.999689	-0.00274448	0.0289017	0.979787	0.0202978	0.536955	0.856428	0.261818	0.136265	0.913515	0.0851048	0.140421	0.943591	0.0879626	0.42996	0.795778	-0.221282	0.0143394	0.996507	-0.010058	0.56345	0.721746	-0.273406	0.19735	0.932963	-0.1177	0.316801	0.857163	-0.173818	0.649974	0.843056	-0.302099	0.0754242	0.961546	-0.050008	0.679762	0.780573	0.311367	0.394515	0.84002	0.208684	0.130084	0.946976	0.0820496	0.410476	0.885288	-0.215671	0.018612	0.989554	0.0130259	0.149392	0.931152	0.0927444	1.77371	0.911179	E2QRB9;E9PIR7;B2R5P6;F8W809;B7Z2S5;A0A087WSW9;A0A182DWI3;Q6ZR44;A0A024RBK9;A0A140VKC9;A0A087WSY9;Q16881;A0A0B4J225;E9PIZ5;E9PKD3;E9PRI8;E9PLT3;E9PKI4;Q6M1B7;A0A096LPD9;E7EWK1;A4FTY4;B3KUQ5;A0A096LPK7;Q17RE6;A0A182DWF2;D3YTF8;Q59ET7;A0A182DWF3;Q9NNW7	E2QRB9;E9PIR7;B2R5P6;F8W809;B7Z2S5;A0A087WSW9;A0A182DWI3;Q6ZR44;A0A024RBK9;A0A140VKC9;A0A087WSY9;Q16881	247
RPLP0;RPLP0P6	60S acidic ribosomal protein P0;60S acidic ribosomal protein P0-like	NaN	28.3329	28.7857	28.7373	28.7421	28.7138	28.3752	28.2635	28.2365	28.2994	28.0012	27.8282	28.4996	28.467	28.0234	27.9769	28.2351	28.0492	27.1509	27.9031	28.2699	28.5489	28.1424	28.538	28.2216	28.2263	28.3528	28.0312	28.0125	27.972	28.2358	28.0856	28.0843	28.0846	28.5982	28.6327	28.162	28.1378	28.3699	28.2508	27.9442	28.4308	28.1676	28.4766	28.4157	27.9205	28.2241	27.8909	27.6851	27.6659	27.4937	28.0986	27.7665	27.9824	28.2397	28.1899	28.0619	28.1139	28.2513	28.1081	28.1531	28.2078	28.1777	27.9258	28.0454	28.1183	28.1389	28.3275	28.99	26.9473	28.0125	27.9363	27.4168	27.4153	27.7813	27.9597	28.1106	28.0032	28.145	27.9728	28.2638	28.4061	28.29	28.3105	28.0641	28.035	27.79	28.591	28.5625	28.9946	28.0322	27.9352	28.2635	28.4979	28.1764	27.6766	27.7602	27.9631	27.8697	27.8674	27.8536	28.5559	27.913	28.7151	28.5479	28.0904	27.2658	27.607	NaN	NaN	NaN	28.3105	28.2208	28.1899	28.2208	27.8578	27.9479	28.1683	28.216	27.9574	27.9808	29.1068	28.5764	28.2742	27.472	28.2083	28.438	28.463	28.6504	27.8476	27.6258	27.9453	28.1212	28.133	28.1605	28.1444	27.9749	28.2828	28.2753	28.4445	28.7977	28.1029	28.1225	28.0965	28.8569	28.5405	28.7039	28.2779	28.7654	28.564	NaN	NaN	NaN	27.9416	28.1649	28.1834	28.4103	28.6323	27.7503	27.9817	27.6529	27.7943	28.336	27.9134	27.5845	27.6632	27.4745	27.3736	27.8035	27.9124	27.7757	27.9429	28.3659	27.5232	28.5005	28.2949	28.4936	28.3169	28.2927	28.154	27.4049	27.6964	27.9483	27.9995	28.1499	27.6144	27.9583	27.6602	NaN	27.5949	28.3316	28.0109	28.1751	27.9509	27.9607	27.7961	27.6863	28.1284	28.027	27.873	28.1402	28.2372	28.0006	NaN	27.7598	NaN	NaN	28.3958	28.7596	27.6697	27.6481	27.9711	27.963	27.9225	27.8758	27.9627	28.0165	28.3883	28.2285	28.2029	27.8102	27.1215	27.7991	NaN	27.6113	28.0833	27.6806	28.2645	28.4903	28.1848	27.8029	27.3532	28.5163	28.0298	28.1812	27.843	28.1561	28.0793	28.4518	28.2488	27.5046	28.1375	NaN	NaN	NaN	27.9778	27.7575	27.7982	27.8622	28.1154	28.3453	27.6258	27.5362	27.4979	27.4357	27.737	27.4149	27.8474	28.0997	27.4736	27.9083	27.0585	27.9926	28.8878	27.9088	27.7183	28.7461	27.753	28.316	27.7734	27.6422	28.2702	28.0908	27.5863	-0.533193	1.11737	0.678052	0.429267	0.716329	0.473366	0.160988	0.796115	0.653256	0.391574	0.521523	0.824824	0.609582	0.594925	0.739666	0.398134	0.00120756	0.335479	0.550144	0.544119	0.565884	0.416173	0.871777	0.0183406	-0.0758843	0.410814	0.513537	0.721871	0.349355	1.10231	0.4633	0.503304	0.250661	0.478662	0.778285	0.0407202	-3.56957	0.626699	0.395171	0.500233	0.940997	0.371164	0.903486	0.192534	0.524569	0.520365	0.892133	0.493641	1.08676	0.922078	-3.05171	0.48294	0.65061	0.195955	0.330951	-0.109892	0.21686	0.330343	0.815979	0.640878	0.0695154				biosynthetic process;catabolic process;cellular biosynthetic process;cellular catabolic process;cellular component biogenesis;cellular component biogenesis at cellular level;cellular component disassembly;cellular component disassembly at cellular level;cellular component organization;cellular component organization at cellular level;cellular component organization or biogenesis;cellular component organization or biogenesis at cellular level;cellular macromolecular complex disassembly;cellular macromolecular complex subunit organization;cellular macromolecule biosynthetic process;cellular macromolecule catabolic process;cellular macromolecule metabolic process;cellular metabolic process;cellular nitrogen compound metabolic process;cellular process;cellular process involved in reproduction;cellular protein complex disassembly;cellular protein metabolic process;cotranslational protein targeting to membrane;establishment of localization;establishment of localization in cell;establishment of protein localization;establishment of protein localization in endoplasmic reticulum;establishment of protein localization to organelle;gene expression;intracellular protein transport;intracellular transport;macromolecular complex disassembly;macromolecular complex subunit organization;macromolecule biosynthetic process;macromolecule catabolic process;macromolecule metabolic process;metabolic process;mRNA catabolic process;mRNA metabolic process;nitrogen compound metabolic process;nuclear-transcribed mRNA catabolic process;nuclear-transcribed mRNA catabolic process, nonsense-mediated decay;nucleic acid metabolic process;nucleobase-containing compound metabolic process;primary metabolic process;protein complex disassembly;protein complex subunit organization;protein metabolic process;protein targeting;protein targeting to ER;protein targeting to membrane;protein transport;reproductive process;ribonucleoprotein complex biogenesis;ribosome biogenesis;RNA biosynthetic process;RNA catabolic process;RNA metabolic process;SRP-dependent cotranslational protein targeting to membrane;translation;translational elongation;translational initiation;translational termination;transport;viral infectious cycle;viral reproduction;viral reproductive process;viral transcription	binding;nucleic acid binding;RNA binding;structural constituent of ribosome;structural molecule activity	adherens junction;anchoring junction;cell junction;cell part;cell-substrate adherens junction;cell-substrate junction;cytoplasm;cytoplasmic part;cytosol;cytosolic large ribosomal subunit;extracellular membrane-bounded organelle;extracellular organelle;extracellular region part;extracellular vesicular exosome;focal adhesion;intracellular membrane-bounded organelle;intracellular non-membrane-bounded organelle;intracellular organelle;intracellular organelle part;intracellular part;large ribosomal subunit;macromolecular complex;membrane;membrane-bounded organelle;membrane-bounded vesicle;non-membrane-bounded organelle;nucleus;organelle;organelle part;ribonucleoprotein complex;ribosome;vesicle	Ribosome	Ribosomal_L10	AAAYRNCTG_UNKNOWN;ACEVEDO_LIVER_TUMOR_VS_NORMAL_ADJACENT_TISSUE_UP;AGCYRWTTC_UNKNOWN;ALCALA_APOPTOSIS;BHATTACHARYA_EMBRYONIC_STEM_CELL;BOUDOUKHA_BOUND_BY_IGF2BP2;BRUINS_UVC_RESPONSE_EARLY_LATE;CCANNAGRKGGC_UNKNOWN;chr12q24;CTTTAAR_UNKNOWN;CTTTGT_V$LEF1_Q2;DIRMEIER_LMP1_RESPONSE_LATE_DN;DODD_NASOPHARYNGEAL_CARCINOMA_DN;FLECHNER_PBL_KIDNEY_TRANSPLANT_OK_VS_DONOR_UP;FLOTHO_PEDIATRIC_ALL_THERAPY_RESPONSE_UP;GCM_TPT1;GOLDRATH_EFF_VS_MEMORY_CD8_TCELL_DN;GSE10239_NAIVE_VS_DAY4.5_EFF_CD8_TCELL_UP;GSE10325_MYELOID_VS_LUPUS_MYELOID_UP;GSE12845_IGD_POS_BLOOD_VS_PRE_GC_TONSIL_BCELL_DN;GSE14000_TRANSLATED_RNA_VS_MRNA_4H_LPS_DC_DN;GSE14000_TRANSLATED_RNA_VS_MRNA_DC_DN;GSE14308_TH1_VS_INDUCED_TREG_UP;GSE17721_CPG_VS_GARDIQUIMOD_2H_BMDM_UP;GSE17721_CTRL_VS_LPS_0.5H_BMDM_DN;GSE17721_LPS_VS_CPG_0.5H_BMDM_UP;GSE17721_PAM3CSK4_VS_CPG_0.5H_BMDM_DN;GSE17721_PAM3CSK4_VS_CPG_24H_BMDM_UP;GSE22886_DAY1_VS_DAY7_MONOCYTE_IN_CULTURE_DN;GSE27786_BCELL_VS_CD8_TCELL_DN;GSE29618_BCELL_VS_MONOCYTE_UP;GSE29618_MONOCYTE_VS_MDC_DAY7_FLU_VACCINE_DN;GSE29618_MONOCYTE_VS_MDC_DN;GSE29618_PRE_VS_DAY7_POST_LAIV_FLU_VACCINE_BCELL_UP;GSE34205_RSV_VS_FLU_INF_INFANT_PBMC_UP;GSE6269_E_COLI_VS_STREP_AUREUS_INF_PBMC_UP;GSE7460_CTRL_VS_TGFB_TREATED_ACT_FOXP3_HET_TCONV_DN;GSE7460_CTRL_VS_TGFB_TREATED_ACT_TCONV_DN;GSE7460_TREG_VS_TCONV_ACT_DN;GSE7460_TREG_VS_TCONV_ACT_WITH_TGFB_DN;GSE8384_CTRL_VS_B_ABORTUS_4H_MAC_CELL_LINE_DN;HSIAO_HOUSEKEEPING_GENES;IVANOVA_HEMATOPOIESIS_STEM_CELL_LONG_TERM;JIANG_HYPOXIA_VIA_VHL;JIANG_VHL_TARGETS;JISON_SICKLE_CELL_DISEASE_DN;JOHANSSON_GLIOMAGENESIS_BY_PDGFB_UP;KEGG_RIBOSOME;LOPEZ_MBD_TARGETS;LU_EZH2_TARGETS_UP;MARTENS_TRETINOIN_RESPONSE_DN;MODULE_114;MODULE_150;MODULE_151;MODULE_32;MODULE_83;MORF_ACTG1;MORF_NME2;MORF_NPM1;MORF_TPT1;OSMAN_BLADDER_CANCER_DN;PUJANA_BRCA1_PCC_NETWORK;PURBEY_TARGETS_OF_CTBP1_AND_SATB1_UP;REACTOME_3_UTR_MEDIATED_TRANSLATIONAL_REGULATION;REACTOME_INFLUENZA_LIFE_CYCLE;REACTOME_INFLUENZA_VIRAL_RNA_TRANSCRIPTION_AND_REPLICATION;REACTOME_METABOLISM_OF_MRNA;REACTOME_METABOLISM_OF_PROTEINS;REACTOME_METABOLISM_OF_RNA;REACTOME_NONSENSE_MEDIATED_DECAY_ENHANCED_BY_THE_EXON_JUNCTION_COMPLEX;REACTOME_PEPTIDE_CHAIN_ELONGATION;REACTOME_SRP_DEPENDENT_COTRANSLATIONAL_PROTEIN_TARGETING_TO_MEMBRANE;REACTOME_TRANSLATION;RNA_BINDING;SANA_RESPONSE_TO_IFNG_DN;STRUCTURAL_CONSTITUENT_OF_RIBOSOME;STRUCTURAL_MOLECULE_ACTIVITY;TAKAO_RESPONSE_TO_UVB_RADIATION_UP;TARTE_PLASMA_CELL_VS_PLASMABLAST_UP;TATAAA_V$TATA_01;TIEN_INTESTINE_PROBIOTICS_24HR_DN;TIEN_INTESTINE_PROBIOTICS_6HR_UP;V$BACH2_01;V$CEBPGAMMA_Q6;V$MEIS1BHOXA9_01;V$NKX62_Q2;V$OCT1_03;WANG_TUMOR_INVASIVENESS_UP;YAGI_AML_WITH_INV_16_TRANSLOCATION;YAMASHITA_LIVER_CANCER_WITH_EPCAM_UP	3D-structure;Alternativesplicing;Completeproteome;Cytoplasm;Directproteinsequencing;Host-virusinteraction;Nucleus;Phosphoprotein;Proteomicsidentification;Referenceproteome;Ribonucleoprotein;Ribosomalprotein	+		IPF_Ctr																																						+														+											CTD-10_ctr;CTD-23_ctr	11	11	11	40.1	40.1	40.1	34.301	0	191.31	62056000000	954	4.082	0.0812639	0.486404	0.43392	0.540652	0.591269	0.184505	0.157282	0.235177	0.389303	0.348602	0.789517	-0.313661	1.01947	0.432557	0.671654	0.509208	0.620552	0.407571	0.28439	0.785896	0.257984	0.547449	0.604145	0.430484	0.321009	0.784382	0.284525	0.09185	0.951858	0.0966639	0.631606	0.51149	0.47846	0.484758	0.663588	0.392667	0.254461	0.845125	0.235375	0.362529	0.714968	0.313481	0.662711	0.551482	0.495646	0.442758	0.706121	0.366402	0.428792	0.722214	0.357538	0.571819	0.658818	0.444575	0.259536	0.791606	0.239292	0.000629238	0.999342	0.000725841	0.211495	0.78979	0.201638	0.387987	0.624813	0.330684	0.382585	0.695236	0.327064	0.40228	0.637696	0.340154	0.273961	0.735316	0.250155	0.714524	0.505727	0.523673	0.00962712	0.989766	0.0110114	0.0413201	0.977114	-0.0456074	0.26968	0.776815	0.246936	0.355479	0.626776	0.308666	0.553553	0.459782	0.433913	0.221911	0.810439	0.209982	0.998848	0.46244	0.662473	0.312518	0.822074	0.278464	0.34603	0.763826	0.302362	0.15087	0.915692	0.150668	0.324995	0.764993	0.287568	0.611522	0.646848	0.467546	4.48779	0.690747	0.0216938	0.976825	0.0244628	6.23753	0.00644444	-2.14484	0.459089	0.654383	0.376706	0.257197	0.826888	0.23751	0.343938	0.692916	0.300673	0.794035	0.708345	0.565029	0.238112	0.854506	0.222958	0.75267	0.510119	0.543064	0.112147	0.909097	0.115722	0.365238	0.661009	0.315319	0.361449	0.818569	0.312768	0.738983	0.419224	0.536135	0.33833	0.799009	0.296729	0.978883	0.386347	0.653201	0.77404	0.485204	0.554151	4.85945	0.0234545	-1.83353	0.329119	0.765521	0.290279	0.481074	0.656593	0.390805	0.114361	0.935249	0.117778	0.207893	0.838226	0.19884	0.0610499	0.950023	-0.0660517	0.128088	0.905881	0.130353	0.20737	0.870558	0.198451	0.653584	0.60599	0.490465	0.472713	0.681489	0.385224	0.0377011	0.978417	0.0417755	5.59439	0.174308	Q53HW2;A8K4Z4;A0A024RBS2;P05388;F8VU65;Q53HK9;F8VPE8;F8VW21;Q6NSF2;F8VWS0;Q8NHW5;G3V210;F8VQY6;F8VRK7;F8VZS0;B4E3D5;F8VS58;F8VWV4;F8W1K8;Q3MHV2	Q53HW2;A8K4Z4;A0A024RBS2;P05388;F8VU65;Q53HK9;F8VPE8;F8VW21;Q6NSF2;F8VWS0;Q8NHW5;G3V210;F8VQY6;F8VRK7;F8VZS0;B4E3D5;F8VS58	249
PDHA1;PDHA1/LOC79064	Pyruvate dehydrogenase E1 component subunit alpha;Pyruvate dehydrogenase E1 component subunit alpha, somatic form, mitochondrial	NaN	NaN	NaN	NaN	NaN	NaN	NaN	NaN	NaN	NaN	NaN	NaN	NaN	NaN	NaN	NaN	NaN	NaN	NaN	NaN	NaN	NaN	25.6701	25.7443	NaN	NaN	NaN	NaN	NaN	NaN	25.604	NaN	NaN	NaN	NaN	NaN	NaN	NaN	NaN	NaN	NaN	NaN	NaN	NaN	NaN	25.645	25.6856	25.7154	25.9854	26.1797	25.2559	25.6154	25.4623	25.6569	25.5875	25.7752	25.5436	NaN	NaN	25.8322	25.8907	25.6151	25.8038	25.3431	25.4654	25.4924	NaN	NaN	NaN	NaN	NaN	NaN	NaN	25.8331	NaN	26.0031	25.3963	26.0761	NaN	NaN	NaN	25.9599	26.0774	NaN	NaN	NaN	NaN	NaN	NaN	NaN	NaN	NaN	NaN	NaN	NaN	NaN	NaN	NaN	NaN	NaN	NaN	NaN	NaN	NaN	NaN	NaN	NaN	NaN	NaN	NaN	NaN	NaN	NaN	NaN	NaN	NaN	NaN	NaN	NaN	NaN	NaN	NaN	25.6667	NaN	NaN	NaN	NaN	NaN	NaN	NaN	NaN	NaN	NaN	NaN	NaN	NaN	NaN	NaN	26.0165	26.2856	26.5425	NaN	NaN	NaN	NaN	NaN	NaN	NaN	NaN	NaN	NaN	NaN	NaN	NaN	NaN	NaN	NaN	NaN	NaN	NaN	NaN	NaN	NaN	NaN	NaN	NaN	NaN	NaN	NaN	NaN	NaN	NaN	NaN	NaN	NaN	NaN	NaN	NaN	NaN	NaN	NaN	NaN	NaN	NaN	NaN	NaN	NaN	NaN	NaN	NaN	NaN	NaN	NaN	NaN	NaN	NaN	NaN	NaN	NaN	NaN	NaN	NaN	NaN	NaN	NaN	NaN	NaN	NaN	NaN	NaN	NaN	NaN	25.3626	25.4777	25.5833	NaN	NaN	NaN	NaN	NaN	NaN	NaN	NaN	NaN	NaN	NaN	NaN	NaN	NaN	NaN	NaN	NaN	NaN	NaN	NaN	NaN	NaN	NaN	NaN	NaN	NaN	NaN	NaN	NaN	NaN	NaN	NaN	NaN	NaN	NaN	NaN	NaN	NaN	NaN	NaN	NaN	NaN	NaN	NaN	NaN	NaN	NaN	NaN	NaN	NaN	NaN	NaN	NaN	NaN	NaN	NaN	NaN	NaN	NaN	-0.298818	-0.228623	0.155327	0.0649022	0.247387	0.56672	-0.141872	1.04528	-0.153932	-0.176003	0.192469	-0.233736	0.307436	-0.375978	0.225212	1.3573	1.4823	1.25349	1.31071	0.494115	1.44515	1.10893	-0.0645298	-0.235731	0.220731	1.50049	0.623419	1.25156	0.0958553	-0.14728	-0.0190993	0.202424	-0.695084	-0.558379	0.0790687	-0.134034	-0.812626	0.262324	0.363969	-0.147971	0.284786	-0.60727	-0.0461112	0.0906686	-0.0252798	-0.300498	1.9568	0.413611	-0.167531	0.117674	-0.333186	-0.0245899	-0.131724	-0.468397	0.0404767	-0.327462	-0.152094	-0.0238772	0.0657319	0.300549	0.278284				acetyl-CoA biosynthetic process;acetyl-CoA biosynthetic process from pyruvate;acetyl-CoA catabolic process;acetyl-CoA metabolic process;alcohol catabolic process;alcohol metabolic process;biological regulation;biosynthetic process;carbohydrate catabolic process;carbohydrate metabolic process;carboxylic acid metabolic process;catabolic process;cellular biosynthetic process;cellular carbohydrate catabolic process;cellular carbohydrate metabolic process;cellular catabolic process;cellular ketone metabolic process;cellular metabolic process;cellular process;coenzyme biosynthetic process;coenzyme catabolic process;coenzyme metabolic process;cofactor biosynthetic process;cofactor catabolic process;cofactor metabolic process;generation of precursor metabolites and energy;glucose catabolic process;glucose metabolic process;glycolysis;hexose catabolic process;hexose metabolic process;metabolic process;monocarboxylic acid metabolic process;monosaccharide catabolic process;monosaccharide metabolic process;organic acid metabolic process;oxoacid metabolic process;primary metabolic process;pyruvate metabolic process;regulation of acetyl-CoA biosynthetic process from pyruvate;regulation of biological process;regulation of biosynthetic process;regulation of cellular biosynthetic process;regulation of cellular ketone metabolic process;regulation of cellular metabolic process;regulation of cellular process;regulation of coenzyme metabolic process;regulation of cofactor metabolic process;regulation of metabolic process;small molecule catabolic process;small molecule metabolic process;tricarboxylic acid cycle	catalytic activity;oxidoreductase activity;oxidoreductase activity, acting on the aldehyde or oxo group of donors;oxidoreductase activity, acting on the aldehyde or oxo group of donors, disulfide as acceptor;pyruvate dehydrogenase (acetyl-transferring) activity;pyruvate dehydrogenase activity	cell part;cytoplasmic part;intracellular membrane-bounded organelle;intracellular organelle;intracellular organelle lumen;intracellular organelle part;intracellular part;macromolecular complex;membrane-bounded organelle;membrane-enclosed lumen;mitochondrial matrix;mitochondrial part;mitochondrion;nucleus;organelle;organelle lumen;organelle part;protein complex;pyruvate dehydrogenase complex	Butanoate metabolism;Citrate cycle (TCA cycle);Glycolysis / Gluconeogenesis;Pyruvate metabolism;Valine, leucine and isoleucine biosynthesis	E1_dh	BCAT_GDS748_DN;BENPORATH_MYC_TARGETS_WITH_EBOX;BLALOCK_ALZHEIMERS_DISEASE_DN;BLALOCK_ALZHEIMERS_DISEASE_INCIPIENT_DN;chrxp22;COLDREN_GEFITINIB_RESISTANCE_UP;CTTTAAR_UNKNOWN;CYTOPLASM;CYTOPLASMIC_PART;DANG_BOUND_BY_MYC;DE_YY1_TARGETS_DN;DIAZ_CHRONIC_MEYLOGENOUS_LEUKEMIA_UP;DODD_NASOPHARYNGEAL_CARCINOMA_DN;FERNANDEZ_BOUND_BY_MYC;GERHOLD_ADIPOGENESIS_UP;GRAESSMANN_APOPTOSIS_BY_DOXORUBICIN_DN;GRAESSMANN_RESPONSE_TO_MC_AND_DOXORUBICIN_DN;GSE13484_UNSTIM_VS_12H_YF17D_VACCINE_STIM_PBMC_UP;GSE13485_PRE_VS_POST_YF17D_VACCINATION_PBMC_DN;GSE13738_RESTING_VS_BYSTANDER_ACTIVATED_CD4_TCELL_DN;GSE14000_TRANSLATED_RNA_VS_MRNA_16H_LPS_DC_UP;GSE14308_TH1_VS_TH17_DN;GSE17721_CTRL_VS_GARDIQUIMOD_0.5H_BMDM_UP;GSE17721_LPS_VS_GARDIQUIMOD_24H_BMDM_DN;GSE17721_LPS_VS_PAM3CSK4_2H_BMDM_DN;GSE17974_0.5H_VS_72H_UNTREATED_IN_VITRO_CD4_TCELL_DN;GSE17974_0H_VS_12H_IN_VITRO_ACT_CD4_TCELL_DN;GSE17974_0H_VS_48H_IN_VITRO_ACT_CD4_TCELL_DN;GSE17974_0H_VS_72H_IN_VITRO_ACT_CD4_TCELL_DN;GSE17974_CTRL_VS_ACT_IL4_AND_ANTI_IL12_24H_CD4_TCELL_DN;GSE17974_CTRL_VS_ACT_IL4_AND_ANTI_IL12_48H_CD4_TCELL_DN;GSE22886_DAY0_VS_DAY7_MONOCYTE_IN_CULTURE_DN;GSE22886_NAIVE_CD4_TCELL_VS_48H_ACT_TH1_DN;GSE22886_NAIVE_TCELL_VS_NEUTROPHIL_UP;GSE22886_NEUTROPHIL_VS_MONOCYTE_DN;GSE22886_UNSTIM_VS_STIM_MEMORY_TCELL_DN;GSE24102_GRANULOCYSTIC_MDSC_VS_NEUTROPHIL_UP;GSE27786_BCELL_VS_CD4_TCELL_DN;GSE27786_CD8_TCELL_VS_NKTCELL_DN;GSE31082_CD4_VS_CD8_SP_THYMOCYTE_UP;GSE360_DC_VS_MAC_B_MALAYI_HIGH_DOSE_UP;GSE3982_NEUTROPHIL_VS_CENT_MEMORY_CD4_TCELL_DN;GSE7852_THYMUS_VS_FAT_TCONV_UP;JOHNSTONE_PARVB_TARGETS_3_DN;KEGG_BUTANOATE_METABOLISM;KEGG_CITRATE_CYCLE_TCA_CYCLE;KEGG_GLYCOLYSIS_GLUCONEOGENESIS;KEGG_PYRUVATE_METABOLISM;KEGG_VALINE_LEUCINE_AND_ISOLEUCINE_BIOSYNTHESIS;KIM_MYC_AMPLIFICATION_TARGETS_UP;KYNG_DNA_DAMAGE_BY_GAMMA_RADIATION;KYNG_DNA_DAMAGE_UP;LANDIS_ERBB2_BREAST_PRENEOPLASTIC_DN;LANDIS_ERBB2_BREAST_TUMORS_324_DN;LOPEZ_MBD_TARGETS;LOPEZ_MBD_TARGETS_IMPRINTED_AND_X_LINKED;MITOCHONDRION;MOOTHA_HUMAN_MITODB_6_2002;MOOTHA_MITOCHONDRIA;MOOTHA_PGC;MOOTHA_PYR;NAM_FXYD5_TARGETS_DN;PARENT_MTOR_SIGNALING_UP;PUJANA_BRCA1_PCC_NETWORK;PURBEY_TARGETS_OF_CTBP1_AND_SATB1_UP;REACTOME_PYRUVATE_METABOLISM;REACTOME_PYRUVATE_METABOLISM_AND_CITRIC_ACID_TCA_CYCLE;REACTOME_REGULATION_OF_PYRUVATE_DEHYDROGENASE_PDH_COMPLEX;REACTOME_TCA_CYCLE_AND_RESPIRATORY_ELECTRON_TRANSPORT;SIRNA_EIF4GI_UP;STEIN_ESRRA_TARGETS;STEIN_ESRRA_TARGETS_UP;TGCCAAR_V$NF1_Q6;V$ER_Q6_01;WAKABAYASHI_ADIPOGENESIS_PPARG_RXRA_BOUND_8D;WALLACE_PROSTATE_CANCER_RACE_UP;WANG_CISPLATIN_RESPONSE_AND_XPC_UP;WANG_SMARCE1_TARGETS_DN;WONG_EMBRYONIC_STEM_CELL_CORE;WONG_MITOCHONDRIA_GENE_MODULE	3D-structure;Acetylation;Alternativesplicing;Carbohydratemetabolism;Completeproteome;Directproteinsequencing;Diseasemutation;Glucosemetabolism;Leighsyndrome;Mitochondrion;Oxidoreductase;Phosphoprotein;Polymorphism;Pyruvate;Referenceproteome;Thiaminepyrophosphate;Transitpeptide;Tricarboxylicacidcycle																															+								IPF-34_ctr												+															CTD-2_ctr	7	7	7	16.4	16.4	16.4	43.295	0	4.5743	3387700000	118	3.41133	0.176707	0.33322	0.305071	0.355803	0.836227	0.0674474	0.0620331	0.140819	0.448358	0.480845	0.848388	-0.228901	0.34072	0.877324	-0.175107	0.213765	0.91005	0.119064	0.0800725	0.958024	0.0497569	0.373593	0.845209	0.189217	1.17705	0.649002	0.434205	0.192313	0.936473	-0.108767	2.98525	0.2594	0.798877	0.21131	0.925264	-0.117975	0.247829	0.921863	-0.13488	0.265333	0.864677	0.146352	0.340864	0.864643	-0.178105	0.500537	0.813051	0.235613	0.640656	0.780042	-0.286941	0.331431	0.903385	0.172209	4.63723	0.197107	1.04066	5.2585	0.161375	1.13399	4.07934	0.168906	0.960982	4.38083	0.130922	1.00481	0.926189	0.66382	0.376159	5.12038	0.104704	1.10782	3.35235	0.22438	0.850189	0.079444	0.95586	-0.0494537	0.346153	0.838011	-0.179786	0.308352	0.881428	0.16726	5.39521	0.201056	1.14896	1.36231	0.434515	0.477929	3.92247	0.100012	0.954348	0.122389	0.934997	0.0734237	0.19648	0.928764	-0.112408	0.0217519	1	-0.0145696	0.287958	0.879181	0.154532	1.55169	0.626157	-0.529999	1.13475	0.647824	-0.426818	0.0989902	0.98081	0.0605785	6.48969	0.286655	0.178582	0.923543	-0.102595	2.04091	0.437824	-0.622719	0.406966	0.828743	0.201035	0.623177	0.791934	0.278577	0.200297	0.901044	-0.113248	0.434381	0.915922	0.216622	1.29806	0.636084	-0.464903	0.0543598	0.972389	-0.0351802	0.114779	0.950204	0.0694185	0.0295146	0.978237	-0.0193594	0.480705	0.866105	-0.229874	8.21894	0.0524138	1.49934	0.71333	0.779373	0.314351	0.232391	0.884364	-0.128259	0.15294	0.922877	0.0899746	0.557244	0.739417	-0.255356	0.0282321	0.999712	-0.018763	0.167609	0.922557	-0.0999308	0.891747	0.790826	-0.358865	0.0471706	0.97294	0.03085	0.535624	0.81891	-0.250249	0.207905	0.919683	-0.116518	0.0278617	0.986554	-0.0182905	0.080195	0.974856	0.0502598	0.483825	0.800702	0.23017	0.426474	0.839577	0.212127	2.62096	0.838413	A0A024RBX9;P08559;A5YPB6;Q53GE3;A5PHJ9;Q6LCA3;Q5JPU3;Q5JPU0;Q5JPT9;Q5JPU1;P29803;Q9UNV7;Q99725;Q99724;P78557	A0A024RBX9;P08559;A5YPB6;Q53GE3;A5PHJ9	250
CTPS2;CTPS1	CTP synthase;CTP synthase 2;CTP synthase 1	NaN	NaN	NaN	NaN	NaN	NaN	NaN	NaN	NaN	NaN	NaN	NaN	NaN	NaN	NaN	NaN	NaN	NaN	NaN	NaN	NaN	NaN	NaN	NaN	NaN	NaN	NaN	NaN	NaN	NaN	NaN	NaN	NaN	NaN	NaN	NaN	NaN	NaN	NaN	NaN	NaN	NaN	NaN	NaN	NaN	NaN	NaN	NaN	NaN	NaN	NaN	NaN	NaN	NaN	NaN	NaN	NaN	NaN	NaN	NaN	NaN	NaN	NaN	NaN	NaN	NaN	NaN	NaN	NaN	NaN	NaN	NaN	NaN	NaN	NaN	NaN	NaN	NaN	NaN	NaN	NaN	24.2787	24.8055	24.4232	NaN	NaN	NaN	NaN	NaN	NaN	NaN	NaN	NaN	NaN	NaN	NaN	NaN	NaN	NaN	NaN	NaN	NaN	NaN	NaN	NaN	NaN	NaN	NaN	NaN	NaN	NaN	NaN	NaN	NaN	NaN	NaN	NaN	NaN	NaN	NaN	NaN	NaN	NaN	NaN	NaN	NaN	NaN	NaN	NaN	NaN	NaN	NaN	NaN	NaN	NaN	NaN	NaN	NaN	NaN	NaN	NaN	NaN	NaN	NaN	NaN	NaN	NaN	NaN	NaN	NaN	NaN	NaN	NaN	NaN	NaN	NaN	NaN	NaN	NaN	NaN	NaN	NaN	NaN	NaN	NaN	NaN	NaN	NaN	NaN	NaN	NaN	NaN	NaN	NaN	NaN	NaN	NaN	NaN	NaN	NaN	NaN	NaN	NaN	NaN	NaN	NaN	NaN	NaN	NaN	NaN	NaN	NaN	NaN	NaN	NaN	NaN	NaN	NaN	NaN	NaN	NaN	NaN	NaN	NaN	NaN	NaN	NaN	NaN	NaN	NaN	NaN	NaN	NaN	NaN	NaN	24.1591	24.3705	24.3083	NaN	NaN	NaN	NaN	NaN	NaN	NaN	NaN	NaN	NaN	NaN	NaN	NaN	NaN	NaN	NaN	NaN	NaN	NaN	NaN	NaN	NaN	NaN	NaN	NaN	NaN	NaN	NaN	NaN	NaN	NaN	NaN	NaN	NaN	NaN	NaN	NaN	NaN	NaN	NaN	NaN	NaN	NaN	NaN	NaN	NaN	NaN	NaN	NaN	NaN	NaN	NaN	NaN	NaN	NaN	NaN	-0.536708	0.0947616	-0.0171635	0.388613	-0.0345401	-0.0691076	0.310127	0.619554	-0.23165	0.0427877	0.00171036	-0.251903	0.299066	0.301538	-0.066595	-0.301514	-0.142243	0.76078	-0.279741	-0.144023	-0.397392	0.169884	-0.074307	0.435536	0.0353967	-0.0605798	0.136017	0.227743	0.183352	0.07071	-0.420917	0.213129	0.385681	0.0652104	-0.0796578	0.227765	-0.0541985	0.118982	0.409975	-0.290448	0.321744	-0.151602	0.15409	0.019106	0.284973	0.23052	0.0580407	0.34374	-0.176229	0.545342	0.00799825	-0.11284	0.402886	-0.265839	-0.292688	0.169344	-0.350995	-0.00999567	-0.0399531	-0.232749	0.418406				amine metabolic process;B cell activation;B cell proliferation;biosynthetic process;carboxylic acid metabolic process;cell activation;cell proliferation;cellular amine metabolic process;cellular amino acid metabolic process;cellular biosynthetic process;cellular ketone metabolic process;cellular metabolic process;cellular nitrogen compound biosynthetic process;cellular nitrogen compound metabolic process;cellular process;CTP biosynthetic process;CTP metabolic process;'de novo' CTP biosynthetic process;glutamine family amino acid metabolic process;glutamine metabolic process;heterocycle biosynthetic process;heterocycle metabolic process;immune system process;leukocyte activation;leukocyte proliferation;lymphocyte activation;lymphocyte proliferation;metabolic process;mononuclear cell proliferation;nitrogen compound metabolic process;nucleobase-containing compound biosynthetic process;nucleobase-containing compound metabolic process;nucleobase-containing small molecule interconversion;nucleobase-containing small molecule metabolic process;nucleoside metabolic process;nucleoside phosphate metabolic process;nucleoside triphosphate biosynthetic process;nucleoside triphosphate metabolic process;nucleotide biosynthetic process;nucleotide metabolic process;organic acid metabolic process;oxoacid metabolic process;primary metabolic process;pyrimidine nucleoside metabolic process;pyrimidine nucleoside triphosphate biosynthetic process;pyrimidine nucleoside triphosphate metabolic process;pyrimidine nucleotide biosynthetic process;pyrimidine nucleotide metabolic process;pyrimidine ribonucleoside metabolic process;pyrimidine ribonucleoside triphosphate biosynthetic process;pyrimidine ribonucleoside triphosphate metabolic process;pyrimidine ribonucleotide biosynthetic process;pyrimidine ribonucleotide metabolic process;pyrimidine-containing compound biosynthetic process;pyrimidine-containing compound metabolic process;response to chemical stimulus;response to drug;response to stimulus;ribonucleoside metabolic process;ribonucleoside triphosphate biosynthetic process;ribonucleoside triphosphate metabolic process;ribonucleotide biosynthetic process;ribonucleotide metabolic process;small molecule metabolic process;T cell activation;T cell proliferation	adenyl nucleotide binding;adenyl ribonucleotide binding;ATP binding;binding;catalytic activity;CTP synthase activity;ligase activity;ligase activity, forming carbon-nitrogen bonds;nucleotide binding;purine nucleotide binding;purine ribonucleoside triphosphate binding;purine ribonucleotide binding;ribonucleotide binding	cell part;cytoplasmic part;cytosol;intracellular membrane-bounded organelle;intracellular organelle;intracellular part;membrane;membrane-bounded organelle;mitochondrion;organelle	Pyrimidine metabolism	CTP_synth_N;GATase	BENPORATH_SUZ12_TARGETS;BLALOCK_ALZHEIMERS_DISEASE_INCIPIENT_UP;BLALOCK_ALZHEIMERS_DISEASE_UP;CAGGTG_V$E12_Q6;chrxp22;DIAZ_CHRONIC_MEYLOGENOUS_LEUKEMIA_UP;GEORGES_TARGETS_OF_MIR192_AND_MIR215;GSE12845_PRE_GC_VS_DARKZONE_GC_TONSIL_BCELL_DN;GSE14000_TRANSLATED_RNA_VS_MRNA_DC_UP;GSE1460_INTRATHYMIC_T_PROGENITOR_VS_NAIVE_CD4_TCELL_CORD_BLOOD_UP;GSE17721_LPS_VS_CPG_8H_BMDM_DN;GSE17974_0H_VS_4H_IN_VITRO_ACT_CD4_TCELL_UP;GSE24634_IL4_VS_CTRL_TREATED_NAIVE_CD4_TCELL_DAY7_UP;GSE24634_NAIVE_CD4_TCELL_VS_DAY7_IL4_CONV_TREG_DN;GSE24634_TREG_VS_TCONV_POST_DAY7_IL4_CONVERSION_UP;GSE29618_PRE_VS_DAY7_FLU_VACCINE_MDC_DN;GSE29618_PRE_VS_DAY7_POST_LAIV_FLU_VACCINE_MDC_DN;GSE29618_PRE_VS_DAY7_POST_TIV_FLU_VACCINE_MDC_DN;GSE30083_SP1_VS_SP3_THYMOCYTE_DN;GSE3982_CTRL_VS_LPS_1H_NEUTROPHIL_DN;IVANOVA_HEMATOPOIESIS_EARLY_PROGENITOR;KEGG_PYRIMIDINE_METABOLISM;KOKKINAKIS_METHIONINE_DEPRIVATION_48HR_DN;KOKKINAKIS_METHIONINE_DEPRIVATION_96HR_DN;KUROKAWA_LIVER_CANCER_CHEMOTHERAPY_DN;LIGASE_ACTIVITY;LIGASE_ACTIVITY_FORMING_CARBON_NITROGEN_BONDS;LIM_MAMMARY_STEM_CELL_DN;MASSARWEH_TAMOXIFEN_RESISTANCE_DN;MGGAAGTG_V$GABP_B;MODULE_163;MODULE_49;MODULE_95;PAL_PRMT5_TARGETS_UP;PILON_KLF1_TARGETS_DN;REACTOME_METABOLISM_OF_NUCLEOTIDES;REACTOME_SYNTHESIS_AND_INTERCONVERSION_OF_NUCLEOTIDE_DI_AND_TRIPHOSPHATES;SCGGAAGY_V$ELK1_02;SCHAEFFER_PROSTATE_DEVELOPMENT_48HR_DN;SHETH_LIVER_CANCER_VS_TXNIP_LOSS_PAM1;TORCHIA_TARGETS_OF_EWSR1_FLI1_FUSION_DN;V$AREB6_02;V$E2F1_Q4;WAKABAYASHI_ADIPOGENESIS_PPARG_BOUND_8D	3D-structure;Acetylation;Alternativesplicing;ATP-binding;Completeproteome;Glutamineamidotransferase;Immunity;Ligase;Nucleotide-binding;Phosphoprotein;Polymorphism;Pyrimidinebiosynthesis;Referenceproteome																																																																			2	2	2	7.8	7.8	7.8	37.68	0.0030785	3.1608	565770000	19	0.968388	0.623578	0.098663	0.0929885	0.303933	0.892673	0.0469633	0.0439345	0.0488535	0.784214	1.16536	0.730336	-0.415736	0.128037	0.953374	0.0734533	0.0205576	0.98358	-0.0132513	0.712819	0.745796	0.299664	0.0427668	0.974995	-0.0267259	0.0900502	0.96911	-0.0535351	0.537653	0.841392	0.240151	1.4436	0.511182	0.47985	0.369968	0.867537	-0.179561	0.0541345	0.973634	0.0331828	0.00202714	0.998964	0.00132355	0.406609	0.852655	-0.194827	0.513465	0.814644	0.231677	0.514939	0.828834	0.233271	0.0862124	0.964019	-0.0515541	0.508819	0.803888	-0.23278	0.200431	0.921292	-0.109876	1.99745	0.379325	0.589994	0.462895	0.761532	-0.216123	0.206084	0.903975	-0.111534	0.760641	0.67157	-0.308121	0.252671	0.87984	0.131734	0.0976138	0.955456	-0.0575787	0.857805	0.685414	0.337199	0.0431339	0.990901	0.0272871	0.0770479	0.960712	-0.0468005	0.192057	0.884044	0.105265	0.361734	0.807415	0.176502	0.275672	0.880542	0.142035	0.0926261	0.959138	0.0548124	0.82324	0.77431	-0.326261	0.333545	0.875541	0.165243	0.714295	0.793367	0.298018	0.0844907	0.963722	0.05051	0.104278	0.979327	-0.0615928	2.34819	0.957678	0.348126	0.896209	0.175297	0.0695542	0.969637	-0.0420237	0.165234	0.946359	0.0921657	0.786588	0.765276	0.317356	0.495325	0.783089	-0.225105	0.569803	0.904284	0.249514	0.212896	0.93925	-0.116771	0.221652	0.924209	0.119168	0.0233645	0.990695	0.0148103	0.461806	0.772504	0.219141	0.365752	0.907931	0.178518	0.0748621	0.960276	0.0450025	0.606451	0.818604	0.265366	0.263614	0.873551	-0.136605	1.20233	0.615605	0.42291	0.00963184	0.997193	0.00619961	0.156159	0.948487	-0.0874812	0.770791	0.72512	0.31208	0.442381	0.892196	-0.206136	0.50067	0.819458	-0.226863	0.25193	0.918328	0.131338	0.615285	0.787723	-0.270332	0.0119907	0.991661	-0.0077365	0.0494317	0.98551	-0.0308615	0.367788	0.841517	-0.180031	0.816084	0.737109	0.324301	1.67151	0.920051	A0A3B3ITB8;A0A3B3IRQ8;A0A3B3ITF6;B4DMB5;A0A3B3IRI2;A0A024RC00;Q9NRF8;P17812;A0A3B3ISY3;A0A3B3ITH9;B7Z9C4;B4E1E0	A0A3B3ITB8;A0A3B3IRQ8;A0A3B3ITF6;B4DMB5;A0A3B3IRI2;A0A024RC00;Q9NRF8;P17812;A0A3B3ISY3;A0A3B3ITH9;B7Z9C4;B4E1E0	251
IQGAP1;hCG_1991735	Ras GTPase-activating-like protein IQGAP1	27.4651	28.0254	28.5091	28.3567	28.1497	28.2041	27.8094	27.8225	28.1411	27.7195	27.8092	28.4105	28.1009	28.2628	27.7072	27.8524	27.2843	27.1015	27.4341	27.4021	27.6346	27.7562	28.2204	28.2004	26.5248	27.2722	27.0886	27.1568	27.1086	27.5174	27.9208	28.1366	27.8158	27.6306	28.2756	28.7854	27.881	27.628	27.7033	27.3805	NaN	28.2125	27.3073	27.059	27.531	27.8104	27.9676	28.32	28.4336	28.4951	28.9788	28.7098	29.0179	29.0759	28.459	28.8445	29.0495	28.732	29.1237	28.669	28.8081	28.7364	29.208	28.6964	28.7082	28.6582	27.8583	28.9467	28.8712	28.1878	28.0902	28.5423	28.2554	28.4902	28.5801	28.6248	28.9568	28.6023	28.6472	28.939	29.0806	29.1665	29.1027	28.994	28.4547	28.2803	28.1114	26.7453	27.7643	26.9044	28.0165	28.3553	28.0971	28.0669	27.8997	28.0776	27.7336	28.2375	28.1401	27.0839	27.4955	NaN	28.1462	28.208	28.4072	28.2602	28.4271	28.027	27.8491	27.2084	27.0865	27.7165	27.8224	28.0299	27.3023	26.7919	26.6887	25.8376	26.7866	26.4182	27.6841	26.4763	28.3391	27.4322	27.7213	27.5029	27.7009	27.8586	27.8706	27.0811	27.3154	27.526	27.013	27.4225	27.296	27.0501	27.8721	25.9968	28.2591	28.8958	29.3072	27.4498	26.0245	27.313	28.4073	28.755	28.2254	28.4797	28.1144	28.5942	NaN	NaN	NaN	27.4521	27.7062	27.4931	27.7407	28.1687	28.3436	27.4586	27.8109	28.0712	27.8905	28.0973	28.5195	27.4476	27.3295	28.1752	27.986	28.2174	28.5503	27.7175	28.1589	27.9985	27.6279	27.5365	27.8301	27.0247	27.6081	28.0223	27.3836	27.608	27.894	27.5201	27.5627	27.5734	27.5853	27.751	27.6738	28.0345	28.1137	27.8732	28.3175	27.9677	28.0739	27.4222	27.3243	27.5672	27.8972	27.7718	27.2392	27.134	27.611	27.1739	NaN	NaN	NaN	27.4206	27.0316	27.3753	27.2749	28.0412	28.2541	28.6021	28.6278	28.4612	28.6147	28.5066	28.4725	28.2987	28.9309	27.4254	28.0512	27.9276	27.7075	27.9666	27.9214	27.9308	27.6937	27.4125	27.0555	27.1327	27.1741	28.6294	28.6836	28.6497	28.3229	28.1947	28.2123	28.2593	28.0092	27.882	27.3753	27.5673	27.0418	27.9459	27.8297	27.6296	28.3219	28.1127	28.1965	28.1134	28.3871	28.3501	28.0135	28.0639	27.6342	28.1795	28.1933	26.7003	27.3419	27.66	27.279	27.4611	27.7758	28.0008	28.401	28.2262	28.1418	28.6869	28.3895	26.346	26.0117	26.0609	0.283103	0.520019	0.207555	0.262957	0.306873	-0.304055	-0.226487	0.342227	-0.754914	-0.455828	0.240956	0.513727	0.0206732	-1.01625	-0.417691	0.315877	0.919096	1.21776	1.06758	1.12479	1.20074	0.970856	0.841953	0.556661	0.725131	1.01118	1.17214	1.37098	0.565362	-0.578779	0.439549	0.297952	0.32029	-1.22551	0.537013	0.521297	-0.335429	0.139481	-0.789147	-1.36935	-0.216956	-0.164627	0.0932688	-0.409269	-0.472951	-0.74377	1.10394	-0.787668	0.745791	0.679314	-3.58306	-0.166304	0.367571	0.063441	0.452334	-0.0660241	0.534453	0.241547	-0.0519421	-0.165077	-0.0882358				anatomical structure development;biological regulation;cell development;cell surface receptor linked signaling pathway;cellular developmental process;cellular metabolic process;cellular process;cellular response to calcium ion;cellular response to chemical stimulus;cellular response to endogenous stimulus;cellular response to epidermal growth factor stimulus;cellular response to fibroblast growth factor stimulus;cellular response to growth factor stimulus;cellular response to inorganic substance;cellular response to metal ion;cellular response to organic substance;cellular response to stimulus;developmental process;energy derivation by oxidation of organic compounds;energy reserve metabolic process;enzyme linked receptor protein signaling pathway;epidermal growth factor receptor signaling pathway;epithelial cell development;fibroblast growth factor receptor signaling pathway;generation of precursor metabolites and energy;glomerular epithelial cell development;glomerular visceral epithelial cell development;intracellular signal transduction;metabolic process;negative regulation of biological process;negative regulation of catalytic activity;negative regulation of cellular metabolic process;negative regulation of cellular process;negative regulation of dephosphorylation;negative regulation of GTPase activity;negative regulation of hydrolase activity;negative regulation of metabolic process;negative regulation of molecular function;negative regulation of phosphate metabolic process;negative regulation of phosphorus metabolic process;oxidation-reduction process;platelet-derived growth factor receptor signaling pathway;positive regulation of catalytic activity;positive regulation of GTPase activity;positive regulation of hydrolase activity;positive regulation of kinase activity;positive regulation of molecular function;positive regulation of protein kinase activity;positive regulation of protein serine/threonine kinase activity;positive regulation of transferase activity;regulation of biological process;regulation of catabolic process;regulation of catalytic activity;regulation of cell communication;regulation of cellular catabolic process;regulation of cellular localization;regulation of cellular metabolic process;regulation of cellular process;regulation of cellular protein metabolic process;regulation of cytokine production;regulation of dephosphorylation;regulation of GTP catabolic process;regulation of GTPase activity;regulation of hormone secretion;regulation of hydrolase activity;regulation of insulin secretion;regulation of kinase activity;regulation of localization;regulation of macromolecule metabolic process;regulation of metabolic process;regulation of molecular function;regulation of multicellular organismal process;regulation of nitrogen compound metabolic process;regulation of nucleobase-containing compound metabolic process;regulation of nucleotide catabolic process;regulation of nucleotide metabolic process;regulation of peptide hormone secretion;regulation of peptide secretion;regulation of peptide transport;regulation of phosphate metabolic process;regulation of phosphorus metabolic process;regulation of phosphorylation;regulation of primary metabolic process;regulation of protein kinase activity;regulation of protein metabolic process;regulation of protein modification process;regulation of protein phosphorylation;regulation of protein serine/threonine kinase activity;regulation of purine nucleotide catabolic process;regulation of secretion;regulation of signaling;regulation of transferase activity;regulation of transport;response to calcium ion;response to chemical stimulus;response to endogenous stimulus;response to epidermal growth factor stimulus;response to fibroblast growth factor stimulus;response to growth factor stimulus;response to inorganic substance;response to metal ion;response to organic substance;response to stimulus;signal transduction;small GTPase mediated signal transduction;small molecule metabolic process;transmembrane receptor protein tyrosine kinase signaling pathway	binding;calcium ion binding;calmodulin binding;cation binding;enzyme activator activity;enzyme binding;enzyme inhibitor activity;enzyme regulator activity;GTPase activator activity;GTPase inhibitor activity;GTPase regulator activity;ion binding;kinase activator activity;kinase binding;kinase regulator activity;lipid binding;metal ion binding;nucleoside-triphosphatase regulator activity;phosphatase binding;phosphatidylinositol binding;phosphatidylinositol-3,4,5-trisphosphate binding;phospholipid binding;protein binding;protein kinase activator activity;protein kinase binding;protein kinase regulator activity;protein phosphatase binding;protein serine/threonine kinase activator activity	actin filament;adherens junction;anchoring junction;axon;cell junction;cell leading edge;cell part;cell projection;cell projection part;cell-cell junction;cell-substrate adherens junction;cell-substrate junction;cytoplasm;cytoplasmic part;cytoskeletal part;cytosol;extracellular membrane-bounded organelle;extracellular organelle;extracellular region part;extracellular vesicular exosome;extrinsic to internal side of plasma membrane;extrinsic to membrane;extrinsic to plasma membrane;focal adhesion;growth cone;intracellular;intracellular organelle part;intracellular part;lateral plasma membrane;macromolecular complex;membrane;membrane part;membrane-bounded organelle;membrane-bounded vesicle;microtubule;midbody;neuron projection;nuclear part;nucleoplasm;organelle;organelle part;plasma membrane;plasma membrane part;protein complex;ribonucleoprotein complex;site of polarized growth;vesicle	Regulation of actin cytoskeleton	CH;IQ;RasGAP;RasGAP_C	ACACTCC,MIR-122A;ACEVEDO_LIVER_CANCER_UP;ACTIN_CYTOSKELETON;ACTIN_FILAMENT;ATAGGAA,MIR-202;BLALOCK_ALZHEIMERS_DISEASE_UP;BONOME_OVARIAN_CANCER_SURVIVAL_OPTIMAL_DEBULKING;BOUDOUKHA_BOUND_BY_IGF2BP2;BOYLAN_MULTIPLE_MYELOMA_C_D_UP;BROWN_MYELOID_CELL_DEVELOPMENT_UP;BYSTRYKH_HEMATOPOIESIS_STEM_CELL_AND_BRAIN_QTL_CIS;CAGGTG_V$E12_Q6;CALMODULIN_BINDING;chr15q26;COULOUARN_TEMPORAL_TGFB1_SIGNATURE_UP;CTTTGTA,MIR-524;CYTOSKELETAL_PART;CYTOSKELETON;DER_IFN_BETA_RESPONSE_UP;DOUGLAS_BMI1_TARGETS_UP;EIF4E_DN;ENZYME_INHIBITOR_ACTIVITY;ENZYME_REGULATOR_ACTIVITY;FALVELLA_SMOKERS_WITH_LUNG_CANCER;GEORGES_TARGETS_OF_MIR192_AND_MIR215;GGGCGGR_V$SP1_Q6;GGGTGGRR_V$PAX4_03;GGGYGTGNY_UNKNOWN;GNF2_CASP1;GNF2_CASP4;GNF2_CD97;GNF2_ITGB2;GNF2_MSN;GNF2_MYD88;GNF2_RAP1B;GNF2_STAT6;GRUETZMANN_PANCREATIC_CANCER_UP;GSE11057_NAIVE_VS_CENT_MEMORY_CD4_TCELL_DN;GSE11057_NAIVE_VS_EFF_MEMORY_CD4_TCELL_DN;GSE11057_NAIVE_VS_MEMORY_CD4_TCELL_DN;GSE11924_TFH_VS_TH1_CD4_TCELL_UP;GSE11924_TFH_VS_TH17_CD4_TCELL_UP;GSE13484_12H_UNSTIM_VS_YF17D_VACCINE_STIM_PBMC_UP;GSE1432_6H_VS_24H_IFNG_MICROGLIA_UP;GSE17721_0.5H_VS_4H_LPS_BMDM_DN;GSE17721_12H_VS_24H_GARDIQUIMOD_BMDM_UP;GSE17721_CTRL_VS_GARDIQUIMOD_0.5H_BMDM_UP;GSE17721_CTRL_VS_GARDIQUIMOD_24H_BMDM_UP;GSE17721_CTRL_VS_LPS_1H_BMDM_UP;GSE17721_CTRL_VS_LPS_4H_BMDM_DN;GSE17721_CTRL_VS_PAM3CSK4_4H_BMDM_DN;GSE17721_CTRL_VS_POLYIC_12H_BMDM_DN;GSE17721_LPS_VS_GARDIQUIMOD_0.5H_BMDM_DN;GSE17721_LPS_VS_POLYIC_24H_BMDM_DN;GSE17721_LPS_VS_POLYIC_8H_BMDM_DN;GSE17721_POLYIC_VS_CPG_8H_BMDM_UP;GSE20715_0H_VS_24H_OZONE_TLR4_KO_LUNG_UP;GSE20715_WT_VS_TLR4_KO_24H_OZONE_LUNG_UP;GSE24634_TREG_VS_TCONV_POST_DAY10_IL4_CONVERSION_UP;GSE25087_TREG_VS_TCONV_ADULT_UP;GSE27786_NKTCELL_VS_MONO_MAC_DN;GSE28237_FOLLICULAR_VS_LATE_GC_BCELL_DN;GSE29618_PDC_VS_MDC_DN;GSE30083_SP1_VS_SP3_THYMOCYTE_DN;GSE32423_CTRL_VS_IL4_MEMORY_CD8_TCELL_DN;GSE339_CD8POS_VS_CD4CD8DN_DC_UP;GSE37416_0H_VS_12H_F_TULARENSIS_LVS_NEUTROPHIL_UP;GSE37416_CTRL_VS_0H_F_TULARENSIS_LVS_NEUTROPHIL_UP;GSE3982_CTRL_VS_IGE_STIM_MAST_CELL_UP;GSE39820_TGFBETA1_IL6_VS_TGFBETA1_IL6_IL23A_TREATED_CD4_TCELL_UP;GSE39820_TGFBETA1_VS_TGFBETA3_IN_IL6_TREATED_CD4_TCELL_UP;GSE39820_TGFBETA3_IL6_VS_TGFBETA3_IL6_IL23A_TREATED_CD4_TCELL_UP;GSE7852_LN_VS_FAT_TCONV_DN;GSE7852_LN_VS_FAT_TREG_DN;GSE7852_LN_VS_THYMUS_TCONV_DN;GSE9037_WT_VS_IRAK4_KO_BMDM_UP;GTGCCTT,MIR-506;GTPASE_REGULATOR_ACTIVITY;GUO_HEX_TARGETS_UP;HAHTOLA_SEZARY_SYNDROM_UP;HOSHIDA_LIVER_CANCER_SUBCLASS_S1;HOSHIDA_LIVER_CANCER_SURVIVAL_UP;HOWLIN_CITED1_TARGETS_2_UP;HSIAO_HOUSEKEEPING_GENES;ICHIBA_GRAFT_VERSUS_HOST_DISEASE_35D_UP;INTRACELLULAR_NON_MEMBRANE_BOUND_ORGANELLE;INTRACELLULAR_ORGANELLE_PART;JOHNSTONE_PARVB_TARGETS_3_UP;KEGG_ADHERENS_JUNCTION;KEGG_REGULATION_OF_ACTIN_CYTOSKELETON;KESHELAVA_MULTIPLE_DRUG_RESISTANCE;KIM_GERMINAL_CENTER_T_HELPER_UP;LABBE_TGFB1_TARGETS_UP;LAIHO_COLORECTAL_CANCER_SERRATED_UP;LANG_MYB_FAMILY_TARGETS;LI_WILMS_TUMOR_VS_FETAL_KIDNEY_1_UP;LIN_MELANOMA_COPY_NUMBER_UP;LU_AGING_BRAIN_UP;MANTOVANI_VIRAL_GPCR_SIGNALING_UP;MARKEY_RB1_ACUTE_LOF_UP;MARSON_BOUND_BY_E2F4_UNSTIMULATED;MILI_PSEUDOPODIA_HAPTOTAXIS_DN;MITSIADES_RESPONSE_TO_APLIDIN_DN;MODULE_1;MODULE_19;MODULE_3;MODULE_341;MODULE_411;MULLIGHAN_MLL_SIGNATURE_2_UP;NON_MEMBRANE_BOUND_ORGANELLE;ONKEN_UVEAL_MELANOMA_UP;ORGANELLE_PART;OSMAN_BLADDER_CANCER_UP;PARENT_MTOR_SIGNALING_UP;PID_AJDISS_2PATHWAY;PID_CDC42_PATHWAY;PID_CMYB_PATHWAY;PID_ECADHERIN_NASCENTAJ_PATHWAY;PID_ERBB1_DOWNSTREAM_PATHWAY;PID_ILK_PATHWAY;PID_LIS1PATHWAY;PID_NECTIN_PATHWAY;PID_PDGFRBPATHWAY;PID_RAC1_PATHWAY;PID_VEGFR1_2_PATHWAY;PILON_KLF1_TARGETS_DN;REACTOME_CELL_CELL_COMMUNICATION;REACTOME_INTEGRATION_OF_ENERGY_METABOLISM;REACTOME_NEPHRIN_INTERACTIONS;REACTOME_REGULATION_OF_INSULIN_SECRETION;REACTOME_REGULATION_OF_INSULIN_SECRETION_BY_GLUCAGON_LIKE_PEPTIDE1;REN_ALVEOLAR_RHABDOMYOSARCOMA_DN;RODRIGUES_THYROID_CARCINOMA_ANAPLASTIC_UP;SENESE_HDAC1_AND_HDAC2_TARGETS_UP;SENESE_HDAC1_TARGETS_UP;SENESE_HDAC2_TARGETS_UP;SENESE_HDAC3_TARGETS_UP;SENGUPTA_NASOPHARYNGEAL_CARCINOMA_WITH_LMP1_UP;SESTO_RESPONSE_TO_UV_C5;SIGNAL_TRANSDUCTION;STEARMAN_LUNG_CANCER_EARLY_VS_LATE_DN;STEARMAN_TUMOR_FIELD_EFFECT_UP;SWEET_LUNG_CANCER_KRAS_UP;TARTE_PLASMA_CELL_VS_PLASMABLAST_DN;TGANNYRGCA_V$TCF11MAFG_01;TGCCTTA,MIR-124A;THEILGAARD_NEUTROPHIL_AT_SKIN_WOUND_DN;TTGGAGA,MIR-515-5P,MIR-519E;V$ELF1_Q6;V$GABP_B;V$GATA6_01;V$NRF2_01;V$SP1_Q4_01;V$SP1_Q6;V$SP1_Q6_01;VERHAAK_GLIOBLASTOMA_NEURAL;WANG_LMO4_TARGETS_DN;WANG_TUMOR_INVASIVENESS_DN;WELCSH_BRCA1_TARGETS_UP;WOOD_EBV_EBNA1_TARGETS_DN	3D-structure;Acetylation;Calmodulin-binding;Cellmembrane;Completeproteome;Directproteinsequencing;Membrane;Phosphoprotein;Polymorphism;Proteomicsidentification;Referenceproteome;Repeat																																																							+											CTD-23_ctr	48	48	44	38.7	38.7	35.4	189.28	0	323.31	59837000000	1442	2.66129	0.153494	0.362387	0.324523	0.502889	0.685637	-0.132617	-0.11722	0.1698	0.411761	0.254871	0.875366	0.191396	0.555055	0.734799	0.352054	0.177388	0.88364	0.140497	0.233839	0.840967	0.1779	0.282189	0.830839	0.207676	0.278624	0.847108	-0.205691	0.196449	0.90529	-0.153329	0.322926	0.797118	0.231618	0.928689	0.560089	-0.510699	0.465753	0.799012	-0.308534	0.211249	0.848356	0.163115	0.542224	0.691295	0.3472	0.0152322	0.992702	0.0139954	1.3239	0.434424	-0.674901	0.415741	0.825668	-0.282712	0.292457	0.81618	0.213785	1.24072	0.413784	0.621974	1.90718	0.212	0.824306	1.55514	0.256184	0.722458	1.68585	0.312658	0.761288	1.86471	0.238818	0.812675	1.3497	0.329344	0.65731	1.08258	0.469172	0.568927	0.607886	0.644334	0.376771	0.879177	0.578218	0.490872	1.43378	0.422187	0.684468	1.79708	0.187517	0.793383	2.29782	0.106922	0.928176	0.621227	0.620522	0.382715	0.637567	0.696587	-0.391236	0.444348	0.807607	0.297545	0.272598	0.854716	0.201716	0.297473	0.865928	0.216768	1.83694	0.353872	-0.821329	0.579507	0.748609	0.363546	6.48094	0.288067	0.556531	0.759883	0.352865	0.314338	0.786137	-0.226898	0.1131	0.947955	0.0944218	0.991151	0.555707	-0.533982	2.28045	0.20612	-0.925986	0.18376	0.944512	-0.146201	0.136151	0.940137	-0.111446	0.0729209	0.95585	0.0631441	0.405043	0.752242	-0.27702	0.488929	0.657025	-0.320134	0.893772	0.700688	-0.501229	1.62914	0.244942	0.74631	0.976646	0.591731	-0.531548	0.914311	0.505629	0.50474	0.800736	0.57288	0.459772	10.3704	0.00555556	-2.4227	0.137728	0.936034	-0.112584	0.352959	0.791186	0.248735	0.0483476	0.975096	0.0429308	0.460566	0.747719	0.306083	0.0503217	0.966654	-0.0446516	0.574995	0.694297	0.361694	0.211767	0.885855	0.163495	0.039264	0.989038	-0.0351629	0.135996	0.908844	-0.111616	0.0686391	0.973743	-0.0597188	4.77753	0.330742	A4QPB0;A0A024RC65;P46940;A0A0J9YXZ5;H0YLE8;B4E2M0;Q6P1N4;Q5FWG8;B4DNP4;Q05DN7;F2Z2E2;A2RRC9;Q86VI3;A0A087X225;A0A087WWP1;H0YKA5	A4QPB0;A0A024RC65;P46940;A0A0J9YXZ5;H0YLE8;B4E2M0;Q6P1N4	252
RNH1	Ribonuclease inhibitor	28.3641	28.9861	28.4474	28.4395	28.2631	28.0303	29.1268	28.8784	29.259	29.2681	29.1416	29.0058	29.2547	29.1973	29.2455	29.4579	29.225	29.2198	29.035	28.7637	29.0909	29.3062	29.1725	29.1653	28.7893	28.7073	29.1131	29.2345	28.8278	29.0491	29.4749	29.2059	29.2567	28.6181	28.6595	29.0434	29.1355	29.3066	29.0969	28.8563	28.7629	29.1214	29.0837	29.5067	29.4065	28.7585	29.0208	28.7915	28.3786	28.687	28.7655	28.8852	28.8136	28.886	28.8158	29.1895	29.016	28.7752	28.7395	28.9	28.7862	28.9384	28.8506	28.663	29.0952	29.0851	28.492	29.2582	29.2644	28.6968	28.4191	28.5643	28.7593	28.9286	28.3745	28.4402	29.1536	28.8501	29.1715	29.2346	29.1117	28.6835	28.6753	28.5928	28.1163	28.3827	28.5925	28.4883	28.5701	28.79	28.2018	28.0698	28.1581	27.969	27.9733	28.3337	28.7118	27.9836	28.2646	27.8845	27.8743	28.301	28.2458	28.39	28.4807	28.9893	28.5555	28.7584	27.8912	27.9415	28.0687	29.2004	29.1639	29.1091	28.8457	28.9713	28.9153	NaN	NaN	NaN	29.0121	NaN	29.1137	29.2505	28.9899	28.7024	29.4317	29.2335	29.1552	28.3399	28.0615	28.3997	NaN	NaN	NaN	28.9255	28.9031	28.6986	28.5904	29.174	28.9748	29.2851	29.2374	29.3615	29.2071	29.0912	29.1227	29.2791	29.2829	29.1002	NaN	28.3073	28.5014	28.2751	28.236	28.4096	28.5487	28.931	29.1274	28.0807	28.2263	28.722	28.5189	29.0337	28.8307	28.6668	28.3174	28.0348	28.5751	28.2348	28.6352	28.8622	28.477	29.1406	28.5437	28.5053	28.8876	28.7766	28.7608	29.0562	29.0246	28.823	28.7651	28.7423	28.9261	28.0712	27.873	28.2764	28.1187	29.2403	29.0956	29.2795	29.1378	29.288	29.2134	28.9497	28.9622	29.1437	28.9975	28.8403	28.6854	28.8673	28.9018	28.9108	28.6906	28.6251	28.6936	29.2066	29.0819	28.4497	28.4763	28.8025	28.6485	28.8106	28.6753	29.0365	28.9697	29.0073	29.1013	28.9098	29.1102	NaN	NaN	NaN	27.0108	NaN	27.0524	NaN	NaN	NaN	NaN	NaN	NaN	28.556	28.421	28.9823	28.6898	28.8701	28.8615	28.5998	28.6028	28.1928	28.5061	28.1909	NaN	28.4484	28.0761	28.7276	28.6558	28.6378	28.7696	28.5192	28.6315	28.4908	28.9045	28.7935	28.7454	28.8599	28.9633	28.0654	28.1505	28.1009	28.7834	28.5954	28.4245	28.6497	29.1472	29.0545	28.5001	29.0149	28.6291	28.2795	28.2859	28.4986	0.429485	0.0745775	0.918329	0.968756	1.06276	1.13118	0.793476	1.04493	0.700175	0.867413	1.14281	0.603937	1.00993	0.743816	1.16256	0.687224	0.440633	0.691879	0.837357	0.63516	0.688675	0.778025	0.835122	0.390348	0.517743	0.644928	1.00287	0.480806	0.194123	0.446399	-0.0264878	-0.0777281	0.150273	-0.149802	0.202428	0.598016	-0.202602	0.988081	0.741071	-3.87976	-1.03725	0.811209	1.10373	0.0973067	-3.61892	0.672669	0.743331	1.12492	0.970559	1.05101	-1.26727	0.13717	0.699318	0.173266	0.624698	0.169923	0.311951	0.656849	0.475811	0.694782	0.701176				biological regulation;catabolic process;cellular catabolic process;cellular macromolecule catabolic process;cellular macromolecule metabolic process;cellular metabolic process;cellular nitrogen compound metabolic process;cellular process;macromolecule catabolic process;macromolecule metabolic process;metabolic process;mRNA catabolic process;mRNA metabolic process;negative regulation of catalytic activity;negative regulation of molecular function;nitrogen compound metabolic process;nucleic acid metabolic process;nucleobase-containing compound metabolic process;primary metabolic process;regulation of anatomical structure morphogenesis;regulation of angiogenesis;regulation of biological process;regulation of catalytic activity;regulation of developmental process;regulation of metabolic process;regulation of molecular function;regulation of multicellular organismal development;regulation of multicellular organismal process;RNA catabolic process;RNA metabolic process	enzyme inhibitor activity;enzyme regulator activity;ribonuclease inhibitor activity	angiogenin-PRI complex;cell part;cytoplasm;extracellular membrane-bounded organelle;extracellular organelle;extracellular region part;extracellular vesicular exosome;intracellular part;macromolecular complex;membrane-bounded organelle;membrane-bounded vesicle;organelle;protein complex;vesicle			ACEVEDO_LIVER_CANCER_UP;ACEVEDO_NORMAL_TISSUE_ADJACENT_TO_LIVER_TUMOR_UP;ACTTTAT,MIR-142-5P;ANATOMICAL_STRUCTURE_DEVELOPMENT;ANATOMICAL_STRUCTURE_FORMATION;ANATOMICAL_STRUCTURE_MORPHOGENESIS;ANGIOGENESIS;BROWNE_HCMV_INFECTION_48HR_DN;BRUINS_UVC_RESPONSE_VIA_TP53_GROUP_A;BYSTRYKH_HEMATOPOIESIS_STEM_CELL_QTL_TRANS;CHEN_METABOLIC_SYNDROM_NETWORK;chr11p15;DELLA_RESPONSE_TO_TSA_AND_BUTYRATE;DODD_NASOPHARYNGEAL_CARCINOMA_UP;ENK_UV_RESPONSE_KERATINOCYTE_UP;ENZYME_INHIBITOR_ACTIVITY;ENZYME_REGULATOR_ACTIVITY;EXTRACELLULAR_REGION;EXTRACELLULAR_REGION_PART;GAVIN_FOXP3_TARGETS_CLUSTER_T4;GERY_CEBP_TARGETS;GOLDRATH_ANTIGEN_RESPONSE;GRADE_COLON_CANCER_UP;GSE11864_CSF1_IFNG_VS_CSF1_PAM3CYS_IN_MAC_UP;GSE12845_IGD_NEG_BLOOD_VS_DARKZONE_GC_TONSIL_BCELL_UP;GSE1448_CTRL_VS_ANTI_VBETA5_DP_THYMOCYTE_UP;GSE15930_NAIVE_VS_24H_IN_VITRO_STIM_IL12_CD8_TCELL_DN;GSE15930_NAIVE_VS_72H_IN_VITRO_STIM_CD8_TCELL_DN;GSE15930_NAIVE_VS_72H_IN_VITRO_STIM_IFNAB_CD8_TCELL_DN;GSE15930_NAIVE_VS_72H_IN_VITRO_STIM_IL12_CD8_TCELL_DN;GSE15930_NAIVE_VS_72H_IN_VITRO_STIM_TRICHOSTATINA_CD8_TCELL_DN;GSE15930_STIM_VS_STIM_AND_TRICHOSTATINA_48H_CD8_T_CELL_UP;GSE17721_0.5H_VS_12H_PAM3CSK4_BMDM_UP;GSE17721_0.5H_VS_24H_LPS_BMDM_UP;GSE17721_0.5H_VS_4H_LPS_BMDM_UP;GSE17721_CPG_VS_GARDIQUIMOD_16H_BMDM_UP;GSE17721_CTRL_VS_CPG_1H_BMDM_UP;GSE17721_CTRL_VS_GARDIQUIMOD_4H_BMDM_UP;GSE17721_CTRL_VS_LPS_4H_BMDM_UP;GSE17721_CTRL_VS_LPS_8H_BMDM_UP;GSE17721_CTRL_VS_PAM3CSK4_24H_BMDM_UP;GSE17721_CTRL_VS_PAM3CSK4_4H_BMDM_UP;GSE17721_CTRL_VS_POLYIC_24H_BMDM_DN;GSE17721_CTRL_VS_POLYIC_6H_BMDM_UP;GSE17721_LPS_VS_PAM3CSK4_4H_BMDM_DN;GSE17721_LPS_VS_POLYIC_12H_BMDM_DN;GSE17721_LPS_VS_POLYIC_8H_BMDM_DN;GSE17721_PAM3CSK4_VS_GADIQUIMOD_16H_BMDM_DN;GSE17721_POLYIC_VS_CPG_12H_BMDM_UP;GSE17721_POLYIC_VS_CPG_8H_BMDM_UP;GSE17721_POLYIC_VS_GARDIQUIMOD_8H_BMDM_UP;GSE17721_POLYIC_VS_PAM3CSK4_12H_BMDM_UP;GSE19825_NAIVE_VS_IL2RAHIGH_DAY3_EFF_CD8_TCELL_DN;GSE22886_DAY1_VS_DAY7_MONOCYTE_IN_CULTURE_DN;GSE22886_NAIVE_BCELL_VS_MONOCYTE_DN;GSE22886_NAIVE_CD4_TCELL_VS_DC_DN;GSE22886_NAIVE_CD8_TCELL_VS_DC_DN;GSE22886_NAIVE_TCELL_VS_DC_DN;GSE22886_NAIVE_TCELL_VS_NEUTROPHIL_UP;GSE22886_NAIVE_VS_IGG_IGA_MEMORY_BCELL_DN;GSE22886_NEUTROPHIL_VS_DC_DN;GSE22886_NEUTROPHIL_VS_MONOCYTE_DN;GSE24026_PD1_LIGATION_VS_CTRL_IN_ACT_TCELL_LINE_DN;GSE24142_DN2_VS_DN3_THYMOCYTE_UP;GSE24142_EARLY_THYMIC_PROGENITOR_VS_DN3_THYMOCYTE_FETAL_UP;GSE24142_EARLY_THYMIC_PROGENITOR_VS_DN3_THYMOCYTE_UP;GSE24634_IL4_VS_CTRL_TREATED_NAIVE_CD4_TCELL_DAY3_UP;GSE24634_TEFF_VS_TCONV_DAY3_IN_CULTURE_DN;GSE24634_TEFF_VS_TCONV_DAY5_IN_CULTURE_DN;GSE26669_CD4_VS_CD8_TCELL_IN_MLR_UP;GSE29618_BCELL_VS_MDC_DAY7_FLU_VACCINE_DN;GSE29618_PDC_VS_MDC_DAY7_FLU_VACCINE_DN;GSE29618_PDC_VS_MDC_DN;GSE31082_DP_VS_CD4_SP_THYMOCYTE_DN;GSE360_CTRL_VS_M_TUBERCULOSIS_DC_UP;GSE360_L_DONOVANI_VS_B_MALAYI_HIGH_DOSE_MAC_DN;GSE360_LOW_DOSE_B_MALAYI_VS_M_TUBERCULOSIS_DC_UP;GSE360_T_GONDII_VS_B_MALAYI_LOW_DOSE_DC_DN;GSE360_T_GONDII_VS_B_MALAYI_LOW_DOSE_MAC_DN;GSE3982_CTRL_VS_LPS_48H_DC_UP;GSE3982_EOSINOPHIL_VS_MAC_DN;GSE3982_EOSINOPHIL_VS_NEUTROPHIL_UP;GSE3982_MAC_VS_CENT_MEMORY_CD4_TCELL_UP;GSE39820_CTRL_VS_IL1B_IL6_IL23A_CD4_TCELL_DN;GSE39820_CTRL_VS_TGFBETA3_IL6_CD4_TCELL_DN;GSE5960_TH1_VS_ANERGIC_TH1_DN;GSE7460_FOXP3_MUT_VS_WT_ACT_TCONV_UP;HUTTMANN_B_CLL_POOR_SURVIVAL_UP;IVANOVSKA_MIR106B_TARGETS;JAZAG_TGFB1_SIGNALING_DN;KIM_ALL_DISORDERS_DURATION_CORR_DN;KIM_ALL_DISORDERS_OLIGODENDROCYTE_NUMBER_CORR_UP;KIM_BIPOLAR_DISORDER_OLIGODENDROCYTE_DENSITY_CORR_UP;KOINUMA_TARGETS_OF_SMAD2_OR_SMAD3;LINSLEY_MIR16_TARGETS;MACROMOLECULAR_COMPLEX;MARTENS_TRETINOIN_RESPONSE_DN;MARTORIATI_MDM4_TARGETS_NEUROEPITHELIUM_DN;MEISSNER_NPC_HCP_WITH_H3_UNMETHYLATED;MULTICELLULAR_ORGANISMAL_DEVELOPMENT;ORGAN_DEVELOPMENT;ORGAN_MORPHOGENESIS;OSMAN_BLADDER_CANCER_UP;PENG_RAPAMYCIN_RESPONSE_DN;PROTEIN_COMPLEX;REGULATION_OF_ANGIOGENESIS;REGULATION_OF_DEVELOPMENTAL_PROCESS;RICKMAN_METASTASIS_DN;ROSS_AML_WITH_MLL_FUSIONS;SCHLOSSER_SERUM_RESPONSE_AUGMENTED_BY_MYC;SYSTEM_DEVELOPMENT;TOOKER_GEMCITABINE_RESISTANCE_UP;VANLOO_SP3_TARGETS_DN;VASCULATURE_DEVELOPMENT;WANG_CISPLATIN_RESPONSE_AND_XPC_DN;WEIGEL_OXIDATIVE_STRESS_BY_TBH_AND_H2O2;ZWANG_CLASS_1_TRANSIENTLY_INDUCED_BY_EGF	3D-structure;Acetylation;Completeproteome;Cytoplasm;Directproteinsequencing;Leucine-richrepeat;Phosphoprotein;Polymorphism;Referenceproteome;Repeat	+		IPF_Ctr																																									+					+																	CTD-13_ctr;CTD-18_ctr	20	20	20	57.7	57.7	57.7	49.416	0	323.31	87175000000	1233	4.61964	0.0354965	0.664191	0.575836	0.347051	0.629675	0.172949	0.140807	0.299142	0.420671	0.21812	0.84794	0.23496	0.0322687	0.977949	0.0408066	0.568591	0.513471	0.502489	0.611322	0.508345	0.530108	0.694211	0.466086	0.581572	0.75709	0.478296	0.618985	0.468332	0.669899	0.43418	0.678142	0.415715	0.571806	0.398232	0.674529	0.383111	0.526771	0.629922	0.474624	0.768011	0.426525	0.625347	0.330291	0.70571	0.330446	0.647083	0.51177	0.552645	0.430515	0.687715	0.407002	0.786551	0.471194	0.636108	0.388906	0.650874	0.376049	0.224966	0.802457	0.241102	0.392327	0.589745	0.378614	0.502707	0.484949	0.458186	0.351963	0.68474	0.347571	0.389995	0.592921	0.376857	0.456345	0.541977	0.425693	0.500346	0.563665	0.456779	0.195019	0.799763	0.213599	0.273105	0.774035	0.283267	0.358503	0.677208	0.35281	0.640942	0.361882	0.548796	0.249806	0.692591	0.263109	0.0887991	0.908229	0.106215	0.228503	0.817063	0.244267	0.0112043	0.999927	-0.0144947	0.0336817	0.967314	-0.0425304	0.0673316	0.954776	0.0822059	0.067136	0.943964	-0.081964	0.0929756	0.939091	0.110771	5.05252	0.584908	0.326272	0.780405	0.327213	0.0930661	0.913369	-0.110867	0.628063	0.46843	0.540703	0.428552	0.667187	0.405531	5.01425	0.0124638	-2.1221	0.620321	0.7124	-0.552755	0.481964	0.640258	0.443834	0.731538	0.454667	0.60396	0.0425592	0.961607	0.0532447	4.48873	0.0225143	-1.97982	0.378453	0.781018	0.368089	0.429989	0.556075	0.406683	0.751313	0.530164	0.615579	0.612932	0.481354	0.531112	0.683569	0.462326	0.575125	0.845096	0.366358	-0.682245	0.0611325	0.945825	0.0750615	0.397495	0.664533	0.382604	0.0784749	0.93748	0.0947896	0.344544	0.713177	0.341795	0.0768476	0.936816	0.0929634	0.150524	0.873586	0.170689	0.366948	0.724515	0.359347	0.246617	0.840996	0.260349	0.394361	0.689071	0.380178	0.399039	0.6739	0.383685	6.33696	0.0923668	A0A024RC87;A0A140VJT8;P13489;H0YCR7;E9PIM9;E9PMJ3;E9PLZ3;E9PIK5;E9PMN0;E9PMA9;E9PR82;E9PMI1	A0A024RC87;A0A140VJT8;P13489	254
RPLP2	60S acidic ribosomal protein P2	NaN	NaN	NaN	NaN	NaN	NaN	NaN	NaN	NaN	28.1061	27.913	28.1245	NaN	NaN	NaN	NaN	NaN	NaN	NaN	NaN	NaN	NaN	NaN	NaN	NaN	NaN	NaN	NaN	NaN	NaN	NaN	NaN	NaN	NaN	NaN	NaN	NaN	NaN	NaN	NaN	NaN	NaN	NaN	NaN	NaN	NaN	NaN	NaN	NaN	NaN	NaN	NaN	NaN	NaN	NaN	NaN	NaN	NaN	NaN	NaN	NaN	NaN	NaN	NaN	NaN	NaN	NaN	NaN	NaN	NaN	NaN	NaN	NaN	NaN	NaN	NaN	NaN	NaN	26.3126	26.5578	26.3942	NaN	NaN	NaN	NaN	NaN	NaN	NaN	NaN	NaN	NaN	NaN	NaN	NaN	NaN	NaN	NaN	NaN	NaN	NaN	NaN	NaN	NaN	NaN	NaN	NaN	NaN	NaN	NaN	NaN	NaN	NaN	NaN	NaN	NaN	NaN	NaN	NaN	NaN	NaN	NaN	NaN	NaN	NaN	NaN	NaN	NaN	NaN	NaN	NaN	NaN	NaN	NaN	NaN	NaN	NaN	NaN	NaN	NaN	28.2606	28.1847	NaN	NaN	NaN	NaN	NaN	NaN	NaN	NaN	NaN	NaN	NaN	NaN	27.543	28.2585	28.3828	NaN	NaN	NaN	NaN	NaN	NaN	NaN	NaN	NaN	NaN	NaN	NaN	27.9152	27.8919	27.9438	NaN	NaN	NaN	NaN	NaN	NaN	NaN	NaN	NaN	NaN	NaN	NaN	NaN	NaN	NaN	NaN	NaN	NaN	NaN	NaN	NaN	NaN	NaN	NaN	NaN	NaN	NaN	NaN	NaN	NaN	NaN	NaN	NaN	NaN	NaN	NaN	NaN	NaN	NaN	26.7024	26.1664	NaN	NaN	NaN	NaN	NaN	NaN	NaN	NaN	NaN	NaN	NaN	NaN	NaN	NaN	NaN	NaN	NaN	NaN	NaN	NaN	NaN	NaN	NaN	NaN	NaN	NaN	NaN	NaN	NaN	NaN	NaN	NaN	NaN	NaN	NaN	NaN	NaN	NaN	NaN	NaN	NaN	NaN	NaN	NaN	NaN	NaN	NaN	NaN	NaN	NaN	NaN	NaN	NaN	NaN	NaN	NaN	NaN	NaN	NaN	NaN	NaN	NaN	0	0	0	3.77184	0	0	0	0	0	0	0	0	0	0	0	0	0	0	0	0	0	0	0	0	0	0	2.14551	0	0	0	0	0	0	0	0	0	0	0	0	0	0	0	0	0	0	0	0	0	0	0	0	3.78539	0	0	0	0	3.64092	0	0	0	0				biosynthetic process;catabolic process;cellular biosynthetic process;cellular catabolic process;cellular component disassembly;cellular component disassembly at cellular level;cellular component organization;cellular component organization at cellular level;cellular component organization or biogenesis;cellular component organization or biogenesis at cellular level;cellular macromolecular complex disassembly;cellular macromolecular complex subunit organization;cellular macromolecule biosynthetic process;cellular macromolecule catabolic process;cellular macromolecule metabolic process;cellular metabolic process;cellular nitrogen compound metabolic process;cellular process;cellular process involved in reproduction;cellular protein complex disassembly;cellular protein metabolic process;cotranslational protein targeting to membrane;establishment of localization;establishment of localization in cell;establishment of protein localization;establishment of protein localization in endoplasmic reticulum;establishment of protein localization to organelle;gene expression;intracellular protein transport;intracellular transport;macromolecular complex disassembly;macromolecular complex subunit organization;macromolecule biosynthetic process;macromolecule catabolic process;macromolecule metabolic process;metabolic process;mRNA catabolic process;mRNA metabolic process;nitrogen compound metabolic process;nuclear-transcribed mRNA catabolic process;nuclear-transcribed mRNA catabolic process, nonsense-mediated decay;nucleic acid metabolic process;nucleobase-containing compound metabolic process;primary metabolic process;protein complex disassembly;protein complex subunit organization;protein metabolic process;protein targeting;protein targeting to ER;protein targeting to membrane;protein transport;reproductive process;RNA biosynthetic process;RNA catabolic process;RNA metabolic process;SRP-dependent cotranslational protein targeting to membrane;translation;translational elongation;translational initiation;translational termination;transport;viral infectious cycle;viral reproduction;viral reproductive process;viral transcription	binding;nucleic acid binding;RNA binding;structural constituent of ribosome;structural molecule activity	adherens junction;anchoring junction;cell junction;cell part;cell-substrate adherens junction;cell-substrate junction;cytoplasmic part;cytosol;cytosolic large ribosomal subunit;extracellular membrane-bounded organelle;extracellular organelle;extracellular region part;extracellular vesicular exosome;focal adhesion;intracellular non-membrane-bounded organelle;intracellular organelle;intracellular organelle part;intracellular part;large ribosomal subunit;macromolecular complex;membrane;membrane-bounded organelle;membrane-bounded vesicle;non-membrane-bounded organelle;organelle;organelle part;ribonucleoprotein complex;ribosome;vesicle	Ribosome		BILD_SRC_ONCOGENIC_SIGNATURE;BLALOCK_ALZHEIMERS_DISEASE_UP;CASORELLI_APL_SECONDARY_VS_DE_NOVO_DN;CHNG_MULTIPLE_MYELOMA_HYPERPLOID_UP;chr11p15;GCM_TPT1;GNF2_EIF3S6;GNF2_GLTSCR2;GRADE_COLON_CANCER_UP;GSE10239_NAIVE_VS_DAY4.5_EFF_CD8_TCELL_UP;GSE10239_NAIVE_VS_KLRG1HIGH_EFF_CD8_TCELL_UP;GSE10856_CTRL_VS_TNFRSF6B_IN_MACROPHAGE_UP;GSE13485_CTRL_VS_DAY7_YF17D_VACCINE_PBMC_UP;GSE14000_TRANSLATED_RNA_VS_MRNA_16H_LPS_DC_DN;GSE14000_TRANSLATED_RNA_VS_MRNA_DC_DN;GSE14308_TH2_VS_NAIVE_CD4_TCELL_DN;GSE1460_DP_THYMOCYTE_VS_NAIVE_CD4_TCELL_ADULT_BLOOD_DN;GSE17721_0.5H_VS_24H_GARDIQUIMOD_BMDM_UP;GSE17721_CTRL_VS_LPS_0.5H_BMDM_DN;GSE17721_LPS_VS_GARDIQUIMOD_12H_BMDM_DN;GSE17721_LPS_VS_GARDIQUIMOD_16H_BMDM_DN;GSE17721_PAM3CSK4_VS_CPG_24H_BMDM_UP;GSE17721_POLYIC_VS_GARDIQUIMOD_16H_BMDM_DN;GSE22886_CTRL_VS_LPS_24H_DC_UP;GSE22886_DAY0_VS_DAY1_MONOCYTE_IN_CULTURE_UP;GSE22886_NAIVE_CD4_TCELL_VS_48H_ACT_TH2_UP;GSE22886_NAIVE_TCELL_VS_DC_UP;GSE22886_UNSTIM_VS_STIM_MEMORY_TCELL_UP;GSE27786_LIN_NEG_VS_CD8_TCELL_DN;GSE27786_LIN_NEG_VS_NEUTROPHIL_UP;GSE27786_LIN_NEG_VS_NKTCELL_DN;GSE27786_NEUTROPHIL_VS_MONO_MAC_DN;GSE29617_DAY3_VS_DAY7_TIV_FLU_VACCINE_PBMC_2008_DN;GSE29618_LAIV_VS_TIV_FLU_VACCINE_DAY7_BCELL_DN;GSE29618_PRE_VS_DAY7_POST_LAIV_FLU_VACCINE_MONOCYTE_UP;GSE34205_HEALTHY_VS_FLU_INF_INFANT_PBMC_UP;GSE3982_CENT_MEMORY_CD4_TCELL_VS_TH1_UP;GSE3982_MAC_VS_NEUTROPHIL_LPS_STIM_UP;GSE39820_TGFBETA1_VS_TGFBETA3_IN_IL6_TREATED_CD4_TCELL_DN;GSE39820_TGFBETA3_IL6_VS_TGFBETA3_IL6_IL23A_TREATED_CD4_TCELL_DN;GSE6269_STREP_AUREUS_VS_STREP_PNEUMO_INF_PBMC_UP;GSE9006_HEALTHY_VS_TYPE_2_DIABETES_PBMC_AT_DX_UP;GSE9006_TYPE_1_VS_TYPE_2_DIABETES_PBMC_AT_DX_UP;GSE9037_CTRL_VS_LPS_4H_STIM_BMDM_UP;HOLLEMAN_VINCRISTINE_RESISTANCE_ALL_DN;HOLLEMAN_VINCRISTINE_RESISTANCE_B_ALL_DN;HSIAO_HOUSEKEEPING_GENES;JOHNSTONE_PARVB_TARGETS_3_DN;KEGG_RIBOSOME;LEE_LIVER_CANCER_MYC_UP;MODULE_114;MODULE_147;MODULE_150;MODULE_195;MODULE_212;MODULE_32;MODULE_356;MODULE_429;MODULE_484;MODULE_491;MODULE_503;MODULE_568;MODULE_576;MODULE_83;MOOTHA_HUMAN_MITODB_6_2002;MORF_ACP1;MORF_ACTG1;MORF_ANP32B;MORF_ARAF1;MORF_BECN1;MORF_CCNI;MORF_EIF3S6;MORF_EIF4A2;MORF_JUND;MORF_NME2;MORF_NPM1;MORF_RAN;MORF_SART1;MORF_TPT1;MORF_UBE2I;NUTT_GBM_VS_AO_GLIOMA_DN;OSMAN_BLADDER_CANCER_DN;OSWALD_HEMATOPOIETIC_STEM_CELL_IN_COLLAGEN_GEL_UP;PECE_MAMMARY_STEM_CELL_DN;POOLA_INVASIVE_BREAST_CANCER_UP;PUJANA_ATM_PCC_NETWORK;PUJANA_BRCA1_PCC_NETWORK;REACTOME_3_UTR_MEDIATED_TRANSLATIONAL_REGULATION;REACTOME_INFLUENZA_LIFE_CYCLE;REACTOME_INFLUENZA_VIRAL_RNA_TRANSCRIPTION_AND_REPLICATION;REACTOME_METABOLISM_OF_MRNA;REACTOME_METABOLISM_OF_PROTEINS;REACTOME_METABOLISM_OF_RNA;REACTOME_NONSENSE_MEDIATED_DECAY_ENHANCED_BY_THE_EXON_JUNCTION_COMPLEX;REACTOME_PEPTIDE_CHAIN_ELONGATION;REACTOME_SRP_DEPENDENT_COTRANSLATIONAL_PROTEIN_TARGETING_TO_MEMBRANE;REACTOME_TRANSLATION;RNA_BINDING;RODWELL_AGING_KIDNEY_UP;SCGGAAGY_V$ELK1_02;SPIELMAN_LYMPHOBLAST_EUROPEAN_VS_ASIAN_UP;STRUCTURAL_CONSTITUENT_OF_RIBOSOME;STRUCTURAL_MOLECULE_ACTIVITY;V$CETS1P54_01;WANG_PROSTATE_CANCER_ANDROGEN_INDEPENDENT;WANG_TUMOR_INVASIVENESS_UP;YAGI_AML_WITH_INV_16_TRANSLOCATION	3D-structure;Acetylation;Completeproteome;Directproteinsequencing;Phosphoprotein;Proteomicsidentification;Referenceproteome;Ribonucleoprotein;Ribosomalprotein							+																							+									IPF-12_ctr;IPF-33_ctr																	+					+					CTD-24_ctr;CTD-5_ctr	4	4	4	60	60	60	11.665	0	25.459	9955400000	108	0.305883	0.718614	0.07353	0.066398	1.5179	0.403224	0.317082	0.276885	0.130267	0.469402	-4.34294e-08	1	0	-4.34294e-08	1	0	-4.34294e-08	1	0	16.5998	0.0012	2.77199	-4.34294e-08	1	0	-4.34294e-08	1	0	-4.34294e-08	1	0	-4.34294e-08	1	0	-4.34294e-08	1	0	-4.34294e-08	1	0	-4.34294e-08	1	0	-4.34294e-08	1	0	-4.34294e-08	1	0	-4.34294e-08	1	0	-4.34294e-08	1	0	-4.34294e-08	1	0	-4.34294e-08	1	0	-4.34294e-08	1	0	-4.34294e-08	1	0	-4.34294e-08	1	0	-4.34294e-08	1	0	-4.34294e-08	1	0	-4.34294e-08	1	0	-4.34294e-08	1	0	-4.34294e-08	1	0	-4.34294e-08	1	0	7.31424	0.0631111	1.57675	-4.34294e-08	1	0	-4.34294e-08	1	0	-4.34294e-08	1	0	-4.34294e-08	1	0	-4.34294e-08	1	0	-4.34294e-08	1	0	-4.34294e-08	1	0	-4.34294e-08	1	0	3.0982	0.880404	-4.34294e-08	1	0	-4.34294e-08	1	0	-4.34294e-08	1	0	-4.34294e-08	1	0	-4.34294e-08	1	0	-4.34294e-08	1	0	-4.34294e-08	1	0	-4.34294e-08	1	0	-4.34294e-08	1	0	-4.34294e-08	1	0	-4.34294e-08	1	0	-4.34294e-08	1	0	-4.34294e-08	1	0	-4.34294e-08	1	0	-4.34294e-08	1	0	-4.34294e-08	1	0	16.5583	0.0015	2.77789	-4.34294e-08	1	0	-4.34294e-08	1	0	-4.34294e-08	1	0	-4.34294e-08	1	0	15.8468	0.00075	2.67604	-4.34294e-08	1	0	-4.34294e-08	1	0	-4.34294e-08	1	0	-4.34294e-08	1	0	4.23295	0.482874	A0A024RCA7;P05387;H0YDD8	A0A024RCA7;P05387;H0YDD8	255
hCG_2005638;DDX39B	Spliceosome RNA helicase DDX39B	26.7428	26.2224	26.8494	27.6861	27.587	27.3497	27.1944	27.4245	27.4308	27.304	27.4683	27.4509	27.4354	26.7866	27.5972	27.1501	27.5758	27.4619	27.1709	27.2964	27.1436	27.4384	27.8483	27.526	27.2573	27.0886	27.5522	27.3669	27.1609	27.2355	27.8591	27.6263	27.4706	27.126	27.4089	27.1582	27.2179	27.1064	27.137	26.9728	26.875	27.4149	27.516	27.6026	NaN	NaN	27.284	NaN	27.5893	27.5661	27.363	27.3409	27.5493	27.7273	27.5053	27.5663	27.5683	NaN	27.2824	27.2536	28.0933	27.5695	27.5637	27.6561	27.7896	27.5204	27.0935	27.1232	26.9651	27.3385	27.3703	27.581	27.0584	27.3937	NaN	27.5214	28.6988	28.0375	27.7827	27.7152	27.6962	27.7833	27.6474	27.7512	27.944	27.6511	27.5433	26.4386	27.2146	27.1302	27.1611	26.3186	27.1239	27.2167	26.7225	NaN	27.7013	27.4566	26.5941	NaN	NaN	27.0129	27.2763	27.39	27.045	26.9567	27.6464	27.7071	NaN	NaN	NaN	27.4795	27.4619	27.5403	27.4634	27.3736	27.4077	NaN	NaN	NaN	NaN	NaN	NaN	27.1553	27.3082	27.2395	27.5131	27.4994	27.535	NaN	NaN	NaN	NaN	NaN	NaN	27.189	26.9439	26.712	27.4464	27.5795	27.4269	27.434	27.5989	27.4844	NaN	27.5846	NaN	27.9609	NaN	NaN	NaN	NaN	NaN	27.2818	27.1244	27.2989	27.5526	27.1561	27.3509	27.0025	27.6312	27.3757	27.1243	28.3119	27.76	26.9634	27.2115	27.3518	27.5237	27.5279	27.6537	27.7441	27.8241	27.7965	26.9016	26.8184	27.1637	27.0085	26.6371	27.1545	27.3669	27.5221	27.6596	NaN	26.8737	NaN	27.3487	27.3789	27.304	27.4298	27.5272	27.4479	27.5988	27.6653	27.6628	27.0835	27.5362	27.6299	26.2668	26.5408	26.5258	27.553	27.4514	27.4367	27.3794	27.277	26.965	27.4863	27.6421	27.1264	26.8425	26.8506	27.7792	27.5911	27.6761	27.5198	27.5851	27.7884	27.6531	27.3683	27.6888	NaN	NaN	NaN	NaN	NaN	NaN	NaN	NaN	NaN	NaN	NaN	NaN	27.5405	26.3394	27.0728	27.5683	27.6814	28.0292	27.2622	27.5587	27.0971	NaN	NaN	NaN	27.0528	27.2585	NaN	NaN	NaN	NaN	NaN	NaN	NaN	NaN	NaN	27.995	27.6617	27.7603	26.6239	26.7231	26.7421	26.8394	NaN	26.9954	27.2849	27.6113	27.8725	27.0354	28.0032	27.7819	NaN	26.859	26.8157	0.204661	1.14075	0.949706	1.00756	0.872869	0.995747	0.80345	1.20404	0.899194	0.85427	1.25182	0.830863	0.753591	0.687391	-0.201555	-1.04088	1.10595	1.13899	1.14644	0.0629964	1.34197	1.25517	0.660397	1.02973	-0.0547086	1.68571	1.33116	1.3271	1.3126	0.527607	0.467657	-0.63437	0.850472	-1.157	0.836928	1.03654	-2.20835	1.0937	1.01473	-1.99606	-2.00162	0.834153	1.1157	-1.84939	-2.71455	0.548115	1.08411	1.1056	-0.919632	-0.221361	-1.76419	0.834824	0.953017	0.936292	1.33185	0.775399	1.16826	1.38808	0.561064	0.533198	1.11602				biological regulation;cellular component assembly;cellular component assembly at cellular level;cellular component organization;cellular component organization at cellular level;cellular component organization or biogenesis;cellular component organization or biogenesis at cellular level;cellular macromolecular complex assembly;cellular macromolecular complex subunit organization;cellular macromolecule metabolic process;cellular metabolic process;cellular nitrogen compound metabolic process;cellular process;establishment of localization;establishment of localization in cell;establishment of RNA localization;interaction with host;interspecies interaction between organisms;intracellular transport;intronless viral mRNA export from host nucleus;macromolecular complex assembly;macromolecular complex subunit organization;macromolecule metabolic process;metabolic process;mRNA export from nucleus;mRNA metabolic process;mRNA processing;mRNA transport;multi-organism process;negative regulation of biological process;negative regulation of cell cycle;negative regulation of cellular process;negative regulation of DNA damage checkpoint;negative regulation of response to DNA damage stimulus;negative regulation of response to stimulus;nitrogen compound metabolic process;nuclear export;nuclear mRNA splicing, via spliceosome;nuclear transport;nucleic acid metabolic process;nucleic acid transport;nucleobase-containing compound metabolic process;nucleobase-containing compound transport;nucleocytoplasmic transport;positive regulation of biological process;positive regulation of biosynthetic process;positive regulation of cellular biosynthetic process;positive regulation of cellular metabolic process;positive regulation of cellular process;positive regulation of macromolecule metabolic process;positive regulation of metabolic process;positive regulation of nitrogen compound metabolic process;positive regulation of nucleobase-containing compound metabolic process;positive regulation of RNA metabolic process;positive regulation of transcription elongation, DNA-dependent;primary metabolic process;regulation of biological process;regulation of biosynthetic process;regulation of cell cycle;regulation of cellular biosynthetic process;regulation of cellular macromolecule biosynthetic process;regulation of cellular metabolic process;regulation of cellular process;regulation of cellular response to stress;regulation of DNA damage checkpoint;regulation of gene expression;regulation of macromolecule biosynthetic process;regulation of macromolecule metabolic process;regulation of metabolic process;regulation of nitrogen compound metabolic process;regulation of nucleobase-containing compound metabolic process;regulation of primary metabolic process;regulation of response to DNA damage stimulus;regulation of response to stimulus;regulation of response to stress;regulation of RNA metabolic process;regulation of transcription elongation, DNA-dependent;regulation of transcription, DNA-dependent;reproductive process;ribonucleoprotein complex assembly;ribonucleoprotein complex subunit organization;RNA export from nucleus;RNA metabolic process;RNA processing;RNA secondary structure unwinding;RNA splicing;RNA splicing, via transesterification reactions;RNA splicing, via transesterification reactions with bulged adenosine as nucleophile;RNA transport;spliceosome assembly;transport;viral reproductive process;virus-host interaction	adenyl nucleotide binding;adenyl ribonucleotide binding;ATP binding;ATPase activity;ATPase activity, coupled;ATP-dependent helicase activity;ATP-dependent protein binding;ATP-dependent RNA helicase activity;binding;catalytic activity;helicase activity;hydrolase activity;hydrolase activity, acting on acid anhydrides;hydrolase activity, acting on acid anhydrides, in phosphorus-containing anhydrides;nucleic acid binding;nucleoside-triphosphatase activity;nucleotide binding;protein binding;purine NTP-dependent helicase activity;purine nucleotide binding;purine ribonucleoside triphosphate binding;purine ribonucleotide binding;pyrophosphatase activity;ribonucleotide binding;RNA binding;RNA helicase activity;RNA-dependent ATPase activity;snRNA binding;U4 snRNA binding;U6 snRNA binding	cell part;cytoplasm;intracellular membrane-bounded organelle;intracellular non-membrane-bounded organelle;intracellular organelle;intracellular organelle part;intracellular part;macromolecular complex;membrane-bounded organelle;non-membrane-bounded organelle;nuclear body;nuclear part;nuclear speck;nucleolus;nucleoplasm;nucleoplasm part;nucleus;organelle;organelle part;protein complex;ribonucleoprotein complex;spliceosomal complex;transcription export complex	mRNA surveillance pathway;RNA transport;Spliceosome	DEAD;Helicase_C	FOURNIER_ACINAR_DEVELOPMENT_LATE_2;GAZDA_DIAMOND_BLACKFAN_ANEMIA_ERYTHROID_DN;GINESTIER_BREAST_CANCER_20Q13_AMPLIFICATION_DN;GINESTIER_BREAST_CANCER_ZNF217_AMPLIFIED_DN;GRADE_COLON_CANCER_UP;GRAESSMANN_APOPTOSIS_BY_DOXORUBICIN_DN;GROSS_HYPOXIA_VIA_ELK3_AND_HIF1A_UP;GROSS_HYPOXIA_VIA_ELK3_UP;GROSS_HYPOXIA_VIA_HIF1A_UP;GSE13484_UNSTIM_VS_3H_YF17D_VACCINE_STIM_PBMC_UP;GSE15930_STIM_VS_STIM_AND_IL-12_72H_CD8_T_CELL_UP;GSE15930_STIM_VS_STIM_AND_TRICHOSTATINA_24H_CD8_T_CELL_DN;GSE17721_0.5H_VS_24H_LPS_BMDM_UP;GSE17721_0.5H_VS_24H_PAM3CSK4_BMDM_UP;GSE17721_0.5H_VS_24H_POLYIC_BMDM_UP;GSE17721_0.5H_VS_4H_PAM3CSK4_BMDM_UP;GSE17721_ALL_VS_24H_PAM3CSK4_BMDM_UP;GSE17721_CTRL_VS_GARDIQUIMOD_4H_BMDM_UP;GSE17721_CTRL_VS_PAM3CSK4_24H_BMDM_DN;GSE17721_LPS_VS_PAM3CSK4_24H_BMDM_DN;GSE17721_LPS_VS_POLYIC_1H_BMDM_DN;GSE27786_BCELL_VS_ERYTHROBLAST_UP;GSE27786_CD4_TCELL_VS_MONO_MAC_UP;GSE27786_LSK_VS_NKTCELL_UP;GSE27786_NKTCELL_VS_MONO_MAC_UP;GSE30083_SP3_VS_SP4_THYMOCYTE_UP;GSE3982_MAC_VS_TH2_DN;GSE3982_NEUTROPHIL_VS_TH2_DN;GSE5960_TH1_VS_ANERGIC_TH1_UP;GSE6269_FLU_VS_STREP_PNEUMO_INF_PBMC_UP;GSE7852_LN_VS_THYMUS_TCONV_DN;HORIUCHI_WTAP_TARGETS_DN;HSIAO_HOUSEKEEPING_GENES;KEGG_SPLICEOSOME;KUROKAWA_LIVER_CANCER_EARLY_RECURRENCE_UP;MATTIOLI_MGUS_VS_PCL;MODULE_163;MODULE_32;MODULE_48;MODULE_9;MODULE_95;NOUZOVA_TRETINOIN_AND_H4_ACETYLATION;OSWALD_HEMATOPOIETIC_STEM_CELL_IN_COLLAGEN_GEL_DN;PUJANA_ATM_PCC_NETWORK;PUJANA_BRCA1_PCC_NETWORK;PUJANA_BRCA2_PCC_NETWORK;PUJANA_BREAST_CANCER_WITH_BRCA1_MUTATED_DN;PUJANA_CHEK2_PCC_NETWORK;PUJANA_XPRSS_INT_NETWORK;RHEIN_ALL_GLUCOCORTICOID_THERAPY_UP;TONKS_TARGETS_OF_RUNX1_RUNX1T1_FUSION_GRANULOCYTE_UP;TOYOTA_TARGETS_OF_MIR34B_AND_MIR34C	3D-structure;Acetylation;Alternativesplicing;ATP-binding;Completeproteome;Cytoplasm;Helicase;Hydrolase;mRNAprocessing;mRNAsplicing;mRNAtransport;Nucleotide-binding;Nucleus;Phosphoprotein;Proteomicsidentification;Referenceproteome;RNA-binding;Spliceosome;Transport	+		IPF_Ctr																																														+																	CTD-18_ctr	18	18	9	50.9	50.9	27.1	48.991	0	198.14	30199000000	742	4.37375	0.02552	0.758774	0.64244	0.268173	0.686321	0.142951	0.115995	0.324886	0.463024	0.0920784	0.942933	0.110985	0.745572	0.471834	0.618738	0.579714	0.503231	0.515131	0.628199	0.49085	0.546523	0.517191	0.561397	0.473265	0.618003	0.547408	0.540064	0.464238	0.671205	0.435812	0.80421	0.350147	0.653041	0.538557	0.589691	0.487689	0.503239	0.640057	0.463373	0.849842	0.391164	0.678967	0.485077	0.597022	0.450662	0.427128	0.667646	0.40877	0.379403	0.707209	0.37279	0.087852	0.938009	-0.107908	0.643997	0.483047	-0.560883	0.714153	0.427248	0.599884	0.743926	0.360781	0.617773	0.750935	0.337197	0.621868	0.0263055	0.981257	0.0340131	0.938388	0.288922	0.727768	0.853211	0.316726	0.680819	0.360791	0.664476	0.358216	0.647142	0.483155	0.558541	0.0227084	0.990633	-0.0295096	1.30952	0.296638	0.913624	0.928166	0.230261	0.722065	0.924069	0.201148	0.719853	0.909345	0.36556	0.711923	0.272782	0.78436	0.286067	0.235748	0.83219	0.253535	0.333388	0.726162	-0.340532	0.499147	0.66859	0.46095	0.747222	0.485699	-0.623943	0.489724	0.652858	0.453945	7.35617	0.165933	0.652277	0.568196	0.562019	1.9797	0.12312	-1.19688	0.703267	0.431346	0.593256	0.634341	0.548378	0.550421	1.69718	0.144408	-1.08266	1.691	0.446069	-1.08312	0.48767	0.638306	0.452467	0.723	0.456318	0.605194	1.50973	0.20525	-1.00303	2.74883	0.0611429	-1.47246	0.286023	0.819968	0.297276	0.69472	0.367648	0.588051	0.713877	0.553292	0.599703	0.542581	0.51758	-0.494913	0.0990436	0.887422	-0.11939	1.4055	0.215684	-0.956815	0.488175	0.588054	0.452827	0.582357	0.520318	0.5169	0.568376	0.691339	0.507755	0.926391	0.372931	0.721825	0.443117	0.680882	0.420564	0.771013	0.463185	0.633698	0.986007	0.38467	0.752938	0.29439	0.794998	0.304317	0.276507	0.748472	0.289176	0.723173	0.477432	0.605334	7.81691	0.0239893	A0A024RCM3;Q13838;A0A0G2JJZ9;Q5STU3;B4DP52;A0A140T9X3;F6WLT2;A0A140T9X9;F6UJC5;A0A140TA18;A0A140T996;A0A0A0MT12;F6TRA5;Q59G92;F6S4E6;A0A140T973;A0A140T9K1;B4DIJ6;A0A140T9L4;H0Y400;B4DIZ8;H0YCC6;F6QYI9;A0A0G2JJL7;F6R6M7;Q69YT6;A0A140T9K2;A0A140T9N3;K7EN69;Q7KYK3;K7ENP6;A0A0G2JHN7;K7EL56;K7EIL8;F6U6E2;F6S2B7;F6SXL5;B4DH55;A0A286SD68;A0A286SD67;A0A286SD65;A0A286SD64;A0A286SD63;A0A286SD59;A0A286SD52;B4DF34	A0A024RCM3;Q13838;A0A0G2JJZ9;Q5STU3;B4DP52;A0A140T9X3;F6WLT2;A0A140T9X9;F6UJC5;A0A140TA18;A0A140T996;A0A0A0MT12;F6TRA5;Q59G92;F6S4E6	259
VARS	Valine--tRNA ligase	NaN	NaN	26.0084	NaN	NaN	NaN	26.2302	26.4841	26.3762	NaN	NaN	NaN	NaN	26.2429	NaN	NaN	NaN	NaN	NaN	NaN	NaN	NaN	NaN	NaN	NaN	NaN	NaN	NaN	NaN	NaN	NaN	NaN	NaN	26.2245	26.5761	26.2688	NaN	NaN	NaN	NaN	NaN	NaN	NaN	NaN	NaN	25.4367	25.737	25.5547	25.6146	25.413	26.0067	25.8826	NaN	NaN	26.0547	26.0448	25.7186	NaN	NaN	NaN	26.2201	26.0945	26.0408	25.7029	25.7231	26.4973	NaN	NaN	26.5643	25.7178	25.6212	25.8402	NaN	NaN	NaN	25.8069	26.1027	25.6198	26.1291	25.9343	26.0745	25.9152	26.3499	26.0813	25.8484	25.6614	25.7077	26.2029	26.481	26.551	NaN	NaN	NaN	NaN	NaN	NaN	NaN	NaN	26.6406	NaN	NaN	NaN	25.8561	NaN	26.3305	NaN	25.8176	25.5855	NaN	NaN	NaN	25.9279	25.8009	25.8561	NaN	NaN	NaN	NaN	NaN	NaN	26.9043	NaN	26.0816	NaN	NaN	NaN	26.1211	26.1396	25.9576	NaN	NaN	NaN	NaN	NaN	NaN	NaN	NaN	NaN	25.3269	26.0973	26.0851	NaN	NaN	NaN	26.3237	26.5056	26.4173	26.3202	26.1109	26.1233	NaN	NaN	NaN	NaN	NaN	NaN	NaN	NaN	NaN	NaN	NaN	26.0916	NaN	NaN	NaN	NaN	NaN	NaN	NaN	NaN	NaN	NaN	NaN	NaN	NaN	NaN	26.271	25.8909	26.6779	26.1512	25.6816	NaN	25.8626	26.3044	25.9436	25.9789	NaN	NaN	NaN	NaN	NaN	NaN	26.121	26.3701	26.3637	NaN	NaN	NaN	NaN	NaN	NaN	NaN	NaN	NaN	NaN	NaN	NaN	NaN	NaN	NaN	NaN	25.8544	25.7803	26.0243	25.5625	26.1018	25.7406	26.0419	26.0908	25.5128	26.1651	NaN	NaN	NaN	NaN	NaN	NaN	NaN	NaN	NaN	NaN	NaN	NaN	26.2171	26.7389	26.6607	NaN	NaN	NaN	NaN	NaN	NaN	NaN	NaN	NaN	NaN	NaN	NaN	NaN	NaN	NaN	NaN	NaN	NaN	NaN	NaN	25.8269	26.2386	26.0884	NaN	NaN	NaN	26.3616	NaN	26.5743	NaN	25.922	26.1905	NaN	NaN	NaN	NaN	NaN	NaN	0.0167924	-0.527905	1.58588	-0.307111	0.19036	-0.718214	-0.639421	-0.669628	-0.215893	-0.318999	-0.92256	1.57887	-0.383225	-0.333183	-0.183591	0.798503	0.900481	0.210436	1.16175	-0.578819	1.34084	1.19681	0.0564309	0.948787	-0.972387	1.0655	1.26835	1.33782	0.961545	1.63402	-0.281113	-0.0279476	0.330854	-0.922581	0.822746	0.267658	-0.537	1.08403	-0.562005	-0.745284	1.00842	-0.411746	1.29514	-0.610356	-0.881745	-0.514191	1.0588	-0.821345	1.63791	1.40715	-0.59856	-0.495328	-0.691004	-0.0386072	-0.703788	-0.564108	-0.429115	-0.625905	-0.0070717	1.46236	0.518134				amine metabolic process;amino acid activation;carboxylic acid metabolic process;cellular amine metabolic process;cellular amino acid metabolic process;cellular ketone metabolic process;cellular macromolecule metabolic process;cellular metabolic process;cellular nitrogen compound metabolic process;cellular process;gene expression;macromolecule metabolic process;metabolic process;ncRNA metabolic process;nitrogen compound metabolic process;nucleic acid metabolic process;nucleobase-containing compound metabolic process;organic acid metabolic process;oxoacid metabolic process;primary metabolic process;RNA metabolic process;small molecule metabolic process;tRNA aminoacylation;tRNA aminoacylation for protein translation;tRNA metabolic process;valyl-tRNA aminoacylation	adenyl nucleotide binding;adenyl ribonucleotide binding;aminoacyl-tRNA editing activity;aminoacyl-tRNA ligase activity;ATP binding;binding;carboxylic ester hydrolase activity;catalytic activity;hydrolase activity;hydrolase activity, acting on ester bonds;ligase activity;ligase activity, forming aminoacyl-tRNA and related compounds;ligase activity, forming carbon-oxygen bonds;nucleotide binding;purine nucleotide binding;purine ribonucleoside triphosphate binding;purine ribonucleotide binding;ribonucleotide binding;valine-tRNA ligase activity	cell part;cytoplasmic part;cytosol;intracellular membrane-bounded organelle;intracellular organelle;intracellular part;membrane-bounded organelle;mitochondrion;organelle	Aminoacyl-tRNA biosynthesis;Valine, leucine and isoleucine biosynthesis	Anticodon_1;GST_C;GST_N;tRNA-synt_1	ABE_VEGFA_TARGETS_30MIN;BERENJENO_TRANSFORMED_BY_RHOA_UP;BLALOCK_ALZHEIMERS_DISEASE_DN;BOCHKIS_FOXA2_TARGETS;CAIRO_HEPATOBLASTOMA_CLASSES_UP;CEBALLOS_TARGETS_OF_TP53_AND_MYC_DN;chr6p21;DANG_REGULATED_BY_MYC_DN;DANG_REGULATED_BY_MYC_UP;DELACROIX_RAR_BOUND_ES;DEURIG_T_CELL_PROLYMPHOCYTIC_LEUKEMIA_UP;DIAZ_CHRONIC_MEYLOGENOUS_LEUKEMIA_UP;EBAUER_TARGETS_OF_PAX3_FOXO1_FUSION_UP;GINESTIER_BREAST_CANCER_ZNF217_AMPLIFIED_DN;GOBERT_OLIGODENDROCYTE_DIFFERENTIATION_UP;GSE13229_IMM_VS_MATURE_NKCELL_UP;GSE17721_0.5H_VS_4H_GARDIQUIMOD_BMDM_UP;GSE17721_LPS_VS_POLYIC_4H_BMDM_DN;GSE17721_POLYIC_VS_CPG_0.5H_BMDM_DN;GSE17721_POLYIC_VS_GARDIQUIMOD_4H_BMDM_UP;GSE20715_WT_VS_TLR4_KO_LUNG_DN;GSE22886_TH1_VS_TH2_48H_ACT_UP;GSE24634_TREG_VS_TCONV_POST_DAY3_IL4_CONVERSION_UP;GSE31082_DN_VS_CD4_SP_THYMOCYTE_UP;GSE31082_DN_VS_DP_THYMOCYTE_UP;GSE3337_CTRL_VS_16H_IFNG_IN_CD8POS_DC_DN;GSE339_EX_VIVO_VS_IN_CULTURE_CD4CD8DN_DC_UP;GSE360_DC_VS_MAC_L_MAJOR_UP;GSE360_L_MAJOR_VS_B_MALAYI_HIGH_DOSE_MAC_DN;GSE3982_BASOPHIL_VS_TH2_DN;GSE3982_NEUTROPHIL_VS_TH2_DN;GSE39820_CTRL_VS_TGFBETA1_IL6_IL23A_CD4_TCELL_DN;GSE39820_CTRL_VS_TGFBETA3_IL6_IL23A_CD4_TCELL_DN;GSE5960_TH1_VS_ANERGIC_TH1_UP;GSE7460_CTRL_VS_FOXP3_OVEREXPR_TCONV_1_UP;GSE7460_CTRL_VS_TGFB_TREATED_ACT_CD8_TCELL_UP;GSE7460_FOXP3_MUT_VS_WT_ACT_WITH_TGFB_TCONV_UP;HELLER_HDAC_TARGETS_DN;KAECH_DAY8_EFF_VS_MEMORY_CD8_TCELL_DN;KASLER_HDAC7_TARGETS_1_UP;KEGG_AMINOACYL_TRNA_BIOSYNTHESIS;KEGG_VALINE_LEUCINE_AND_ISOLEUCINE_BIOSYNTHESIS;KLEIN_PRIMARY_EFFUSION_LYMPHOMA_UP;KRIGE_RESPONSE_TO_TOSEDOSTAT_24HR_DN;KRIGE_RESPONSE_TO_TOSEDOSTAT_6HR_DN;KRIGE_RESPONSE_TO_TOSEDOSTAT_6HR_UP;KYNG_RESPONSE_TO_H2O2_VIA_ERCC6_UP;LEE_CALORIE_RESTRICTION_NEOCORTEX_DN;LIGASE_ACTIVITY;LIGASE_ACTIVITY_FORMING_CARBON_OXYGEN_BONDS;MANALO_HYPOXIA_DN;MILI_PSEUDOPODIA_HAPTOTAXIS_DN;MODULE_110;MODULE_133;MODULE_160;MODULE_244;MODULE_35;MORF_AATF;MORF_BMI1;MORF_DDB1;MORF_EIF3S2;MORF_EIF4E;MORF_PHB;MORF_PRKAG1;MORF_PRKDC;MORF_RAD54L;MORF_RFC1;MORF_RPA2;MTOR_UP.N4.V1_UP;NING_CHRONIC_OBSTRUCTIVE_PULMONARY_DISEASE_DN;PATIL_LIVER_CANCER;PENG_GLUTAMINE_DEPRIVATION_DN;PRC2_EDD_UP.V1_UP;PROVENZANI_METASTASIS_UP;PUJANA_BRCA1_PCC_NETWORK;REACTOME_CYTOSOLIC_TRNA_AMINOACYLATION;REACTOME_TRNA_AMINOACYLATION;RODWELL_AGING_KIDNEY_NO_BLOOD_UP;RODWELL_AGING_KIDNEY_UP;RPS14_DN.V1_DN;SANSOM_APC_MYC_TARGETS;SANSOM_APC_TARGETS_REQUIRE_MYC;SCHUHMACHER_MYC_TARGETS_UP;STK33_DN;STK33_NOMO_DN;VECCHI_GASTRIC_CANCER_EARLY_UP;YAO_TEMPORAL_RESPONSE_TO_PROGESTERONE_CLUSTER_14;ZHANG_TLX_TARGETS_60HR_DN	Acetylation;Alternativesplicing;Aminoacyl-tRNAsynthetase;ATP-binding;Completeproteome;Directproteinsequencing;Ligase;Nucleotide-binding;Polymorphism;Proteinbiosynthesis;Referenceproteome																																																																			15	15	15	18	18	18	140.46	0	65.704	8150600000	234	1.46762	0.23089	0.297612	0.261192	0.378657	0.709589	0.122926	0.106757	0.138585	0.453309	0.010393	0.992182	0.0107301	0.459453	0.755363	-0.338688	2.25987	0.169239	1.01808	0.233383	0.822435	-0.196953	0.131917	0.90429	0.121444	0.692563	0.622915	-0.46036	0.592845	0.684588	-0.410237	0.63109	0.565865	-0.429589	0.155052	0.903128	-0.138564	0.244781	0.883342	-0.204709	0.991596	0.446795	-0.591966	2.2433	0.209298	1.01349	0.301998	0.806531	-0.244957	0.258295	0.845614	-0.213892	0.129007	0.929043	-0.117818	0.807881	0.531755	0.512597	0.958057	0.44744	0.577892	0.148792	0.872474	0.134551	1.39721	0.243848	0.745741	0.518427	0.664864	-0.371298	1.73985	0.216519	0.8608	1.45702	0.260155	0.767689	0.035413	0.966714	0.0358861	1.03496	0.438006	0.6091	1.06465	0.463285	-0.623087	1.22684	0.421776	0.683889	1.59743	0.17455	0.814262	1.73254	0.131188	0.858715	1.05539	0.437735	0.617297	2.36815	0.221049	1.0489	0.210832	0.880663	-0.180469	0.0175679	0.987184	-0.0179069	0.249416	0.870425	0.210722	0.993359	0.514936	-0.592234	0.83204	0.60493	0.526439	7.2175	0.181655	0.195461	0.896154	0.170886	0.470496	0.68078	-0.344655	1.26001	0.359666	0.695948	0.499547	0.726601	-0.360704	0.731278	0.512505	-0.478085	1.09962	0.694962	0.642838	0.332057	0.822368	-0.263626	1.64942	0.282486	0.831459	0.557071	0.642194	-0.391638	0.924309	0.429034	-0.565084	0.442873	0.807317	-0.329667	1.21245	0.289853	0.679194	0.839364	0.587989	-0.527033	2.37824	0.164918	1.05152	1.8746	0.245348	0.903353	0.540129	0.628625	-0.383581	0.42313	0.736049	-0.317821	0.660519	0.596994	-0.443596	0.0241491	0.977993	-0.0246293	0.677458	0.602811	-0.451813	0.501209	0.73167	-0.361896	0.35283	0.785464	-0.275441	0.575884	0.682287	-0.401548	0.00431699	0.99583	-0.00450744	1.98481	0.256376	0.9382	0.444728	0.731135	0.331667	5.29123	0.224418	A0A1U9X9D5;A0A1U9X9C8;A0A1U9X9C7;A0A1U9X9C4;A0A1U9X9C1;A0A1U9X9A3;A0A1U9X9A1;A0A024RCN6;P26640;A0A140T936;B4DT32;A2ABF4;A0A0G2JJT9;A0A140T954;A0A140T904;H0Y426	A0A1U9X9D5;A0A1U9X9C8;A0A1U9X9C7;A0A1U9X9C4;A0A1U9X9C1;A0A1U9X9A3;A0A1U9X9A1;A0A024RCN6;P26640;A0A140T936	260
HSP90AB1	Heat shock protein HSP 90-beta	31.357	31.5876	31.2215	30.9656	31.8623	31.6597	31.4903	31.4239	31.5485	31.397	31.3749	31.3854	31.5889	31.543	31.5064	31.5578	31.5617	31.6486	31.246	31.3908	31.4138	31.3776	31.4553	31.5509	31.2708	31.1731	31.4732	31.4431	31.4285	31.4713	31.5015	31.5143	31.5842	31.245	31.4659	31.4395	31.4464	31.4813	31.372	31.2261	31.1336	31.2583	31.3637	31.8509	31.6333	31.2648	31.3988	31.4012	31.2335	31.2328	31.1558	31.7043	31.7392	31.8478	31.6335	31.747	31.75	31.2668	31.3739	31.3231	31.3887	31.5395	31.6161	31.6116	31.8206	31.7456	31.6356	31.371	31.6667	31.3317	31.6047	31.6444	31.0863	31.3127	31.3137	31.3008	31.5081	31.3583	31.7661	31.8663	31.9092	31.8449	31.988	31.809	31.5201	31.4303	31.4065	31.3503	31.2675	31.503	31.0595	30.7804	30.9998	30.6244	30.885	31.3312	31.3523	31.3633	31.4127	31.0581	31.0698	31.2969	31.1358	30.9753	31.1354	31.4392	31.7384	31.6157	31.2075	31.0617	30.8672	31.482	31.4799	31.4122	31.4295	31.4876	31.3257	31.2115	31.0875	31.126	31.1304	30.4013	31.5371	31.3394	31.3002	31.2834	31.6667	31.6884	31.7083	30.8796	30.8501	30.8015	31.6384	31.6599	31.6628	31.2365	31.266	31.1187	31.7245	31.6764	31.7126	31.4165	31.4791	31.5456	31.4475	31.4593	31.367	31.642	31.4525	31.4156	28.3498	28.9195	30.4032	30.9205	31.0076	31.2239	30.9193	31.0432	31.0897	30.8077	31.1215	31.2913	30.7148	31.4086	31.4511	31.3473	31.2435	31.2091	31.6016	31.3875	31.6759	31.7694	31.5627	31.7785	31.2343	31.2872	31.5256	31.2423	31.5008	31.5081	31.5029	31.7186	31.6836	31.3732	31.2431	31.2309	31.3426	31.5507	31.49	31.4352	31.6173	31.5979	31.7881	31.7913	31.6735	31.4578	31.5802	31.5544	31.3683	31.4879	31.4264	31.4501	31.4153	31.3206	31.2816	31.3056	31.3732	31.6496	31.13	31.2918	31.2062	31.5591	31.8407	31.8107	31.7951	31.6866	31.6879	31.5748	31.6777	31.5753	31.7384	31.5569	31.6803	31.7568	31.8502	31.9	31.9014	31.7038	31.7386	31.7028	31.1351	31.0677	31.769	31.7125	31.6614	31.5219	31.7067	31.7246	31.7	31.5279	31.5169	31.6147	31.0375	31.0771	31.2524	31.3974	31.3186	31.3742	31.5391	31.5516	31.614	31.4938	31.3749	31.5187	31.4374	31.3654	31.4799	31.6135	31.782	31.1051	31.1501	31.1026	31.3199	30.8336	31.2749	31.4543	31.6911	31.8098	31.5805	31.8798	31.8014	30.876	30.9338	31.0092	-0.104459	0.00272553	-0.00560132	-0.107408	0.052967	0.0962136	-0.142945	-0.0319075	-0.187452	-0.0455431	0.0401808	-0.109711	-0.0599252	-0.287149	0.122811	-0.138242	-0.285772	0.270613	0.216993	-0.171907	0.0216032	0.232766	0.0646006	0.0337708	-0.255592	-0.10408	0.354069	0.387478	-0.0408428	-0.11959	-0.546584	-0.546332	-0.117059	-0.351531	-0.410989	0.104596	-0.447695	-0.0351468	-0.0788702	-0.351493	-0.470196	-0.185459	0.194642	-0.649411	0.160533	-0.286085	0.211333	-0.0127399	-0.0685508	0.0102233	-2.26899	-0.442469	-0.475776	-0.419649	-0.301682	-0.226531	0.0618432	0.210375	-0.144153	-0.0761262	0.141881				anatomical structure development;axon guidance;biological regulation;cellular macromolecule metabolic process;cellular metabolic process;cellular process;cellular protein metabolic process;cellular response to chemical stimulus;cellular response to cytokine stimulus;cellular response to heat;cellular response to interleukin-4;cellular response to organic substance;cellular response to stimulus;cellular response to stress;chemotaxis;defense response;developmental process;immune response;immune system process;innate immune response;intracellular receptor mediated signaling pathway;locomotion;macromolecule metabolic process;metabolic process;negative regulation of biological process;negative regulation of catabolic process;negative regulation of cellular catabolic process;negative regulation of cellular metabolic process;negative regulation of cellular process;negative regulation of cellular protein metabolic process;negative regulation of macromolecule metabolic process;negative regulation of metabolic process;negative regulation of proteasomal ubiquitin-dependent protein catabolic process;negative regulation of protein catabolic process;negative regulation of protein metabolic process;negative regulation of proteolysis;nucleotide-binding domain, leucine rich repeat containing receptor signaling pathway;organ development;placenta development;positive regulation of biological process;positive regulation of biosynthetic process;positive regulation of cellular biosynthetic process;positive regulation of cellular metabolic process;positive regulation of cellular process;positive regulation of metabolic process;positive regulation of nitric oxide biosynthetic process;positive regulation of nitrogen compound metabolic process;primary metabolic process;protein folding;protein metabolic process;regulation of biological process;regulation of biosynthetic process;regulation of catabolic process;regulation of catalytic activity;regulation of cellular biosynthetic process;regulation of cellular catabolic process;regulation of cellular metabolic process;regulation of cellular process;regulation of cellular protein metabolic process;regulation of cytokine-mediated signaling pathway;regulation of defense response;regulation of immune response;regulation of immune system process;regulation of innate immune response;regulation of interferon-gamma-mediated signaling pathway;regulation of macromolecule metabolic process;regulation of metabolic process;regulation of molecular function;regulation of nitric oxide biosynthetic process;regulation of nitrogen compound metabolic process;regulation of primary metabolic process;regulation of proteasomal protein catabolic process;regulation of proteasomal ubiquitin-dependent protein catabolic process;regulation of protein catabolic process;regulation of protein metabolic process;regulation of proteolysis;regulation of response to cytokine stimulus;regulation of response to interferon-gamma;regulation of response to stimulus;regulation of response to stress;regulation of signal transduction;regulation of signaling;regulation of type I interferon-mediated signaling pathway;reproductive process;response to abiotic stimulus;response to chemical stimulus;response to cytokine stimulus;response to external stimulus;response to heat;response to interleukin-4;response to organic substance;response to stimulus;response to stress;response to temperature stimulus;response to topologically incorrect protein;response to unfolded protein;signal transduction;taxis;viral reproductive process;virion attachment to host cell surface receptor	adenyl nucleotide binding;adenyl ribonucleotide binding;antigen binding;ATP binding;binding;double-stranded RNA binding;enzyme binding;enzyme regulator activity;kinase binding;MHC class II protein complex binding;MHC protein complex binding;nitric-oxide synthase regulator activity;nucleic acid binding;nucleotide binding;protein binding;protein domain specific binding;purine nucleotide binding;purine ribonucleoside triphosphate binding;purine ribonucleotide binding;ribonucleotide binding;RNA binding;TPR domain binding	cell part;cytoplasm;cytoplasmic membrane-bounded vesicle;cytoplasmic part;cytoplasmic vesicle;cytosol;extracellular membrane-bounded organelle;extracellular organelle;extracellular region part;extracellular vesicular exosome;intracellular membrane-bounded organelle;intracellular organelle;intracellular organelle part;intracellular part;melanosome;membrane;membrane-bounded organelle;membrane-bounded vesicle;mitochondrion;nuclear part;nucleoplasm;organelle;organelle part;pigment granule;vesicle	Antigen processing and presentation;NOD-like receptor signaling pathway;Pathways in cancer;Plant-pathogen interaction;Progesterone-mediated oocyte maturation;Prostate cancer;Protein processing in endoplasmic reticulum	HATPase_c;HSP90	ACEVEDO_LIVER_CANCER_UP;ACEVEDO_LIVER_TUMOR_VS_NORMAL_ADJACENT_TISSUE_UP;ATCMNTCCGY_UNKNOWN;BENPORATH_MYC_TARGETS_WITH_EBOX;BENPORATH_SOX2_TARGETS;BIOSYNTHETIC_PROCESS;BLALOCK_ALZHEIMERS_DISEASE_DN;BLALOCK_ALZHEIMERS_DISEASE_INCIPIENT_DN;BORCZUK_MALIGNANT_MESOTHELIOMA_UP;BUYTAERT_PHOTODYNAMIC_THERAPY_STRESS_UP;BYSTRYKH_HEMATOPOIESIS_STEM_CELL_SCP2_QTL_TRANS;CACGTG_V$MYC_Q2;CAGGTG_V$E12_Q6;CAIRO_HEPATOBLASTOMA_CLASSES_UP;CAIRO_HEPATOBLASTOMA_UP;CASORELLI_ACUTE_PROMYELOCYTIC_LEUKEMIA_DN;CELLULAR_BIOSYNTHETIC_PROCESS;CHAUHAN_RESPONSE_TO_METHOXYESTRADIOL_DN;CHIANG_LIVER_CANCER_SUBCLASS_UNANNOTATED_DN;chr6p12;CTTTAAR_UNKNOWN;CTTTGT_V$LEF1_Q2;DACOSTA_LOW_DOSE_UV_RESPONSE_VIA_ERCC3_XPCS_DN;DAZARD_RESPONSE_TO_UV_NHEK_UP;DAZARD_RESPONSE_TO_UV_SCC_UP;DAZARD_UV_RESPONSE_CLUSTER_G1;DEURIG_T_CELL_PROLYMPHOCYTIC_LEUKEMIA_UP;DIAZ_CHRONIC_MEYLOGENOUS_LEUKEMIA_UP;DIRMEIER_LMP1_RESPONSE_EARLY;ENK_UV_RESPONSE_KERATINOCYTE_UP;ENZYME_REGULATOR_ACTIVITY;FALVELLA_SMOKERS_WITH_LUNG_CANCER;GCANCTGNY_V$MYOD_Q6;GCM_ACTG1;GCM_CSNK2B;GCM_NPM1;GGGAGGRR_V$MAZ_Q6;GGGCGGR_V$SP1_Q6;GRESHOCK_CANCER_COPY_NUMBER_UP;GSE17721_0.5H_VS_8H_CPG_BMDM_UP;GSE17721_12H_VS_24H_CPG_BMDM_DN;GSE17721_LPS_VS_CPG_16H_BMDM_UP;GSE17721_LPS_VS_GARDIQUIMOD_16H_BMDM_UP;GSE17721_PAM3CSK4_VS_GADIQUIMOD_16H_BMDM_UP;GSE17721_POLYIC_VS_PAM3CSK4_16H_BMDM_DN;GSE20715_0H_VS_48H_OZONE_LUNG_DN;GSE22886_DAY0_VS_DAY7_MONOCYTE_IN_CULTURE_DN;GSE22886_IGM_MEMORY_BCELL_VS_BM_PLASMA_CELL_UP;GSE22886_NAIVE_BCELL_VS_NEUTROPHIL_UP;GSE22886_NAIVE_VS_MEMORY_TCELL_UP;GSE22886_NEUTROPHIL_VS_MONOCYTE_DN;GSE3337_4H_VS_16H_IFNG_IN_CD8POS_DC_UP;GSE339_EX_VIVO_VS_IN_CULTURE_CD4CD8DN_DC_DN;GSE360_CTRL_VS_L_DONOVANI_MAC_DN;GSE360_DC_VS_MAC_M_TUBERCULOSIS_UP;GSE360_L_DONOVANI_VS_M_TUBERCULOSIS_DC_DN;GSE360_L_MAJOR_VS_M_TUBERCULOSIS_DC_DN;GSE360_LOW_DOSE_B_MALAYI_VS_M_TUBERCULOSIS_MAC_DN;GSE36392_EOSINOPHIL_VS_NEUTROPHIL_IL25_TREATED_LUNG_DN;GSE36476_CTRL_VS_TSST_ACT_16H_MEMORY_CD4_TCELL_YOUNG_DN;GSE3982_MAST_CELL_VS_CENT_MEMORY_CD4_TCELL_UP;GSE3982_MEMORY_CD4_TCELL_VS_TH1_DN;GSE3982_MEMORY_CD4_TCELL_VS_TH2_DN;GSE7400_CTRL_VS_CSF3_IN_VIVO_TREATED_PBMC_UP;GSE8868_SPLEEN_VS_INTESTINE_CD11B_POS_CD11C_NEG_DC_DN;GSE9650_EFFECTOR_VS_MEMORY_CD8_TCELL_DN;HILLION_HMGA1_TARGETS;HILLION_HMGA1B_TARGETS;HSIAO_HOUSEKEEPING_GENES;JIANG_AGING_CEREBRAL_CORTEX_DN;KAECH_DAY15_EFF_VS_MEMORY_CD8_TCELL_DN;KEGG_ANTIGEN_PROCESSING_AND_PRESENTATION;KEGG_NOD_LIKE_RECEPTOR_SIGNALING_PATHWAY;KEGG_PATHWAYS_IN_CANCER;KEGG_PROGESTERONE_MEDIATED_OOCYTE_MATURATION;KEGG_PROSTATE_CANCER;KIM_ALL_DISORDERS_CALB1_CORR_UP;KINSEY_TARGETS_OF_EWSR1_FLII_FUSION_UP;LUI_TARGETS_OF_PAX8_PPARG_FUSION;LUI_THYROID_CANCER_CLUSTER_3;LUI_THYROID_CANCER_PAX8_PPARG_DN;MALONEY_RESPONSE_TO_17AAG_UP;MARTENS_TRETINOIN_RESPONSE_DN;MENSSEN_MYC_TARGETS;MGGAAGTG_V$GABP_B;MODULE_299;MODULE_355;MOREIRA_RESPONSE_TO_TSA_UP;MORF_ACP1;MORF_ACTG1;MORF_ANP32B;MORF_AP2M1;MORF_DAP3;MORF_EIF3S6;MORF_EIF4A2;MORF_FBL;MORF_G22P1;MORF_NME2;MORF_NPM1;MORF_RAN;MORF_UBE2I;MORI_SMALL_PRE_BII_LYMPHOCYTE_UP;MUELLER_PLURINET;MYLLYKANGAS_AMPLIFICATION_HOT_SPOT_15;NAKAJIMA_MAST_CELL;NGO_MALIGNANT_GLIOMA_1P_LOH;NITROGEN_COMPOUND_BIOSYNTHETIC_PROCESS;NITROGEN_COMPOUND_METABOLIC_PROCESS;ONKEN_UVEAL_MELANOMA_DN;PENG_GLUTAMINE_DEPRIVATION_DN;PENG_LEUCINE_DEPRIVATION_DN;PENG_RAPAMYCIN_RESPONSE_DN;PID_VEGFR1_2_PATHWAY;POSITIVE_REGULATION_OF_BIOLOGICAL_PROCESS;POSITIVE_REGULATION_OF_CELLULAR_METABOLIC_PROCESS;POSITIVE_REGULATION_OF_CELLULAR_PROCESS;POSITIVE_REGULATION_OF_METABOLIC_PROCESS;PROTEIN_DOMAIN_SPECIFIC_BINDING;REACTOME_AXON_GUIDANCE;REACTOME_DEVELOPMENTAL_BIOLOGY;REACTOME_IMMUNE_SYSTEM;REACTOME_INFLAMMASOMES;REACTOME_INNATE_IMMUNE_SYSTEM;REACTOME_NUCLEOTIDE_BINDING_DOMAIN_LEUCINE_RICH_REPEAT_CONTAINING_RECEPTOR_NLR_SIGNALING_PATHWAYS;REACTOME_SEMA3A_PAK_DEPENDENT_AXON_REPULSION;REACTOME_SEMAPHORIN_INTERACTIONS;REACTOME_THE_NLRP3_INFLAMMASOME;REGULATION_OF_CELLULAR_METABOLIC_PROCESS;REGULATION_OF_METABOLIC_PROCESS;RHEIN_ALL_GLUCOCORTICOID_THERAPY_DN;RNGTGGGC_UNKNOWN;SANA_RESPONSE_TO_IFNG_DN;SCGGAAGY_V$ELK1_02;SCHAEFFER_PROSTATE_DEVELOPMENT_6HR_DN;SENESE_HDAC1_TARGETS_UP;SENESE_HDAC3_TARGETS_UP;SENGUPTA_NASOPHARYNGEAL_CARCINOMA_WITH_LMP1_UP;SHIPP_DLBCL_VS_FOLLICULAR_LYMPHOMA_UP;SPIELMAN_LYMPHOBLAST_EUROPEAN_VS_ASIAN_DN;TGACGTCA_V$ATF3_Q6;TGANNYRGCA_V$TCF11MAFG_01;TGAYRTCA_V$ATF3_Q6;THUM_SYSTOLIC_HEART_FAILURE_UP;TOMIDA_METASTASIS_UP;TTCNRGNNNNTTC_V$HSF_Q6;TTCYRGAA_UNKNOWN;V$ATF_B;V$ATF1_Q6;V$ATF3_Q6;V$CREB_01;V$CREBP1CJUN_01;V$HSF_Q6;V$HSF1_01;V$NRF2_Q4;V$USF_C;WAMUNYOKOLI_OVARIAN_CANCER_LMP_DN;WWTAAGGC_UNKNOWN;ZHONG_SECRETOME_OF_LUNG_CANCER_AND_FIBROBLAST;ZHONG_SECRETOME_OF_LUNG_CANCER_AND_MACROPHAGE	3D-structure;Acetylation;ATP-binding;Chaperone;Completeproteome;Cytoplasm;Directproteinsequencing;Glycoprotein;Nucleotide-binding;Phosphoprotein;Polymorphism;Referenceproteome;S-nitrosylation;Stressresponse;Ublconjugation																																																							+											CTD-23_ctr	44	42	24	62.8	60.5	40.9	83.263	0	323.31	605740000000	4803	1.15896	0.731269	-0.0649666	-0.0627349	3.40652	0.513024	-0.224831	-0.211679	0.101813	0.541399	0.323545	0.950086	-0.0911873	0.00631331	0.997698	0.00236947	0.0135788	0.993891	-0.00489302	0.337544	0.92306	-0.0938341	0.145591	0.958164	0.0462715	0.294277	0.948077	0.0840496	0.486291	0.930164	-0.124857	0.0829454	0.978833	-0.0278704	0.698695	0.879725	-0.163676	0.122849	0.976517	-0.0397872	0.106855	0.966719	0.0351014	0.345531	0.939592	-0.0958147	0.167609	0.968783	-0.0523485	1.29856	0.819679	-0.250837	0.394654	0.93803	0.107147	0.465633	0.912577	-0.120755	1.29001	0.792881	-0.249646	1.18827	0.745151	0.236384	0.862247	0.795648	0.189552	0.623467	0.869146	-0.150173	0.0545854	0.980432	0.0188674	0.951848	0.790999	0.203299	0.18195	0.952578	0.0564031	0.0878552	0.976113	0.0294838	1.08898	0.841591	-0.223206	0.323714	0.913144	-0.0909037	1.78579	0.627038	0.309286	2.05253	0.582338	0.338443	0.108769	0.968943	-0.0356784	0.385399	0.92859	-0.104443	3.53132	0.636	-0.477277	3.42561	0.643009	-0.47593	0.376175	0.94261	-0.102263	1.75988	0.753088	-0.306981	2.25147	0.748022	-0.358981	2.02454	0.972087	0.324908	0.931552	0.0913309	2.56248	0.636198	-0.390861	0.0922539	0.984349	-0.030704	0.231092	0.957697	-0.0688925	1.76642	0.687397	-0.307045	2.55533	0.851104	-0.407808	0.692284	0.900506	-0.162019	0.740439	0.885075	0.170042	4.68267	0.489889	-0.567322	0.568623	0.843294	0.140245	1.29071	0.857585	-0.249896	0.831261	0.810162	0.184624	0.0314872	0.990711	-0.0111288	0.195961	0.946199	-0.0598843	0.0250472	0.996039	0.00892838	22.3138	0.0180541	-1.93719	2.51857	0.654007	-0.38634	2.83978	0.626597	-0.415577	2.29345	0.782346	-0.366121	1.33904	0.782016	-0.262558	0.916788	0.882127	-0.19788	0.173125	0.962988	0.0540005	0.822952	0.87277	0.183727	0.489895	0.931564	-0.125867	0.220794	0.95473	-0.0664714	0.480957	0.902976	0.123914	3.21535	0.754045	A0A024RD80;P08238;B4DMA2;B4DGL0;Q6PK50;Q9H6X9;A8K3W9;Q58FF7;O14942	A0A024RD80;P08238;B4DMA2;B4DGL0;Q6PK50	262
