## Supplementary material for "A proteomics workflow reveals predictive autoantigens in idiopathic pulmonary fibrosis": Table S1_MS table cohort 1 (Munich) (part 3 of 3)

### Sheet: MS table cohort 1 Munich (continued)
SEC31L1;SEC31A	Protein transport protein Sec31A	NaN	NaN	NaN	NaN	NaN	NaN	NaN	NaN	NaN	NaN	NaN	NaN	NaN	NaN	NaN	NaN	NaN	NaN	NaN	NaN	NaN	25.9656	26.4737	26.2048	NaN	NaN	NaN	NaN	NaN	NaN	NaN	NaN	NaN	NaN	NaN	NaN	NaN	NaN	NaN	NaN	NaN	NaN	NaN	NaN	NaN	NaN	NaN	NaN	NaN	NaN	NaN	26.5395	26.4307	26.3716	26.2683	25.7958	26.553	27.0809	NaN	NaN	NaN	26.9369	NaN	26.0585	26.0745	26.4545	NaN	NaN	NaN	25.9467	26.3937	26.2036	NaN	NaN	NaN	NaN	NaN	NaN	26.5786	26.51	26.3732	26.5426	26.4937	26.5941	26.47	26.4692	26.0718	NaN	NaN	NaN	NaN	NaN	NaN	NaN	NaN	NaN	NaN	NaN	NaN	NaN	NaN	NaN	NaN	NaN	NaN	NaN	NaN	NaN	NaN	NaN	NaN	NaN	NaN	NaN	NaN	NaN	NaN	NaN	NaN	NaN	NaN	NaN	NaN	NaN	NaN	NaN	NaN	NaN	NaN	NaN	NaN	NaN	NaN	NaN	NaN	NaN	NaN	NaN	NaN	NaN	NaN	NaN	NaN	NaN	NaN	NaN	NaN	NaN	NaN	NaN	NaN	NaN	NaN	NaN	NaN	NaN	NaN	NaN	NaN	NaN	NaN	NaN	NaN	NaN	NaN	NaN	NaN	NaN	NaN	NaN	NaN	NaN	NaN	NaN	NaN	NaN	NaN	NaN	NaN	NaN	NaN	NaN	NaN	NaN	NaN	NaN	NaN	NaN	NaN	NaN	NaN	NaN	NaN	NaN	NaN	NaN	NaN	NaN	NaN	NaN	NaN	NaN	NaN	NaN	NaN	NaN	NaN	NaN	NaN	NaN	NaN	NaN	26.52	26.7512	26.6058	26.4678	26.3835	26.5376	26.2713	26.1077	26.7144	NaN	NaN	NaN	NaN	NaN	NaN	NaN	NaN	NaN	NaN	NaN	NaN	NaN	NaN	NaN	NaN	NaN	NaN	NaN	NaN	NaN	NaN	NaN	NaN	NaN	NaN	NaN	NaN	NaN	NaN	NaN	NaN	NaN	NaN	NaN	NaN	NaN	NaN	NaN	NaN	NaN	NaN	NaN	NaN	NaN	NaN	NaN	NaN	NaN	NaN	NaN	NaN	NaN	-0.511825	-0.346668	-0.0519819	-0.689889	-0.149127	-0.0673011	0.11942	1.67574	-0.0653594	-0.401807	-0.61904	0.0838391	-0.484666	-0.54852	-0.339414	0.065732	-0.166318	1.90835	1.66675	0.396702	0.889286	1.65687	-0.399871	1.6424	-0.0884918	-0.321208	1.94832	2.00451	1.79806	-0.333018	-0.220612	-0.773223	0.12783	-0.00658767	0.498104	-0.341058	0.0478735	-0.108258	-0.486861	-0.132066	-0.724288	0.144008	-0.314876	0.0690832	-0.442751	-0.515094	-0.637339	-0.241993	0.193416	-0.242343	0.117272	0.057669	0.109436	-0.360383	-0.231125	-0.450684	0.00276978	-0.0865654	-0.453525	-0.310547	-0.310283				antigen processing and presentation;antigen processing and presentation of exogenous antigen;antigen processing and presentation of exogenous peptide antigen;antigen processing and presentation of exogenous peptide antigen via MHC class II;antigen processing and presentation of peptide antigen;antigen processing and presentation of peptide antigen via MHC class I;antigen processing and presentation of peptide antigen via MHC class II;antigen processing and presentation of peptide or polysaccharide antigen via MHC class II;biological regulation;carbohydrate metabolic process;cellular carbohydrate metabolic process;cellular component organization;cellular component organization at cellular level;cellular component organization or biogenesis;cellular component organization or biogenesis at cellular level;cellular macromolecule metabolic process;cellular metabolic process;cellular process;cellular protein metabolic process;cellular response to chemical stimulus;cellular response to organic substance;cellular response to stimulus;cellular response to stress;cellular response to topologically incorrect protein;cellular response to unfolded protein;COPII vesicle coating;endoplasmic reticulum unfolded protein response;ER to Golgi vesicle-mediated transport;ER-nucleus signaling pathway;establishment of localization;establishment of localization in cell;establishment of protein localization;glycosylation;Golgi vesicle transport;immune system process;intracellular transport;macromolecule glycosylation;macromolecule metabolic process;macromolecule modification;membrane organization;metabolic process;organelle organization;peptidyl-amino acid modification;peptidyl-asparagine modification;post-translational protein modification;primary metabolic process;protein glycosylation;protein metabolic process;protein modification process;protein N-linked glycosylation;protein N-linked glycosylation via asparagine;protein transport;regulation of biological process;regulation of cellular process;response to calcium ion;response to chemical stimulus;response to endoplasmic reticulum stress;response to inorganic substance;response to metal ion;response to organic substance;response to stimulus;response to stress;response to topologically incorrect protein;response to unfolded protein;signal transduction;transport;vesicle coating;vesicle organization;vesicle-mediated transport	binding;calcium-dependent protein binding;protein binding	cell part;coated vesicle;coated vesicle membrane;COPII vesicle coat;cytoplasm;cytoplasmic membrane-bounded vesicle;cytoplasmic part;cytoplasmic vesicle;cytoplasmic vesicle membrane;cytoplasmic vesicle part;cytosol;endoplasmic reticulum;endoplasmic reticulum exit site;endoplasmic reticulum membrane;endoplasmic reticulum part;ER to Golgi transport vesicle;ER to Golgi transport vesicle membrane;Golgi apparatus part;Golgi membrane;intracellular membrane-bounded organelle;intracellular organelle;intracellular organelle part;intracellular part;macromolecular complex;membrane;membrane coat;membrane part;membrane-bounded organelle;membrane-bounded vesicle;organelle;organelle membrane;organelle part;perinuclear region of cytoplasm;protein complex;transport vesicle;transport vesicle membrane;vesicle;vesicle coat;vesicle membrane	Protein processing in endoplasmic reticulum	Sec16_C;WD40	ABDULRAHMAN_KIDNEY_CANCER_VHL_DN;BERENJENO_TRANSFORMED_BY_RHOA_DN;BLALOCK_ALZHEIMERS_DISEASE_DN;BLALOCK_ALZHEIMERS_DISEASE_INCIPIENT_DN;CAFFAREL_RESPONSE_TO_THC_UP;CHNG_MULTIPLE_MYELOMA_HYPERPLOID_DN;chr4q21;CTTTGT_V$LEF1_Q2;DIAZ_CHRONIC_MEYLOGENOUS_LEUKEMIA_UP;GGCNNMSMYNTTG_UNKNOWN;GSE12845_IGD_NEG_BLOOD_VS_PRE_GC_TONSIL_BCELL_UP;GSE13485_DAY3_VS_DAY21_YF17D_VACCINE_PBMC_UP;GSE17721_LPS_VS_PAM3CSK4_6H_BMDM_DN;GSE17721_LPS_VS_POLYIC_12H_BMDM_UP;GSE17721_PAM3CSK4_VS_CPG_12H_BMDM_UP;GSE17721_POLYIC_VS_GARDIQUIMOD_8H_BMDM_DN;GSE17721_POLYIC_VS_PAM3CSK4_16H_BMDM_DN;GSE17721_POLYIC_VS_PAM3CSK4_6H_BMDM_DN;GSE20715_0H_VS_48H_OZONE_LUNG_UP;GSE22886_NAIVE_CD8_TCELL_VS_MEMORY_TCELL_DN;GSE22886_NAIVE_VS_MEMORY_TCELL_DN;GSE22886_NEUTROPHIL_VS_DC_DN;GSE22886_NEUTROPHIL_VS_MONOCYTE_DN;GSE27786_LSK_VS_LIN_NEG_CELL_UP;GSE29618_PRE_VS_DAY7_POST_TIV_FLU_VACCINE_MONOCYTE_UP;GSE360_DC_VS_MAC_B_MALAYI_LOW_DOSE_DN;GSE360_HIGH_DOSE_B_MALAYI_VS_M_TUBERCULOSIS_DC_UP;GSE360_LOW_DOSE_B_MALAYI_VS_M_TUBERCULOSIS_DC_UP;GSE360_T_GONDII_VS_M_TUBERCULOSIS_DC_UP;GSE36392_TYPE_2_MYELOID_VS_MAC_IL25_TREATED_LUNG_DN;GSE36476_YOUNG_VS_OLD_DONOR_MEMORY_CD4_TCELL_40H_TSST_ACT_DN;GSE37416_0H_VS_12H_F_TULARENSIS_LVS_NEUTROPHIL_DN;GSE37416_0H_VS_3H_F_TULARENSIS_LVS_NEUTROPHIL_DN;GSE39820_CTRL_VS_TGFBETA3_IL6_CD4_TCELL_DN;GSE5960_TH1_VS_ANERGIC_TH1_UP;GSE9006_HEALTHY_VS_TYPE_1_DIABETES_PBMC_1MONTH_POST_DX_UP;GSE9006_HEALTHY_VS_TYPE_1_DIABETES_PBMC_4MONTH_POST_DX_UP;GSE9006_TYPE_1_DIABETES_AT_DX_VS_1MONTH_POST_DX_PBMC_UP;LANG_MYB_FAMILY_TARGETS;MGGAAGTG_V$GABP_B;MODULE_264;MODULE_39;MODULE_395;MORF_ATRX;MORF_CDC2L5;MORF_DDB1;MORF_ERCC2;MORF_FANCG;MORF_MT4;MORF_PRKAG1;MORF_RAP1A;MORF_SS18;MORF_TPR;NAKAMURA_TUMOR_ZONE_PERIPHERAL_VS_CENTRAL_DN;PILON_KLF1_TARGETS_DN;PUJANA_BRCA_CENTERED_NETWORK;PUJANA_XPRSS_INT_NETWORK;REACTOME_ACTIVATION_OF_CHAPERONE_GENES_BY_XBP1S;REACTOME_ADAPTIVE_IMMUNE_SYSTEM;REACTOME_ANTIGEN_PRESENTATION_FOLDING_ASSEMBLY_AND_PEPTIDE_LOADING_OF_CLASS_I_MHC;REACTOME_ASPARAGINE_N_LINKED_GLYCOSYLATION;REACTOME_CLASS_I_MHC_MEDIATED_ANTIGEN_PROCESSING_PRESENTATION;REACTOME_DIABETES_PATHWAYS;REACTOME_IMMUNE_SYSTEM;REACTOME_MEMBRANE_TRAFFICKING;REACTOME_METABOLISM_OF_PROTEINS;REACTOME_MHC_CLASS_II_ANTIGEN_PRESENTATION;REACTOME_POST_TRANSLATIONAL_PROTEIN_MODIFICATION;REACTOME_TRANSPORT_TO_THE_GOLGI_AND_SUBSEQUENT_MODIFICATION;REACTOME_UNFOLDED_PROTEIN_RESPONSE;ROSS_AML_WITH_PML_RARA_FUSION;SCGGAAGY_V$ELK1_02;STAMBOLSKY_RESPONSE_TO_VITAMIN_D3_UP;TTGTTT_V$FOXO4_01;V$GABP_B;V$HIF1_Q5;V$STAT_Q6	3D-structure;Alternativesplicing;Chromosomalrearrangement;Completeproteome;Cytoplasm;Cytoplasmicvesicle;Endoplasmicreticulum;ER-Golgitransport;Isopeptidebond;Membrane;Phosphoprotein;Polymorphism;Proteintransport;Proteomicsidentification;Proto-oncogene;Referenceproteome;Repeat;Transport;Ublconjugation;WDrepeat																					+	+								+	+								IPF-25_ctr;IPF-26_ctr;IPF-33_ctr;IPF-34_ctr																												14	14	14	16.9	16.9	16.9	118.95	0	12.75	5059900000	143	1.1137	0.299832	0.248321	0.21789	1.28114	0.550862	-0.199885	-0.181337	0.149467	0.435532	0.589204	0.759329	-0.353172	0.351831	0.83219	-0.238795	0.0419045	0.969918	-0.0358822	0.893567	0.55875	-0.476144	0.130083	0.922096	-0.102838	0.0544839	0.970346	-0.046334	0.102049	0.956077	0.0824492	3.48674	0.126273	1.15669	0.0530946	0.958267	-0.0450649	0.427237	0.811805	-0.277168	0.766428	0.594655	-0.427251	0.0695075	0.966198	0.0578826	0.5491	0.7354	-0.334655	0.646346	0.710008	-0.378346	0.342776	0.85205	-0.233828	0.0535597	0.964947	0.045358	0.142514	0.915731	-0.113683	4.30254	0.0963704	1.31768	3.4484	0.0981471	1.14994	0.390481	0.761804	0.268739	1.23923	0.356545	0.608023	3.42549	0.129545	1.14376	0.42624	0.747249	-0.276091	3.37767	0.167622	1.13377	0.073204	0.964557	-0.0609861	0.321798	0.794951	-0.221602	4.44748	0.0647595	1.34525	4.65595	0.0400404	1.38412	3.90533	0.130841	1.24121	0.33573	0.8297	-0.229597	0.202961	0.890032	-0.151935	1.05184	0.592536	-0.533448	0.110056	0.946809	0.0882653	0.00509694	0.996701	-0.00454555	0.56174	0.76232	0.342826	7.65004	0.136317	0.345912	0.860117	-0.235137	0.0384437	0.978059	0.0330433	0.0915056	0.963271	-0.0747107	0.548477	0.749835	-0.335612	0.113614	0.916138	-0.0910804	0.948203	0.773378	-0.498745	0.124535	0.945114	0.099186	0.315008	0.841563	-0.217419	0.0564822	0.968491	0.0476777	0.482857	0.66946	-0.305107	0.591865	0.796637	-0.355093	0.795674	0.51797	-0.439539	0.226858	0.885438	-0.16674	0.173565	0.876782	0.133094	0.228333	0.842379	-0.167189	0.0996019	0.924463	0.0808678	0.0466927	0.975575	0.0398014	0.09269	0.939703	0.0755461	0.372198	0.86671	-0.248683	0.216563	0.870116	-0.159591	0.4985	0.77982	-0.311193	0.00212385	0.996925	0.00190785	0.0718377	0.957187	-0.0597414	0.500289	0.79402	-0.312808	0.309178	0.819674	-0.214349	0.30615	0.838591	-0.213694	1.89372	0.90548	A0A1S5UZ19;A0A024RDH6;A0A024RDD3;D6REX3;O94979;D6RHZ5;H7BXG7;H0YAB3;H0Y8V7;H0Y9K1;D6RE64;D6RCQ9;H0Y9T9;D6RBT0;D6RHE8;H0YAF5;H0Y9V3;H0Y8W8	A0A1S5UZ19;A0A024RDH6;A0A024RDD3;D6REX3;O94979;D6RHZ5;H7BXG7;H0YAB3	265
HNRPD;HNRNPD	Heterogeneous nuclear ribonucleoprotein D0	26.8401	26.9068	26.4529	26.8916	26.4051	26.2193	26.5838	27.1735	27.2146	26.7667	26.5642	26.6169	NaN	NaN	NaN	NaN	NaN	NaN	NaN	NaN	NaN	26.6385	26.4503	27.0823	27.4708	27.5554	27.3365	NaN	NaN	NaN	NaN	NaN	26.6875	27.034	26.8784	26.9281	26.3834	26.8754	26.9535	26.7159	NaN	27.2198	27.3413	27.237	27.1112	27.3844	27.0122	NaN	26.8826	NaN	27.2628	27.1981	27.0873	27.1354	27.1404	27.3333	27.2772	NaN	27.4371	27.5674	NaN	NaN	NaN	27.4451	26.9399	NaN	26.7562	26.2769	26.3618	27.0881	26.9277	26.6902	NaN	NaN	NaN	27.0565	26.7285	27.4855	27.4509	27.267	27.2316	27.2024	27.5072	27.1994	26.6842	26.7226	26.818	NaN	NaN	NaN	26.6919	26.6744	26.7103	26.0539	26.6816	26.8358	26.2211	26.8195	26.796	NaN	NaN	NaN	27.0976	26.8881	26.3588	26.2336	26.4514	26.4017	NaN	NaN	NaN	26.5815	NaN	NaN	27.2637	27.2592	27.4126	NaN	NaN	NaN	26.3806	NaN	27.2864	NaN	NaN	NaN	27.5622	27.2852	27.0933	NaN	26.1041	26.4646	NaN	NaN	NaN	NaN	NaN	NaN	26.2233	26.1667	26.5746	25.6845	27.0106	27.0152	27.0434	26.9355	26.9251	27.3164	26.8451	26.9595	NaN	NaN	NaN	NaN	NaN	NaN	26.9419	27.3449	27.3794	26.9413	27.0313	26.9929	NaN	NaN	NaN	26.6251	26.7819	26.2502	26.5743	26.8513	26.7473	26.7282	26.5437	26.7288	26.3658	26.6589	26.7163	26.5257	26.7572	27.0258	NaN	NaN	NaN	26.538	26.4828	26.2583	NaN	NaN	NaN	26.9447	26.8841	27.2005	27.1924	27.008	26.9925	27.2065	27.1907	27.1965	NaN	NaN	NaN	26.7724	26.8287	NaN	26.8379	27.1301	27.0697	27.0556	26.6359	26.5626	26.6031	26.8263	27.6345	27.3792	27.2196	NaN	NaN	27.6153	NaN	NaN	27.0158	NaN	NaN	NaN	28.2636	28.389	28.3418	27.7003	27.9944	27.9669	27.3966	NaN	27.9412	27.0786	27.1759	27.173	26.9963	26.924	26.5301	NaN	NaN	NaN	NaN	26.8469	NaN	27.0718	27.2631	27.2425	26.8976	26.8223	26.7475	27.109	27.215	27.0032	26.8243	26.9947	NaN	NaN	26.5143	NaN	NaN	26.8224	26.7381	26.4891	26.7613	NaN	26.5763	NaN	NaN	NaN	NaN	26.6831	27.1474	26.6462	0.56353	0.335581	0.820882	0.479554	-1.71566	-2.04227	-1.57839	0.553971	1.28448	-1.83916	-0.943963	0.777104	0.567688	-0.0196792	1.06009	0.149515	-0.290977	0.970513	1.08058	0.177125	-1.618	0.295108	0.295267	0.732279	-1.73074	0.920415	1.14678	1.13325	0.571863	-1.89833	0.522473	0.354049	0.442454	-1.59269	0.611751	0.192504	-2.21362	-1.19472	1.14209	-2.11065	-0.125925	-2.14915	1.14382	-0.636941	-2.37231	-1.79202	0.151777	0.400391	0.798294	0.870578	-1.93136	-1.80938	1.05232	0.818782	-1.90862	0.382661	0.554554	0.497176	0.410639	0.599837	-1.94916				biological regulation;biosynthetic process;catabolic process;cellular biosynthetic process;cellular catabolic process;cellular macromolecule biosynthetic process;cellular macromolecule catabolic process;cellular macromolecule metabolic process;cellular metabolic process;cellular nitrogen compound metabolic process;cellular process;gene expression;macromolecule biosynthetic process;macromolecule catabolic process;macromolecule metabolic process;metabolic process;mRNA catabolic process;mRNA metabolic process;mRNA processing;nitrogen compound metabolic process;nuclear mRNA splicing, via spliceosome;nucleic acid metabolic process;nucleobase-containing compound metabolic process;positive regulation of biological process;positive regulation of biosynthetic process;positive regulation of cellular biosynthetic process;positive regulation of cellular metabolic process;positive regulation of cellular process;positive regulation of cellular protein metabolic process;positive regulation of gene expression;positive regulation of macromolecule biosynthetic process;positive regulation of macromolecule metabolic process;positive regulation of metabolic process;positive regulation of nitrogen compound metabolic process;positive regulation of nucleobase-containing compound metabolic process;positive regulation of protein metabolic process;positive regulation of RNA metabolic process;positive regulation of transcription, DNA-dependent;positive regulation of translation;posttranscriptional regulation of gene expression;primary metabolic process;regulation of biological process;regulation of biosynthetic process;regulation of cellular biosynthetic process;regulation of cellular macromolecule biosynthetic process;regulation of cellular metabolic process;regulation of cellular process;regulation of cellular protein metabolic process;regulation of circadian rhythm;regulation of gene expression;regulation of macromolecule biosynthetic process;regulation of macromolecule metabolic process;regulation of metabolic process;regulation of mRNA stability;regulation of nitrogen compound metabolic process;regulation of nucleobase-containing compound metabolic process;regulation of primary metabolic process;regulation of protein metabolic process;regulation of RNA metabolic process;regulation of RNA stability;regulation of transcription, DNA-dependent;regulation of translation;RNA biosynthetic process;RNA catabolic process;RNA metabolic process;RNA processing;RNA splicing;RNA splicing, via transesterification reactions;RNA splicing, via transesterification reactions with bulged adenosine as nucleophile;transcription, DNA-dependent	binding;DNA binding;mRNA binding;nucleic acid binding;nucleotide binding;RNA binding;sequence-specific DNA binding;telomeric DNA binding	cell part;cytoplasm;cytoplasmic part;cytosol;extracellular membrane-bounded organelle;extracellular organelle;extracellular region part;extracellular vesicular exosome;intracellular membrane-bounded organelle;intracellular organelle;intracellular organelle part;intracellular part;macromolecular complex;membrane-bounded organelle;membrane-bounded vesicle;nuclear part;nucleoplasm;nucleus;organelle;organelle part;ribonucleoprotein complex;vesicle;viral nucleocapsid;virion part		CBFNT;RRM_1	AGTTCTC,MIR-146A,MIR-146B;ALCALAY_AML_BY_NPM1_LOCALIZATION_DN;AMUNDSON_POOR_SURVIVAL_AFTER_GAMMA_RADIATION_2G;BIDUS_METASTASIS_UP;BIOPOLYMER_CATABOLIC_PROCESS;BIOPOLYMER_METABOLIC_PROCESS;BLALOCK_ALZHEIMERS_DISEASE_DN;BOYLAN_MULTIPLE_MYELOMA_C_CLUSTER_UP;BOYLAN_MULTIPLE_MYELOMA_C_UP;BYSTRYKH_HEMATOPOIESIS_STEM_CELL_QTL_TRANS;CACGTG_V$MYC_Q2;CAGNYGKNAAA_UNKNOWN;CAGTATT,MIR-200B,MIR-200C,MIR-429;CASORELLI_ACUTE_PROMYELOCYTIC_LEUKEMIA_DN;CATABOLIC_PROCESS;CELLULAR_CATABOLIC_PROCESS;CELLULAR_MACROMOLECULE_CATABOLIC_PROCESS;CHIARADONNA_NEOPLASTIC_TRANSFORMATION_KRAS_UP;chr4q21;CTTTAAR_UNKNOWN;DODD_NASOPHARYNGEAL_CARCINOMA_DN;DOUGLAS_BMI1_TARGETS_UP;ENK_UV_RESPONSE_KERATINOCYTE_DN;FIGUEROA_AML_METHYLATION_CLUSTER_3_UP;FIGUEROA_AML_METHYLATION_CLUSTER_6_UP;FIGUEROA_AML_METHYLATION_CLUSTER_7_UP;GARY_CD5_TARGETS_DN;GCM_ANP32B;GCM_APEX1;GCM_CBFB;GCM_CSNK2B;GCM_DDX5;GCM_HDAC1;GCM_MSN;GCM_PFN1;GCM_PPP1CC;GCM_PSME1;GCM_RAF1;GGATTA_V$PITX2_Q2;GGGAGGRR_V$MAZ_Q6;GGGCGGR_V$SP1_Q6;GGGYGTGNY_UNKNOWN;GGTGAAG,MIR-412;GINESTIER_BREAST_CANCER_20Q13_AMPLIFICATION_DN;GINESTIER_BREAST_CANCER_ZNF217_AMPLIFIED_DN;GNF2_FBL;GRADE_COLON_AND_RECTAL_CANCER_UP;GRADE_COLON_CANCER_UP;GRAESSMANN_APOPTOSIS_BY_DOXORUBICIN_DN;GSE10325_CD4_TCELL_VS_LUPUS_CD4_TCELL_DN;GSE12366_GC_VS_NAIVE_BCELL_UP;GSE12366_PLASMA_CELL_VS_MEMORY_BCELL_DN;GSE12845_IGD_POS_BLOOD_VS_DARKZONE_GC_TONSIL_BCELL_DN;GSE14000_TRANSLATED_RNA_VS_MRNA_16H_LPS_DC_UP;GSE14000_TRANSLATED_RNA_VS_MRNA_4H_LPS_DC_UP;GSE1460_CD4_THYMOCYTE_VS_NAIVE_CD4_TCELL_CORD_BLOOD_UP;GSE1460_CORD_VS_ADULT_BLOOD_NAIVE_CD4_TCELL_DN;GSE17721_CPG_VS_GARDIQUIMOD_0.5H_BMDM_DN;GSE17721_CTRL_VS_CPG_12H_BMDM_DN;GSE17721_CTRL_VS_CPG_4H_BMDM_DN;GSE17721_CTRL_VS_PAM3CSK4_2H_BMDM_UP;GSE17721_CTRL_VS_PAM3CSK4_6H_BMDM_DN;GSE17721_CTRL_VS_POLYIC_24H_BMDM_DN;GSE17721_LPS_VS_CPG_0.5H_BMDM_UP;GSE17721_PAM3CSK4_VS_CPG_0.5H_BMDM_UP;GSE17721_PAM3CSK4_VS_GADIQUIMOD_2H_BMDM_DN;GSE17721_POLYIC_VS_CPG_0.5H_BMDM_UP;GSE20715_WT_VS_TLR4_KO_48H_OZONE_LUNG_DN;GSE22886_NAIVE_CD8_TCELL_VS_DC_UP;GSE22886_NEUTROPHIL_VS_MONOCYTE_DN;GSE29618_PRE_VS_DAY7_FLU_VACCINE_PDC_DN;GSE7460_FOXP3_MUT_VS_HET_ACT_TCONV_DN;GSE9006_HEALTHY_VS_TYPE_1_DIABETES_PBMC_1MONTH_POST_DX_UP;GSE9006_HEALTHY_VS_TYPE_1_DIABETES_PBMC_4MONTH_POST_DX_UP;GTGGTGA,MIR-197;IVANOVA_HEMATOPOIESIS_STEM_CELL_AND_PROGENITOR;JOHNSTONE_PARVB_TARGETS_3_DN;KINSEY_TARGETS_OF_EWSR1_FLII_FUSION_UP;KRIGE_RESPONSE_TO_TOSEDOSTAT_24HR_DN;KRIGE_RESPONSE_TO_TOSEDOSTAT_6HR_DN;KYNG_DNA_DAMAGE_BY_4NQO_OR_UV;KYNG_DNA_DAMAGE_UP;LEE_AGING_MUSCLE_DN;MACROMOLECULE_CATABOLIC_PROCESS;MANALO_HYPOXIA_DN;MITSIADES_RESPONSE_TO_APLIDIN_DN;MORF_AATF;MORF_ACP1;MORF_ANP32B;MORF_BMI1;MORF_BUB3;MORF_CCNI;MORF_CDC10;MORF_CDC16;MORF_CDK2;MORF_CTBP1;MORF_DEK;MORF_DNMT1;MORF_EIF3S2;MORF_EIF4A2;MORF_ESPL1;MORF_G22P1;MORF_GNB1;MORF_HAT1;MORF_HDAC1;MORF_HDAC2;MORF_PAPSS1;MORF_PPP1CC;MORF_PPP2CA;MORF_PRKDC;MORF_RAD23A;MORF_RPA2;MORF_RRM1;MORF_SMC1L1;MORF_SNRP70;MORF_TERF1;MORF_UBE2I;MORF_UBE2N;MORF_XRCC5;NUCLEOBASENUCLEOSIDENUCLEOTIDE_AND_NUCLEIC_ACID_METABOLIC_PROCESS;ONKEN_UVEAL_MELANOMA_UP;OUELLET_OVARIAN_CANCER_INVASIVE_VS_LMP_UP;PILON_KLF1_TARGETS_DN;PUJANA_BRCA1_PCC_NETWORK;RATTENBACHER_BOUND_BY_CELF1;REACTOME_DESTABILIZATION_OF_MRNA_BY_AUF1_HNRNP_D0;REACTOME_METABOLISM_OF_MRNA;REACTOME_METABOLISM_OF_RNA;REACTOME_MRNA_PROCESSING;REACTOME_MRNA_SPLICING;REACTOME_PROCESSING_OF_CAPPED_INTRON_CONTAINING_PRE_MRNA;REACTOME_REGULATION_OF_MRNA_STABILITY_BY_PROTEINS_THAT_BIND_AU_RICH_ELEMENTS;RNA_CATABOLIC_PROCESS;RNA_METABOLIC_PROCESS;RNA_PROCESSING;RODRIGUES_NTN1_TARGETS_DN;SCGGAAGY_V$ELK1_02;SGCGSSAAA_V$E2F1DP2_01;SHEPARD_BMYB_MORPHOLINO_UP;SMITH_TERT_TARGETS_UP;SPIELMAN_LYMPHOBLAST_EUROPEAN_VS_ASIAN_UP;STEIN_ESR1_TARGETS;SUZUKI_RESPONSE_TO_TSA_AND_DECITABINE_1B;TATAAA_V$TATA_01;TGACATY_UNKNOWN;TGANTCA_V$AP1_C;TGGAAA_V$NFAT_Q4_01;TOYOTA_TARGETS_OF_MIR34B_AND_MIR34C;V$AR_01;V$CETS1P54_01;V$CIZ_01;V$E2F_01;V$E2F_02;V$E2F_03;V$E2F_Q3;V$E2F_Q3_01;V$E2F_Q4;V$E2F_Q4_01;V$E2F_Q6;V$E2F_Q6_01;V$E2F1_Q3;V$E2F1_Q3_01;V$E2F1_Q4;V$E2F1_Q4_01;V$E2F1_Q6;V$E2F1_Q6_01;V$E2F1DP1_01;V$E2F1DP1RB_01;V$E2F1DP2_01;V$E2F4DP1_01;V$E2F4DP2_01;V$ICSBP_Q6;V$MYCMAX_03;V$MYCMAX_B;V$NFMUE1_Q6;V$NRF2_01;V$PAX3_B;V$PITX2_Q2;V$STAT4_01;V$USF_01;V$USF_02;V$USF_Q6;V$USF_Q6_01;V$ZF5_B;V$ZIC1_01;WAMUNYOKOLI_OVARIAN_CANCER_LMP_DN;WANG_SMARCE1_TARGETS_DN;WCTCNATGGY_UNKNOWN;YAGI_AML_RELAPSE_PROGNOSIS;YAGI_AML_SURVIVAL;YAO_TEMPORAL_RESPONSE_TO_PROGESTERONE_CLUSTER_17;YCATTAA_UNKNOWN;YGCGYRCGC_UNKNOWN	3D-structure;Acetylation;Alternativesplicing;Biologicalrhythms;Completeproteome;Cytoplasm;Directproteinsequencing;DNA-binding;Methylation;Nucleus;Phosphoprotein;Proteomicsidentification;Referenceproteome;Repeat;Ribonucleoprotein;RNA-binding;Transcription;Transcriptionregulation;Viralnucleoprotein;Virion																																																	+																	CTD-18_ctr	11	11	7	36.3	36.3	24.2	32.834	0	65.104	21852000000	479	0.0118926	0.980311	0.00643846	0.00541094	1.13132	0.342783	-0.382541	-0.315445	0.125187	0.48284	0.308604	0.79294	0.310378	0.166338	0.87567	0.184801	0.49892	0.575333	0.452047	0.25345	0.778945	0.264159	1.41798	0.225441	-0.944842	1.8534	0.190333	-1.12499	1.2517	0.3368	-0.869376	0.302051	0.720241	0.305078	0.925816	0.385699	0.707546	1.56988	0.2655	-1.0117	0.594502	0.525119	-0.517796	0.464634	0.619907	0.428068	0.311349	0.761274	0.31264	0.00832375	0.994023	-0.0107843	0.705924	0.517788	0.583942	0.0671353	0.947074	0.0818775	0.137719	0.871738	-0.158578	0.625257	0.432749	0.534611	0.72497	0.356475	0.595232	0.0797773	0.918282	0.0966026	1.29875	0.201327	-0.891153	0.142245	0.837015	0.16189	0.143767	0.865049	0.162624	0.429954	0.618721	0.403341	1.43766	0.23452	-0.9533	0.581242	0.550917	0.506834	0.787868	0.293825	0.631693	0.774722	0.265723	0.624212	0.314391	0.706552	0.315012	1.65434	0.221181	-1.04544	0.281292	0.816562	0.287808	0.176891	0.853499	0.194946	0.229944	0.856173	0.243659	1.26467	0.318184	-0.876419	0.341646	0.772919	0.336865	7.64784	0.136112	0.0894326	0.924104	0.106039	2.09897	0.120857	-1.21898	0.817827	0.389143	-0.653809	0.783377	0.446442	0.629119	1.94782	0.115156	-1.16215	0.0560143	0.979916	-0.0690067	1.99373	0.152438	-1.18169	0.78475	0.431405	0.629996	0.355472	0.677691	-0.349346	2.34237	0.0926207	-1.30669	1.5145	0.389185	-0.986833	0.0691647	0.914026	0.0835976	0.203642	0.855566	0.220232	0.48133	0.557723	0.439742	0.53971	0.550328	0.479492	1.69946	0.168754	-1.06376	1.52724	0.215037	-0.99454	0.698512	0.471748	0.579593	0.497688	0.737845	0.451031	1.66384	0.215029	-1.05032	0.193759	0.864725	0.210752	0.302624	0.755702	0.305466	0.264767	0.808218	0.273866	0.210567	0.875473	0.226184	0.333526	0.718416	0.330373	1.71806	0.1924	-1.07255	7.65082	0.0279699	A0A024RDF4;A0A024RDF3;Q14103;D6RAF8;H0Y8G5;D6RD83;H0YA96;Q12771;B4DTC3;A0A024RDB4;B4E0W4;D6RBQ9	A0A024RDF4;A0A024RDF3;Q14103;D6RAF8;H0Y8G5;D6RD83;H0YA96;Q12771;B4DTC3;A0A024RDB4	267
UBE2D2;UBE2D3	Ubiquitin-conjugating enzyme E2 D2;Ubiquitin-conjugating enzyme E2 D3	NaN	NaN	NaN	NaN	NaN	NaN	NaN	NaN	NaN	NaN	NaN	NaN	NaN	NaN	NaN	NaN	NaN	NaN	NaN	NaN	NaN	NaN	NaN	NaN	NaN	NaN	NaN	NaN	NaN	NaN	NaN	NaN	NaN	NaN	NaN	NaN	NaN	NaN	NaN	NaN	NaN	NaN	NaN	NaN	NaN	NaN	NaN	NaN	NaN	NaN	NaN	26.2124	26.3603	26.7586	NaN	NaN	NaN	NaN	NaN	NaN	NaN	NaN	NaN	NaN	NaN	NaN	NaN	NaN	NaN	NaN	NaN	NaN	NaN	NaN	NaN	NaN	NaN	NaN	NaN	NaN	NaN	NaN	NaN	NaN	NaN	NaN	NaN	NaN	NaN	NaN	NaN	NaN	NaN	NaN	NaN	NaN	NaN	NaN	NaN	NaN	NaN	NaN	NaN	NaN	NaN	NaN	NaN	NaN	NaN	NaN	NaN	NaN	NaN	NaN	NaN	NaN	NaN	NaN	NaN	NaN	NaN	NaN	NaN	NaN	NaN	NaN	NaN	NaN	NaN	NaN	NaN	NaN	NaN	NaN	NaN	NaN	NaN	NaN	26.7385	26.6786	26.6291	NaN	NaN	NaN	NaN	NaN	NaN	NaN	NaN	NaN	NaN	NaN	NaN	NaN	NaN	NaN	NaN	NaN	NaN	NaN	NaN	NaN	NaN	NaN	NaN	NaN	NaN	NaN	26.4947	NaN	26.3788	NaN	NaN	NaN	NaN	NaN	NaN	NaN	NaN	NaN	NaN	NaN	NaN	NaN	NaN	NaN	NaN	NaN	NaN	NaN	NaN	NaN	NaN	NaN	NaN	NaN	NaN	NaN	NaN	NaN	NaN	NaN	NaN	NaN	NaN	NaN	NaN	NaN	NaN	NaN	NaN	NaN	NaN	NaN	NaN	NaN	NaN	NaN	NaN	NaN	NaN	NaN	NaN	NaN	NaN	NaN	NaN	NaN	NaN	NaN	NaN	NaN	NaN	NaN	NaN	NaN	NaN	NaN	NaN	NaN	NaN	NaN	NaN	NaN	NaN	NaN	NaN	NaN	NaN	NaN	NaN	NaN	NaN	NaN	NaN	NaN	NaN	NaN	NaN	NaN	NaN	NaN	NaN	NaN	NaN	26.3649	26.4944	26.3673	26.4284	26.2876	26.7093	NaN	NaN	NaN	-0.418609	-0.161375	0.126011	-1.00399	-0.0675072	-0.383268	0.473446	0.111137	-0.180031	-0.0176942	-0.148033	-0.042732	0.294525	0.045783	-0.282235	-0.239513	-0.198341	2.03062	0.0193636	-0.0297404	-0.405081	-0.139637	-0.0569793	-0.0587919	-0.387596	0.517023	-0.171079	0.353892	-0.789884	0.0910266	-0.0599948	-0.374618	-0.0753941	-0.0485882	0.516566	-0.0290182	-0.509423	-0.647387	-0.0329568	0.083504	-0.0310024	0.423591	-0.0248036	0.20955	-0.332945	-0.286804	2.26888	0.0164251	-0.29625	-0.198021	-0.765318	0.0177157	-0.128464	0.06197	0.0103826	-0.29669	1.10915	-0.470721	0.131672	-0.224756	-0.217013				activation of immune response;activation of innate immune response;apoptosis;biological regulation;biosynthetic process;BMP signaling pathway;catabolic process;cell death;cell surface receptor linked signaling pathway;cellular biosynthetic process;cellular catabolic process;cellular macromolecule biosynthetic process;cellular macromolecule catabolic process;cellular macromolecule metabolic process;cellular metabolic process;cellular nitrogen compound metabolic process;cellular process;cellular protein metabolic process;cellular response to chemical stimulus;cellular response to hypoxia;cellular response to oxygen levels;cellular response to stimulus;cellular response to stress;death;defense response;DNA metabolic process;DNA repair;enzyme linked receptor protein signaling pathway;gene expression;immune response;immune response-activating cell surface receptor signaling pathway;immune response-activating signal transduction;immune response-regulating cell surface receptor signaling pathway;immune response-regulating signaling pathway;immune system process;innate immune response;innate immune response activating cell surface receptor signaling pathway;innate immune response-activating signal transduction;macromolecule biosynthetic process;macromolecule catabolic process;macromolecule metabolic process;macromolecule modification;metabolic process;modification-dependent macromolecule catabolic process;modification-dependent protein catabolic process;MyD88-independent toll-like receptor signaling pathway;negative regulation of biological process;negative regulation of biosynthetic process;negative regulation of cellular biosynthetic process;negative regulation of cellular macromolecule biosynthetic process;negative regulation of cellular metabolic process;negative regulation of cellular process;negative regulation of cytokine production;negative regulation of gene expression;negative regulation of macromolecule biosynthetic process;negative regulation of macromolecule metabolic process;negative regulation of metabolic process;negative regulation of multicellular organismal process;negative regulation of nitrogen compound metabolic process;negative regulation of nucleobase-containing compound metabolic process;negative regulation of RNA metabolic process;negative regulation of transcription from RNA polymerase II promoter;negative regulation of transcription, DNA-dependent;negative regulation of type I interferon production;nitrogen compound metabolic process;nucleic acid metabolic process;nucleobase-containing compound metabolic process;pattern recognition receptor signaling pathway;positive regulation of biological process;positive regulation of defense response;positive regulation of immune response;positive regulation of immune system process;positive regulation of innate immune response;positive regulation of response to stimulus;primary metabolic process;programmed cell death;proteasomal protein catabolic process;proteasomal ubiquitin-dependent protein catabolic process;protein autoubiquitination;protein K11-linked ubiquitination;protein K48-linked ubiquitination;protein metabolic process;protein modification by small protein conjugation;protein modification by small protein conjugation or removal;protein modification process;protein monoubiquitination;protein polyubiquitination;protein ubiquitination;proteolysis;proteolysis involved in cellular protein catabolic process;regulation of biological process;regulation of biosynthetic process;regulation of cellular biosynthetic process;regulation of cellular macromolecule biosynthetic process;regulation of cellular metabolic process;regulation of cellular process;regulation of cytokine production;regulation of defense response;regulation of gene expression;regulation of immune response;regulation of immune system process;regulation of innate immune response;regulation of macromolecule biosynthetic process;regulation of macromolecule metabolic process;regulation of metabolic process;regulation of multicellular organismal process;regulation of nitrogen compound metabolic process;regulation of nucleobase-containing compound metabolic process;regulation of primary metabolic process;regulation of response to stimulus;regulation of response to stress;regulation of RNA metabolic process;regulation of transcription from RNA polymerase II promoter;regulation of transcription, DNA-dependent;regulation of type I interferon production;response to chemical stimulus;response to DNA damage stimulus;response to hypoxia;response to oxygen levels;response to stimulus;response to stress;RNA biosynthetic process;RNA metabolic process;signal transduction;stimulatory C-type lectin receptor signaling pathway;toll-like receptor 3 signaling pathway;toll-like receptor 4 signaling pathway;toll-like receptor signaling pathway;transcription initiation from RNA polymerase II promoter;transcription initiation, DNA-dependent;transcription, DNA-dependent;transforming growth factor beta receptor signaling pathway;transmembrane receptor protein serine/threonine kinase signaling pathway;TRIF-dependent toll-like receptor signaling pathway;ubiquitin-dependent protein catabolic process	acid-amino acid ligase activity;adenyl nucleotide binding;adenyl ribonucleotide binding;ATP binding;binding;catalytic activity;ligase activity;ligase activity, forming carbon-nitrogen bonds;nucleotide binding;purine nucleotide binding;purine ribonucleoside triphosphate binding;purine ribonucleotide binding;ribonucleotide binding;small conjugating protein ligase activity;ubiquitin-protein ligase activity	cell part;cytoplasmic part;cytosol;endosomal part;endosome membrane;extracellular membrane-bounded organelle;extracellular organelle;extracellular region part;extracellular vesicular exosome;intracellular organelle part;intracellular part;macromolecular complex;membrane;membrane-bounded organelle;membrane-bounded vesicle;nuclear part;nucleoplasm;organelle;organelle membrane;organelle part;plasma membrane;protein complex;ubiquitin ligase complex;vesicle	Protein processing in endoplasmic reticulum;Ubiquitin mediated proteolysis	UQ_con	AAGWWRNYGGC_UNKNOWN;AATGTGA,MIR-23A,MIR-23B;ACID_AMINO_ACID_LIGASE_ACTIVITY;AGCATTA,MIR-155;AGGTGCA,MIR-500;ALONSO_METASTASIS_UP;ATAACCT,MIR-154;ATAAGCT,MIR-21;ATACTGT,MIR-144;ATCATGA,MIR-433;ATCMNTCCGY_UNKNOWN;BAELDE_DIABETIC_NEPHROPATHY_DN;BENPORATH_CYCLING_GENES;BENPORATH_MYC_MAX_TARGETS;BENPORATH_NANOG_TARGETS;BENPORATH_NOS_TARGETS;BENPORATH_OCT4_TARGETS;BENPORATH_SOX2_TARGETS;BIOPOLYMER_CATABOLIC_PROCESS;BIOPOLYMER_METABOLIC_PROCESS;BLALOCK_ALZHEIMERS_DISEASE_DN;BORCZUK_MALIGNANT_MESOTHELIOMA_UP;BOUDOUKHA_BOUND_BY_IGF2BP2;CAGCTG_V$AP4_Q5;CAGCTTT,MIR-320;CAGGTA_V$AREB6_01;CAGGTG_V$E12_Q6;CATABOLIC_PROCESS;CELLULAR_CATABOLIC_PROCESS;CELLULAR_MACROMOLECULE_CATABOLIC_PROCESS;CELLULAR_MACROMOLECULE_METABOLIC_PROCESS;CELLULAR_PROTEIN_CATABOLIC_PROCESS;CELLULAR_PROTEIN_METABOLIC_PROCESS;CHANDRAN_METASTASIS_UP;CHIARADONNA_NEOPLASTIC_TRANSFORMATION_CDC25_UP;CHIARADONNA_NEOPLASTIC_TRANSFORMATION_KRAS_UP;chr4q24;chr5q31;CTCTGGA,MIR-520A,MIR-525;CTTTGA_V$LEF1_Q2;CTTTGCA,MIR-527;CTTTGTA,MIR-524;DACOSTA_UV_RESPONSE_VIA_ERCC3_COMMON_DN;DACOSTA_UV_RESPONSE_VIA_ERCC3_DN;DANG_BOUND_BY_MYC;DAZARD_RESPONSE_TO_UV_SCC_UP;DIAZ_CHRONIC_MEYLOGENOUS_LEUKEMIA_UP;ENK_UV_RESPONSE_KERATINOCYTE_DN;ENK_UV_RESPONSE_KERATINOCYTE_UP;FAELT_B_CLL_WITH_VH_REARRANGEMENTS_DN;FOSTER_KDM1A_TARGETS_DN;GATTGGY_V$NFY_Q6_01;GAUSSMANN_MLL_AF4_FUSION_TARGETS_C_UP;GCANCTGNY_V$MYOD_Q6;GCCNNNWTAAR_UNKNOWN;GCM_AIP;GCM_BECN1;GCM_LTK;GCM_RAF1;GEORGES_TARGETS_OF_MIR192_AND_MIR215;GGGAGGRR_V$MAZ_Q6;GGGCGGR_V$SP1_Q6;GGGTGGRR_V$PAX4_03;GGTGAAG,MIR-412;GNF2_HDAC1;GNF2_PPP6C;GNF2_UBE2I;GOLDRATH_NAIVE_VS_MEMORY_CD8_TCELL_UP;GRADE_COLON_CANCER_UP;GRAESSMANN_APOPTOSIS_BY_DOXORUBICIN_DN;GRAESSMANN_RESPONSE_TO_MC_AND_DOXORUBICIN_DN;GSE10325_LUPUS_BCELL_VS_LUPUS_MYELOID_UP;GSE10325_LUPUS_CD4_TCELL_VS_LUPUS_MYELOID_UP;GSE11864_UNTREATED_VS_CSF1_IFNG_PAM3CYS_IN_MAC_UP;GSE11864_UNTREATED_VS_CSF1_IN_MAC_UP;GSE13306_TREG_RA_VS_TCONV_RA_UP;GSE14000_TRANSLATED_RNA_VS_MRNA_16H_LPS_DC_DN;GSE14000_TRANSLATED_RNA_VS_MRNA_4H_LPS_DC_DN;GSE14308_TH2_VS_TH17_DN;GSE1460_DP_VS_CD4_THYMOCYTE_DN;GSE15733_BM_VS_SPLEEN_MEMORY_CD4_TCELL_DN;GSE16755_CTRL_VS_IFNA_TREATED_MAC_DN;GSE17721_0.5H_VS_12H_GARDIQUIMOD_BMDM_DN;GSE17721_CPG_VS_GARDIQUIMOD_24H_BMDM_UP;GSE17721_CPG_VS_GARDIQUIMOD_4H_BMDM_UP;GSE17721_LPS_VS_CPG_24H_BMDM_DN;GSE17721_PAM3CSK4_VS_CPG_24H_BMDM_DN;GSE17721_PAM3CSK4_VS_CPG_8H_BMDM_DN;GSE17721_PAM3CSK4_VS_GADIQUIMOD_1H_BMDM_DN;GSE17721_PAM3CSK4_VS_GADIQUIMOD_8H_BMDM_DN;GSE17721_POLYIC_VS_GARDIQUIMOD_24H_BMDM_DN;GSE17721_POLYIC_VS_GARDIQUIMOD_2H_BMDM_DN;GSE17721_POLYIC_VS_GARDIQUIMOD_4H_BMDM_DN;GSE20366_TREG_VS_NAIVE_CD4_TCELL_DEC205_CONVERSION_DN;GSE20366_TREG_VS_NAIVE_CD4_TCELL_HOMEOSTATIC_CONVERSION_UP;GSE20715_0H_VS_6H_OZONE_TLR4_KO_LUNG_DN;GSE20715_WT_VS_TLR4_KO_6H_OZONE_LUNG_UP;GSE20715_WT_VS_TLR4_KO_LUNG_UP;GSE24142_ADULT_VS_FETAL_EARLY_THYMIC_PROGENITOR_DN;GSE24142_EARLY_THYMIC_PROGENITOR_VS_DN3_THYMOCYTE_ADULT_DN;GSE29614_CTRL_VS_DAY3_TIV_FLU_VACCINE_PBMC_UP;GSE29614_CTRL_VS_TIV_FLU_VACCINE_PBMC_2007_UP;GSE29617_CTRL_VS_DAY7_TIV_FLU_VACCINE_PBMC_2008_UP;GSE29618_PRE_VS_DAY7_FLU_VACCINE_MDC_DN;GSE32423_CTRL_VS_IL4_MEMORY_CD8_TCELL_UP;GSE32423_CTRL_VS_IL7_IL4_MEMORY_CD8_TCELL_UP;GSE32423_IL7_VS_IL4_MEMORY_CD8_TCELL_UP;GSE32423_IL7_VS_IL7_IL4_MEMORY_CD8_TCELL_UP;GSE339_CD4POS_VS_CD4CD8DN_DC_IN_CULTURE_UP;GSE339_CD4POS_VS_CD8POS_DC_IN_CULTURE_UP;GSE339_EX_VIVO_VS_IN_CULTURE_CD4POS_DC_DN;GSE360_CTRL_VS_L_DONOVANI_MAC_DN;GSE360_CTRL_VS_L_MAJOR_MAC_DN;GSE360_HIGH_DOSE_B_MALAYI_VS_M_TUBERCULOSIS_DC_UP;GSE36392_MAC_VS_NEUTROPHIL_IL25_TREATED_LUNG_DN;GSE37416_12H_VS_24H_F_TULARENSIS_LVS_NEUTROPHIL_DN;GSE37416_12H_VS_48H_F_TULARENSIS_LVS_NEUTROPHIL_DN;GSE3982_BASOPHIL_VS_NKCELL_UP;GSE3982_BCELL_VS_BASOPHIL_DN;GSE3982_DC_VS_BASOPHIL_DN;GSE3982_DC_VS_TH2_DN;GSE3982_MAC_VS_BASOPHIL_DN;GSE3982_MAST_CELL_VS_BASOPHIL_DN;GSE3982_NEUTROPHIL_VS_NKCELL_UP;GSE3982_NEUTROPHIL_VS_TH1_UP;GSE3982_NEUTROPHIL_VS_TH2_UP;GSE6269_HEALTHY_VS_E_COLI_INF_PBMC_DN;GSE6269_HEALTHY_VS_STREP_PNEUMO_INF_PBMC_UP;GSE7460_CTRL_VS_FOXP3_OVEREXPR_TCONV_1_DN;GSE7460_CTRL_VS_TGFB_TREATED_ACT_FOXP3_HET_TCONV_UP;GSE9006_HEALTHY_VS_TYPE_1_DIABETES_PBMC_AT_DX_UP;GSE9988_ANTI_TREM1_VS_ANTI_TREM1_AND_LPS_MONOCYTE_UP;GTACTGT,MIR-101;GTATTAT,MIR-369-3P;GTCTTCC,MIR-7;GTGACGY_V$E4F1_Q6;GTGACTT,MIR-224;GTGTGAG,MIR-342;GTGTTGA,MIR-505;HSIAO_HOUSEKEEPING_GENES;IKEDA_MIR30_TARGETS_UP;KAUFFMANN_DNA_REPAIR_GENES;KAYO_AGING_MUSCLE_DN;KEGG_UBIQUITIN_MEDIATED_PROTEOLYSIS;KUMAR_PATHOGEN_LOAD_BY_MACROPHAGES;LIANG_HEMATOPOIESIS_STEM_CELL_NUMBER_SMALL_VS_HUGE_UP;LIGASE_ACTIVITY;LIGASE_ACTIVITY_FORMING_CARBON_NITROGEN_BONDS;LOPEZ_MBD_TARGETS;MACROMOLECULE_CATABOLIC_PROCESS;MARSON_BOUND_BY_FOXP3_STIMULATED;MARSON_BOUND_BY_FOXP3_UNSTIMULATED;MARTINEZ_RB1_AND_TP53_TARGETS_UP;MARTINEZ_RB1_TARGETS_UP;MARTINEZ_RESPONSE_TO_TRABECTEDIN_DN;MARTINEZ_TP53_TARGETS_UP;MGGAAGTG_V$GABP_B;MILI_PSEUDOPODIA_HAPTOTAXIS_UP;MODULE_177;MODULE_233;MODULE_278;MODULE_4;MODULE_82;MODULE_91;MOHANKUMAR_TLX1_TARGETS_UP;MORF_BMI1;MORF_GNB1;MORF_HDAC1;MORF_PPP1CC;MORF_RAF1;MORF_TERF2IP;MORF_XRCC5;NAKAMURA_TUMOR_ZONE_PERIPHERAL_VS_CENTRAL_DN;NAKAMURA_TUMOR_ZONE_PERIPHERAL_VS_CENTRAL_UP;PARENT_MTOR_SIGNALING_DN;PID_BARD1PATHWAY;PID_ERBB1_INTERNALIZATION_PATHWAY;PID_NFKAPPABCANONICALPATHWAY;PILON_KLF1_TARGETS_DN;POMEROY_MEDULLOBLASTOMA_PROGNOSIS_DN;PROTEIN_CATABOLIC_PROCESS;PROTEIN_METABOLIC_PROCESS;PROTEOLYSIS;PUJANA_ATM_PCC_NETWORK;PUJANA_BRCA1_PCC_NETWORK;PUJANA_CHEK2_PCC_NETWORK;QI_PLASMACYTOMA_UP;RADAEVA_RESPONSE_TO_IFNA1_UP;RAMALHO_STEMNESS_UP;RCGCANGCGY_V$NRF1_Q6;REACTOME_ADAPTIVE_IMMUNE_SYSTEM;REACTOME_ANTIGEN_PROCESSING_UBIQUITINATION_PROTEASOME_DEGRADATION;REACTOME_CLASS_I_MHC_MEDIATED_ANTIGEN_PROCESSING_PRESENTATION;REACTOME_DOWNREGULATION_OF_SMAD2_3_SMAD4_TRANSCRIPTIONAL_ACTIVITY;REACTOME_GENERIC_TRANSCRIPTION_PATHWAY;REACTOME_IMMUNE_SYSTEM;REACTOME_INNATE_IMMUNE_SYSTEM;REACTOME_NEGATIVE_REGULATORS_OF_RIG_I_MDA5_SIGNALING;REACTOME_OXYGEN_DEPENDENT_PROLINE_HYDROXYLATION_OF_HYPOXIA_INDUCIBLE_FACTOR_ALPHA;REACTOME_REGULATION_OF_HYPOXIA_INDUCIBLE_FACTOR_HIF_BY_OXYGEN;REACTOME_RIG_I_MDA5_MEDIATED_INDUCTION_OF_IFN_ALPHA_BETA_PATHWAYS;REACTOME_SIGNALING_BY_BMP;REACTOME_SIGNALING_BY_TGF_BETA_RECEPTOR_COMPLEX;REACTOME_TRANSCRIPTIONAL_ACTIVITY_OF_SMAD2_SMAD3_SMAD4_HETEROTRIMER;RODRIGUES_THYROID_CARCINOMA_ANAPLASTIC_DN;RODRIGUES_THYROID_CARCINOMA_POORLY_DIFFERENTIATED_DN;SAKAI_CHRONIC_HEPATITIS_VS_LIVER_CANCER_UP;SESTO_RESPONSE_TO_UV_C1;SMALL_CONJUGATING_PROTEIN_LIGASE_ACTIVITY;SMALL_PROTEIN_CONJUGATING_ENZYME_ACTIVITY;SPIELMAN_LYMPHOBLAST_EUROPEAN_VS_ASIAN_DN;TAANNYSGCG_UNKNOWN;TAGCTTT,MIR-9;TARTE_PLASMA_CELL_VS_PLASMABLAST_DN;TCTATGA,MIR-376A,MIR-376B;TGACCTY_V$ERR1_Q2;TGTGTGA,MIR-377;TGTTTAC,MIR-30A-5P,MIR-30C,MIR-30D,MIR-30B,MIR-30E-5P;TMTCGCGANR_UNKNOWN;TTGCACT,MIR-130A,MIR-301,MIR-130B;TTTGCAC,MIR-19A,MIR-19B;TURASHVILI_BREAST_DUCTAL_CARCINOMA_VS_LOBULAR_NORMAL_UP;UBIQUITIN_PROTEIN_LIGASE_ACTIVITY;V$AP4_Q5;V$AP4_Q6_01;V$AR_Q6;V$COUP_DR1_Q6;V$CREB_02;V$CREL_01;V$DR4_Q2;V$E2F1_Q4;V$E47_01;V$ELK1_01;V$GATA1_01;V$GCM_Q2;V$HAND1E47_01;V$HEB_Q6;V$HEN1_01;V$HEN1_02;V$MYCMAX_B;V$MYOD_01;V$NF1_Q6_01;V$NFKAPPAB_01;V$NFKAPPAB65_01;V$NFKB_Q6_01;V$NFMUE1_Q6;V$OCT1_03;V$PAX5_01;V$PU1_Q6;V$SP1_01;V$SRF_Q6;V$STAT4_01;V$TITF1_Q3;WELCSH_BRCA1_TARGETS_UP;WHITFIELD_CELL_CYCLE_G2_M;WHITFIELD_CELL_CYCLE_M_G1;WILLERT_WNT_SIGNALING;WONG_PROTEASOME_GENE_MODULE;YRCCAKNNGNCGC_UNKNOWN;ZHAN_MULTIPLE_MYELOMA_CD1_VS_CD2_DN;ZHANG_ANTIVIRAL_RESPONSE_TO_RIBAVIRIN_DN;ZHANG_BREAST_CANCER_PROGENITORS_UP	3D-structure;Alternativesplicing;Apoptosis;ATP-binding;Cellmembrane;Completeproteome;Directproteinsequencing;Disulfidebond;DNAdamage;DNArepair;Endosome;Ligase;Membrane;Nucleotide-binding;Phosphoprotein;Proteomicsidentification;Referenceproteome;Ublconjugationpathway																					+																		IPF-25_ctr												+															CTD-2_ctr	3	3	3	54.1	54.1	54.1	11.065	0	13.145	3368600000	51	0.310257	0.747209	-0.0641596	-0.0587188	0.157511	0.903852	0.0430992	0.0388267	0.034442	0.864892	0.503777	0.797056	-0.296247	0.157272	0.927707	-0.114289	0.11921	0.921017	0.0892934	1.77821	0.354871	-0.711189	0.060618	0.956428	-0.0478617	0.451862	0.790099	-0.271663	0.59638	0.729644	0.33534	0.102875	0.936406	0.078583	0.176401	0.916198	-0.127141	0.0151618	0.990741	-0.0125469	0.142495	0.913253	-0.104829	0.0374521	0.979333	-0.0302894	0.323554	0.836297	0.208832	0.0402975	0.98246	0.0324644	0.30431	0.88096	-0.199721	0.249513	0.865513	-0.169558	0.19953	0.88969	-0.140435	5.46096	0.0738	1.43922	0.0164931	0.984344	0.0137008	0.025753	0.992415	-0.0210825	0.48636	0.69856	-0.287192	0.132214	0.90416	-0.0986536	0.0501243	0.960869	-0.0402788	0.0523401	0.963092	-0.0416781	0.453659	0.783914	-0.274075	0.675102	0.664687	0.366491	0.1683	0.864749	-0.121184	0.406523	0.70952	0.250697	1.2174	0.476412	-0.557901	0.0834075	0.953954	0.0645066	0.0535102	0.983897	-0.0425393	0.437132	0.800235	-0.265327	0.0676545	0.977992	-0.053336	0.0424433	0.975298	-0.0343551	0.674205	0.744725	0.366158	3.11162	0.879161	0.0248983	0.977609	-0.020521	0.655505	0.667817	-0.360409	0.919938	0.563749	-0.458232	0.0286276	0.995834	-0.0233629	0.0737307	0.935196	0.0586913	0.0269071	0.988558	-0.0219838	0.505248	0.798082	0.298927	0.0212801	0.981323	-0.0175601	0.213912	0.877568	0.148549	0.377269	0.755603	-0.236036	0.310547	0.885344	-0.202974	6.52748	0.0417674	1.60889	0.0140516	0.991365	0.0116456	0.323119	0.80837	-0.209632	0.199742	0.871171	-0.140312	1.17468	0.469322	-0.541741	0.0149771	0.996312	0.0125135	0.121733	0.928457	-0.0910182	0.0552055	0.975671	0.0439029	0.00862678	0.994869	0.00731161	0.324443	0.864186	-0.210053	1.92256	0.353442	0.774276	0.588971	0.748472	-0.333073	0.125129	0.95308	0.0932895	0.228605	0.868334	-0.158672	0.2144	0.881378	-0.152349	2.80314	0.823188	D6RFM0;D6RAH7;H9KV45;A0A0A0MQU3;A0A024RDH2;A0A087WY85;P62837;P61077;D6RAW0;D6RA11;Q9UQL0;A0A087WW00;C9J9H9;A0A024RA90;A0A024QZJ2;Q9Y2X8;P51668	D6RFM0;D6RAH7;H9KV45;A0A0A0MQU3;A0A024RDH2;A0A087WY85;P62837;P61077;D6RAW0	270
RPL34	60S ribosomal protein L34	NaN	NaN	28.107	NaN	27.1406	26.9792	26.7665	26.8901	26.9033	26.5442	26.5742	27.2682	NaN	NaN	NaN	NaN	NaN	NaN	NaN	26.1147	26.3332	27.079	27.1207	27.0978	NaN	NaN	NaN	NaN	NaN	NaN	26.5946	26.8959	26.5601	NaN	NaN	28.3899	NaN	NaN	NaN	NaN	NaN	NaN	NaN	NaN	NaN	NaN	NaN	NaN	NaN	NaN	NaN	NaN	NaN	NaN	NaN	27.6927	NaN	NaN	NaN	NaN	NaN	NaN	NaN	26.6477	27.0739	27.1736	NaN	NaN	27.8513	NaN	NaN	NaN	NaN	NaN	NaN	27.2181	25.7031	27.1035	26.3898	26.9298	27.3598	NaN	NaN	NaN	27.1615	27.0851	26.7292	NaN	NaN	NaN	27.3108	NaN	27.2904	NaN	NaN	NaN	27.0142	27.3573	NaN	NaN	NaN	NaN	NaN	27.5156	27.5859	27.1154	27.2329	26.8972	26.7817	26.9325	26.9467	NaN	NaN	NaN	26.905	27.2864	27.1157	NaN	NaN	NaN	27.3494	27.5876	27.633	26.7423	NaN	26.978	28.0448	27.6889	27.5906	NaN	NaN	NaN	NaN	NaN	NaN	NaN	NaN	NaN	27.048	27.3519	27.2954	NaN	NaN	NaN	NaN	NaN	NaN	27.7242	27.3124	27.2191	NaN	NaN	NaN	NaN	NaN	NaN	NaN	NaN	NaN	NaN	NaN	NaN	NaN	NaN	NaN	NaN	27.5055	27.2987	26.9771	26.9317	26.805	26.9375	26.9787	26.7304	26.4138	26.1708	27.0157	NaN	NaN	NaN	26.9241	26.9848	27.045	27.8701	28.043	NaN	26.988	26.9254	26.718	NaN	26.9896	26.9532	NaN	NaN	NaN	NaN	NaN	NaN	NaN	NaN	NaN	NaN	NaN	NaN	26.6948	27.0318	26.6602	NaN	NaN	NaN	NaN	NaN	26.9467	26.8371	26.6387	27.3821	26.9366	27.486	27.2028	26.9777	27.0057	NaN	NaN	NaN	NaN	NaN	NaN	NaN	NaN	NaN	NaN	NaN	NaN	27.6264	27.6982	27.6944	26.8589	26.819	27.0692	NaN	NaN	NaN	27.0172	NaN	27.6218	27.3702	26.9855	27.2394	27.5222	27.605	NaN	27.3984	27.7801	27.4375	NaN	NaN	26.3853	27.0905	26.9159	NaN	NaN	NaN	27.2447	27.3406	27.4422	26.9351	26.4769	27.1972	26.8867	26.7917	27.0181	NaN	NaN	NaN	-0.203012	0.508495	1.14932	1.09156	-1.72845	-1.27467	-0.168263	1.39518	-1.5092	-0.948935	0.979543	-0.149344	-1.39809	-2.01247	-1.38422	-1.35773	-1.64642	-2.17129	-0.435331	-1.88524	-1.58378	1.2611	-0.204369	-1.3808	-0.985326	0.970924	1.18915	-1.68028	1.28797	-1.84393	0.520648	-1.45645	0.55999	-1.17719	0.731913	1.37785	1.18298	-1.45902	1.39836	-0.899652	1.81935	0.0903511	2.07081	-1.38909	-1.57423	-1.37475	1.52777	-1.5487	-1.02781	1.71461	-1.78195	-1.26336	-1.00526	-1.1772	-1.39948	0.824001	1.20061	1.17824	0.829479	-1.3846	1.28066				biosynthetic process;catabolic process;cellular biosynthetic process;cellular catabolic process;cellular component disassembly;cellular component disassembly at cellular level;cellular component organization;cellular component organization at cellular level;cellular component organization or biogenesis;cellular component organization or biogenesis at cellular level;cellular macromolecular complex disassembly;cellular macromolecular complex subunit organization;cellular macromolecule biosynthetic process;cellular macromolecule catabolic process;cellular macromolecule metabolic process;cellular metabolic process;cellular nitrogen compound metabolic process;cellular process;cellular process involved in reproduction;cellular protein complex disassembly;cellular protein metabolic process;cotranslational protein targeting to membrane;establishment of localization;establishment of localization in cell;establishment of protein localization;establishment of protein localization in endoplasmic reticulum;establishment of protein localization to organelle;gene expression;intracellular protein transport;intracellular transport;macromolecular complex disassembly;macromolecular complex subunit organization;macromolecule biosynthetic process;macromolecule catabolic process;macromolecule metabolic process;metabolic process;mRNA catabolic process;mRNA metabolic process;nitrogen compound metabolic process;nuclear-transcribed mRNA catabolic process;nuclear-transcribed mRNA catabolic process, nonsense-mediated decay;nucleic acid metabolic process;nucleobase-containing compound metabolic process;primary metabolic process;protein complex disassembly;protein complex subunit organization;protein metabolic process;protein targeting;protein targeting to ER;protein targeting to membrane;protein transport;reproductive process;RNA biosynthetic process;RNA catabolic process;RNA metabolic process;SRP-dependent cotranslational protein targeting to membrane;translation;translational elongation;translational initiation;translational termination;transport;viral infectious cycle;viral reproduction;viral reproductive process;viral transcription	binding;nucleic acid binding;RNA binding;structural constituent of ribosome;structural molecule activity	cell part;cytoplasm;cytoplasmic part;cytosol;cytosolic large ribosomal subunit;extracellular membrane-bounded organelle;extracellular organelle;extracellular region part;extracellular vesicular exosome;intracellular non-membrane-bounded organelle;intracellular organelle;intracellular organelle part;intracellular part;large ribosomal subunit;macromolecular complex;membrane-bounded organelle;membrane-bounded vesicle;non-membrane-bounded organelle;nuclear part;nucleolus;organelle;organelle part;ribonucleoprotein complex;ribosome;vesicle	Ribosome	Ribosomal_L34e	AACTTT_UNKNOWN;BERTUCCI_INVASIVE_CARCINOMA_DUCTAL_VS_LOBULAR_DN;BHATI_G2M_ARREST_BY_2METHOXYESTRADIOL_DN;BILANGES_RAPAMYCIN_SENSITIVE_GENES;BIOSYNTHETIC_PROCESS;CELLULAR_BIOSYNTHETIC_PROCESS;CELLULAR_MACROMOLECULE_METABOLIC_PROCESS;CELLULAR_PROTEIN_METABOLIC_PROCESS;chr4q25;CTTTGT_V$LEF1_Q2;DAZARD_RESPONSE_TO_UV_NHEK_UP;DAZARD_UV_RESPONSE_CLUSTER_G1;GCM_NPM1;GCM_TPT1;GNF2_DDX5;GNF2_EIF3S6;GNF2_GLTSCR2;GNF2_HDAC1;GNF2_MBD4;GSE11057_PBMC_VS_MEM_CD4_TCELL_DN;GSE12845_IGD_POS_BLOOD_VS_DARKZONE_GC_TONSIL_BCELL_UP;GSE12845_NAIVE_VS_DARKZONE_GC_TONSIL_BCELL_UP;GSE13411_NAIVE_VS_IGM_MEMORY_BCELL_UP;GSE13411_PLASMA_CELL_VS_MEMORY_BCELL_DN;GSE15930_STIM_VS_STIM_AND_IFNAB_48H_CD8_T_CELL_UP;GSE15930_STIM_VS_STIM_AND_IL-12_48H_CD8_T_CELL_UP;GSE17721_CTRL_VS_GARDIQUIMOD_24H_BMDM_UP;GSE17721_CTRL_VS_PAM3CSK4_24H_BMDM_UP;GSE22886_NAIVE_BCELL_VS_DC_UP;GSE22886_NAIVE_BCELL_VS_NEUTROPHIL_UP;GSE22886_NAIVE_CD8_TCELL_VS_NKCELL_UP;GSE22886_NAIVE_TCELL_VS_DC_UP;GSE22886_TCELL_VS_BCELL_NAIVE_UP;GSE24634_NAIVE_CD4_TCELL_VS_DAY5_IL4_CONV_TREG_UP;GSE27786_ERYTHROBLAST_VS_MONO_MAC_DN;GSE27786_LSK_VS_CD8_TCELL_DN;GSE29618_LAIV_VS_TIV_FLU_VACCINE_DAY7_PDC_UP;GSE339_EX_VIVO_VS_IN_CULTURE_CD4CD8DN_DC_DN;GSE360_CTRL_VS_T_GONDII_MAC_UP;GSE360_L_MAJOR_VS_M_TUBERCULOSIS_DC_UP;GSE360_LOW_DOSE_B_MALAYI_VS_M_TUBERCULOSIS_DC_UP;GSE360_T_GONDII_VS_B_MALAYI_LOW_DOSE_MAC_UP;GSE36392_EOSINOPHIL_VS_NEUTROPHIL_IL25_TREATED_LUNG_DN;GSE36392_TYPE_2_MYELOID_VS_EOSINOPHIL_IL25_TREATED_LUNG_UP;GSE36476_CTRL_VS_TSST_ACT_40H_MEMORY_CD4_TCELL_OLD_UP;GSE36476_CTRL_VS_TSST_ACT_40H_MEMORY_CD4_TCELL_YOUNG_UP;GSE36476_CTRL_VS_TSST_ACT_72H_MEMORY_CD4_TCELL_OLD_UP;GSE3982_DC_VS_BASOPHIL_DN;GSE3982_EOSINOPHIL_VS_BASOPHIL_DN;GSE3982_EOSINOPHIL_VS_DC_UP;GSE3982_MAST_CELL_VS_BASOPHIL_DN;GSE3982_MAST_CELL_VS_DC_UP;HSIAO_HOUSEKEEPING_GENES;KEGG_RIBOSOME;LIU_COMMON_CANCER_GENES;MACROMOLECULE_BIOSYNTHETIC_PROCESS;MARTENS_TRETINOIN_RESPONSE_DN;MARTORIATI_MDM4_TARGETS_FETAL_LIVER_UP;MODULE_114;MODULE_151;MODULE_83;MORF_ACTG1;MORF_EIF4A2;MORF_JUND;MORF_NME2;MORF_NPM1;MORF_TPT1;MORF_UBE2I;NUYTTEN_EZH2_TARGETS_DN;OSMAN_BLADDER_CANCER_DN;POMEROY_MEDULLOBLASTOMA_DESMOPLASIC_VS_CLASSIC_DN;PROTEIN_METABOLIC_PROCESS;PUJANA_ATM_PCC_NETWORK;PURBEY_TARGETS_OF_CTBP1_AND_SATB1_UP;REACTOME_3_UTR_MEDIATED_TRANSLATIONAL_REGULATION;REACTOME_INFLUENZA_LIFE_CYCLE;REACTOME_INFLUENZA_VIRAL_RNA_TRANSCRIPTION_AND_REPLICATION;REACTOME_METABOLISM_OF_MRNA;REACTOME_METABOLISM_OF_PROTEINS;REACTOME_METABOLISM_OF_RNA;REACTOME_NONSENSE_MEDIATED_DECAY_ENHANCED_BY_THE_EXON_JUNCTION_COMPLEX;REACTOME_PEPTIDE_CHAIN_ELONGATION;REACTOME_SRP_DEPENDENT_COTRANSLATIONAL_PROTEIN_TARGETING_TO_MEMBRANE;REACTOME_TRANSLATION;RNA_BINDING;STRUCTURAL_CONSTITUENT_OF_RIBOSOME;STRUCTURAL_MOLECULE_ACTIVITY;TARTE_PLASMA_CELL_VS_PLASMABLAST_UP;TIEN_INTESTINE_PROBIOTICS_24HR_DN;TRANSLATION;V$ATF_01;V$CHX10_01;V$COUP_01;V$ELF1_Q6;V$GABP_B;V$NKX62_Q2;V$NRF2_01;VANHARANTA_UTERINE_FIBROID_WITH_7Q_DELETION_DN;WANG_TUMOR_INVASIVENESS_UP;YAGI_AML_WITH_INV_16_TRANSLOCATION	3D-structure;Acetylation;Completeproteome;Directproteinsequencing;Phosphoprotein;Referenceproteome;Ribonucleoprotein;Ribosomalprotein	+		IPF_Ctr																																																																5	5	5	36.8	36.8	36.8	13.293	0	9.7524	22341000000	273	1.63917	0.0902278	-0.494794	-0.406958	0.237952	0.709317	-0.132577	-0.107094	0.203288	0.390306	0.0824551	0.945055	-0.105369	0.236847	0.8164	0.265569	0.682496	0.432267	0.603043	0.63518	0.472802	0.572534	1.22044	0.246161	-0.905718	0.787905	0.447679	-0.668656	0.0685479	0.956811	-0.0880152	0.896377	0.294	0.732052	1.00285	0.343081	-0.791605	0.52489	0.602731	-0.497399	0.549072	0.525336	0.513929	0.0590459	0.951308	-0.0773488	0.898436	0.386761	-0.733411	1.54109	0.249553	-1.05592	0.886013	0.419903	-0.726217	0.860339	0.347307	-0.711883	1.13746	0.237394	-0.863178	1.73018	0.11981	-1.13899	0.194363	0.753212	-0.226087	1.39204	0.206168	-0.988341	1.07448	0.232241	-0.830353	0.776308	0.326467	0.661588	0.0834083	0.920217	-0.106275	0.882656	0.358551	-0.724359	0.553193	0.55194	-0.516887	0.540387	0.550844	0.508661	0.714427	0.302309	0.62363	1.17335	0.12321	-0.881206	0.799825	0.393264	0.675723	1.34963	0.263333	-0.967429	0.241951	0.822851	0.271158	0.951354	0.385409	-0.763631	0.26546	0.797975	0.292203	0.701613	0.495708	-0.616495	0.367641	0.730922	0.38098	9.57106	0.0340538	0.880333	0.473152	0.722914	0.710308	0.437781	0.620701	0.955066	0.308365	-0.76532	0.89909	0.366324	0.733661	0.490193	0.519358	-0.471949	1.32284	0.476978	0.954565	0.0352828	0.972318	0.0470608	1.60935	0.166374	1.08642	0.886557	0.372084	-0.727704	1.0672	0.261198	-0.825898	0.876291	0.564368	-0.720954	1.02175	0.225111	0.801578	1.03876	0.399748	-0.811679	0.585868	0.473312	-0.539281	1.21035	0.244154	0.899516	1.27941	0.223133	-0.934269	0.777818	0.396733	-0.662645	0.567454	0.510413	-0.527074	0.705508	0.622175	-0.61767	0.900221	0.375209	-0.734278	0.431394	0.673252	0.430217	0.725064	0.466654	0.62995	0.706313	0.464608	0.618196	0.440531	0.663254	0.435049	0.885679	0.386947	-0.726231	0.793681	0.428295	0.671958	8.05342	0.0194737	A0A024RDH8;P49207;Q5MK14	A0A024RDH8;P49207	271
ADH1B;HEL-S-117	Alcohol dehydrogenase 1B	32.4832	32.7446	33.4371	33.0976	32.9262	33.1317	32.5768	32.8168	32.9427	32.699	32.8755	32.9812	32.7913	32.773	32.7242	32.9008	32.9255	32.8268	32.578	32.7299	32.8097	32.7712	32.8143	33.0053	32.5669	32.5058	32.7623	32.7346	32.5853	32.4252	32.8923	32.9184	32.8289	33.0731	33.3432	33.3432	32.6735	32.7177	32.6413	32.5822	32.476	32.5957	32.7757	33.0202	32.8718	33.3062	33.218	33.263	33.143	33.2713	33.3581	32.9328	32.7926	33.0585	33.035	32.9233	32.9931	33.3399	33.2682	33.3123	33.3709	33.4744	33.3344	33.2478	33.0543	33.2248	33.3464	33.3342	33.2323	33.1426	32.7935	32.7877	33.0822	32.9777	33.1333	33.4502	33.3192	33.0734	33.2908	33.3455	33.3149	33.3559	33.3815	33.4108	33.206	32.8613	32.9434	32.5816	32.7847	32.8865	32.8637	33.0179	33.1374	32.7404	32.6974	32.3573	33.0985	32.7375	32.6694	31.8728	32.3458	32.6166	33.2196	33.0885	33.2413	32.9609	32.9113	33.027	32.4339	32.2878	32.2578	32.877	32.8234	32.785	32.7656	32.7996	32.7667	32.0329	32.238	31.9272	32.5204	32.5119	32.7341	32.5401	32.457	32.5255	32.9362	33.006	32.9972	32.1348	32.2796	32.2962	32.6616	32.6078	32.3012	32.3597	32.6548	32.6443	32.8515	33.1718	33.117	32.7381	32.8411	32.9395	32.9591	33.1223	33.1148	32.8569	33.0807	32.8722	32.1172	32.2697	32.1531	32.3752	32.3715	32.5654	32.4344	32.3522	32.5969	32.3613	32.9127	33.2517	32.5546	32.328	32.7235	32.6598	32.6421	32.6863	32.6361	32.7273	32.8953	32.9892	33.0929	33.0106	32.9217	32.9141	33.1641	32.7089	32.8913	33.1416	32.6181	32.8601	32.9241	32.975	32.9011	33.1281	32.6601	32.6112	32.7548	32.6408	32.86	32.7987	32.8939	32.8545	32.8356	32.7439	32.7206	32.7638	32.6346	32.4311	32.4224	32.9208	32.8343	32.7372	32.5426	32.5243	32.4583	32.4123	32.7832	32.9924	32.93	33.112	32.9514	32.9297	33.0737	33.0875	33.0165	33.1913	33.1271	32.9757	32.949	33.0876	33.1136	33.0359	33.4234	33.4715	33.4612	33.0226	33.0765	33.2104	32.14	32.6599	32.8324	32.741	33.2642	33.2237	32.908	32.8018	33.1847	32.7593	32.6602	32.5292	32.5692	32.403	32.491	32.3005	32.1461	32.1885	32.7069	32.7649	32.689	32.6331	32.7406	32.7847	32.8969	32.9522	32.6076	32.9915	33.1481	32.8957	32.9499	32.8774	32.8695	32.9337	33.2012	32.7276	33.0991	33.0684	32.8624	33.1845	32.9216	32.4388	32.5157	32.5453	0.0543509	0.217877	-0.0552237	0.0179511	-0.0711285	0.0504167	-0.12813	0.0296215	-0.222272	-0.252272	0.045909	0.419187	-0.156487	-0.282678	0.0552372	0.428439	0.423503	0.0940085	0.149806	0.472833	0.559257	0.341652	0.470335	0.0739483	0.230386	0.446966	0.483061	0.548762	0.169592	-0.0830392	0.172347	-0.235598	0.00115367	-0.555586	0.349153	0.132417	-0.507452	-0.00549916	-0.056686	-0.767933	-0.24517	-0.326411	0.145855	-0.597077	-0.310426	-0.281026	0.212807	0.00557364	0.231465	0.102654	-0.65397	-0.396624	-0.372791	0.00791332	-0.298567	-0.171205	-0.0810709	0.196923	0.165984	0.0799602	-0.0332117				alcohol metabolic process;cellular metabolic process;cellular process;ethanol metabolic process;ethanol oxidation;metabolic process;oxidation-reduction process;primary alcohol metabolic process;small molecule metabolic process;xenobiotic metabolic process	alcohol dehydrogenase (NAD) activity;alcohol dehydrogenase activity, zinc-dependent;binding;catalytic activity;cation binding;ion binding;metal ion binding;oxidoreductase activity;oxidoreductase activity, acting on CH-OH group of donors;oxidoreductase activity, acting on the CH-OH group of donors, NAD or NADP as acceptor;transition metal ion binding;zinc ion binding	cell part;cytoplasmic part;cytosol;intracellular part	Drug metabolism - cytochrome P450;Fatty acid metabolism;Glycolysis / Gluconeogenesis;Metabolism of xenobiotics by cytochrome P450;Retinol metabolism;Tyrosine metabolism	ADH_N;ADH_zinc_N	ALCOHOL_METABOLIC_PROCESS;ATF2_S_UP.V1_DN;BLALOCK_ALZHEIMERS_DISEASE_UP;BOQUEST_STEM_CELL_CULTURED_VS_FRESH_DN;BOQUEST_STEM_CELL_CULTURED_VS_FRESH_UP;BOQUEST_STEM_CELL_UP;BROWNE_HCMV_INFECTION_16HR_DN;BROWNE_HCMV_INFECTION_2HR_UP;CAIRO_HEPATOBLASTOMA_CLASSES_DN;CAR_IGFBP1;CATION_BINDING;CHICAS_RB1_TARGETS_CONFLUENT;chr4q23;CYCLIN_D1_KE_.V1_DN;DELYS_THYROID_CANCER_DN;DODD_NASOPHARYNGEAL_CARCINOMA_UP;ELECTRON_CARRIER_ACTIVITY;GGGYGTGNY_UNKNOWN;GSE360_DC_VS_MAC_T_GONDII_UP;GSE36476_YOUNG_VS_OLD_DONOR_MEMORY_CD4_TCELL_DN;GSE9988_LOW_LPS_VS_ANTI_TREM1_AND_LPS_MONOCYTE_UP;HSIAO_LIVER_SPECIFIC_GENES;ION_BINDING;KEGG_DRUG_METABOLISM_CYTOCHROME_P450;KEGG_FATTY_ACID_METABOLISM;KEGG_GLYCOLYSIS_GLUCONEOGENESIS;KEGG_METABOLISM_OF_XENOBIOTICS_BY_CYTOCHROME_P450;KEGG_RETINOL_METABOLISM;KEGG_TYROSINE_METABOLISM;LEE_LIVER_CANCER;LOPEZ_MESOTHELIOMA_SURVIVAL_OVERALL_UP;LOPEZ_MESOTHELIOMA_SURVIVAL_UP;MODULE_112;MODULE_129;MODULE_176;MODULE_19;MODULE_2;MODULE_23;MODULE_373;MODULE_44;MODULE_5;MODULE_55;MODULE_84;MODULE_88;MODULE_99;NAKAYAMA_SOFT_TISSUE_TUMORS_PCA2_DN;OXIDOREDUCTASE_ACTIVITY;OXIDOREDUCTASE_ACTIVITY_ACTING_ON_CH_OH_GROUP_OF_DONORS;OXIDOREDUCTASE_ACTIVITY_GO_0016616;PIGF_UP.V1_DN;REACTOME_BIOLOGICAL_OXIDATIONS;REACTOME_ETHANOL_OXIDATION;REACTOME_PHASE1_FUNCTIONALIZATION_OF_COMPOUNDS;SABATES_COLORECTAL_ADENOMA_DN;SMID_BREAST_CANCER_BASAL_DN;SMID_BREAST_CANCER_LUMINAL_A_UP;SMID_BREAST_CANCER_LUMINAL_B_DN;SMID_BREAST_CANCER_NORMAL_LIKE_UP;SMID_BREAST_CANCER_RELAPSE_IN_BONE_UP;SMID_BREAST_CANCER_RELAPSE_IN_LUNG_DN;TANG_SENESCENCE_TP53_TARGETS_DN;TRANSITION_METAL_ION_BINDING;TURASHVILI_BREAST_DUCTAL_CARCINOMA_VS_LOBULAR_NORMAL_DN;V$OCT1_Q6;VANHARANTA_UTERINE_FIBROID_DN;VECCHI_GASTRIC_CANCER_EARLY_DN;WEST_ADRENOCORTICAL_TUMOR_DN;WEST_ADRENOCORTICAL_TUMOR_MARKERS_DN;WOO_LIVER_CANCER_RECURRENCE_DN;ZHOU_INFLAMMATORY_RESPONSE_LPS_UP;ZHU_CMV_8_HR_DN;ZHU_CMV_ALL_DN;ZINC_ION_BINDING	3D-structure;Acetylation;Alternativesplicing;Completeproteome;Cytoplasm;Directproteinsequencing;Metal-binding;NAD;Oxidoreductase;Phosphoprotein;Polymorphism;Referenceproteome;Zinc																																																																			28	28	10	82.4	82.4	43.2	39.854	0	323.31	1633300000000	4318	2.40398	0.54571	0.12181	0.116928	2.86042	0.629279	-0.14706	-0.140701	0.0938265	0.568082	0.127337	0.977643	0.0465652	0.740345	0.879553	0.18751	0.133889	0.963803	-0.0475056	0.0399648	0.987636	0.0154466	0.179764	0.951103	-0.061228	0.121507	0.972475	0.0433979	0.365529	0.93686	-0.110268	0.0678588	0.978483	0.0254912	0.76043	0.858573	-0.19127	0.908834	0.867259	-0.21706	0.109501	0.963821	0.0395181	1.94521	0.683328	0.360674	0.474034	0.897685	-0.134705	1.07622	0.82574	-0.243316	0.134342	0.966751	0.0475354	2.02262	0.654271	0.368799	1.98205	0.654196	0.364479	0.249243	0.926929	0.0808968	0.447614	0.868915	0.128949	2.36167	0.634431	0.407018	3.08105	0.478787	0.481374	1.42502	0.677105	0.294039	2.34062	0.617122	0.404846	0.186832	0.94655	0.0636047	0.801622	0.86394	0.198299	2.14455	0.655724	0.384482	2.44319	0.500726	0.415827	2.99229	0.413335	0.472384	0.524118	0.876498	0.145895	0.214693	0.950022	-0.0714484	0.53688	0.891131	0.148306	0.821116	0.85452	-0.202632	0.00245437	0.999531	0.000992069	2.95703	0.606304	-0.476932	1.47408	0.796039	0.300521	2.80846	0.911911	0.381854	0.919696	0.113981	2.63674	0.596856	-0.436753	0.0119107	1	-0.00473364	0.138655	0.981335	-0.0487967	5.09811	0.352685	-0.660731	0.87389	0.91728	-0.210983	1.33293	0.807675	-0.280973	0.432484	0.926703	0.125553	3.41922	0.536289	-0.513901	1.22714	0.716252	-0.267023	1.06176	0.863368	-0.241781	0.714026	0.811791	0.183084	0.0120602	1	0.00479698	0.806564	0.819547	0.199218	0.277406	0.923084	0.08834	3.95805	0.462182	-0.562885	1.78994	0.70564	-0.341342	1.62591	0.723828	-0.32081	0.0167591	0.995787	0.00678509	1.15788	0.785464	-0.256814	0.533997	0.915089	-0.147376	0.208932	0.957834	-0.0697642	0.644902	0.88215	0.169507	0.510535	0.923113	0.142827	0.204539	0.95235	0.0687677	0.0766085	0.983604	-0.0285748	2.17764	0.877155	A0A024RDI5;P00325;V9HW50;D6RHZ6;F5HB16;B4E2R9;B7ZB36;B4E1R1;H0Y9N0;D6RIB1;D6R9K8;A0A024RDF8;A0A0D9SFB5;V9HVX7;P08319	A0A024RDI5;P00325;V9HW50;D6RHZ6;F5HB16;B4E2R9	272
CCT6A	T-complex protein 1 subunit zeta	27.4654	27.7227	26.8478	27.3506	27.3432	27.0155	28.3746	27.5697	27.5611	27.3726	27.3899	27.7358	27.3637	27.4136	27.3948	NaN	NaN	NaN	27.6884	27.7311	27.8473	27.1199	27.0197	26.5668	NaN	NaN	NaN	25.6953	26.0871	26.9947	27.0258	27.1691	26.8452	26.6562	27.0701	26.8148	27.2075	26.9243	26.1907	NaN	NaN	NaN	NaN	NaN	NaN	27.258	27.3792	27.1209	27.3659	27.0897	27.5714	27.3838	27.1565	27.6127	27.3133	27.458	27.6344	26.8853	27.0932	27.1662	27.7229	27.6069	27.2551	27.2017	27.3304	27.0261	25.8176	27.2739	27.9473	27.1695	27.3172	27.2443	27.0194	27.4261	26.9653	27.0627	27.3672	26.9808	27.3427	27.9614	27.9887	27.3989	27.5966	27.6887	27.2971	27.4759	27.3034	27.3496	27.0421	26.4626	NaN	NaN	NaN	NaN	NaN	NaN	26.6806	27.6262	26.9902	26.6935	27.3877	27.3277	NaN	NaN	NaN	27.0676	26.5895	27.1978	NaN	NaN	NaN	26.5639	26.8703	26.8618	27.1861	27.0785	26.8521	NaN	NaN	NaN	27.0828	NaN	26.8969	26.7484	28.1441	27.5055	27.0312	27.3588	26.7488	NaN	NaN	NaN	27.2227	27.8586	27.1341	NaN	NaN	NaN	27.8669	27.4299	27.8327	NaN	NaN	NaN	26.6709	26.5966	NaN	27.2388	27.5075	26.4646	NaN	NaN	NaN	27.6656	27.6634	27.6655	27.7384	27.915	27.9261	25.3954	25.9897	26.034	27.8282	27.6364	27.7096	26.7986	27.3365	27.0595	27.3529	27.3036	27.3984	27.4167	27.2334	27.3651	27.2309	27.3919	26.4809	26.2452	27.2408	26.4995	27.0339	27.4481	27.7138	27.1015	27.5249	27.0671	NaN	NaN	NaN	27.149	27.041	26.6326	27.4489	27.4548	27.4328	NaN	NaN	NaN	NaN	NaN	NaN	27.0476	26.3962	26.6838	NaN	26.6141	26.459	NaN	NaN	NaN	NaN	NaN	27.6087	27.2282	27.2449	27.4783	27.3948	27.4481	27.3116	27.8609	27.8209	NaN	NaN	NaN	27.5106	27.5079	27.5139	27.2924	27.3719	27.2946	NaN	NaN	NaN	27.7595	27.5707	27.6308	27.8107	27.8335	27.9939	27.1941	27.1624	27.1524	26.918	27.2539	27.1634	27.1087	26.7184	26.9281	NaN	NaN	NaN	27.2791	27.0503	27.3593	27.132	27.4269	NaN	27.5818	27.7223	26.2736	26.3287	NaN	27.0341	27.1503	NaN	NaN	27.696	27.4437	27.5248	28.0172	27.7747	25.9059	26.1093	NaN	1.05886	0.950021	1.54869	1.21299	1.10425	-2.09627	1.46917	0.615704	-1.97657	-0.0273765	0.726928	0.56061	0.487747	-2.17813	-2.07037	0.966272	1.05591	1.09791	1.18212	0.761795	1.24185	0.899644	0.726489	0.957209	0.850475	0.850452	1.47782	1.27499	1.07237	0.664978	-2.58847	-1.70323	0.812545	0.849862	-2.03681	0.665204	-1.96235	0.478909	0.752461	-2.24079	-0.0251315	1.17959	0.759838	-1.84224	1.1187	-1.97796	1.42339	-1.90194	-0.597692	0.78387	-2.01854	1.37837	1.5734	-0.480069	1.4383	0.778418	1.06519	1.05197	0.748134	0.375399	1.11217				binding of sperm to zona pellucida;cell recognition;cell-cell recognition;cellular macromolecule metabolic process;cellular metabolic process;cellular process;cellular process involved in reproduction;cellular protein metabolic process;'de novo' posttranslational protein folding;'de novo' protein folding;macromolecule metabolic process;metabolic process;primary metabolic process;protein folding;protein metabolic process;reproductive process;sperm-egg recognition	adenyl nucleotide binding;adenyl ribonucleotide binding;ATP binding;binding;nucleotide binding;protein binding;purine nucleotide binding;purine ribonucleoside triphosphate binding;purine ribonucleotide binding;ribonucleotide binding;unfolded protein binding	acrosomal vesicle;cell body;cell part;chaperonin-containing T-complex;cytoplasm;cytoplasmic membrane-bounded vesicle;cytoplasmic part;cytoplasmic vesicle;cytoskeletal part;cytosol;cytosolic part;extracellular membrane-bounded organelle;extracellular organelle;extracellular region part;extracellular vesicular exosome;intracellular membrane-bounded organelle;intracellular organelle;intracellular organelle part;intracellular part;macromolecular complex;membrane-bounded organelle;membrane-bounded vesicle;microtubule;organelle;organelle part;protein complex;stored secretory granule;vesicle		Cpn60_TCP1	BERENJENO_TRANSFORMED_BY_RHOA_UP;BROWN_MYELOID_CELL_DEVELOPMENT_DN;CAIRO_HEPATOBLASTOMA_CLASSES_UP;CELLULAR_MACROMOLECULE_METABOLIC_PROCESS;CELLULAR_PROTEIN_METABOLIC_PROCESS;chr7p11;CYTOPLASM;DIAZ_CHRONIC_MEYLOGENOUS_LEUKEMIA_UP;DODD_NASOPHARYNGEAL_CARCINOMA_DN;FERREIRA_EWINGS_SARCOMA_UNSTABLE_VS_STABLE_UP;FU_INTERACT_WITH_ALKBH8;GARY_CD5_TARGETS_DN;GAZDA_DIAMOND_BLACKFAN_ANEMIA_PROGENITOR_DN;GNF2_PA2G4;GNF2_RAN;GNF2_RRM1;GOTZMANN_EPITHELIAL_TO_MESENCHYMAL_TRANSITION_UP;GSE11864_CSF1_IFNG_VS_CSF1_PAM3CYS_IN_MAC_DN;GSE11924_TFH_VS_TH17_CD4_TCELL_DN;GSE11924_TFH_VS_TH2_CD4_TCELL_DN;GSE13306_TREG_RA_VS_TCONV_RA_UP;GSE14000_UNSTIM_VS_4H_LPS_DC_UP;GSE14308_TH1_VS_INDUCED_TREG_DN;GSE1460_INTRATHYMIC_T_PROGENITOR_VS_NAIVE_CD4_TCELL_ADULT_BLOOD_UP;GSE15930_NAIVE_VS_24H_IN_VITRO_STIM_CD8_TCELL_DN;GSE15930_NAIVE_VS_24H_IN_VITRO_STIM_IL12_CD8_TCELL_DN;GSE15930_NAIVE_VS_24H_IN_VITRO_STIM_INFAB_CD8_TCELL_DN;GSE15930_NAIVE_VS_48H_IN_VITRO_STIM_IL12_CD8_TCELL_DN;GSE17721_0.5H_VS_24H_LPS_BMDM_UP;GSE17721_0.5H_VS_4H_LPS_BMDM_UP;GSE17721_0.5H_VS_8H_POLYIC_BMDM_UP;GSE17721_4_VS_24H_CPG_BMDM_DN;GSE17721_CPG_VS_GARDIQUIMOD_8H_BMDM_UP;GSE17721_CTRL_VS_PAM3CSK4_6H_BMDM_DN;GSE17721_CTRL_VS_POLYIC_12H_BMDM_UP;GSE17721_CTRL_VS_POLYIC_2H_BMDM_DN;GSE17721_LPS_VS_CPG_24H_BMDM_DN;GSE17721_LPS_VS_GARDIQUIMOD_24H_BMDM_DN;GSE17721_LPS_VS_POLYIC_8H_BMDM_UP;GSE17721_POLYIC_VS_CPG_4H_BMDM_DN;GSE17974_0H_VS_6H_IN_VITRO_ACT_CD4_TCELL_DN;GSE17974_CTRL_VS_ACT_IL4_AND_ANTI_IL12_24H_CD4_TCELL_DN;GSE18791_CTRL_VS_NEWCASTLE_VIRUS_DC_12H_UP;GSE18791_CTRL_VS_NEWCASTLE_VIRUS_DC_14H_UP;GSE18791_CTRL_VS_NEWCASTLE_VIRUS_DC_16H_UP;GSE18791_CTRL_VS_NEWCASTLE_VIRUS_DC_18H_UP;GSE20715_0H_VS_48H_OZONE_LUNG_DN;GSE20715_WT_VS_TLR4_KO_48H_OZONE_LUNG_UP;GSE22886_NAIVE_BCELL_VS_MONOCYTE_DN;GSE22886_NAIVE_CD4_TCELL_VS_12H_ACT_TH1_DN;GSE22886_UNSTIM_VS_IL15_STIM_NKCELL_DN;GSE22886_UNSTIM_VS_IL2_STIM_NKCELL_DN;GSE22886_UNSTIM_VS_STIM_MEMORY_TCELL_DN;GSE24634_TREG_VS_TCONV_POST_DAY5_IL4_CONVERSION_UP;GSE26669_CTRL_VS_COSTIM_BLOCK_MLR_CD8_TCELL_UP;GSE27786_BCELL_VS_MONO_MAC_UP;GSE27786_BCELL_VS_NEUTROPHIL_UP;GSE27786_CD4_TCELL_VS_MONO_MAC_UP;GSE27786_LSK_VS_MONO_MAC_UP;GSE27786_LSK_VS_NEUTROPHIL_UP;GSE27786_NKCELL_VS_MONO_MAC_UP;GSE27786_NKCELL_VS_NEUTROPHIL_UP;GSE27786_NKTCELL_VS_MONO_MAC_UP;GSE27786_NKTCELL_VS_NEUTROPHIL_UP;GSE29618_BCELL_VS_MDC_DN;GSE360_L_DONOVANI_VS_B_MALAYI_HIGH_DOSE_DC_DN;GSE3982_EOSINOPHIL_VS_TH2_DN;GSE3982_MAC_VS_NEUTROPHIL_LPS_STIM_UP;GSE3982_NKCELL_VS_TH2_DN;GSE9650_EXHAUSTED_VS_MEMORY_CD8_TCELL_DN;HEDENFALK_BREAST_CANCER_BRCA1_VS_BRCA2;IIZUKA_LIVER_CANCER_PROGRESSION_G1_G2_DN;JIANG_AGING_HYPOTHALAMUS_UP;KAECH_DAY15_EFF_VS_MEMORY_CD8_TCELL_DN;LEE_BMP2_TARGETS_DN;LEE_LIVER_CANCER_SURVIVAL_DN;LOCKWOOD_AMPLIFIED_IN_LUNG_CANCER;MARTENS_TRETINOIN_RESPONSE_DN;MARTINEZ_RB1_AND_TP53_TARGETS_DN;MARTINEZ_RB1_TARGETS_DN;MARTINEZ_TP53_TARGETS_UP;MODULE_15;MODULE_155;MODULE_16;MODULE_17;MODULE_18;MODULE_192;MODULE_244;MODULE_245;MODULE_279;MODULE_299;MODULE_3;MODULE_334;MODULE_355;MODULE_52;MODULE_54;MODULE_8;MOHANKUMAR_TLX1_TARGETS_UP;PENG_GLUTAMINE_DEPRIVATION_DN;PENG_LEUCINE_DEPRIVATION_DN;PENG_RAPAMYCIN_RESPONSE_DN;PILON_KLF1_TARGETS_DN;PROTEIN_FOLDING;PROTEIN_METABOLIC_PROCESS;PUJANA_BRCA1_PCC_NETWORK;RAHMAN_TP53_TARGETS_PHOSPHORYLATED;REACTOME_ASSOCIATION_OF_TRIC_CCT_WITH_TARGET_PROTEINS_DURING_BIOSYNTHESIS;REACTOME_FORMATION_OF_TUBULIN_FOLDING_INTERMEDIATES_BY_CCT_TRIC;REACTOME_METABOLISM_OF_PROTEINS;REACTOME_PREFOLDIN_MEDIATED_TRANSFER_OF_SUBSTRATE_TO_CCT_TRIC;REACTOME_PROTEIN_FOLDING;RHEIN_ALL_GLUCOCORTICOID_THERAPY_DN;RHODES_UNDIFFERENTIATED_CANCER;RODRIGUES_THYROID_CARCINOMA_ANAPLASTIC_UP;RODRIGUES_THYROID_CARCINOMA_POORLY_DIFFERENTIATED_UP;ROME_INSULIN_TARGETS_IN_MUSCLE_UP;SEIDEN_ONCOGENESIS_BY_MET;SENGUPTA_NASOPHARYNGEAL_CARCINOMA_UP;TARTE_PLASMA_CELL_VS_PLASMABLAST_DN;UNFOLDED_PROTEIN_BINDING;WANG_CLIM2_TARGETS_DN;WATANABE_RECTAL_CANCER_RADIOTHERAPY_RESPONSIVE_DN;WEI_MYCN_TARGETS_WITH_E_BOX;WEST_ADRENOCORTICAL_TUMOR_UP;WINTER_HYPOXIA_METAGENE;YAO_TEMPORAL_RESPONSE_TO_PROGESTERONE_CLUSTER_14	Acetylation;Alternativesplicing;ATP-binding;Chaperone;Completeproteome;Cytoplasm;Directproteinsequencing;Nucleotide-binding;Polymorphism;Referenceproteome																																																																			23	23	18	55.2	55.2	46.1	58.024	0	144.55	29487000000	571	1.05835	0.210073	0.331482	0.277863	0.266781	0.708392	0.131086	0.107978	0.146105	0.439201	0.656276	0.609201	0.569691	0.566967	0.568149	0.51133	1.12732	0.24977	0.833196	0.793725	0.395457	0.65286	0.696354	0.457274	0.594392	1.77939	0.190254	-1.12748	1.0451	0.384212	0.790808	0.323395	0.684431	0.331351	1.62318	0.209961	-1.06265	0.0111443	0.990473	-0.0147208	0.39902	0.634739	0.391264	0.288091	0.732662	0.301732	0.242953	0.792338	0.262373	1.89151	0.187576	-1.17212	1.74829	0.267143	-1.11407	0.580153	0.525337	0.520101	0.654421	0.458064	0.568294	0.690575	0.380318	0.590906	0.765568	0.320909	0.63627	0.423826	0.634173	0.410036	0.820423	0.321532	0.668367	0.527136	0.48585	0.48423	0.395732	0.630288	0.38997	0.572872	0.52091	0.515236	0.489178	0.604826	0.457722	0.489233	0.598058	0.457733	1.0531	0.186698	0.795223	0.851884	0.226183	0.68626	0.668703	0.464253	0.577215	0.355894	0.735548	0.357771	2.47568	0.138514	-1.39225	1.29947	0.265492	-0.916568	0.46023	0.682027	0.437135	0.488437	0.616933	0.457302	1.70605	0.237073	-1.09625	10.1861	0.0210088	0.356276	0.758667	0.357977	1.60239	0.17151	-1.05442	0.238037	0.772749	0.257767	0.417114	0.665855	0.405004	1.9727	0.102193	-1.20509	0.0101598	0.997192	-0.0134772	0.760765	0.520093	0.634219	0.42222	0.640211	0.408913	1.46173	0.208747	-0.991196	0.708235	0.402209	0.601949	1.63007	0.352125	-1.06441	0.997643	0.234312	0.766071	1.52704	0.259061	-1.02183	0.306703	0.678097	-0.319724	0.439012	0.615089	0.421648	1.68088	0.158774	-1.08609	0.952714	0.335835	0.741945	1.15576	0.285402	0.846903	0.238587	0.862929	-0.258332	1.01324	0.349323	0.774187	0.435688	0.68059	0.418933	0.662592	0.513973	0.573363	0.651295	0.501053	0.566238	0.413466	0.711751	0.40248	0.178419	0.828947	0.201941	0.702703	0.482977	0.598491	7.35979	0.0364771	A0A024RDL1;P40227;B4DPJ8;Q59ET3;B2R9K8;A1JUI8;B4DN39;J3KRI6	A0A024RDL1;P40227;B4DPJ8;Q59ET3;B2R9K8;A1JUI8;B4DN39	274
HMGB1;HMGB1P1	High mobility group protein B1;Putative high mobility group protein B1-like 1	NaN	NaN	NaN	NaN	NaN	NaN	27.1046	27.6467	27.6663	27.8751	27.3444	27.6918	NaN	NaN	NaN	NaN	NaN	NaN	NaN	NaN	26.6572	26.6652	27.0867	26.9823	NaN	NaN	NaN	NaN	NaN	NaN	26.4463	26.7129	26.7976	NaN	NaN	NaN	26.3514	26.6351	26.4904	NaN	NaN	NaN	NaN	NaN	NaN	27.5503	25.3776	27.453	27.2529	27.4248	27.2223	NaN	27.1539	27.1664	27.1342	27.2776	26.6909	27.1909	27.2256	27.394	27.1974	27.9252	27.4106	26.7809	27.4499	27.0145	NaN	NaN	NaN	26.8559	NaN	26.83	NaN	NaN	NaN	27.5065	27.0618	26.5896	27.2283	27.1013	27.1508	26.7482	27.0709	26.841	27.0655	27.0533	27.0472	26.1163	26.1215	26.5606	NaN	NaN	NaN	NaN	NaN	NaN	NaN	NaN	NaN	NaN	NaN	NaN	NaN	NaN	NaN	NaN	NaN	NaN	NaN	NaN	NaN	NaN	NaN	NaN	26.476	26.8073	27.2402	NaN	NaN	NaN	NaN	NaN	27.0253	26.3991	NaN	NaN	26.4099	26.3117	NaN	NaN	NaN	NaN	NaN	NaN	NaN	NaN	NaN	NaN	24.824	26.553	26.0484	27.3275	NaN	NaN	26.3011	27.153	26.5659	NaN	NaN	NaN	NaN	NaN	NaN	NaN	26.7895	27.2729	NaN	NaN	NaN	NaN	NaN	NaN	NaN	NaN	NaN	26.8277	26.1759	25.7709	NaN	NaN	NaN	26.032	25.8365	NaN	NaN	NaN	NaN	NaN	NaN	NaN	25.992	26.0058	26.0384	NaN	NaN	NaN	NaN	NaN	NaN	NaN	26.462	27.0088	27.3253	26.9125	26.6488	NaN	NaN	NaN	NaN	NaN	NaN	NaN	NaN	NaN	NaN	NaN	NaN	NaN	NaN	NaN	NaN	NaN	26.549	26.5489	27.0423	27.305	26.8416	26.9704	27.0735	27.3179	NaN	27.735	27.4802	27.3913	27.1234	27.4317	28.0657	28.0872	27.8492	27.4045	NaN	NaN	NaN	NaN	NaN	NaN	NaN	NaN	NaN	NaN	NaN	NaN	NaN	NaN	NaN	26.8479	27.0679	26.3789	NaN	NaN	NaN	27.0559	27.5165	26.3161	NaN	NaN	26.2739	26.4256	25.9819	NaN	NaN	NaN	NaN	NaN	26.5983	25.5318	25.9102	26.0101	NaN	26.1974	NaN	NaN	NaN	NaN	-0.73086	-1.16699	2.15249	2.31706	-1.26739	-1.24908	-0.354243	1.59136	-1.05663	-0.601713	1.33225	-1.13204	1.17225	-1.43271	-0.933773	1.47361	1.97996	0.805647	1.71419	1.95017	2.19104	1.76175	-0.98156	0.749598	-1.01704	1.73261	1.84011	1.56666	1.73529	0.946112	-0.59807	-1.22238	-1.08927	-0.759681	-1.07987	-1.29406	-0.602542	-0.859889	1.52113	-1.36853	-0.430382	-0.145091	0.218229	-0.972023	-0.927878	-0.606611	0.488417	0.100587	1.35328	-1.3514	-1.17359	0.921363	-0.75929	-1.32043	-0.55844	0.938128	-0.955193	-0.122829	-0.751705	-0.840091	0.692062				apoptosis;base-excision repair, DNA ligation;biological regulation;catabolic process;cell activation;cell chemotaxis;cell death;cell migration;cell motility;cell projection organization;cellular catabolic process;cellular component disassembly;cellular component disassembly at cellular level;cellular component disassembly involved in apoptosis;cellular component movement;cellular component organization;cellular component organization at cellular level;cellular component organization or biogenesis;cellular component organization or biogenesis at cellular level;cellular macromolecule catabolic process;cellular macromolecule metabolic process;cellular metabolic process;cellular nitrogen compound metabolic process;cellular process;cellular response to chemical stimulus;cellular response to stimulus;chemotaxis;chromatin modification;chromatin organization;chromatin remodeling;chromosome organization;death;defense response;dendritic cell chemotaxis;DNA catabolic process;DNA catabolic process, endonucleolytic;DNA conformation change;DNA fragmentation involved in apoptotic nuclear change;DNA ligation;DNA ligation involved in DNA repair;DNA metabolic process;DNA recombination;DNA topological change;immune response;immune system process;inflammatory response;inflammatory response to antigenic stimulus;innate immune response;leukocyte activation;leukocyte chemotaxis;leukocyte migration;locomotion;macromolecule catabolic process;macromolecule metabolic process;metabolic process;myeloid dendritic cell activation;myeloid leukocyte activation;negative regulation of apoptotic cell clearance;negative regulation of biological process;negative regulation of biosynthetic process;negative regulation of blood vessel endothelial cell migration;negative regulation of cell migration;negative regulation of cell motility;negative regulation of cellular biosynthetic process;negative regulation of cellular component movement;negative regulation of cellular component organization;negative regulation of cellular macromolecule biosynthetic process;negative regulation of cellular metabolic process;negative regulation of cellular process;negative regulation of endocytosis;negative regulation of endothelial cell migration;negative regulation of gene expression;negative regulation of locomotion;negative regulation of macromolecule biosynthetic process;negative regulation of macromolecule metabolic process;negative regulation of metabolic process;negative regulation of nitrogen compound metabolic process;negative regulation of nucleobase-containing compound metabolic process;negative regulation of phagocytosis;negative regulation of RNA metabolic process;negative regulation of RNA polymerase II transcriptional preinitiation complex assembly;negative regulation of transcription from RNA polymerase II promoter;negative regulation of transcription, DNA-dependent;negative regulation of transport;neuron projection development;nitrogen compound metabolic process;nucleic acid metabolic process;nucleic acid phosphodiester bond hydrolysis;nucleobase-containing compound metabolic process;organelle organization;positive chemotaxis;positive regulation of apoptosis;positive regulation of binding;positive regulation of biological process;positive regulation of biosynthetic process;positive regulation of caspase activity;positive regulation of catalytic activity;positive regulation of cell death;positive regulation of cellular biosynthetic process;positive regulation of cellular metabolic process;positive regulation of cellular process;positive regulation of DNA binding;positive regulation of gene expression;positive regulation of hydrolase activity;positive regulation of macromolecule biosynthetic process;positive regulation of macromolecule metabolic process;positive regulation of metabolic process;positive regulation of molecular function;positive regulation of nitrogen compound metabolic process;positive regulation of nucleobase-containing compound metabolic process;positive regulation of peptidase activity;positive regulation of programmed cell death;positive regulation of RNA metabolic process;positive regulation of transcription from RNA polymerase II promoter;positive regulation of transcription, DNA-dependent;primary metabolic process;programmed cell death;regulation of apoptosis;regulation of apoptotic cell clearance;regulation of binding;regulation of biological process;regulation of biosynthetic process;regulation of blood vessel endothelial cell migration;regulation of catalytic activity;regulation of cell death;regulation of cell migration;regulation of cell motility;regulation of cellular biosynthetic process;regulation of cellular component biogenesis;regulation of cellular component movement;regulation of cellular component organization;regulation of cellular macromolecule biosynthetic process;regulation of cellular metabolic process;regulation of cellular process;regulation of cysteine-type endopeptidase activity;regulation of cysteine-type endopeptidase activity involved in apoptotic process;regulation of DNA binding;regulation of endocytosis;regulation of endopeptidase activity;regulation of endothelial cell migration;regulation of gene expression;regulation of hydrolase activity;regulation of localization;regulation of locomotion;regulation of macromolecule biosynthetic process;regulation of macromolecule metabolic process;regulation of metabolic process;regulation of molecular function;regulation of nitrogen compound metabolic process;regulation of nucleobase-containing compound metabolic process;regulation of peptidase activity;regulation of phagocytosis;regulation of primary metabolic process;regulation of programmed cell death;regulation of protein complex assembly;regulation of RNA metabolic process;regulation of RNA polymerase II transcriptional preinitiation complex assembly;regulation of transcription from RNA polymerase II promoter;regulation of transcription initiation from RNA polymerase II promoter;regulation of transcription initiation, DNA-dependent;regulation of transcription, DNA-dependent;regulation of transport;regulation of vesicle-mediated transport;response to chemical stimulus;response to external stimulus;response to stimulus;response to stress;response to wounding;somatic cell DNA recombination;somatic diversification of immune receptors;somatic diversification of immune receptors via germline recombination within a single locus;taxis;V(D)J recombination	binding;chemoattractant activity;chromatin binding;cytokine activity;damaged DNA binding;DNA bending activity;DNA binding;double-stranded DNA binding;nucleic acid binding;nucleic acid binding transcription factor activity;protein binding;RAGE receptor binding;receptor binding;repressing transcription factor binding;sequence-specific DNA binding transcription factor activity;single-stranded DNA binding;structure-specific DNA binding;transcription factor binding	cell part;cell surface;chromosome;condensed chromosome;extracellular region;extracellular region part;extracellular space;intracellular membrane-bounded organelle;intracellular non-membrane-bounded organelle;intracellular organelle;intracellular organelle part;intracellular part;membrane-bounded organelle;non-membrane-bounded organelle;nuclear part;nucleoplasm;nucleus;organelle;organelle part	Base excision repair	HMG_box;HMG_box_2	AACTTT_UNKNOWN;ACACTAC,MIR-142-3P;ACEVEDO_LIVER_CANCER_UP;AFFAR_YY1_TARGETS_DN;AGCGCAG,MIR-191;AMBROSINI_FLAVOPIRIDOL_TREATMENT_TP53;ANTI_APOPTOSIS;APOPTOSIS_GO;BASE_EXCISION_REPAIR;BCAT_BILD_ET_AL_UP;BIOCARTA_DNAFRAGMENT_PATHWAY;BIOPOLYMER_METABOLIC_PROCESS;BLUM_RESPONSE_TO_SALIRASIB_DN;BYSTRYKH_HEMATOPOIESIS_STEM_CELL_QTL_TRANS;CATRRAGC_UNKNOWN;CATTGTYY_V$SOX9_B1;CELL_DEVELOPMENT;CELLULAR_COMPONENT_ASSEMBLY;chr13q12;chr20q13;CHROMOSOME;CHROMOSOME_ORGANIZATION_AND_BIOGENESIS;CONDENSED_CHROMOSOME;CSR_LATE_UP.V1_UP;CTTTGT_V$LEF1_Q2;DIAZ_CHRONIC_MEYLOGENOUS_LEUKEMIA_UP;DNA_BINDING;DNA_METABOLIC_PROCESS;DNA_RECOMBINATION;DNA_REPAIR;ENK_UV_RESPONSE_EPIDERMIS_UP;ESTABLISHMENT_AND_OR_MAINTENANCE_OF_CHROMATIN_ARCHITECTURE;FEVR_CTNNB1_TARGETS_DN;GCAAAAA,MIR-129;GCM_ACTG1;GGATTA_V$PITX2_Q2;GNF2_ANP32B;GNF2_APEX1;GNF2_DEK;GOTZMANN_EPITHELIAL_TO_MESENCHYMAL_TRANSITION_UP;GRADE_COLON_AND_RECTAL_CANCER_UP;GRADE_COLON_CANCER_UP;GRAESSMANN_APOPTOSIS_BY_DOXORUBICIN_DN;GSE12845_IGD_POS_BLOOD_VS_PRE_GC_TONSIL_BCELL_DN;GSE1460_CD4_THYMOCYTE_VS_NAIVE_CD4_TCELL_ADULT_BLOOD_UP;GSE1460_CD4_THYMOCYTE_VS_NAIVE_CD4_TCELL_CORD_BLOOD_UP;GSE1460_DP_VS_CD4_THYMOCYTE_UP;GSE17580_UNINFECTED_VS_S_MANSONI_INF_TEFF_DN;GSE17721_0.5H_VS_12H_GARDIQUIMOD_BMDM_UP;GSE17721_CPG_VS_GARDIQUIMOD_8H_BMDM_UP;GSE17721_LPS_VS_CPG_2H_BMDM_DN;GSE17721_LPS_VS_GARDIQUIMOD_2H_BMDM_UP;GSE17721_LPS_VS_POLYIC_4H_BMDM_DN;GSE17721_LPS_VS_POLYIC_8H_BMDM_DN;GSE17721_POLYIC_VS_CPG_4H_BMDM_UP;GSE17721_POLYIC_VS_PAM3CSK4_4H_BMDM_UP;GSE17721_POLYIC_VS_PAM3CSK4_6H_BMDM_UP;GSE31082_CD4_VS_CD8_SP_THYMOCYTE_DN;GSE32423_IL7_VS_IL7_IL4_MEMORY_CD8_TCELL_UP;GSE32423_MEMORY_VS_NAIVE_CD8_TCELL_IL7_UP;GSE360_CTRL_VS_B_MALAYI_LOW_DOSE_MAC_UP;GSE36476_YOUNG_VS_OLD_DONOR_MEMORY_CD4_TCELL_16H_TSST_ACT_DN;GSE37416_CTRL_VS_3H_F_TULARENSIS_LVS_NEUTROPHIL_UP;GSE7460_CD8_TCELL_VS_CD4_TCELL_ACT_DN;GSE9006_HEALTHY_VS_TYPE_1_DIABETES_PBMC_1MONTH_POST_DX_UP;GSE9006_HEALTHY_VS_TYPE_1_DIABETES_PBMC_4MONTH_POST_DX_UP;GTAAGAT,MIR-200A;GTTATAT,MIR-410;GUTIERREZ_WALDENSTROEMS_MACROGLOBULINEMIA_2;HAMAI_APOPTOSIS_VIA_TRAIL_UP;HOLLEMAN_VINCRISTINE_RESISTANCE_ALL_DN;HOLLMANN_APOPTOSIS_VIA_CD40_UP;HSIAO_HOUSEKEEPING_GENES;INTRACELLULAR_NON_MEMBRANE_BOUND_ORGANELLE;JACKSON_DNMT1_TARGETS_DN;JOHNSTONE_PARVB_TARGETS_3_DN;JOSEPH_RESPONSE_TO_SODIUM_BUTYRATE_DN;KAUFFMANN_DNA_REPAIR_GENES;KEGG_BASE_EXCISION_REPAIR;KINSEY_TARGETS_OF_EWSR1_FLII_FUSION_UP;KRIGE_RESPONSE_TO_TOSEDOSTAT_24HR_DN;KRIGE_RESPONSE_TO_TOSEDOSTAT_6HR_DN;LOPEZ_MBD_TARGETS;MACROMOLECULAR_COMPLEX_ASSEMBLY;MARIADASON_RESPONSE_TO_BUTYRATE_SULINDAC_4;MARSON_BOUND_BY_FOXP3_UNSTIMULATED;MARTENS_TRETINOIN_RESPONSE_DN;MAYBURD_RESPONSE_TO_L663536_DN;MISSIAGLIA_REGULATED_BY_METHYLATION_DN;MODULE_125;MODULE_158;MODULE_197;MODULE_198;MODULE_252;MODULE_281;MODULE_32;MODULE_332;MODULE_371;MODULE_83;MODULE_98;MORF_CDC10;MORF_ORC1L;MORF_XRCC5;MORI_IMMATURE_B_LYMPHOCYTE_DN;MORI_LARGE_PRE_BII_LYMPHOCYTE_UP;MUELLER_PLURINET;MULLIGHAN_NPM1_MUTATED_SIGNATURE_1_UP;MULLIGHAN_NPM1_SIGNATURE_3_UP;NEGATIVE_REGULATION_OF_APOPTOSIS;NEGATIVE_REGULATION_OF_BIOLOGICAL_PROCESS;NEGATIVE_REGULATION_OF_CELLULAR_COMPONENT_ORGANIZATION_AND_BIOGENESIS;NEGATIVE_REGULATION_OF_CELLULAR_METABOLIC_PROCESS;NEGATIVE_REGULATION_OF_CELLULAR_PROCESS;NEGATIVE_REGULATION_OF_DEVELOPMENTAL_PROCESS;NEGATIVE_REGULATION_OF_METABOLIC_PROCESS;NEGATIVE_REGULATION_OF_NUCLEOBASENUCLEOSIDENUCLEOTIDE_AND_NUCLEIC_ACID_METABOLIC_PROCESS;NEGATIVE_REGULATION_OF_PROGRAMMED_CELL_DEATH;NEGATIVE_REGULATION_OF_RNA_METABOLIC_PROCESS;NEGATIVE_REGULATION_OF_TRANSCRIPTION;NEGATIVE_REGULATION_OF_TRANSCRIPTION_DNA_DEPENDENT;NEGATIVE_REGULATION_OF_TRANSCRIPTION_FROM_RNA_POLYMERASE_II_PROMOTER;NIKOLSKY_BREAST_CANCER_20Q12_Q13_AMPLICON;NON_MEMBRANE_BOUND_ORGANELLE;NUCLEOBASENUCLEOSIDENUCLEOTIDE_AND_NUCLEIC_ACID_METABOLIC_PROCESS;NUCLEUS;NUYTTEN_EZH2_TARGETS_DN;ORGANELLE_ORGANIZATION_AND_BIOGENESIS;PARK_HSC_VS_MULTIPOTENT_PROGENITORS_UP;PID_AMB2_NEUTROPHILS_PATHWAY;PID_INTEGRIN3_PATHWAY;PID_TOLL_ENDOGENOUS_PATHWAY;PILON_KLF1_TARGETS_DN;PROGRAMMED_CELL_DEATH;PROTEIN_DNA_COMPLEX_ASSEMBLY;PUJANA_ATM_PCC_NETWORK;PUJANA_BRCA1_PCC_NETWORK;PUJANA_CHEK2_PCC_NETWORK;REACTOME_ACTIVATED_TLR4_SIGNALLING;REACTOME_ADVANCED_GLYCOSYLATION_ENDPRODUCT_RECEPTOR_SIGNALING;REACTOME_APOPTOSIS;REACTOME_APOPTOSIS_INDUCED_DNA_FRAGMENTATION;REACTOME_APOPTOTIC_EXECUTION_PHASE;REACTOME_IMMUNE_SYSTEM;REACTOME_INNATE_IMMUNE_SYSTEM;REACTOME_MYD88_MAL_CASCADE_INITIATED_ON_PLASMA_MEMBRANE;REACTOME_NFKB_AND_MAP_KINASES_ACTIVATION_MEDIATED_BY_TLR4_SIGNALING_REPERTOIRE;REACTOME_RIG_I_MDA5_MEDIATED_INDUCTION_OF_IFN_ALPHA_BETA_PATHWAYS;REACTOME_RIP_MEDIATED_NFKB_ACTIVATION_VIA_DAI;REACTOME_TAK1_ACTIVATES_NFKB_BY_PHOSPHORYLATION_AND_ACTIVATION_OF_IKKS_COMPLEX;REACTOME_TOLL_RECEPTOR_CASCADES;REACTOME_TRAF6_MEDIATED_INDUCTION_OF_NFKB_AND_MAP_KINASES_UPON_TLR7_8_OR_9_ACTIVATION;REACTOME_TRAF6_MEDIATED_NFKB_ACTIVATION;REACTOME_TRIF_MEDIATED_TLR3_SIGNALING;REGULATION_OF_APOPTOSIS;REGULATION_OF_CELLULAR_COMPONENT_ORGANIZATION_AND_BIOGENESIS;REGULATION_OF_CELLULAR_METABOLIC_PROCESS;REGULATION_OF_DEVELOPMENTAL_PROCESS;REGULATION_OF_GENE_EXPRESSION;REGULATION_OF_METABOLIC_PROCESS;REGULATION_OF_NUCLEOBASENUCLEOSIDENUCLEOTIDE_AND_NUCLEIC_ACID_METABOLIC_PROCESS;REGULATION_OF_PROGRAMMED_CELL_DEATH;REGULATION_OF_RNA_METABOLIC_PROCESS;REGULATION_OF_TRANSCRIPTION;REGULATION_OF_TRANSCRIPTION_FROM_RNA_POLYMERASE_II_PROMOTER;REGULATION_OF_TRANSCRIPTIONDNA_DEPENDENT;REN_BOUND_BY_E2F;RESPONSE_TO_DNA_DAMAGE_STIMULUS;RESPONSE_TO_ENDOGENOUS_STIMULUS;RESPONSE_TO_STRESS;RIZ_ERYTHROID_DIFFERENTIATION;RIZ_ERYTHROID_DIFFERENTIATION_HBZ;RNA_BIOSYNTHETIC_PROCESS;RNA_METABOLIC_PROCESS;SCHAEFFER_PROSTATE_DEVELOPMENT_6HR_DN;SCHAEFFER_SOX9_TARGETS_IN_PROSTATE_DEVELOPMENT_DN;SESTO_RESPONSE_TO_UV_C7;SIGNAL_TRANSDUCTION;SMTTTTGT_UNKNOWN;SPIELMAN_LYMPHOBLAST_EUROPEAN_VS_ASIAN_UP;TAATAAT,MIR-126;TIEN_INTESTINE_PROBIOTICS_6HR_UP;TRANSCRIPTION;TRANSCRIPTION_DNA_DEPENDENT;TRANSCRIPTION_FACTOR_BINDING;TRANSCRIPTION_FROM_RNA_POLYMERASE_II_PROMOTER;TTTGCAG,MIR-518A-2;V$AREB6_04;V$CHOP_01;V$COMP1_01;V$CREB_02;V$DR4_Q2;V$E2F1_Q4;V$E4F1_Q6;V$GR_Q6;V$HTF_01;V$OCT1_05;V$PITX2_Q2;V$SMAD3_Q6;V$SOX9_B1;V$ZID_01;VECCHI_GASTRIC_CANCER_EARLY_UP;WAMUNYOKOLI_OVARIAN_CANCER_LMP_UP;WANG_LMO4_TARGETS_UP;WEI_MYCN_TARGETS_WITH_E_BOX;WONG_IFNA2_RESISTANCE_DN;WTTGKCTG_UNKNOWN;ZHANG_TLX_TARGETS_60HR_DN;ZHONG_SECRETOME_OF_LUNG_CANCER_AND_ENDOTHELIUM;ZHONG_SECRETOME_OF_LUNG_CANCER_AND_FIBROBLAST;ZUCCHI_METASTASIS_UP	3D-structure;Acetylation;Chromosome;Completeproteome;Directproteinsequencing;DNA-binding;Isopeptidebond;Nucleus;Phosphoprotein;Polymorphism;Proteomicsidentification;Referenceproteome;Repeat;Ublconjugation							+																	+															IPF-12_ctr;IPF-28_ctr																												4	4	3	23.4	23.4	18.4	18.311	0	6.23	13356000000	242	1.19119	0.163871	0.380045	0.315569	1.32764	0.323241	-0.397187	-0.331401	0.25372	0.390785	0.429705	0.734198	-0.40283	0.810926	0.458993	-0.643684	2.01931	0.113191	1.18705	2.26719	0.0991892	1.2779	0.912247	0.358855	-0.699108	0.891754	0.431797	-0.688606	0.175354	0.882297	-0.194344	1.27285	0.218969	0.877715	0.705632	0.487806	-0.58281	0.335971	0.791533	-0.331811	0.980078	0.348375	0.734834	0.775628	0.432845	-0.624076	0.816161	0.448894	0.646603	1.08946	0.353523	-0.790199	0.595454	0.583794	-0.514987	1.12196	0.293465	0.809786	1.77491	0.166393	1.09215	0.477803	0.516506	0.440847	1.42284	0.147667	0.945356	1.73387	0.193626	1.07572	2.07542	0.0956364	1.20819	1.48282	0.17157	0.97153	0.634194	0.494791	-0.540472	0.439314	0.611935	0.411626	0.666481	0.516958	-0.560185	1.44459	0.279603	0.955229	1.58601	0.101694	1.01503	1.24369	0.128126	0.864136	1.4506	0.23008	0.957219	0.606202	0.580668	0.521807	0.33364	0.77023	-0.329877	0.859133	0.439522	-0.672523	0.735046	0.590146	-0.600529	0.452215	0.652097	-0.418833	0.722972	0.541941	-0.594486	11.7692	0.00572512	0.939554	0.475941	-0.71372	0.336518	0.690967	-0.332256	0.528414	0.550024	-0.47286	1.18916	0.309421	0.838771	1.01925	0.286718	-0.754885	0.218318	0.909423	-0.23531	0.0655682	0.963874	-0.07974	0.101677	0.926735	0.119765	0.628915	0.507176	-0.536097	0.588443	0.472877	-0.511181	0.33968	0.802288	-0.33461	0.258709	0.720057	0.268881	0.0441774	0.960842	0.055102	1.0013	0.316773	0.746135	0.999849	0.326652	-0.745227	0.816772	0.396401	-0.647164	0.576632	0.52673	0.505775	0.452297	0.622807	-0.41874	0.967711	0.572397	-0.728358	0.304597	0.746691	-0.307368	0.598265	0.594514	0.517116	0.613306	0.546957	-0.526584	0.0548719	0.955387	-0.067475	0.446684	0.698821	-0.414641	0.515371	0.610868	-0.462909	0.401476	0.676518	0.381754	5.0108	0.277573	Q5T7C4;B7Z965;Q59GW1;A0A024RDR0;P09429;B3KQ05;B2RPK0;A0A286R9D9;Q9NYD7;A0A286R9F1;Q75MM1	Q5T7C4;B7Z965;Q59GW1;A0A024RDR0;P09429;B3KQ05;B2RPK0;A0A286R9D9	277
COL4A2	Collagen alpha-2(IV) chain;Canstatin	26.8738	26.7452	27.5834	NaN	NaN	26.4051	27.3043	27.4934	26.9924	27.4798	27.754	27.0601	27.3853	27.3342	27.1245	NaN	NaN	27.2844	27.0457	27.144	27.3475	27.2269	27.5106	27.2683	NaN	NaN	NaN	26.9197	27.4286	27.1355	27.6708	27.1162	27.1424	26.4618	27.6998	27.6411	27.4273	27.434	27.5916	26.818	27.2772	26.7506	27.3727	27.4032	27.6481	28.0731	28.015	27.7581	27.7655	27.8957	27.9294	27.7662	27.7874	27.6625	27.5237	27.7443	27.8695	27.8527	27.8479	27.7951	NaN	28.2804	28.3001	27.6495	27.8638	27.9473	27.6581	27.3572	27.162	27.982	27.6943	27.9234	27.5768	27.6368	27.7256	NaN	NaN	NaN	27.7362	27.8586	27.9156	27.7079	27.6635	27.5308	27.6085	27.6655	27.4926	26.7335	27.0705	27.1622	27.8294	27.1234	27.2117	27.0873	27.3267	27.5294	26.4818	27.3732	27.2021	NaN	NaN	NaN	27.4324	27.6362	27.3304	27.4649	26.7323	26.9052	26.7811	NaN	27.9507	27.615	27.6915	27.4513	27.455	27.5323	27.673	NaN	NaN	NaN	27.2929	NaN	27.2851	27.2027	27.3435	27.1821	27.5094	27.2101	27.3548	NaN	26.994	26.8085	NaN	NaN	NaN	27.2244	27.152	26.8339	26.4053	26.6703	26.6447	27.4157	NaN	27.579	27.4229	27.4602	27.478	27.4123	27.3754	27.5704	27.9042	27.8024	27.5957	27.6695	27.8216	27.7129	NaN	27.4943	27.4987	28.4869	27.0398	27.249	NaN	26.8982	26.9365	27.5176	26.8825	27.2946	26.9453	27.0965	27.338	27.4069	27.5461	27.4233	27.4249	27.3056	27.0921	27.1384	27.441	27.2658	27.2564	NaN	27.1139	27.4285	27.0381	27.4404	27.0666	26.6716	26.8156	27.5284	26.9538	27.2726	27.2428	27.2524	27.6691	NaN	NaN	27.4663	NaN	NaN	NaN	27.3598	27.2431	27.1403	27.182	27.2087	27.2677	27.3795	27.4942	27.7135	27.2911	27.3421	27.7859	27.5346	27.9824	27.9528	27.5738	27.7534	28.0015	28.1475	27.7349	NaN	NaN	NaN	NaN	NaN	NaN	NaN	NaN	NaN	NaN	NaN	NaN	NaN	NaN	NaN	27.4087	27.2437	27.2655	NaN	NaN	NaN	27.9387	27.4873	27.3026	26.9251	27.2131	26.8436	27.5318	27.369	27.6463	27.1346	27.4818	27.3593	27.4924	27.309	26.6132	26.6909	27.5216	27.5846	27.8619	27.6449	27.5822	27.613	27.6295	27.3863	27.5165	27.3942	26.9869	27.2895	27.7004	26.796	27.7935	27.9737	0.437679	-1.80605	0.633568	0.801501	0.651498	-1.02013	0.549268	0.705454	-2.89977	0.531439	0.679999	0.637769	0.854526	0.318782	0.844878	1.31895	1.23373	1.1089	1.0827	1.20208	0.645337	1.19041	0.7626	1.23671	1.01658	-2.5744	1.20698	1.00425	0.959041	0.358926	0.758322	0.684656	0.38921	-2.43469	0.836546	0.404325	-0.133947	0.956093	0.923599	-2.77586	-0.541654	0.612925	0.728284	-0.639824	-2.1362	0.440292	-0.0563677	-0.132794	0.823906	0.822888	1.13763	1.10482	-0.626224	0.962068	-0.716466	0.601736	0.496757	0.828948	0.644404	0.651922	-0.500922				anatomical structure formation involved in morphogenesis;angiogenesis;axon guidance;biological regulation;biosynthetic process;cell differentiation;cellular biosynthetic process;cellular component disassembly;cellular component disassembly at cellular level;cellular component organization;cellular component organization at cellular level;cellular component organization or biogenesis;cellular component organization or biogenesis at cellular level;cellular developmental process;cellular macromolecule biosynthetic process;cellular macromolecule metabolic process;cellular membrane organization;cellular metabolic process;cellular nitrogen compound metabolic process;cellular process;cellular response to chemical stimulus;cellular response to endogenous stimulus;cellular response to growth factor stimulus;cellular response to organic substance;cellular response to stimulus;cellular response to transforming growth factor beta stimulus;chemotaxis;collagen catabolic process;collagen metabolic process;developmental process;endocytosis;endodermal cell differentiation;establishment of localization;extracellular matrix disassembly;extracellular matrix organization;extracellular structure organization;locomotion;macromolecule biosynthetic process;macromolecule metabolic process;membrane invagination;membrane organization;metabolic process;multicellular organismal catabolic process;multicellular organismal macromolecule metabolic process;multicellular organismal metabolic process;multicellular organismal process;negative regulation of angiogenesis;negative regulation of biological process;negative regulation of developmental process;nitrogen compound metabolic process;nucleic acid metabolic process;nucleobase-containing compound metabolic process;primary metabolic process;receptor-mediated endocytosis;regulation of anatomical structure morphogenesis;regulation of angiogenesis;regulation of biological process;regulation of developmental process;regulation of multicellular organismal development;regulation of multicellular organismal process;response to chemical stimulus;response to endogenous stimulus;response to external stimulus;response to growth factor stimulus;response to organic substance;response to stimulus;response to transforming growth factor beta stimulus;RNA biosynthetic process;RNA metabolic process;taxis;transcription, DNA-dependent;transport;vesicle-mediated transport	extracellular matrix structural constituent;structural molecule activity	cell part;collagen;collagen type IV;cytoplasmic part;endoplasmic reticulum lumen;endoplasmic reticulum part;extracellular matrix;extracellular matrix part;extracellular membrane-bounded organelle;extracellular organelle;extracellular region;extracellular region part;extracellular vesicular exosome;intracellular membrane-bounded organelle;intracellular organelle;intracellular organelle lumen;intracellular organelle part;intracellular part;membrane-bounded organelle;membrane-bounded vesicle;membrane-enclosed lumen;organelle;organelle lumen;organelle part;sheet-forming collagen;vesicle	Amoebiasis;ECM-receptor interaction;Focal adhesion;Pathways in cancer;Protein digestion and absorption;Small cell lung cancer	C4;Collagen	ACCAAAG,MIR-9;ACEVEDO_LIVER_CANCER_UP;AMIT_EGF_RESPONSE_480_HELA;ANATOMICAL_STRUCTURE_DEVELOPMENT;ANATOMICAL_STRUCTURE_FORMATION;ANATOMICAL_STRUCTURE_MORPHOGENESIS;ANGIOGENESIS;BASEMENT_MEMBRANE;BERENJENO_ROCK_SIGNALING_NOT_VIA_RHOA_DN;BIOCARTA_ACE2_PATHWAY;BIOCARTA_AMI_PATHWAY;BIOCARTA_INTRINSIC_PATHWAY;BIOCARTA_PLATELETAPP_PATHWAY;BIOCARTA_VITCB_PATHWAY;BRUECKNER_TARGETS_OF_MIRLET7A3_DN;BRUINS_UVC_RESPONSE_LATE;BRUINS_UVC_RESPONSE_VIA_TP53_GROUP_B;BURTON_ADIPOGENESIS_4;BUYTAERT_PHOTODYNAMIC_THERAPY_STRESS_DN;BYSTRYKH_HEMATOPOIESIS_STEM_CELL_SCP2_QTL_TRANS;CHARAFE_BREAST_CANCER_LUMINAL_VS_BASAL_DN;CHARAFE_BREAST_CANCER_LUMINAL_VS_MESENCHYMAL_DN;CHIARADONNA_NEOPLASTIC_TRANSFORMATION_CDC25_DN;CHIARADONNA_NEOPLASTIC_TRANSFORMATION_KRAS_DN;chr13q34;COLLAGEN;CROMER_TUMORIGENESIS_UP;CRX_DN.V1_DN;CYCLIN_D1_UP.V1_UP;DANG_BOUND_BY_MYC;DEBIASI_APOPTOSIS_BY_REOVIRUS_INFECTION_DN;DITTMER_PTHLH_TARGETS_UP;DODD_NASOPHARYNGEAL_CARCINOMA_DN;DOUGLAS_BMI1_TARGETS_UP;ESC_J1_UP_LATE.V1_UP;ESC_V6.5_UP_EARLY.V1_DN;ESC_V6.5_UP_LATE.V1_UP;EXTRACELLULAR_MATRIX;EXTRACELLULAR_MATRIX_PART;EXTRACELLULAR_MATRIX_STRUCTURAL_CONSTITUENT;EXTRACELLULAR_REGION;EXTRACELLULAR_REGION_PART;FERNANDEZ_BOUND_BY_MYC;FOURNIER_ACINAR_DEVELOPMENT_LATE_2;GOTZMANN_EPITHELIAL_TO_MESENCHYMAL_TRANSITION_UP;GROSS_HYPOXIA_VIA_ELK3_AND_HIF1A_DN;GROSS_HYPOXIA_VIA_ELK3_UP;GSE17721_CPG_VS_GARDIQUIMOD_24H_BMDM_UP;GSE17721_CTRL_VS_GARDIQUIMOD_0.5H_BMDM_UP;GSE17721_CTRL_VS_GARDIQUIMOD_6H_BMDM_DN;GSE17721_CTRL_VS_LPS_2H_BMDM_DN;GSE17721_CTRL_VS_LPS_8H_BMDM_DN;GSE17721_CTRL_VS_PAM3CSK4_8H_BMDM_DN;GSE17721_CTRL_VS_POLYIC_4H_BMDM_DN;GSE17721_LPS_VS_CPG_16H_BMDM_UP;GSE17721_LPS_VS_POLYIC_16H_BMDM_UP;GSE17721_LPS_VS_POLYIC_4H_BMDM_UP;GSE24142_DN2_VS_DN3_THYMOCYTE_FETAL_DN;GSE2706_R848_VS_LPS_2H_STIM_DC_DN;GSE339_CD4POS_VS_CD4CD8DN_DC_IN_CULTURE_DN;GSE360_CTRL_VS_T_GONDII_DC_DN;GSE36392_TYPE_2_MYELOID_VS_NEUTROPHIL_IL25_TREATED_LUNG_UP;GU_PDEF_TARGETS_UP;HELLEBREKERS_SILENCED_DURING_TUMOR_ANGIOGENESIS;HOSHIDA_LIVER_CANCER_SUBCLASS_S1;IVANOVA_HEMATOPOIESIS_STEM_CELL_AND_PROGENITOR;KANG_AR_TARGETS_UP;KEGG_ECM_RECEPTOR_INTERACTION;KEGG_FOCAL_ADHESION;KEGG_PATHWAYS_IN_CANCER;KEGG_SMALL_CELL_LUNG_CANCER;KHETCHOUMIAN_TRIM24_TARGETS_UP;KRIGE_RESPONSE_TO_TOSEDOSTAT_24HR_DN;KRIGE_RESPONSE_TO_TOSEDOSTAT_6HR_DN;LEE_LIVER_CANCER_ACOX1_UP;LEE_LIVER_CANCER_CIPROFIBRATE_UP;LEE_LIVER_CANCER_DENA_UP;LI_WILMS_TUMOR_VS_FETAL_KIDNEY_2_DN;LIM_MAMMARY_LUMINAL_MATURE_DN;LIM_MAMMARY_STEM_CELL_UP;LINDGREN_BLADDER_CANCER_CLUSTER_1_DN;LINDGREN_BLADDER_CANCER_HIGH_RECURRENCE;LIU_PROSTATE_CANCER_DN;LIU_TARGETS_OF_VMYB_VS_CMYB_DN;LOPEZ_MBD_TARGETS;MANALO_HYPOXIA_UP;MARCHINI_TRABECTEDIN_RESISTANCE_DN;MARIADASON_REGULATED_BY_HISTONE_ACETYLATION_DN;MILI_PSEUDOPODIA_HAPTOTAXIS_DN;MODULE_105;MODULE_112;MODULE_447;MODULE_47;MULTICELLULAR_ORGANISMAL_DEVELOPMENT;NEGATIVE_REGULATION_OF_ANGIOGENESIS;NEGATIVE_REGULATION_OF_BIOLOGICAL_PROCESS;NEGATIVE_REGULATION_OF_DEVELOPMENTAL_PROCESS;NUYTTEN_NIPP1_TARGETS_UP;ORGAN_DEVELOPMENT;ORGAN_MORPHOGENESIS;PARK_APL_PATHOGENESIS_DN;PATIL_LIVER_CANCER;PICCALUGA_ANGIOIMMUNOBLASTIC_LYMPHOMA_UP;POTTI_TOPOTECAN_SENSITIVITY;PROTEINACEOUS_EXTRACELLULAR_MATRIX;PROVENZANI_METASTASIS_DN;QI_PLASMACYTOMA_DN;RAO_BOUND_BY_SALL4;REACTOME_AXON_GUIDANCE;REACTOME_COLLAGEN_FORMATION;REACTOME_DEVELOPMENTAL_BIOLOGY;REACTOME_EXTRACELLULAR_MATRIX_ORGANIZATION;REACTOME_INTEGRIN_CELL_SURFACE_INTERACTIONS;REACTOME_NCAM_SIGNALING_FOR_NEURITE_OUT_GROWTH;REACTOME_NCAM1_INTERACTIONS;REACTOME_SIGNALING_BY_PDGF;REGULATION_OF_ANGIOGENESIS;REGULATION_OF_DEVELOPMENTAL_PROCESS;RODRIGUES_THYROID_CARCINOMA_POORLY_DIFFERENTIATED_DN;ROZANOV_MMP14_TARGETS_SUBSET;ROZANOV_MMP14_TARGETS_UP;SCHLOSSER_SERUM_RESPONSE_DN;SCHUETZ_BREAST_CANCER_DUCTAL_INVASIVE_UP;SENGUPTA_NASOPHARYNGEAL_CARCINOMA_UP;SMID_BREAST_CANCER_BASAL_UP;SMID_BREAST_CANCER_LUMINAL_B_DN;SMID_BREAST_CANCER_RELAPSE_IN_BONE_DN;STRUCTURAL_MOLECULE_ACTIVITY;STTTCRNTTT_V$IRF_Q6;SWEET_KRAS_TARGETS_UP;SYSTEM_DEVELOPMENT;TGGTGCT,MIR-29A,MIR-29B,MIR-29C;TSAI_RESPONSE_TO_IONIZING_RADIATION;TSENG_ADIPOGENIC_POTENTIAL_DN;TSENG_IRS1_TARGETS_DN;TURASHVILI_BREAST_LOBULAR_CARCINOMA_VS_LOBULAR_NORMAL_DN;URS_ADIPOCYTE_DIFFERENTIATION_DN;V$AML1_01;V$AML1_Q6;V$COREBINDINGFACTOR_Q6;V$ICSBP_Q6;V$IRF1_01;VANHARANTA_UTERINE_FIBROID_UP;VANTVEER_BREAST_CANCER_METASTASIS_DN;VANTVEER_BREAST_CANCER_POOR_PROGNOSIS;VART_KSHV_INFECTION_ANGIOGENIC_MARKERS_UP;VASCULATURE_DEVELOPMENT;WANG_BARRETTS_ESOPHAGUS_AND_ESOPHAGUS_CANCER_UP;WATTEL_AUTONOMOUS_THYROID_ADENOMA_UP;WEI_MIR34A_TARGETS;WEST_ADRENOCORTICAL_TUMOR_UP;WONG_ADULT_TISSUE_STEM_MODULE;WU_CELL_MIGRATION;YAMAZAKI_TCEB3_TARGETS_UP;YAO_TEMPORAL_RESPONSE_TO_PROGESTERONE_CLUSTER_16	3D-structure;Angiogenesis;Basementmembrane;Collagen;Completeproteome;Directproteinsequencing;Diseasemutation;Disulfidebond;Extracellularmatrix;Glycoprotein;Hydroxylation;Polymorphism;Referenceproteome;Repeat;Secreted;Signal												+																									+		IPF-17_ctr;IPF-8_ctr					+																						CTD-13_ctr	8	8	8	15.1	15.1	15.1	82.795	0	46.493	32156000000	608	1.67423	0.117024	0.433476	0.365328	0.512287	0.561024	0.211664	0.175401	0.210542	0.387759	0.228364	0.83906	0.241578	1.52259	0.243836	-0.992637	0.359778	0.680983	0.349824	0.487015	0.589391	0.442482	0.372841	0.665826	0.359765	0.661883	0.526444	-0.55985	0.301125	0.77076	0.303309	0.412744	0.612212	0.389556	3.24242	0.0598571	-1.59983	0.289058	0.80158	0.293433	0.39352	0.650603	0.375428	0.361694	0.688	0.351764	0.530613	0.593667	0.471892	0.157864	0.880111	0.176007	0.522594	0.632812	0.466547	0.969495	0.34003	0.728321	0.880894	0.347495	0.681301	0.757544	0.364176	0.612372	0.732506	0.35531	0.597864	0.848911	0.400819	0.663835	0.360447	0.624608	0.353618	0.837075	0.330167	0.657352	0.456461	0.601543	0.42107	0.883826	0.39163	0.682922	0.671389	0.517212	0.561385	2.6849	0.140824	-1.42081	0.853781	0.262736	0.666526	0.660195	0.330997	0.554571	0.61988	0.499354	0.529609	0.181028	0.864116	0.198187	0.452836	0.68742	0.418617	0.397114	0.71376	0.378047	0.198747	0.865303	0.214814	2.45885	0.0990476	-1.34391	0.51575	0.652819	0.461944	8.91445	0.0556576	0.207962	0.863163	0.223201	0.0599646	0.946041	-0.073485	0.617252	0.483883	0.527972	0.588971	0.576225	0.510031	3.03176	0.0467632	-1.53261	0.287421	0.897639	-0.295899	0.345212	0.756178	0.338474	0.430071	0.643904	0.402164	0.358036	0.676913	-0.351114	1.99846	0.128663	-1.17857	0.230242	0.864665	0.24312	0.0246909	0.969046	-0.0311268	0.0592787	0.952745	-0.0727808	0.505533	0.540863	0.454992	0.504669	0.580198	0.454419	0.785105	0.404391	0.628203	0.753637	0.440865	0.610116	0.338701	0.704096	-0.340135	0.619648	0.665981	0.530466	0.412051	0.653373	-0.392659	0.337094	0.760175	0.332214	0.266243	0.783688	0.274301	0.509617	0.619636	0.457771	0.367674	0.759566	0.355839	0.373138	0.704551	0.359996	0.262982	0.774934	-0.274307	4.9741	0.284021	B4DH43;A0A024RDW8;P08572;A0A3B3IS47	B4DH43;A0A024RDW8;P08572;A0A3B3IS47	281
LAMP1	Lysosome-associated membrane glycoprotein 1	NaN	NaN	NaN	NaN	NaN	NaN	NaN	NaN	NaN	NaN	NaN	NaN	NaN	NaN	NaN	NaN	NaN	NaN	NaN	NaN	NaN	NaN	NaN	NaN	NaN	NaN	NaN	NaN	NaN	NaN	NaN	NaN	NaN	NaN	NaN	NaN	NaN	NaN	NaN	NaN	NaN	NaN	NaN	NaN	NaN	NaN	NaN	NaN	NaN	NaN	NaN	26.1795	26.0423	25.8403	NaN	26.3371	26.3931	NaN	NaN	NaN	NaN	NaN	NaN	NaN	NaN	NaN	NaN	NaN	NaN	NaN	NaN	NaN	NaN	NaN	NaN	NaN	NaN	NaN	NaN	NaN	NaN	NaN	NaN	NaN	NaN	NaN	NaN	NaN	NaN	NaN	NaN	NaN	NaN	NaN	NaN	NaN	NaN	NaN	NaN	NaN	NaN	NaN	NaN	NaN	NaN	NaN	NaN	NaN	NaN	NaN	NaN	NaN	NaN	NaN	NaN	NaN	NaN	NaN	NaN	NaN	NaN	NaN	NaN	NaN	NaN	NaN	NaN	NaN	NaN	NaN	NaN	NaN	NaN	NaN	NaN	NaN	NaN	NaN	25.4194	25.1514	NaN	NaN	NaN	NaN	NaN	NaN	NaN	NaN	NaN	NaN	NaN	NaN	NaN	NaN	NaN	NaN	NaN	NaN	NaN	NaN	NaN	NaN	NaN	NaN	NaN	NaN	NaN	NaN	NaN	NaN	NaN	NaN	NaN	NaN	NaN	NaN	NaN	NaN	NaN	NaN	NaN	NaN	NaN	NaN	NaN	NaN	NaN	NaN	NaN	NaN	NaN	NaN	NaN	NaN	NaN	NaN	NaN	NaN	NaN	NaN	NaN	NaN	NaN	NaN	NaN	NaN	NaN	NaN	NaN	NaN	NaN	NaN	NaN	NaN	NaN	NaN	NaN	NaN	NaN	NaN	NaN	NaN	NaN	NaN	NaN	NaN	NaN	NaN	NaN	NaN	NaN	NaN	NaN	NaN	NaN	NaN	NaN	NaN	NaN	NaN	NaN	NaN	NaN	NaN	NaN	NaN	NaN	NaN	NaN	NaN	NaN	NaN	NaN	NaN	NaN	NaN	NaN	NaN	NaN	NaN	NaN	NaN	NaN	NaN	NaN	NaN	NaN	NaN	NaN	25.6369	25.914	NaN	NaN	NaN	0	0	0	0	0	0	0	0	0	0	0	0	0	0	0	0	0	1.69664	0	0	0	0	0	0	0	0	0	0	0	0	0	0	0	0	0	0	0	0	0	0	0	0	0	0	0	0	0	0	0	0	0	0	0	0	0	0	0	0	0	0	0				autophagic cell death;autophagy;biological regulation;catabolic process;cell death;cellular catabolic process;cellular metabolic process;cellular process;death;establishment of localization;establishment of localization in cell;establishment of protein localization;establishment of protein localization to organelle;Golgi to lysosome transport;Golgi vesicle transport;induction of apoptosis;induction of apoptosis by extracellular signals;induction of apoptosis by granzyme;induction of programmed cell death;intracellular transport;lysosomal transport;metabolic process;positive regulation of apoptosis;positive regulation of biological process;positive regulation of cell activation;positive regulation of cell death;positive regulation of cell killing;positive regulation of cellular process;positive regulation of defense response;positive regulation of exocytosis;positive regulation of immune effector process;positive regulation of immune response;positive regulation of immune system process;positive regulation of innate immune response;positive regulation of leukocyte activation;positive regulation of leukocyte degranulation;positive regulation of leukocyte mediated cytotoxicity;positive regulation of leukocyte mediated immunity;positive regulation of lymphocyte activation;positive regulation of lymphocyte mediated immunity;positive regulation of natural killer cell activation;positive regulation of natural killer cell degranulation;positive regulation of natural killer cell mediated cytotoxicity;positive regulation of natural killer cell mediated immunity;positive regulation of programmed cell death;positive regulation of response to stimulus;positive regulation of secretion;positive regulation of transport;post-Golgi vesicle-mediated transport;posttranscriptional regulation of gene expression;programmed cell death;protein stabilization;regulation of apoptosis;regulation of biological process;regulation of biological quality;regulation of cell activation;regulation of cell death;regulation of cell killing;regulation of cellular localization;regulation of cellular process;regulation of defense response;regulation of exocytosis;regulation of gene expression;regulation of immune effector process;regulation of immune response;regulation of immune system process;regulation of innate immune response;regulation of leukocyte activation;regulation of leukocyte degranulation;regulation of leukocyte mediated cytotoxicity;regulation of leukocyte mediated immunity;regulation of localization;regulation of lymphocyte activation;regulation of lymphocyte mediated immunity;regulation of macromolecule metabolic process;regulation of metabolic process;regulation of natural killer cell activation;regulation of natural killer cell degranulation;regulation of natural killer cell mediated cytotoxicity;regulation of natural killer cell mediated immunity;regulation of programmed cell death;regulation of protein stability;regulation of response to stimulus;regulation of response to stress;regulation of secretion;regulation of transport;regulation of vesicle-mediated transport;transport;vacuolar transport;vesicle-mediated transport;viral reproduction	binding;enzyme binding;protein binding	cell body;cell part;cell projection;cytolytic granule;cytoplasm;cytoplasmic membrane-bounded vesicle;cytoplasmic part;cytoplasmic vesicle;dendrite;endosomal part;endosome;endosome membrane;external side of plasma membrane;extracellular membrane-bounded organelle;extracellular organelle;extracellular region part;extracellular vesicular exosome;integral to membrane;integral to plasma membrane;intracellular membrane-bounded organelle;intracellular organelle;intracellular organelle part;intracellular part;intrinsic to membrane;intrinsic to plasma membrane;late endosome;lysosome;lytic vacuole;melanosome;membrane;membrane part;membrane-bounded organelle;membrane-bounded vesicle;multivesicular body;neuron projection;neuronal cell body;organelle;organelle membrane;organelle part;pigment granule;plasma membrane;plasma membrane part;sarcolemma;vacuole;vesicle	ko05152;Lysosome;Phagosome	Lamp	AATGTGA,MIR-23A,MIR-23B;ACCAAAG,MIR-9;ACEVEDO_LIVER_CANCER_DN;AMIT_EGF_RESPONSE_480_HELA;APPEL_IMATINIB_RESPONSE;BARRIER_CANCER_RELAPSE_NORMAL_SAMPLE_DN;BENPORATH_MYC_MAX_TARGETS;BLALOCK_ALZHEIMERS_DISEASE_UP;CACGTG_V$MYC_Q2;CASORELLI_ACUTE_PROMYELOCYTIC_LEUKEMIA_DN;CELL_FRACTION;chr13q34;CTATGCA,MIR-153;CYTOPLASM;CYTOPLASMIC_PART;DANG_BOUND_BY_MYC;DANG_MYC_TARGETS_DN;DANG_REGULATED_BY_MYC_DN;DITTMER_PTHLH_TARGETS_UP;ENDOSOME;FIGUEROA_AML_METHYLATION_CLUSTER_4_UP;GOLDRATH_EFF_VS_MEMORY_CD8_TCELL_DN;GRADE_COLON_AND_RECTAL_CANCER_UP;GRADE_COLON_CANCER_UP;GRUETZMANN_PANCREATIC_CANCER_DN;GSE10325_LUPUS_BCELL_VS_LUPUS_MYELOID_DN;GSE10325_MYELOID_VS_LUPUS_MYELOID_DN;GSE11924_TH2_VS_TH17_CD4_TCELL_UP;GSE12366_GC_VS_MEMORY_BCELL_DN;GSE13306_RA_VS_UNTREATED_TCONV_UP;GSE13306_RA_VS_UNTREATED_TREG_UP;GSE1448_CTRL_VS_ANTI_VALPHA2_DP_THYMOCYTE_DN;GSE1460_CORD_VS_ADULT_BLOOD_NAIVE_CD4_TCELL_DN;GSE17721_LPS_VS_POLYIC_6H_BMDM_DN;GSE19825_NAIVE_VS_IL2RAHIGH_DAY3_EFF_CD8_TCELL_DN;GSE19825_NAIVE_VS_IL2RALOW_DAY3_EFF_CD8_TCELL_DN;GSE20366_TREG_VS_NAIVE_CD4_TCELL_DEC205_CONVERSION_UP;GSE22886_DAY0_VS_DAY7_MONOCYTE_IN_CULTURE_DN;GSE22886_NAIVE_CD4_TCELL_VS_NKCELL_DN;GSE22886_NAIVE_CD8_TCELL_VS_NKCELL_DN;GSE22886_NAIVE_TCELL_VS_NKCELL_DN;GSE24634_TREG_VS_TCONV_POST_DAY3_IL4_CONVERSION_DN;GSE28237_FOLLICULAR_VS_EARLY_GC_BCELL_DN;GSE29617_DAY3_VS_DAY7_TIV_FLU_VACCINE_PBMC_2008_UP;GSE29618_MONOCYTE_VS_MDC_DAY7_FLU_VACCINE_UP;GSE29618_MONOCYTE_VS_MDC_UP;GSE29618_PDC_VS_MDC_DAY7_FLU_VACCINE_UP;GSE29618_PDC_VS_MDC_UP;GSE360_CTRL_VS_B_MALAYI_LOW_DOSE_MAC_UP;GSE360_L_MAJOR_VS_M_TUBERCULOSIS_MAC_UP;GSE3982_DC_VS_BCELL_UP;GSE3982_DC_VS_CENT_MEMORY_CD4_TCELL_UP;GSE3982_DC_VS_NKCELL_UP;GSE3982_MAC_VS_NKCELL_UP;GSE3982_MAST_CELL_VS_NKCELL_UP;GSE39820_TGFBETA3_IL6_VS_TGFBETA3_IL6_IL23A_TREATED_CD4_TCELL_UP;GSE6269_E_COLI_VS_STREP_AUREUS_INF_PBMC_DN;GSE8868_SPLEEN_VS_INTESTINE_CD11B_POS_CD11C_NEG_DC_DN;GSE9650_EFFECTOR_VS_MEMORY_CD8_TCELL_DN;HAHTOLA_MYCOSIS_FUNGOIDES_SKIN_UP;HSIAO_HOUSEKEEPING_GENES;INTEGRAL_TO_MEMBRANE;INTEGRAL_TO_PLASMA_MEMBRANE;INTRINSIC_TO_MEMBRANE;INTRINSIC_TO_PLASMA_MEMBRANE;IVANOVA_HEMATOPOIESIS_MATURE_CELL;JIANG_VHL_TARGETS;KAECH_DAY15_EFF_VS_MEMORY_CD8_TCELL_DN;KAECH_DAY8_EFF_VS_MEMORY_CD8_TCELL_DN;KEGG_LYSOSOME;KIM_MYC_AMPLIFICATION_TARGETS_DN;LATE_ENDOSOME;MEMBRANE;MEMBRANE_FRACTION;MEMBRANE_PART;MODULE_285;MODULE_325;MULLIGHAN_MLL_SIGNATURE_1_UP;MULLIGHAN_MLL_SIGNATURE_2_UP;ONKEN_UVEAL_MELANOMA_DN;PAPASPYRIDONOS_UNSTABLE_ATEROSCLEROTIC_PLAQUE_UP;PLASMA_MEMBRANE;PLASMA_MEMBRANE_PART;PRAMOONJAGO_SOX4_TARGETS_DN;PROVENZANI_METASTASIS_UP;RB_P130_DN.V1_DN;REN_ALVEOLAR_RHABDOMYOSARCOMA_DN;RODWELL_AGING_KIDNEY_UP;ROME_INSULIN_TARGETS_IN_MUSCLE_UP;RUTELLA_RESPONSE_TO_CSF2RB_AND_IL4_DN;RUTELLA_RESPONSE_TO_HGF_UP;RUTELLA_RESPONSE_TO_HGF_VS_CSF2RB_AND_IL4_UP;TCANNTGAY_V$SREBP1_01;THUM_SYSTOLIC_HEART_FAILURE_UP;TMTCGCGANR_UNKNOWN;V$ARNT_01;V$ARNT_02;V$MAX_01;V$MYCMAX_03;V$SREBP1_01;V$USF_01;V$USF_Q6_01;V$ZF5_01;WANG_RESPONSE_TO_GSK3_INHIBITOR_SB216763_UP;WATANABE_RECTAL_CANCER_RADIOTHERAPY_RESPONSIVE_UP	Alternativesplicing;Cellmembrane;Completeproteome;Directproteinsequencing;Disulfidebond;Endosome;Glycoprotein;Host-virusinteraction;Lysosome;Membrane;Polymorphism;Referenceproteome;Signal;Transmembrane;Transmembranehelix																					+																		IPF-25_ctr																												6	6	6	15.7	15.7	15.7	42.585	0	11.033	2320700000	69	0.474643	0.685592	-0.0818936	-0.0754937	NaN	1	0	NaN	NaN	0	-4.34294e-08	1	0	-4.34294e-08	1	0	-4.34294e-08	1	0	-4.34294e-08	1	0	-4.34294e-08	1	0	-4.34294e-08	1	0	-4.34294e-08	1	0	-4.34294e-08	1	0	-4.34294e-08	1	0	-4.34294e-08	1	0	-4.34294e-08	1	0	-4.34294e-08	1	0	-4.34294e-08	1	0	-4.34294e-08	1	0	-4.34294e-08	1	0	-4.34294e-08	1	0	-4.34294e-08	1	0	6.44588	0.0970847	1.29592	-4.34294e-08	1	0	-4.34294e-08	1	0	-4.34294e-08	1	0	-4.34294e-08	1	0	-4.34294e-08	1	0	-4.34294e-08	1	0	-4.34294e-08	1	0	-4.34294e-08	1	0	-4.34294e-08	1	0	-4.34294e-08	1	0	-4.34294e-08	1	0	-4.34294e-08	1	0	-4.34294e-08	1	0	-4.34294e-08	1	0	-4.34294e-08	1	0	-4.34294e-08	1	0	-4.34294e-08	1	0	0.702798	0.939816	-4.34294e-08	1	0	-4.34294e-08	1	0	-4.34294e-08	1	0	-4.34294e-08	1	0	-4.34294e-08	1	0	-4.34294e-08	1	0	-4.34294e-08	1	0	-4.34294e-08	1	0	-4.34294e-08	1	0	-4.34294e-08	1	0	-4.34294e-08	1	0	-4.34294e-08	1	0	-4.34294e-08	1	0	-4.34294e-08	1	0	-4.34294e-08	1	0	-4.34294e-08	1	0	-4.34294e-08	1	0	-4.34294e-08	1	0	-4.34294e-08	1	0	-4.34294e-08	1	0	-4.34294e-08	1	0	-4.34294e-08	1	0	-4.34294e-08	1	0	-4.34294e-08	1	0	-4.34294e-08	1	0	-4.34294e-08	1	0	0	0.905724	B3KRY3;A0A024RDY3;P11279;Q59FZ0	B3KRY3;A0A024RDY3;P11279	284
		NaN	NaN	NaN	28.3173	NaN	26.7291	NaN	NaN	NaN	28.0931	28.8705	28.5458	NaN	NaN	NaN	NaN	NaN	NaN	NaN	NaN	NaN	NaN	NaN	NaN	NaN	NaN	NaN	NaN	NaN	NaN	NaN	NaN	NaN	NaN	NaN	NaN	NaN	NaN	26.6795	NaN	NaN	NaN	NaN	NaN	NaN	NaN	NaN	NaN	NaN	NaN	NaN	NaN	NaN	NaN	NaN	NaN	NaN	NaN	NaN	NaN	NaN	NaN	NaN	NaN	NaN	NaN	NaN	NaN	NaN	28.3755	NaN	NaN	NaN	NaN	NaN	NaN	NaN	28.3094	NaN	NaN	NaN	NaN	NaN	NaN	NaN	NaN	NaN	26.7282	NaN	26.209	NaN	28.4228	27.8717	NaN	NaN	NaN	NaN	NaN	NaN	NaN	NaN	NaN	27.954	31.8678	31.9114	NaN	NaN	NaN	NaN	NaN	NaN	NaN	NaN	NaN	NaN	NaN	NaN	NaN	NaN	NaN	NaN	NaN	NaN	27.8624	28.2635	28.0371	NaN	NaN	NaN	NaN	NaN	NaN	NaN	NaN	NaN	NaN	NaN	NaN	NaN	NaN	NaN	27.4306	NaN	NaN	NaN	NaN	NaN	NaN	NaN	NaN	NaN	NaN	NaN	NaN	NaN	NaN	NaN	NaN	NaN	NaN	NaN	NaN	NaN	NaN	NaN	NaN	NaN	NaN	NaN	NaN	NaN	NaN	NaN	NaN	26.3082	27.2558	NaN	NaN	NaN	NaN	NaN	NaN	NaN	NaN	NaN	NaN	NaN	NaN	NaN	NaN	NaN	NaN	NaN	NaN	NaN	NaN	NaN	NaN	NaN	NaN	NaN	NaN	NaN	NaN	NaN	NaN	NaN	NaN	NaN	NaN	NaN	NaN	NaN	NaN	NaN	NaN	NaN	NaN	NaN	NaN	NaN	NaN	NaN	NaN	NaN	NaN	NaN	NaN	NaN	NaN	NaN	NaN	NaN	NaN	NaN	NaN	NaN	NaN	NaN	NaN	NaN	NaN	NaN	NaN	NaN	NaN	NaN	NaN	NaN	NaN	NaN	NaN	NaN	NaN	NaN	NaN	NaN	NaN	NaN	NaN	NaN	NaN	NaN	NaN	NaN	NaN	NaN	NaN	NaN	NaN	NaN	NaN	NaN	NaN	0	0	0	4.20875	0	0	0	0	0	0	0	0	0	0	0	0	0	0	0	0	0	0	0	0	0	0	0	0	0	0	0	0	0	0	6.28337	0	0	0	0	0	0	3.75996	0	0	0	0	0	0	0	0	0	0	0	0	0	0	0	0	0	0	0								V-set			+		IPF_Ctr				+																															+	IPF-12_ctr;IPF-9_ctr							+																				CTD-15_ctr	6	1	0	55.8	17.5	0	13.076	0	158.79	15489000000	101	2.23194	0.0849028	0.498401	0.422775	1.23225	0.536619	0.222693	0.199378	0.246612	0.389347	-4.34294e-08	1	0	-4.34294e-08	1	0	-4.34294e-08	1	0	27.8651	0	3.33855	-4.34294e-08	1	0	-4.34294e-08	1	0	-4.34294e-08	1	0	-4.34294e-08	1	0	-4.34294e-08	1	0	-4.34294e-08	1	0	-4.34294e-08	1	0	-4.34294e-08	1	0	-4.34294e-08	1	0	-4.34294e-08	1	0	-4.34294e-08	1	0	-4.34294e-08	1	0	-4.34294e-08	1	0	-4.34294e-08	1	0	-4.34294e-08	1	0	-4.34294e-08	1	0	-4.34294e-08	1	0	-4.34294e-08	1	0	-4.34294e-08	1	0	-4.34294e-08	1	0	-4.34294e-08	1	0	-4.34294e-08	1	0	-4.34294e-08	1	0	-4.34294e-08	1	0	-4.34294e-08	1	0	-4.34294e-08	1	0	-4.34294e-08	1	0	-4.34294e-08	1	0	-4.34294e-08	1	0	-4.34294e-08	1	0	33.4638	0	4.74315	8.03008	0.104764	-4.34294e-08	1	0	-4.34294e-08	1	0	-4.34294e-08	1	0	-4.34294e-08	1	0	-4.34294e-08	1	0	-4.34294e-08	1	0	24.796	0	2.98637	-4.34294e-08	1	0	-4.34294e-08	1	0	-4.34294e-08	1	0	-4.34294e-08	1	0	-4.34294e-08	1	0	-4.34294e-08	1	0	-4.34294e-08	1	0	-4.34294e-08	1	0	-4.34294e-08	1	0	-4.34294e-08	1	0	-4.34294e-08	1	0	-4.34294e-08	1	0	-4.34294e-08	1	0	-4.34294e-08	1	0	-4.34294e-08	1	0	-4.34294e-08	1	0	-4.34294e-08	1	0	-4.34294e-08	1	0	-4.34294e-08	1	0	2.44158	0.855855	A0A068LKP9;A0A2U8J8B6	A0A068LKP9;A0A2U8J8B6	286
		31.788	30.8239	31.6503	33.1425	33.0735	32.8012	32.9094	32.6604	32.4372	32.1259	32.109	32.1176	30.8915	30.8377	30.851	32.4544	32.6654	32.6839	32.617	32.7934	32.4352	31.9857	31.7172	31.5701	32.5941	32.8672	32.8598	32.7767	32.6674	32.4805	32.7771	32.3647	32.4458	33.16	32.0693	32.4432	32.4305	32.1869	32.3412	32.4808	32.7826	32.6456	32.5485	32.5041	32.6475	32.7767	32.7035	32.5576	33.5169	33.4299	33.0554	33.2671	33.3913	33.2531	29.455	32.0713	31.8863	33.1819	32.8816	32.9167	32.9679	32.8982	32.5062	32.5421	33.0473	32.7432	33.1529	32.397	32.5045	33.2362	33.5134	33.4164	33.3951	33.0393	33.4095	32.7822	30.4164	32.2711	33.2385	32.9435	32.9677	32.4727	32.5808	32.3767	33.5985	33.3387	33.0967	32.5415	32.6663	32.4607	32.9148	33.0884	32.8846	32.8511	32.6835	32.4509	32.5551	32.7889	33.2295	33.072	NaN	32.4903	31.0118	30.3752	32.8994	31.884	32.2806	32.1902	32.9231	33.4842	32.8881	32.7588	32.7301	32.7011	32.3894	32.1589	32.4486	NaN	NaN	NaN	33.1857	33.2375	33.5261	32.6428	32.378	32.3884	31.0606	31.3174	31.1464	33.1039	32.7295	32.5738	NaN	NaN	NaN	33.1418	32.8028	32.3768	32.1017	31.288	31.581	32.5514	32.7511	32.6321	32.1503	32.3725	32.0897	32.5517	31.6275	32.5175	33.2323	33.1852	33.1054	33.419	33.9863	33.3774	NaN	NaN	NaN	32.9582	32.7065	32.0386	NaN	NaN	NaN	32.6061	32.7053	32.6291	32.6383	32.5013	32.3804	33.0653	33.2748	32.6646	32.6335	32.4984	32.295	32.8324	30.4215	29.7961	32.8401	32.4357	32.7845	31.0881	32.0958	33.0467	32.8836	32.4366	32.5514	32.5661	32.1366	32.3678	31.503	31.3712	31.7241	32.0438	31.6707	31.8179	31.9449	32.2031	32.3527	32.8915	33.0728	33.134	33.014	32.9837	32.7569	31.6756	31.6355	32.5693	32.4743	32.1521	33.1706	33.2161	33.4323	33.0901	32.595	32.6464	32.7688	33.3123	33.1687	NaN	NaN	NaN	NaN	NaN	NaN	NaN	NaN	NaN	NaN	NaN	NaN	33.2764	33.0111	32.7999	32.6429	32.3513	32.0092	32.6392	32.7628	32.5689	33.5268	33.372	33.4405	33.0477	33.0736	33.2064	33.7775	33.6274	33.3042	33.2879	33.1287	33.1321	32.7189	32.745	32.4753	31.6816	31.8466	33.0873	33.0071	32.9714	32.6942	32.4963	32.4362	33.1062	32.5957	32.4789	33.2147	32.707	32.4774	33.1995	32.6656	32.8667	-0.129083	1.45596	1.11921	0.567683	-0.689708	1.05145	1.06542	0.207861	1.22393	1.09176	0.9794	1.00774	0.76974	1.08654	1.0169	1.12947	1.78428	1.75402	-0.412259	1.44361	1.241	1.22774	1.13502	1.83887	1.73149	0.273446	1.50011	0.926925	1.79483	1.00637	1.41279	1.11205	1.30803	-1.24262	-0.120976	0.568472	1.54869	1.18022	0.782522	-7.04474	1.76664	0.919922	-0.374967	1.25259	-7.79479	1.22397	0.107141	1.09509	0.654374	0.682471	1.62454	2.04443	-7.28236	1.01797	-7.01695	1.09705	0.956878	1.45175	0.925867	-0.533101	1.13698								V-set			+		IPF_Ctr																																									+					+								+		+							CTD-13_ctr;CTD-18_ctr;CTD-27_ctr;CTD-31_ctr	6	5	2	55.8	45	24.2	13.158	0	323.31	1332200000000	872	2.42563	0.0223662	0.909847	0.694469	0.308563	0.495636	-0.319609	-0.218391	0.393675	0.509411	0.0268621	0.977322	-0.0476167	0.40139	0.5459	0.537184	0.2886	0.612521	0.412931	0.130356	0.822458	0.209455	0.16261	0.78584	-0.254478	0.267423	0.694713	0.387941	0.271746	0.685287	0.393092	0.044054	0.937822	0.0766907	0.32235	0.634222	0.451578	0.27997	0.712763	0.402815	0.245422	0.666061	0.36135	0.253902	0.676631	0.371727	0.184602	0.765531	0.284003	0.278334	0.689557	0.400887	0.256815	0.725125	0.3752	0.291872	0.608928	0.416731	0.523461	0.372023	0.658302	0.511751	0.332227	0.647169	0.0912141	0.850087	-0.151848	0.397038	0.513363	0.532631	0.327943	0.503212	0.457862	0.323578	0.52122	0.452967	0.293565	0.604772	0.418726	0.544975	0.394049	0.678466	0.503027	0.436696	0.638835	0.0587013	0.910092	0.100766	0.41711	0.359291	0.553475	0.229771	0.578702	0.342	0.527585	0.396334	0.662196	0.253602	0.720706	0.371312	0.386244	0.619842	0.521263	0.286345	0.705145	0.410295	0.350262	0.661156	0.482572	0.319207	0.621603	-0.451831	0.0250805	0.984714	-0.044574	5.77313	0.427656	0.130552	0.869713	0.209739	0.434594	0.47835	0.571361	0.308134	0.588414	0.435458	0.188175	0.781817	0.288717	4.07889	0.00457143	-2.59879	0.51662	0.690119	0.651812	0.227699	0.758959	0.339413	0.0825202	0.912924	-0.138347	0.331767	0.578651	0.462135	4.79471	0.00244444	-2.87493	0.322302	0.725536	0.451549	0.0221868	0.963427	0.0395257	0.28102	0.697349	0.404046	0.153107	0.763852	0.241436	0.16059	0.778044	0.251752	0.462592	0.434806	0.599395	0.62878	0.326774	0.754252	4.30056	0.00711111	-2.68614	0.257054	0.77442	0.375528	4.05428	0.0116	-2.58884	0.281639	0.691217	0.404773	0.238674	0.702366	0.353049	0.39986	0.525287	0.535602	0.229452	0.759501	0.341604	0.121051	0.832523	-0.196289	0.294243	0.648437	0.419488	11.7651	0.000894737	A0A068LKQ2	A0A068LKQ2	287
		NaN	NaN	NaN	NaN	NaN	NaN	NaN	NaN	NaN	NaN	NaN	NaN	NaN	NaN	NaN	NaN	NaN	NaN	28.1514	NaN	28.9759	NaN	NaN	NaN	NaN	NaN	NaN	NaN	NaN	NaN	NaN	NaN	NaN	26.975	NaN	26.7575	NaN	NaN	NaN	NaN	NaN	NaN	NaN	29.8421	29.732	NaN	NaN	NaN	NaN	NaN	NaN	NaN	NaN	NaN	NaN	NaN	NaN	NaN	NaN	NaN	NaN	NaN	NaN	30.8042	NaN	30.5463	NaN	27.0515	NaN	NaN	NaN	NaN	28.4056	28.2067	28.3991	NaN	NaN	NaN	28.9062	28.9992	28.9332	NaN	27.649	NaN	NaN	NaN	NaN	NaN	NaN	26.7171	NaN	NaN	NaN	NaN	26.9766	NaN	NaN	NaN	29.7803	NaN	NaN	NaN	27.2449	28.6672	27.8859	NaN	NaN	NaN	29.5665	NaN	28.9528	NaN	NaN	NaN	NaN	NaN	30.2565	NaN	NaN	NaN	NaN	NaN	27.3624	NaN	NaN	NaN	26.2493	28.9608	28.5899	NaN	NaN	NaN	NaN	NaN	NaN	NaN	NaN	NaN	NaN	NaN	NaN	NaN	27.6782	NaN	NaN	NaN	NaN	NaN	NaN	25.9996	NaN	NaN	NaN	NaN	NaN	NaN	NaN	NaN	NaN	NaN	NaN	26.6081	NaN	NaN	NaN	27.5815	28.9121	29.2867	NaN	NaN	NaN	NaN	29.4736	28.9822	NaN	NaN	27.022	NaN	NaN	NaN	NaN	NaN	NaN	NaN	NaN	NaN	NaN	NaN	NaN	30.4513	29.7918	29.6469	NaN	NaN	NaN	28.3396	NaN	27.901	NaN	NaN	NaN	NaN	NaN	NaN	27.7722	28.4443	28.143	NaN	NaN	NaN	NaN	NaN	NaN	NaN	NaN	NaN	NaN	NaN	27.5855	NaN	28.0802	28.2458	28.0342	26.263	NaN	NaN	NaN	NaN	NaN	NaN	NaN	NaN	NaN	30.0981	29.6922	29.3696	NaN	NaN	NaN	28.1934	NaN	30.0674	NaN	NaN	NaN	NaN	NaN	NaN	NaN	NaN	NaN	NaN	NaN	NaN	NaN	NaN	NaN	NaN	NaN	NaN	NaN	NaN	NaN	NaN	NaN	NaN	NaN	NaN	NaN	NaN	NaN	NaN	NaN	NaN	-0.567949	-0.771769	-1.2494	-0.543309	-0.707265	-1.20775	1.84451	-0.697227	-0.660513	-0.9968	-0.909523	0.858653	-0.881352	-0.70076	2.53744	-0.463598	-0.860832	-0.796926	-1.04553	-1.31773	-0.709626	3.2089	0.335532	-0.632031	3.18315	-0.413396	3.79225	0.262373	-0.429962	0.117348	-0.819304	-0.0820001	0.872037	-0.691819	2.77872	-1.08496	2.68515	-1.19997	0.864518	-0.840985	0.330141	-0.345417	2.77936	-0.893079	-1.13357	-0.776622	-0.501455	0.262787	-1.97442	-0.691506	-0.650614	-1.24193	-0.846598	-0.0329565	-0.502083	3.43948	-1.12629	2.4879	0.275457	-0.793371	-0.707631								V-set																											+			+		+									IPF-29_ctr;IPF-31_ctr;IPF-33_ctr								+													+						CTD-16_ctr;CTD-4_ctr	5	4	4	74.8	65.2	65.2	12.449	0	323.31	36989000000	180	0.0374452	0.911102	0.0277484	0.0218977	0.0689058	0.899045	0.0517519	0.0404497	0.0218665	0.937043	0.220005	0.817962	-0.272148	0.319761	0.708022	-0.370065	0.596586	0.430005	-0.59879	0.208943	0.785004	-0.260444	0.286666	0.691527	-0.338923	0.569996	0.504195	-0.578873	0.99875	0.332328	0.873742	0.282111	0.681505	-0.334324	0.263932	0.738624	-0.316625	0.442587	0.628849	-0.47794	0.393235	0.585822	-0.436074	0.362395	0.645464	0.410255	0.377685	0.650004	-0.422528	0.283517	0.736418	-0.335845	1.56666	0.233244	1.19132	0.173516	0.811318	-0.222178	0.366306	0.611685	-0.412573	0.332527	0.584894	-0.381993	0.471031	0.448034	-0.501301	0.641598	0.427432	-0.631591	0.28819	0.638436	-0.34023	2.22577	0.08864	1.49987	0.119579	0.866202	0.160397	0.250197	0.723698	-0.302953	2.37235	0.0877143	1.52635	0.152297	0.822267	-0.198222	3.13412	0.0432	1.81845	0.0905978	0.869839	0.125044	0.159166	0.813998	-0.20609	0.0387855	0.958888	0.0561255	0.344491	0.716781	-0.392825	0.0266589	0.972688	-0.0391431	0.357794	0.697421	0.411087	0.279419	0.727776	-0.331722	1.91256	0.180381	1.33133	8.63748	0.068198	0.493082	0.594987	-0.519603	1.76503	0.102543	1.27475	0.56515	0.438888	-0.575179	0.350116	0.668119	0.405701	0.355861	0.585113	-0.403153	0.117072	0.93395	0.157587	0.124178	0.895831	-0.165532	1.89782	0.0977872	1.32803	0.383766	0.612023	-0.428001	0.523533	0.441096	-0.543279	0.32218	0.781579	-0.372351	0.190279	0.742216	-0.240434	0.0907201	0.913588	0.125219	1.14073	0.199661	-0.946486	0.27738	0.703296	-0.330615	0.258759	0.683593	-0.311679	0.592557	0.44969	-0.595517	0.358749	0.635088	-0.405791	0.0105612	0.985268	-0.0157583	0.190524	0.799366	-0.240717	2.67143	0.053	1.64711	0.519654	0.526173	-0.540028	1.55923	0.154905	1.17835	0.0960565	0.930465	0.131614	0.330964	0.689782	-0.380428	0.287195	0.725787	-0.339272	6.41047	0.0869065	A0A068LKQ8	A0A068LKQ8	290
		NaN	NaN	NaN	27.163	27.7092	26.9951	NaN	NaN	NaN	NaN	NaN	NaN	NaN	NaN	NaN	NaN	NaN	NaN	NaN	NaN	NaN	NaN	NaN	NaN	NaN	NaN	NaN	NaN	NaN	NaN	NaN	NaN	NaN	NaN	NaN	NaN	NaN	NaN	NaN	NaN	NaN	NaN	NaN	NaN	NaN	NaN	NaN	NaN	NaN	NaN	NaN	NaN	NaN	NaN	NaN	NaN	NaN	NaN	NaN	NaN	NaN	NaN	NaN	NaN	NaN	NaN	NaN	NaN	NaN	28.8385	28.3202	28.3736	NaN	NaN	NaN	NaN	NaN	NaN	NaN	NaN	NaN	NaN	NaN	NaN	NaN	NaN	NaN	NaN	NaN	NaN	NaN	NaN	NaN	NaN	NaN	NaN	NaN	NaN	NaN	NaN	NaN	NaN	NaN	NaN	NaN	NaN	NaN	NaN	NaN	NaN	NaN	NaN	NaN	NaN	NaN	NaN	NaN	NaN	NaN	NaN	NaN	NaN	NaN	NaN	NaN	NaN	NaN	NaN	NaN	NaN	28.1834	28.2394	NaN	NaN	NaN	NaN	NaN	NaN	NaN	NaN	NaN	NaN	NaN	NaN	NaN	NaN	NaN	NaN	NaN	NaN	NaN	NaN	NaN	NaN	NaN	NaN	NaN	NaN	NaN	NaN	NaN	NaN	NaN	NaN	NaN	NaN	NaN	NaN	NaN	NaN	NaN	NaN	NaN	NaN	NaN	NaN	NaN	NaN	NaN	NaN	NaN	NaN	NaN	NaN	NaN	NaN	NaN	NaN	NaN	NaN	NaN	NaN	NaN	NaN	NaN	NaN	NaN	NaN	NaN	NaN	NaN	NaN	NaN	NaN	NaN	NaN	NaN	NaN	NaN	NaN	NaN	NaN	NaN	NaN	NaN	NaN	NaN	NaN	NaN	NaN	NaN	NaN	NaN	NaN	NaN	NaN	NaN	NaN	NaN	NaN	NaN	NaN	NaN	NaN	NaN	NaN	NaN	NaN	NaN	NaN	26.6337	28.0594	29.2349	30.017	29.1702	NaN	NaN	NaN	NaN	NaN	NaN	28.21	28.3101	27.9397	NaN	NaN	NaN	NaN	NaN	NaN	NaN	NaN	NaN	NaN	NaN	NaN	NaN	NaN	NaN	NaN	NaN	NaN	NaN	NaN	0.182357	2.77098	-0.446979	-0.223085	-0.182328	-0.0283623	0.0300865	-0.470599	-0.718647	-0.462763	0.109662	-0.3343	-0.0746403	0.224369	-0.431283	-0.623992	-0.135887	-0.393979	-0.680055	-0.601606	-0.442675	-0.229577	-0.73759	3.99266	-0.527421	0.252091	-0.406029	-0.1825	-0.346188	-0.414017	-0.038414	0.0472488	-0.583424	-0.266953	0.0978107	-0.160556	0.135216	0.50756	-0.503316	-0.584949	-0.564866	-0.147692	0.160749	2.31768	-0.288242	-0.261647	-0.311225	-0.1933	-0.382867	-0.670659	-0.336636	0.0950889	-0.271406	-0.451168	-0.199631	-0.110804	0.085741	-0.343978	-0.153457	-0.295641	0.105618								V-set							+																						+												IPF-10_ctr;IPF-30_ctr																												6	3	3	56.8	31.4	31.4	12.829	0	49.042	17865000000	61	0.769906	0.345241	-0.231384	-0.198113	1.51238	0.337373	-0.374001	-0.319211	0.199047	0.390805	0.0877563	0.946633	0.102106	3.19701	0.0659459	1.55382	0.244326	0.777418	-0.250619	0.109666	0.899235	-0.124994	0.0880672	0.922559	-0.102242	0.0126428	0.988324	-0.0158767	0.0134449	0.982488	0.0168537	0.260082	0.765678	-0.263898	0.441862	0.654805	-0.402904	0.254756	0.821351	-0.259468	0.0510405	0.945561	0.0614567	0.173582	0.855555	-0.187463	0.0341365	0.977814	-0.041827	0.110359	0.92156	0.12571	0.23383	0.842424	-0.241724	0.369126	0.676674	-0.350004	0.0641491	0.950359	-0.0761929	0.210321	0.765843	-0.22094	0.411388	0.569586	-0.381256	0.352371	0.690963	-0.337414	0.241141	0.746678	-0.248069	0.113384	0.881554	-0.12871	0.457398	0.609186	-0.413617	5.73974	0.00763636	2.23923	0.298733	0.764405	-0.295686	0.125774	0.868173	0.141298	0.218083	0.736322	-0.227747	0.0881451	0.894163	-0.102333	0.18055	0.823254	-0.194047	0.222672	0.828722	-0.23203	0.0172757	1	-0.0215387	0.0213133	0.978725	0.0264763	0.33891	0.759705	-0.327172	0.133941	0.882601	-0.149545	0.0451728	0.981838	0.0547714	4.81045	0.63493	0.0765693	0.931895	-0.0899549	0.0633377	0.945805	0.0755839	0.285173	0.74084	0.284625	0.282479	0.791915	-0.282324	0.340168	0.660856	-0.328077	0.325718	0.89927	-0.316843	0.0701925	0.962159	-0.0828439	0.0768316	0.942739	0.0901411	2.28503	0.101586	1.28094	0.146577	0.816169	-0.161681	0.130993	0.93147	-0.146592	0.159915	0.82024	-0.174543	0.0938389	0.92795	-0.108383	0.20342	0.805753	-0.214736	0.404495	0.658495	-0.376115	0.175101	0.80263	-0.18882	0.0440303	0.963092	0.0533356	0.136401	0.878349	-0.152013	0.247226	0.866042	-0.253021	0.0973055	0.908619	-0.111977	0.051668	0.952356	-0.0621302	0.0393986	0.965042	0.0480312	0.179536	0.870581	-0.192939	0.0731484	0.956736	-0.0860824	0.150205	0.86182	-0.165551	0.0489292	0.973226	0.059124	2.2366	0.872578	A0A068LKR4	A0A068LKR4	291
		NaN	NaN	NaN	28.1084	27.52	26.7171	NaN	28.0115	27.7594	NaN	29.0615	NaN	NaN	NaN	NaN	NaN	NaN	NaN	28.8732	27.2069	28.1319	27.8744	26.9005	NaN	NaN	NaN	NaN	NaN	NaN	NaN	NaN	NaN	NaN	28.2441	27.3769	27.6148	28.6279	NaN	27.5437	NaN	NaN	NaN	NaN	NaN	NaN	NaN	NaN	NaN	NaN	NaN	NaN	NaN	NaN	NaN	27.0774	27.1987	NaN	NaN	NaN	NaN	NaN	NaN	NaN	NaN	NaN	NaN	NaN	28.858	28.3915	NaN	NaN	NaN	28.0756	NaN	NaN	27.7712	28.8926	28.1073	NaN	NaN	NaN	NaN	NaN	NaN	28.7135	28.6257	28.2227	29.8355	29.395	28.6169	28.531	28.9282	28.0862	NaN	NaN	NaN	28.6099	28.8302	28.2865	29.5907	28.6326	27.4848	NaN	28.3551	NaN	NaN	NaN	27.5787	29.1803	29.0117	29.8081	27.7108	27.0684	26.2775	NaN	NaN	NaN	NaN	NaN	NaN	NaN	NaN	26.9002	NaN	NaN	NaN	NaN	NaN	NaN	NaN	27.7521	NaN	NaN	NaN	NaN	28.2253	NaN	NaN	NaN	26.4798	26.1833	NaN	NaN	NaN	NaN	NaN	NaN	NaN	NaN	NaN	NaN	NaN	NaN	27.688	27.9277	NaN	NaN	NaN	NaN	27.563	27.8207	27.0921	NaN	NaN	NaN	28.563	29.0711	29.1612	28.9344	29.1102	28.6955	29.5336	28.5653	29.1023	NaN	28.3648	28.3188	29.2084	28.5837	28.243	29.5152	29.0297	28.9792	28.6895	27.9835	28.9044	NaN	NaN	NaN	27.3179	28.4743	27.9293	27.3918	27.6738	NaN	NaN	NaN	NaN	NaN	NaN	NaN	28.6293	NaN	29.0233	27.8793	28.2072	28.0576	NaN	NaN	NaN	28.9723	29.096	NaN	NaN	NaN	NaN	NaN	NaN	NaN	NaN	NaN	NaN	NaN	NaN	NaN	NaN	NaN	NaN	NaN	NaN	NaN	NaN	NaN	27.8679	27.8884	27.6673	NaN	NaN	NaN	28.54	28.1356	28.011	NaN	NaN	NaN	28.163	28.4356	28.2766	NaN	NaN	NaN	NaN	NaN	NaN	NaN	NaN	28.9073	27.2488	NaN	NaN	28.1138	28.4926	28.4965	28.2089	28.8292	NaN	NaN	29.1932	28.2307	26.1553	NaN	28.3622	27.6235	28.1977	-1.09539	1.61409	0.684178	0.0428833	-1.23491	-1.44829	2.23625	0.49856	-1.16393	-1.85856	-2.05846	1.91088	1.2141	-2.00371	-1.76157	-1.70093	-1.49169	-1.78005	0.31099	-1.61817	-1.85698	-1.44476	1.44514	-1.38295	0.0733679	2.42262	-1.57777	-1.79983	2.68622	3.44809	2.68072	-1.51586	2.74112	2.73494	-0.124668	-0.379215	3.49897	1.18448	-1.60775	-1.76802	-0.891977	-1.74185	-2.03267	-0.329556	-1.9593	-0.0301014	-0.0430936	-1.39919	-1.63599	-1.57293	-1.67067	0.724558	-1.60126	1.65757	-1.64332	3.09735	3.07894	3.23269	1.09372	2.84399	3.34028								V-set																																			+						IPF-4_ctr		+																			+	+	+			+	CTD-10_ctr;CTD-4_ctr;CTD-5_ctr;CTD-6_ctr;CTD-9_ctr	9	4	1	74.4	48	17.6	13.944	0	323.31	49287000000	335	0.138419	0.677169	-0.100483	-0.0780459	0.161864	0.727869	0.128069	0.0970732	0.0627561	0.701937	0.450143	0.644672	-0.503033	0.758829	0.382341	0.740817	0.245382	0.724453	0.3117	0.0125133	0.988061	0.0194819	0.527325	0.475294	-0.567182	0.653654	0.448364	-0.664997	1.21396	0.262843	1.02605	0.170148	0.796029	0.227803	0.486992	0.53344	-0.534327	0.92868	0.34827	-0.853606	1.07467	0.234795	-0.944609	0.965919	0.285899	0.877399	0.509148	0.511185	0.554789	1.03317	0.289431	-0.91949	0.859633	0.349123	-0.808892	0.818362	0.306939	-0.781201	0.680889	0.345103	-0.684974	0.872262	0.217362	-0.817286	0.100264	0.862439	0.142224	0.762145	0.325502	-0.742924	0.927054	0.219527	-0.852711	0.650369	0.325493	-0.662933	0.639283	0.378164	0.658512	0.614107	0.414444	-0.635164	0.0218615	0.988268	0.0335252	1.37046	0.214481	1.11216	0.736285	0.22781	-0.72461	0.884764	0.142286	-0.825883	1.60493	0.132676	1.23364	2.36394	0.0732	1.58281	1.59919	0.186113	1.23092	0.696008	0.421669	-0.696004	1.65545	0.19208	1.25885	1.64268	0.125253	1.25411	0.037603	0.982008	-0.0568264	12.2893	0.00348603	0.124733	0.896605	-0.173293	2.42139	0.0417436	1.60665	0.498044	0.469253	0.543618	0.755797	0.364017	-0.738336	0.862825	0.257105	-0.81139	0.342516	0.849135	-0.40778	0.845096	0.386691	-0.799519	1.05541	0.224833	-0.932898	0.106573	0.874198	-0.150502	1.0016	0.224346	-0.899638	0.00882101	1	-0.0137377	0.0128034	0.981597	-0.0197668	0.623543	0.510308	-0.642456	0.774717	0.31765	-0.751396	0.731573	0.346938	-0.721787	0.797141	0.309527	-0.767033	0.263754	0.716773	0.330535	0.751706	0.360644	-0.735421	0.788733	0.534417	0.761161	0.779469	0.365776	-0.754713	1.99991	0.096	1.42238	1.98192	0.0810968	1.41405	2.1371	0.0683333	1.48425	0.44019	0.601313	0.498014	1.75084	0.110032	1.30577	2.25131	0.0631489	1.53398	10.1571	0.00284211	A0A068LKR7	A0A068LKR7	292
		NaN	NaN	NaN	NaN	NaN	NaN	NaN	NaN	NaN	NaN	NaN	NaN	NaN	NaN	NaN	NaN	NaN	NaN	NaN	NaN	NaN	NaN	NaN	NaN	NaN	NaN	NaN	NaN	NaN	NaN	NaN	NaN	NaN	NaN	NaN	NaN	NaN	NaN	NaN	NaN	NaN	NaN	NaN	NaN	NaN	NaN	NaN	NaN	NaN	NaN	NaN	NaN	NaN	NaN	NaN	NaN	NaN	NaN	NaN	NaN	NaN	NaN	NaN	NaN	NaN	NaN	NaN	NaN	NaN	NaN	NaN	NaN	NaN	NaN	NaN	NaN	NaN	NaN	NaN	NaN	NaN	NaN	NaN	NaN	NaN	NaN	NaN	NaN	NaN	NaN	NaN	NaN	NaN	NaN	NaN	NaN	NaN	NaN	NaN	NaN	NaN	NaN	NaN	NaN	NaN	NaN	NaN	NaN	29.8845	29.6335	29.4272	29.6424	28.3238	29.7179	NaN	NaN	NaN	NaN	NaN	NaN	NaN	NaN	NaN	28.6022	27.8364	28.2828	NaN	NaN	NaN	NaN	NaN	NaN	NaN	NaN	NaN	NaN	NaN	NaN	NaN	NaN	NaN	NaN	NaN	NaN	NaN	NaN	NaN	NaN	NaN	NaN	NaN	NaN	NaN	NaN	NaN	NaN	NaN	NaN	NaN	NaN	NaN	NaN	NaN	NaN	NaN	NaN	NaN	NaN	28.2574	28.2185	28.005	NaN	NaN	NaN	NaN	NaN	NaN	NaN	NaN	NaN	28.732	27.4519	27.5454	NaN	NaN	NaN	29.1872	29.3288	29.4301	NaN	NaN	NaN	NaN	NaN	NaN	NaN	NaN	NaN	NaN	NaN	NaN	NaN	NaN	NaN	NaN	NaN	NaN	NaN	NaN	NaN	NaN	NaN	NaN	NaN	NaN	NaN	NaN	NaN	NaN	NaN	NaN	NaN	NaN	NaN	NaN	NaN	NaN	NaN	NaN	NaN	NaN	NaN	NaN	NaN	NaN	NaN	NaN	NaN	NaN	NaN	NaN	NaN	NaN	NaN	NaN	NaN	NaN	NaN	NaN	NaN	NaN	NaN	NaN	NaN	NaN	NaN	NaN	NaN	NaN	NaN	NaN	NaN	NaN	NaN	NaN	NaN	NaN	NaN	NaN	NaN	NaN	NaN	NaN	NaN	-0.265411	-0.129129	-0.92465	-0.557782	-0.260053	0.360761	-0.191283	-0.249986	0.0164181	-0.260004	0.276051	0.214469	-0.136341	0.116882	0.341915	0.133681	-0.501802	0.284559	0.103316	-0.224147	-0.213606	-0.241547	-0.232785	-0.459589	-0.338695	0.302111	-0.247901	-0.328707	0.0207852	-0.0232198	-0.262788	0.208963	0.490262	-0.167736	-0.614994	0.314975	5.25603	4.83564	0.295689	-0.284534	-0.296495	3.84807	-0.0967068	0.352289	-0.203324	-0.122054	0.410199	-0.454886	0.11258	0.00872318	0.0419117	-0.231084	0.14491	-0.382565	-0.0569951	-0.257464	3.76792	-0.304416	-0.307515	0.154838	3.5174								V-set																																											+	+				+															+				+	CTD-10_ctr;CTD-11_ctr;CTD-15_ctr;CTD-5_ctr;CTD-9_ctr	5	2	2	38.8	18.1	18.1	12.696	0	100.66	8900700000	75	0.712073	0.498397	-0.150069	-0.134572	2.12557	0.144163	0.61796	0.503119	0.259846	0.394424	0.180055	0.893119	-0.16562	0.0807776	0.945227	-0.0806695	0.894411	0.454436	-0.577448	0.448586	0.689796	-0.348346	0.175172	0.871555	-0.162073	0.25989	0.827726	0.225361	0.12374	0.930772	-0.119276	0.168075	0.864047	-0.156014	0.00954001	0.989211	0.0102536	0.176079	0.906203	-0.162327	0.18766	0.839564	0.172018	0.141108	0.905524	0.133851	0.0857086	0.93652	-0.0851848	0.0724648	0.956255	0.072989	0.243331	0.870317	0.213513	0.0836274	0.946297	0.0834303	0.391249	0.7	-0.313355	0.19597	0.815306	0.177769	0.0635351	0.941689	0.0645294	0.148828	0.876693	-0.140038	0.140753	0.877153	-0.133403	0.162168	0.852757	-0.15093	0.155126	0.879818	-0.145355	0.350299	0.73025	-0.28707	0.240755	0.85584	-0.21155	0.208026	0.8298	0.188092	0.167114	0.829529	-0.15491	0.232108	0.769499	-0.205263	0.0120395	0.986281	0.0129519	0.0134851	0.986397	-0.0144746	0.178626	0.880419	-0.164172	0.137543	0.899069	0.13058	0.380665	0.780154	0.306352	0.107065	0.923828	-0.104638	0.510357	0.725482	-0.384155	2.30404	0.961783	0.221072	0.881936	0.196819	13.0151	0	3.28382	11.4539	0.004	3.01459	0.20444	0.868477	0.184561	0.195458	0.836696	-0.17761	0.205142	0.930784	-0.185077	8.19391	0.004	2.40327	0.0591356	0.956317	-0.0603714	0.250216	0.807238	0.219438	0.133098	0.861757	-0.126972	0.0756917	0.965462	-0.0761385	0.304363	0.729295	0.256314	0.344848	0.806663	-0.283899	0.0694133	0.935947	0.0702342	0.00504827	0.996917	0.00544996	0.0247937	0.981249	0.0261865	0.153551	0.906835	-0.144206	0.0912362	0.92808	0.0904176	0.278753	0.876092	-0.238885	0.0340518	0.969005	-0.0356113	0.173778	0.913711	-0.160647	7.94903	0.00266667	2.3544	0.212158	0.872912	-0.190175	0.214826	0.893997	-0.192142	0.0981684	0.9227	0.0966363	7.08763	0.00541176	2.19368	11.3734	0.00119588	A0A068LKS1	A0A068LKS1	293
		NaN	27.3359	27.3228	28.5591	29.1655	29.0136	28.7026	28.6272	28.3994	27.5882	28.6215	28.8782	NaN	NaN	NaN	NaN	NaN	NaN	NaN	NaN	NaN	28.1826	27.8504	27.6587	NaN	NaN	NaN	NaN	NaN	NaN	NaN	NaN	NaN	27.8711	27.8374	27.4754	28.2246	28.3407	28.118	NaN	NaN	NaN	NaN	NaN	NaN	NaN	NaN	NaN	NaN	NaN	NaN	NaN	NaN	NaN	NaN	NaN	NaN	NaN	NaN	NaN	NaN	NaN	NaN	NaN	NaN	NaN	NaN	26.8044	26.7064	26.7054	26.9017	26.4625	NaN	NaN	NaN	NaN	NaN	NaN	NaN	NaN	NaN	NaN	NaN	NaN	NaN	NaN	NaN	28.2137	27.7853	27.9827	27.6885	NaN	NaN	28.5609	28.393	28.6167	27.1695	27.7	27.22	28.0719	27.5468	27.3599	27.7575	26.616	27.3867	27.4026	28.1021	28.0511	29.2358	29.4218	29.4401	27.8658	26.0227	27.5106	28.423	27.8407	26.968	NaN	NaN	NaN	28.1498	NaN	26.721	29.5943	29.7975	29.7105	27.3801	27.6492	27.4349	27.9808	27.8068	27.7985	NaN	NaN	NaN	NaN	28.0145	NaN	27.1276	26.4926	26.7974	NaN	NaN	NaN	26.8391	NaN	26.8902	26.9318	26.5792	27.0188	NaN	NaN	NaN	NaN	NaN	NaN	NaN	NaN	NaN	25.0226	NaN	26.4866	NaN	NaN	NaN	27.7455	27.6587	27.5219	27.5524	27.4756	27.4694	28.074	28.0494	27.8372	28.0621	28.015	27.3706	28.5905	26.955	26.6895	29.0909	28.7884	28.9367	28.2114	27.3289	28.0456	28.4411	28.5873	28.3833	28.9074	28.4977	28.4633	28.5128	28.3029	27.8395	29.0089	30.1616	28.904	28.1663	NaN	28.5064	NaN	NaN	NaN	NaN	NaN	NaN	NaN	NaN	28.0114	27.669	27.5118	NaN	NaN	NaN	NaN	NaN	NaN	NaN	NaN	NaN	NaN	NaN	NaN	NaN	NaN	NaN	NaN	NaN	NaN	NaN	NaN	NaN	NaN	NaN	NaN	28.7593	28.9285	28.9855	NaN	NaN	NaN	NaN	NaN	NaN	NaN	NaN	NaN	NaN	NaN	NaN	NaN	NaN	NaN	NaN	NaN	29.0479	28.5436	27.9798	27.479	27.4472	27.5189	27.6663	26.8995	27.3448	28.3847	28.1557	28.1072	28.0212	27.6616	27.7802	NaN	27.5851	27.3639	0.277703	2.97152	2.63518	2.42141	-1.34887	-1.78178	-1.4012	1.95598	-1.67023	-1.56517	-1.81992	1.78675	2.28653	-1.31733	-1.45174	-1.37565	-1.95482	-1.82658	-1.90476	-1.33559	-1.65826	-1.82005	-0.174854	0.748653	-1.78055	-1.31812	-1.58088	-1.68361	-2.11893	2.05264	-0.454737	2.58229	1.42192	1.71831	1.31215	1.9107	3.42463	1.19181	1.80267	-1.85461	0.647321	3.75955	1.54681	1.92079	-2.33886	-0.433238	0.864608	-1.5834	-0.162389	0.902022	-1.40978	-2.0674	-1.67089	-0.842253	-1.89957	1.70079	1.55791	2.04564	1.87469	1.47046	2.99743								V-set							+																																		IPF-10_ctr		+					+																			+	CTD-10_ctr;CTD-15_ctr;CTD-9_ctr	5	3	3	54.2	25.8	25.8	13.384	0	323.31	50849000000	498	0.75538	0.187878	-0.378612	-0.296128	1.48265	0.154929	0.635701	0.490686	0.319562	0.448483	0.0868045	0.931768	0.125716	1.82612	0.0969836	1.35206	1.5189	0.111467	1.19915	1.33415	0.152456	1.10118	0.57849	0.43886	-0.613102	0.853098	0.34519	-0.810757	0.609774	0.490406	-0.637175	0.975276	0.214481	0.89002	0.778683	0.363611	-0.760043	0.709802	0.439036	-0.711712	0.878868	0.298202	-0.827977	0.856544	0.318963	0.813039	1.22677	0.201897	1.04051	0.560573	0.500392	-0.59886	0.639479	0.450713	-0.65996	0.595515	0.432161	-0.625885	0.972558	0.228233	-0.888845	0.883978	0.20983	-0.83119	0.938476	0.178569	-0.866663	0.571815	0.441466	-0.60749	0.770646	0.27476	-0.754516	0.87712	0.229074	-0.827374	0.0530096	0.940313	-0.0792411	0.272914	0.679783	0.340666	0.851602	0.309822	-0.809958	0.561938	0.482409	-0.599614	0.719351	0.232519	-0.718711	0.786799	0.173328	-0.765878	1.09603	0.231034	-0.964191	1.04622	0.285206	0.934035	0.150181	0.860539	-0.205872	1.47287	0.165956	1.1751	0.623029	0.556217	0.646992	0.810132	0.376703	0.781801	0.558369	0.540319	0.596834	12.3248	0.00352273	0.942544	0.33986	0.869314	2.28026	0.0477619	1.55842	0.490247	0.468837	0.541621	0.865866	0.316412	0.819715	0.902983	0.241215	-0.843777	0.227194	0.89388	0.293469	2.64297	0.0517778	1.71083	0.699606	0.354657	0.703886	0.950235	0.277266	0.874081	1.26657	0.164374	-1.06363	0.14167	0.892384	-0.195823	0.325854	0.572545	0.393401	0.721929	0.452498	-0.720242	0.0489545	0.932558	-0.0735301	0.343642	0.622348	0.410451	0.614983	0.397415	-0.641129	1.05554	0.239115	-0.940192	0.778841	0.339641	-0.760238	0.313657	0.774088	-0.382294	0.932821	0.296208	-0.86361	0.798855	0.40551	0.773962	0.706623	0.402162	0.708958	1.04113	0.292234	0.930888	0.917107	0.325949	0.852935	0.650035	0.422841	0.668157	1.85143	0.0952258	1.364	9.73193	0.0041105	A0A068LN03	A0A068LN03	298
		NaN	NaN	NaN	NaN	NaN	NaN	NaN	NaN	NaN	NaN	NaN	NaN	NaN	NaN	NaN	NaN	NaN	NaN	NaN	NaN	NaN	NaN	NaN	NaN	NaN	NaN	NaN	NaN	NaN	NaN	NaN	NaN	NaN	NaN	NaN	NaN	27.3177	27.0264	NaN	NaN	NaN	NaN	NaN	NaN	NaN	NaN	NaN	NaN	NaN	NaN	NaN	NaN	NaN	NaN	NaN	NaN	NaN	NaN	NaN	NaN	NaN	NaN	NaN	NaN	NaN	NaN	NaN	NaN	NaN	NaN	NaN	NaN	NaN	NaN	NaN	NaN	NaN	NaN	NaN	NaN	NaN	NaN	NaN	NaN	NaN	NaN	NaN	NaN	NaN	NaN	NaN	NaN	NaN	NaN	NaN	NaN	NaN	NaN	NaN	NaN	NaN	NaN	NaN	NaN	NaN	27.3054	27.2895	27.9271	NaN	NaN	NaN	NaN	NaN	NaN	NaN	NaN	NaN	NaN	NaN	NaN	NaN	NaN	NaN	NaN	NaN	NaN	NaN	NaN	NaN	NaN	NaN	NaN	NaN	NaN	NaN	NaN	NaN	NaN	NaN	NaN	NaN	NaN	NaN	NaN	NaN	NaN	NaN	NaN	NaN	NaN	NaN	NaN	NaN	NaN	NaN	NaN	NaN	NaN	NaN	NaN	NaN	NaN	NaN	NaN	NaN	NaN	NaN	NaN	NaN	NaN	NaN	NaN	NaN	NaN	NaN	NaN	NaN	NaN	NaN	NaN	NaN	NaN	NaN	NaN	NaN	NaN	NaN	NaN	NaN	NaN	NaN	NaN	NaN	NaN	NaN	NaN	NaN	NaN	NaN	NaN	NaN	NaN	NaN	NaN	NaN	NaN	NaN	NaN	NaN	NaN	NaN	NaN	NaN	NaN	NaN	NaN	NaN	NaN	NaN	NaN	NaN	NaN	NaN	NaN	NaN	NaN	NaN	NaN	NaN	NaN	NaN	NaN	NaN	NaN	NaN	NaN	NaN	NaN	NaN	NaN	NaN	NaN	NaN	NaN	NaN	NaN	NaN	NaN	NaN	NaN	NaN	28.1258	NaN	28.2199	NaN	NaN	NaN	NaN	NaN	NaN	NaN	NaN	NaN	NaN	NaN	NaN	NaN	NaN	NaN	NaN	NaN	NaN	NaN	NaN	0	0	0	0	0	0	0	0	0	0	0	0	0	0	0	0	0	0	0	0	0	0	0	0	0	0	0	0	0	0	0	0	0	0	0	3.10621	0	0	0	0	0	0	0	0	0	0	0	0	0	0	0	0	0	0	0	0	0	0	0	0	0								V-set																																										+																										CTD-1_ctr	6	4	2	55.6	51.3	29.1	12.896	0	72.278	10576000000	117	NaN	1	0	NaN	0.781717	0.607976	0.166703	0.148892	NaN	0	-4.34294e-08	1	0	-4.34294e-08	1	0	-4.34294e-08	1	0	-4.34294e-08	1	0	-4.34294e-08	1	0	-4.34294e-08	1	0	-4.34294e-08	1	0	-4.34294e-08	1	0	-4.34294e-08	1	0	-4.34294e-08	1	0	-4.34294e-08	1	0	-4.34294e-08	1	0	-4.34294e-08	1	0	-4.34294e-08	1	0	-4.34294e-08	1	0	-4.34294e-08	1	0	-4.34294e-08	1	0	-4.34294e-08	1	0	-4.34294e-08	1	0	-4.34294e-08	1	0	-4.34294e-08	1	0	-4.34294e-08	1	0	-4.34294e-08	1	0	-4.34294e-08	1	0	-4.34294e-08	1	0	-4.34294e-08	1	0	-4.34294e-08	1	0	-4.34294e-08	1	0	-4.34294e-08	1	0	-4.34294e-08	1	0	-4.34294e-08	1	0	-4.34294e-08	1	0	-4.34294e-08	1	0	-4.34294e-08	1	0	-4.34294e-08	1	0	0	0.899797	9.49737	0.0264	2.15649	-4.34294e-08	1	0	-4.34294e-08	1	0	-4.34294e-08	1	0	-4.34294e-08	1	0	-4.34294e-08	1	0	-4.34294e-08	1	0	-4.34294e-08	1	0	-4.34294e-08	1	0	-4.34294e-08	1	0	-4.34294e-08	1	0	-4.34294e-08	1	0	-4.34294e-08	1	0	-4.34294e-08	1	0	-4.34294e-08	1	0	-4.34294e-08	1	0	-4.34294e-08	1	0	-4.34294e-08	1	0	-4.34294e-08	1	0	-4.34294e-08	1	0	-4.34294e-08	1	0	-4.34294e-08	1	0	-4.34294e-08	1	0	-4.34294e-08	1	0	-4.34294e-08	1	0	-4.34294e-08	1	0	1.47298	0.933041	A0A068LN07	A0A068LN07	299
		NaN	NaN	NaN	NaN	NaN	NaN	NaN	NaN	NaN	NaN	NaN	NaN	30.3023	30.3122	30.6074	NaN	NaN	NaN	NaN	NaN	NaN	NaN	NaN	NaN	NaN	NaN	NaN	NaN	NaN	NaN	31.7504	31.5324	31.6529	NaN	NaN	NaN	NaN	NaN	NaN	NaN	NaN	NaN	NaN	NaN	NaN	NaN	NaN	NaN	NaN	NaN	NaN	31.2126	30.5504	30.6435	NaN	NaN	NaN	NaN	NaN	NaN	NaN	NaN	NaN	NaN	NaN	NaN	NaN	NaN	NaN	NaN	NaN	NaN	31.2445	31.4804	31.2344	NaN	NaN	NaN	NaN	NaN	NaN	NaN	NaN	NaN	NaN	31.3056	31.1119	NaN	NaN	NaN	NaN	NaN	NaN	NaN	NaN	NaN	NaN	NaN	NaN	NaN	NaN	NaN	NaN	NaN	NaN	NaN	NaN	NaN	NaN	NaN	NaN	NaN	NaN	NaN	31.1072	31.4899	31.6702	NaN	NaN	NaN	NaN	NaN	NaN	NaN	NaN	NaN	NaN	NaN	NaN	31.2369	NaN	NaN	NaN	NaN	NaN	NaN	NaN	NaN	NaN	NaN	NaN	NaN	NaN	NaN	NaN	NaN	NaN	NaN	NaN	NaN	NaN	NaN	NaN	NaN	NaN	NaN	NaN	NaN	NaN	NaN	NaN	NaN	NaN	NaN	NaN	NaN	NaN	NaN	NaN	NaN	NaN	NaN	NaN	NaN	NaN	NaN	NaN	NaN	NaN	NaN	NaN	NaN	NaN	NaN	NaN	NaN	NaN	NaN	NaN	NaN	NaN	NaN	NaN	NaN	NaN	31.753	31.5945	31.6912	NaN	NaN	NaN	31.4188	31.5103	31.6811	NaN	NaN	NaN	NaN	NaN	NaN	NaN	NaN	NaN	NaN	NaN	NaN	NaN	NaN	NaN	NaN	NaN	NaN	NaN	NaN	NaN	NaN	NaN	NaN	NaN	NaN	NaN	NaN	NaN	NaN	NaN	NaN	NaN	NaN	NaN	NaN	NaN	NaN	NaN	NaN	NaN	NaN	NaN	NaN	NaN	NaN	NaN	NaN	NaN	NaN	NaN	NaN	NaN	NaN	NaN	NaN	NaN	NaN	NaN	NaN	NaN	NaN	NaN	NaN	NaN	NaN	NaN	NaN	NaN	NaN	-0.00352305	-0.387317	-0.760612	-0.677298	5.75	-0.109055	-0.316755	-0.665816	-0.753182	0.258289	6.98791	-0.784765	-0.587229	-0.204497	-0.14566	-0.727643	-0.372393	6.14487	-0.297827	-0.66887	-0.433293	-0.389472	-0.582722	-0.515958	6.66246	-0.475247	-0.952501	-0.421269	4.25969	-0.219031	-0.372494	-0.297294	-0.444631	-0.4841	-0.125574	-0.340212	-0.408665	-0.103025	6.76513	-0.172284	-0.730914	-0.32686	-0.616406	1.98414	-0.0391625	-0.546284	-0.555852	-0.384087	-0.770063	-0.386856	-0.122514	-0.247955	-0.79779	-0.764266	-0.382903	-0.616926	-0.107814	-0.285074	-0.575863	-0.545031	-0.0556617								V-set										+						+							+							+				+							IPF-13_ctr;IPF-19_ctr;IPF-25_ctr;IPF-31_ctr;IPF-35_ctr				+																							CTD-12_ctr	9	5	3	74.6	48.3	28.8	13.285	0	75.282	135490000000	186	0.956105	0.10692	0.499056	0.380555	0.142793	0.783725	-0.0994611	-0.0778996	0.180255	0.405675	0.00109758	0.997519	-0.00166918	0.137813	0.876116	-0.183505	0.304605	0.667881	-0.360046	0.264643	0.72436	-0.320806	5.88087	0.00577778	2.72437	0.0352496	0.969485	-0.0516526	0.109882	0.910481	-0.149957	0.259087	0.704278	-0.3153	0.301053	0.704754	-0.356589	0.0879428	0.932852	0.12235	7.98134	0.000666667	3.311	0.317036	0.675616	-0.371679	0.222412	0.775714	-0.277839	0.0683779	0.941992	-0.0968878	0.0476774	0.955664	-0.0689818	0.28904	0.681918	-0.344752	0.131821	0.852733	-0.17642	6.52839	0.00133333	2.91101	0.102731	0.862303	-0.141046	0.260355	0.701345	-0.316655	0.156463	0.78914	-0.205235	0.138629	0.814363	-0.184494	0.221047	0.746313	-0.276074	0.191508	0.78015	-0.244428	7.41286	0.004	3.15676	0.174064	0.795279	-0.225143	0.404789	0.459549	-0.45108	0.151625	0.777091	-0.199606	3.38299	0.01648	1.9699	0.0736167	0.929076	-0.103781	0.131856	0.8811	-0.176465	0.102631	0.889698	-0.14086	0.161274	0.869435	-0.210674	0.177513	0.817614	-0.229155	0.0408554	0.979469	-0.0594989	13.7253	0.00130612	0.119079	0.899451	-0.161139	0.146404	0.820238	-0.193592	0.0332544	0.975565	-0.0488148	7.58876	0	3.20508	0.0568921	0.921391	-0.0815724	0.29015	0.892498	-0.346054	0.113775	0.904678	-0.154741	0.236319	0.761267	-0.292007	1.03908	0.24998	0.917276	0.0123496	0.979064	-0.018549	0.204721	0.858332	-0.258765	0.20883	0.722915	-0.263228	0.136349	0.871995	-0.18187	0.309992	0.6436	-0.36487	0.137338	0.836443	-0.183106	0.0398088	0.95349	-0.0580431	0.0841617	0.932636	-0.117479	0.323477	0.673392	-0.37779	0.306429	0.7886	-0.361783	0.136026	0.853557	-0.181403	0.236671	0.797611	-0.292316	0.034805	0.963899	-0.0510439	0.0978423	0.916852	-0.134964	0.2179	0.828086	-0.272789	0.203978	0.782277	-0.258064	0.0176658	0.982996	-0.0263715	4.96187	0.286544	A0A068LN13	A0A068LN13	301
		NaN	NaN	NaN	NaN	NaN	NaN	27.027	26.6199	26.6602	NaN	NaN	NaN	NaN	NaN	NaN	NaN	NaN	NaN	NaN	NaN	NaN	NaN	NaN	NaN	NaN	NaN	NaN	NaN	NaN	NaN	NaN	NaN	NaN	NaN	NaN	NaN	NaN	NaN	NaN	NaN	NaN	NaN	NaN	NaN	NaN	NaN	NaN	NaN	NaN	NaN	NaN	NaN	NaN	NaN	NaN	NaN	NaN	NaN	NaN	NaN	NaN	NaN	NaN	NaN	NaN	NaN	NaN	NaN	NaN	NaN	NaN	NaN	NaN	NaN	NaN	NaN	NaN	NaN	NaN	NaN	NaN	NaN	NaN	NaN	NaN	NaN	NaN	NaN	NaN	NaN	NaN	NaN	NaN	NaN	NaN	NaN	NaN	NaN	NaN	NaN	NaN	NaN	NaN	NaN	NaN	NaN	NaN	NaN	NaN	NaN	NaN	NaN	NaN	NaN	NaN	NaN	NaN	NaN	NaN	NaN	NaN	NaN	NaN	NaN	NaN	NaN	NaN	NaN	NaN	NaN	NaN	NaN	NaN	NaN	NaN	NaN	NaN	NaN	NaN	NaN	NaN	NaN	NaN	NaN	NaN	NaN	NaN	NaN	NaN	NaN	NaN	NaN	NaN	NaN	NaN	NaN	NaN	NaN	NaN	NaN	NaN	NaN	NaN	NaN	NaN	NaN	NaN	NaN	NaN	NaN	NaN	NaN	NaN	NaN	NaN	NaN	NaN	NaN	NaN	NaN	NaN	NaN	NaN	NaN	NaN	NaN	NaN	NaN	NaN	NaN	NaN	NaN	NaN	NaN	NaN	NaN	NaN	NaN	NaN	NaN	NaN	NaN	NaN	NaN	NaN	NaN	NaN	NaN	NaN	NaN	NaN	NaN	NaN	NaN	NaN	NaN	NaN	NaN	NaN	NaN	NaN	NaN	NaN	NaN	NaN	NaN	NaN	NaN	NaN	NaN	NaN	NaN	NaN	NaN	NaN	NaN	NaN	NaN	NaN	NaN	NaN	NaN	NaN	NaN	NaN	NaN	NaN	NaN	NaN	NaN	NaN	NaN	NaN	NaN	NaN	NaN	NaN	NaN	NaN	NaN	NaN	NaN	NaN	NaN	NaN	NaN	NaN	NaN	NaN	NaN	NaN	NaN	NaN	NaN	0	0	2.5018	0	0	0	0	0	0	0	0	0	0	0	0	0	0	0	0	0	0	0	0	0	0	0	0	0	0	0	0	0	0	0	0	0	0	0	0	0	0	0	0	0	0	0	0	0	0	0	0	0	0	0	0	0	0	0	0	0	0								V-set								+																																	IPF-11_ctr																												5	2	2	50.8	32.5	32.5	13.059	0	74.413	159930000000	176	0.312247	0.77162	0.0552258	0.051166	NaN	1	0	NaN	NaN	0	-4.34294e-08	1	0	-4.34294e-08	1	0	15.5376	0.0183529	1.99917	-4.34294e-08	1	0	-4.34294e-08	1	0	-4.34294e-08	1	0	-4.34294e-08	1	0	-4.34294e-08	1	0	-4.34294e-08	1	0	-4.34294e-08	1	0	-4.34294e-08	1	0	-4.34294e-08	1	0	-4.34294e-08	1	0	-4.34294e-08	1	0	-4.34294e-08	1	0	-4.34294e-08	1	0	-4.34294e-08	1	0	-4.34294e-08	1	0	-4.34294e-08	1	0	-4.34294e-08	1	0	-4.34294e-08	1	0	-4.34294e-08	1	0	-4.34294e-08	1	0	-4.34294e-08	1	0	-4.34294e-08	1	0	-4.34294e-08	1	0	-4.34294e-08	1	0	-4.34294e-08	1	0	-4.34294e-08	1	0	-4.34294e-08	1	0	-4.34294e-08	1	0	-4.34294e-08	1	0	-4.34294e-08	1	0	-4.34294e-08	1	0	-4.34294e-08	1	0	1.31389	0.975763	-4.34294e-08	1	0	-4.34294e-08	1	0	-4.34294e-08	1	0	-4.34294e-08	1	0	-4.34294e-08	1	0	-4.34294e-08	1	0	-4.34294e-08	1	0	-4.34294e-08	1	0	-4.34294e-08	1	0	-4.34294e-08	1	0	-4.34294e-08	1	0	-4.34294e-08	1	0	-4.34294e-08	1	0	-4.34294e-08	1	0	-4.34294e-08	1	0	-4.34294e-08	1	0	-4.34294e-08	1	0	-4.34294e-08	1	0	-4.34294e-08	1	0	-4.34294e-08	1	0	-4.34294e-08	1	0	-4.34294e-08	1	0	-4.34294e-08	1	0	-4.34294e-08	1	0	-4.34294e-08	1	0	-4.34294e-08	1	0	0	0.905021	A0A068LRW4	A0A068LRW4	304
V3-4;IGLV8-61		29.3545	29.4315	29.7389	29.5477	29.4038	29.3689	NaN	NaN	NaN	NaN	NaN	NaN	NaN	NaN	NaN	NaN	NaN	NaN	NaN	NaN	NaN	NaN	NaN	NaN	NaN	NaN	NaN	NaN	NaN	NaN	NaN	NaN	NaN	30.9964	30.0148	29.2793	27.3786	27.812	28.1122	NaN	NaN	NaN	NaN	NaN	NaN	NaN	NaN	NaN	NaN	NaN	NaN	28.8658	29.4247	NaN	NaN	NaN	NaN	28.9628	29.8846	29.9671	NaN	NaN	NaN	NaN	NaN	NaN	29.4113	28.4275	27.8893	30.2605	NaN	29.7676	NaN	NaN	NaN	NaN	NaN	NaN	NaN	NaN	NaN	NaN	NaN	NaN	30.7105	30.5885	30.4921	31.6804	31.609	31.1722	30.2591	28.1614	NaN	30.3982	30.0512	30.3644	30.9039	30.1705	31.0364	28.6246	29.531	29.0223	28.5469	30.5819	29.3507	29.5694	29.853	29.9933	30.4722	30.172	30.816	NaN	NaN	NaN	NaN	NaN	NaN	NaN	NaN	NaN	NaN	NaN	NaN	NaN	NaN	NaN	NaN	NaN	NaN	NaN	NaN	NaN	NaN	NaN	NaN	NaN	NaN	NaN	29.3795	28.532	28.6315	NaN	NaN	NaN	NaN	NaN	NaN	NaN	NaN	NaN	30.4863	30.0132	30.9134	31.0806	30.8874	30.2348	NaN	NaN	NaN	29.7648	29.5373	29.2644	NaN	NaN	NaN	NaN	28.7293	28.4743	29.8194	29.8159	29.3219	30.1247	30.047	28.6808	30.2432	29.6864	30.2706	30.2619	30.171	29.7726	29.5663	29.2334	29.0213	30.1503	29.6234	29.4586	28.6855	27.9295	27.0336	NaN	NaN	NaN	NaN	NaN	NaN	NaN	NaN	NaN	NaN	NaN	NaN	NaN	NaN	NaN	NaN	NaN	NaN	NaN	NaN	28.9878	29.7521	29.9749	28.3852	28.576	29.3542	NaN	NaN	NaN	NaN	NaN	NaN	NaN	NaN	NaN	NaN	NaN	NaN	NaN	NaN	NaN	NaN	NaN	NaN	30.8107	30.5778	30.4105	28.9613	29.6238	29.1712	30.7614	31.0283	30.7974	31.2277	31.3715	31.1646	30.1519	29.9796	30.0766	NaN	NaN	NaN	30.057	29.7517	29.2548	29.8911	29.611	31.8982	31.0303	30.49	29.6506	29.5928	29.4442	29.94	29.6489	29.996	30.131	29.5038	29.5182	NaN	29.9439	29.5942	30.2295	29.372	29.4167	2.22668	2.15847	-2.56561	-2.74657	-3.07126	-2.94758	-2.73414	-2.89034	-2.74059	-2.93624	-3.27412	2.8152	0.485944	-2.65675	-3.60345	-3.49381	-2.78686	0.162717	-2.9488	2.32319	-3.12611	-3.37906	1.29437	0.939113	-2.83656	-3.0829	-2.78254	-3.44119	3.31539	4.20558	0.437772	2.98961	3.42193	1.77763	2.21153	2.52361	3.20508	-3.13013	-3.22831	-3.52649	-3.35999	-2.88173	-3.34918	-3.0659	-3.14024	-3.0423	1.56604	-2.92426	-2.70475	-3.63399	3.18931	3.45262	-2.61593	2.2405	-2.95178	-0.367589	2.37075	2.33588	2.7851	2.78687	1.99204				activation of immune response;biological regulation;cellular component organization;cellular component organization or biogenesis;cellular membrane organization;cellular process;complement activation;complement activation, classical pathway;defense response;endocytosis;establishment of localization;humoral immune response;immune effector process;immune response;immune system process;innate immune response;macromolecule metabolic process;membrane invagination;membrane organization;metabolic process;positive regulation of biological process;positive regulation of immune response;positive regulation of immune system process;positive regulation of response to stimulus;primary metabolic process;protein activation cascade;protein metabolic process;receptor-mediated endocytosis;regulation of biological process;regulation of immune response;regulation of immune system process;regulation of response to stimulus;response to stimulus;response to stress;transport;vesicle-mediated transport		extracellular region		V-set	chr22q11	Completeproteome;Proteomicsidentification;Referenceproteome	+		IPF_Ctr																					+						+	+		+						IPF-28_ctr;IPF-33_ctr;IPF-34_ctr;IPF-4_ctr					+																						CTD-13_ctr	4	3	3	25.3	25.3	25.3	10.375	0	101.44	180430000000	311	1.43711	0.029686	-0.856093	-0.608612	0.568694	0.316543	-0.487099	-0.338242	0.39816	0.513876	0.734525	0.443273	0.835682	0.703472	0.337875	0.810104	0.896733	0.19859	-0.962592	0.989896	0.175348	-1.03077	1.166	0.134074	-1.15266	1.09726	0.192667	-1.10615	0.98334	0.266049	-1.02607	1.06603	0.143455	-1.08461	0.985734	0.220956	-1.02806	1.09079	0.228919	-1.10178	1.28186	0.137714	-1.22858	1.0247	0.198433	1.05593	0.112937	0.855793	0.182362	0.943554	0.26434	-0.997111	1.48119	0.185143	-1.3522	1.41326	0.103729	-1.31099	1.01056	0.16446	-1.04567	0.0346882	0.944048	0.0606248	1.09815	0.107117	-1.10671	0.779081	0.253495	0.871704	1.19662	0.0993455	-1.17309	1.3443	0.104393	-1.2681	0.357413	0.539538	0.485556	0.237397	0.669924	0.349619	1.03707	0.188043	-1.06439	1.17239	0.199429	-1.15696	1.00872	0.0954211	-1.04424	1.38185	0.0415238	-1.29147	1.30673	0.131118	1.24431	1.87847	0.0731613	1.57832	0.0995161	0.880552	0.163238	1.12055	0.174862	1.12201	1.36976	0.1785	1.28407	0.539946	0.452779	0.667059	0.726189	0.366488	0.829288	17.3974	0.000153846	0.876415	0.288068	0.947116	1.24206	0.122054	1.20281	1.19919	0.141257	-1.17471	1.25361	0.149765	-1.21076	1.43408	0.0767071	-1.32355	1.33186	0.367882	-1.26052	1.06147	0.193161	-1.08142	1.32678	0.113382	-1.257	1.16184	0.141926	-1.15016	1.20504	0.12804	-1.17855	1.14971	0.309923	-1.14175	0.456722	0.367422	0.587653	1.08461	0.228557	-1.09743	0.967343	0.176622	-1.01471	1.50083	0.104982	-1.36386	1.23273	0.125227	1.1968	1.38837	0.101368	1.29561	0.922578	0.207247	-0.981706	0.740863	0.448417	0.840853	1.09799	0.192608	-1.10706	0.0821545	0.923829	-0.136978	0.801983	0.283616	0.88972	0.784551	0.312196	0.876207	1.01006	0.224253	1.0452	1.01108	0.212145	1.0459	0.629874	0.370706	0.747599	13.9089	0.00048	Q5NV62;A0A075B6I0	Q5NV62;A0A075B6I0	307
V1-20;IGLV10-54		NaN	NaN	NaN	NaN	NaN	NaN	NaN	NaN	NaN	NaN	NaN	NaN	NaN	NaN	NaN	NaN	NaN	NaN	NaN	NaN	NaN	NaN	NaN	NaN	NaN	NaN	NaN	NaN	NaN	NaN	NaN	NaN	NaN	NaN	NaN	NaN	NaN	NaN	NaN	NaN	NaN	NaN	NaN	NaN	NaN	NaN	NaN	NaN	NaN	NaN	NaN	NaN	NaN	NaN	NaN	NaN	NaN	NaN	NaN	NaN	NaN	NaN	NaN	NaN	NaN	NaN	NaN	NaN	NaN	NaN	NaN	NaN	NaN	NaN	NaN	NaN	NaN	NaN	NaN	NaN	NaN	NaN	NaN	NaN	NaN	NaN	NaN	26.0871	28.3227	26.3838	NaN	NaN	NaN	NaN	NaN	NaN	NaN	NaN	NaN	NaN	NaN	NaN	NaN	NaN	NaN	NaN	NaN	NaN	NaN	NaN	NaN	NaN	NaN	NaN	NaN	NaN	NaN	NaN	NaN	NaN	NaN	NaN	NaN	NaN	NaN	NaN	NaN	NaN	NaN	NaN	NaN	NaN	NaN	NaN	NaN	NaN	NaN	NaN	NaN	NaN	NaN	NaN	NaN	NaN	NaN	NaN	NaN	NaN	NaN	NaN	NaN	NaN	NaN	NaN	NaN	NaN	NaN	NaN	NaN	NaN	NaN	NaN	NaN	NaN	NaN	NaN	NaN	NaN	NaN	25.8633	NaN	NaN	NaN	NaN	NaN	NaN	NaN	NaN	NaN	NaN	NaN	NaN	NaN	NaN	NaN	NaN	NaN	NaN	NaN	NaN	NaN	NaN	NaN	NaN	NaN	NaN	NaN	NaN	NaN	NaN	NaN	NaN	NaN	NaN	NaN	NaN	NaN	NaN	NaN	NaN	NaN	NaN	NaN	NaN	NaN	NaN	NaN	NaN	NaN	NaN	NaN	NaN	NaN	NaN	NaN	NaN	NaN	NaN	NaN	NaN	NaN	NaN	NaN	NaN	NaN	NaN	NaN	NaN	NaN	NaN	NaN	NaN	NaN	NaN	NaN	NaN	NaN	NaN	NaN	NaN	NaN	NaN	NaN	NaN	NaN	NaN	NaN	NaN	NaN	NaN	NaN	NaN	NaN	NaN	NaN	NaN	NaN	NaN	NaN	NaN	NaN	NaN	NaN	NaN	0	0	0	0	0	0	0	0	0	0	0	0	0	0	0	0	0	0	0	0	0	0	0	0	0	0	0	0	0	2.63796	0	0	0	0	0	0	0	0	0	0	0	0	0	0	0	0	0	0	0	0	0	0	0	0	0	0	0	0	0	0	0				activation of immune response;biological regulation;cellular component organization;cellular component organization or biogenesis;cellular membrane organization;cellular process;complement activation;complement activation, classical pathway;defense response;endocytosis;establishment of localization;humoral immune response;immune effector process;immune response;immune system process;innate immune response;macromolecule metabolic process;membrane invagination;membrane organization;metabolic process;positive regulation of biological process;positive regulation of immune response;positive regulation of immune system process;positive regulation of response to stimulus;primary metabolic process;protein activation cascade;protein metabolic process;receptor-mediated endocytosis;regulation of biological process;regulation of immune response;regulation of immune system process;regulation of response to stimulus;response to stimulus;response to stress;transport;vesicle-mediated transport		extracellular region		V-set	chr22q11	Completeproteome;Proteomicsidentification;Referenceproteome																																	+						IPF-4_ctr																												1	1	1	11.2	11.2	11.2	10.348	0	14.852	1138900000	11	0.410153	0.709168	0.0746897	0.0687439	NaN	1	0	NaN	NaN	0	-4.34294e-08	1	0	-4.34294e-08	1	0	-4.34294e-08	1	0	-4.34294e-08	1	0	-4.34294e-08	1	0	-4.34294e-08	1	0	-4.34294e-08	1	0	-4.34294e-08	1	0	-4.34294e-08	1	0	-4.34294e-08	1	0	-4.34294e-08	1	0	-4.34294e-08	1	0	-4.34294e-08	1	0	-4.34294e-08	1	0	-4.34294e-08	1	0	-4.34294e-08	1	0	-4.34294e-08	1	0	-4.34294e-08	1	0	-4.34294e-08	1	0	-4.34294e-08	1	0	-4.34294e-08	1	0	-4.34294e-08	1	0	-4.34294e-08	1	0	-4.34294e-08	1	0	-4.34294e-08	1	0	-4.34294e-08	1	0	-4.34294e-08	1	0	-4.34294e-08	1	0	-4.34294e-08	1	0	12.347	0.0148889	2.00939	-4.34294e-08	1	0	-4.34294e-08	1	0	-4.34294e-08	1	0	-4.34294e-08	1	0	-4.34294e-08	1	0	1.32399	0.977008	-4.34294e-08	1	0	-4.34294e-08	1	0	-4.34294e-08	1	0	-4.34294e-08	1	0	-4.34294e-08	1	0	-4.34294e-08	1	0	-4.34294e-08	1	0	-4.34294e-08	1	0	-4.34294e-08	1	0	-4.34294e-08	1	0	-4.34294e-08	1	0	-4.34294e-08	1	0	-4.34294e-08	1	0	-4.34294e-08	1	0	-4.34294e-08	1	0	-4.34294e-08	1	0	-4.34294e-08	1	0	-4.34294e-08	1	0	-4.34294e-08	1	0	-4.34294e-08	1	0	-4.34294e-08	1	0	-4.34294e-08	1	0	-4.34294e-08	1	0	-4.34294e-08	1	0	-4.34294e-08	1	0	-4.34294e-08	1	0	0	0.904319	Q5NV86;A0A1W2PQ80;A0A075B6I4	Q5NV86;A0A1W2PQ80;A0A075B6I4	308
V1-5;IGLV2-18		29.0962	29.6765	29.6595	29.5653	29.227	29.649	29.5498	29.6065	28.9048	28.629	28.4006	28.5172	28.1805	27.7015	28.0911	29.2542	28.8915	29.1952	31.6072	31.4471	30.4037	29.1793	28.0632	27.6286	28.872	29.3157	29.597	29.6422	29.5484	28.7824	29.3106	29.3328	29.1705	NaN	28.9983	NaN	29.8171	29.7004	29.4452	29.3634	29.5283	29.0977	29.7307	28.5876	28.8409	NaN	NaN	NaN	NaN	NaN	NaN	NaN	NaN	NaN	29.5412	29.5946	28.9439	NaN	NaN	NaN	NaN	NaN	NaN	NaN	NaN	NaN	28.6723	29.7051	29.2932	NaN	NaN	NaN	NaN	NaN	NaN	NaN	NaN	NaN	NaN	NaN	NaN	NaN	NaN	NaN	29.2405	29.6931	29.2968	29.7663	30.3354	30.1359	NaN	NaN	NaN	29.5735	29.2128	29.363	28.9512	28.5333	29.359	NaN	NaN	NaN	NaN	NaN	NaN	NaN	NaN	NaN	30.2512	30.4093	31.2356	29.2049	29.2058	29.1701	NaN	NaN	NaN	NaN	NaN	NaN	30.3798	29.43	30.3485	30.3086	29.9041	30.0052	NaN	NaN	NaN	NaN	NaN	NaN	NaN	NaN	NaN	31.0424	30.6427	NaN	NaN	28.2581	28.7927	NaN	NaN	NaN	NaN	NaN	NaN	28.6986	29.2925	NaN	NaN	NaN	NaN	NaN	NaN	NaN	NaN	NaN	NaN	30.016	28.3968	28.3893	NaN	NaN	NaN	28.8798	28.8006	28.7279	NaN	NaN	NaN	NaN	NaN	NaN	29.3847	29.1366	28.473	29.3682	28.9945	28.9568	NaN	NaN	NaN	29.5675	29.5653	28.5037	NaN	NaN	NaN	28.6996	28.4541	28.2899	29.0447	29.0762	29.24	30.1002	30.2455	29.9615	28.4446	28.4313	28.8919	28.8031	29.152	29.2456	30.4266	30.3726	29.9649	29.5142	28.6487	28.9711	29.0469	29.1859	29.4907	29.2778	29.282	NaN	NaN	NaN	NaN	NaN	NaN	NaN	NaN	NaN	NaN	NaN	NaN	NaN	NaN	NaN	29.0352	29.4404	NaN	NaN	NaN	NaN	NaN	NaN	NaN	NaN	NaN	NaN	NaN	NaN	NaN	NaN	NaN	NaN	NaN	NaN	NaN	NaN	NaN	NaN	NaN	NaN	NaN	NaN	NaN	28.6689	28.9339	28.5091	NaN	NaN	NaN	NaN	NaN	NaN	NaN	NaN	NaN	29.7084	28.8465	29.0549	3.30251	3.30555	3.17882	2.34068	1.81616	2.93871	4.97776	2.11548	3.08667	3.14944	3.0964	-0.879302	3.47937	3.15491	2.87818	-2.33968	-1.92402	-2.23095	3.185	-1.56759	-2.01954	-1.67885	3.04861	-2.15756	-2.11994	-2.23283	-1.9118	-1.79436	3.23526	3.90433	-2.27179	3.20821	2.77294	-1.80244	-2.03721	-1.75305	4.45718	3.01872	-1.62195	-1.62161	3.87788	3.89773	-1.91205	-2.0893	-2.22917	2.29701	1.2339	-2.28662	-1.55847	1.38437	-1.9852	-2.13237	-1.47282	2.75914	-2.12121	2.62786	-2.00291	-1.78903	2.82321	2.93158	-1.56058				activation of immune response;biological regulation;cellular component organization;cellular component organization or biogenesis;cellular membrane organization;cellular process;complement activation;complement activation, classical pathway;defense response;endocytosis;establishment of localization;humoral immune response;immune effector process;immune response;immune system process;innate immune response;macromolecule metabolic process;membrane invagination;membrane organization;metabolic process;positive regulation of biological process;positive regulation of immune response;positive regulation of immune system process;positive regulation of response to stimulus;primary metabolic process;protein activation cascade;protein metabolic process;receptor-mediated endocytosis;regulation of biological process;regulation of immune response;regulation of immune system process;regulation of response to stimulus;response to stimulus;response to stress;transport;vesicle-mediated transport		extracellular region		V-set	chr22q11	Completeproteome;Proteomicsidentification;Referenceproteome	+		IPF_Ctr							+												+											+						IPF-15_ctr;IPF-26_ctr;IPF-4_ctr		+					+																				CTD-10_ctr;CTD-15_ctr	5	3	2	34.3	29.3	29.3	10.383	0	71.115	118330000000	401	1.95123	0.0224211	0.931985	0.683336	0.0362916	0.926245	-0.040342	-0.0288111	0.315294	0.441158	1.53742	0.178	1.32689	1.53981	0.105143	1.32819	1.45059	0.100563	1.27713	0.92333	0.213885	0.940533	0.646603	0.358133	0.729731	1.28915	0.167279	1.1808	2.91868	0.0228	1.99933	0.798275	0.232686	0.849504	1.38756	0.142413	1.24014	1.43008	0.148385	1.26524	1.39461	0.132533	1.2442	0.249577	0.690708	-0.349718	1.6655	0.103059	1.39805	1.43448	0.164245	1.26766	1.24868	0.243686	1.1561	0.922398	0.237388	-0.939977	0.699929	0.289918	-0.772989	0.861899	0.185689	-0.896387	1.45496	0.0782667	1.27965	0.529639	0.428251	-0.629675	0.748944	0.239366	-0.811454	0.580828	0.319189	-0.674454	1.36139	0.113872	1.22468	0.821884	0.257556	-0.866885	0.801147	0.287548	-0.851519	0.862815	0.310366	-0.89709	0.693918	0.200615	-0.768144	0.636061	0.200331	-0.721	1.49021	0.121684	1.29993	1.99057	0.072875	1.56873	0.884431	0.311683	-0.912767	1.47143	0.114205	1.2891	1.18198	0.231688	1.11404	0.639857	0.404072	-0.724184	0.75688	0.365133	-0.817977	18.9661	0	0.61584	0.471	-0.704235	2.44977	0.0228	1.7905	1.34227	0.133613	1.213	0.554754	0.424694	-0.651731	0.554605	0.359364	-0.651598	1.9685	0.21175	1.55777	1.98553	0.0637241	1.56613	0.694161	0.313982	-0.768301	0.784911	0.294417	-0.839225	0.860356	0.227166	-0.895426	0.8638	0.427456	0.907716	0.384785	0.461476	0.493918	0.891469	0.320064	-0.918194	0.525829	0.400425	-0.626167	0.443879	0.486789	0.552787	0.730846	0.287104	-0.797477	0.808426	0.26985	-0.856798	0.487786	0.464141	-0.591692	1.17122	0.268291	1.10771	0.80211	0.30177	-0.852157	1.09238	0.23565	1.05594	0.739944	0.340056	-0.804587	0.632936	0.395827	-0.718588	1.21376	0.203059	1.13418	1.28443	0.145976	1.17792	0.526762	0.46444	-0.627008	11.9486	0.000901408	Q5NV65;A0A075B6J9	Q5NV65;A0A075B6J9	310
IGKV2D-28	Ig kappa chain V-II region FR	29.8833	29.7591	27.4014	30.1521	30.0979	29.864	NaN	NaN	NaN	NaN	NaN	NaN	NaN	NaN	NaN	29.2323	29.1141	29.4197	NaN	NaN	NaN	28.8688	NaN	28.5487	30.1887	30.5793	29.4473	29.4279	29.2115	NaN	NaN	NaN	NaN	31.2176	30.0873	30.9266	NaN	NaN	NaN	31.0142	30.7007	NaN	NaN	NaN	NaN	NaN	NaN	NaN	NaN	NaN	NaN	NaN	NaN	NaN	NaN	NaN	NaN	NaN	NaN	NaN	NaN	NaN	NaN	NaN	NaN	NaN	31.4254	31.9635	31.0116	NaN	28.6646	NaN	NaN	NaN	NaN	NaN	NaN	NaN	NaN	NaN	NaN	NaN	27.7296	NaN	29.3376	NaN	28.6923	31.306	30.4826	30.6608	31.5631	29.6937	NaN	30.2368	NaN	28.4236	NaN	NaN	NaN	NaN	28.6417	30.6933	NaN	29.9644	NaN	NaN	NaN	NaN	NaN	NaN	NaN	NaN	27.0065	29.4077	NaN	NaN	NaN	NaN	NaN	NaN	NaN	NaN	NaN	29.8098	30.03	29.2357	NaN	NaN	NaN	NaN	NaN	NaN	NaN	NaN	NaN	28.6758	28.9754	27.003	30.032	28.8032	29.4436	NaN	29.6038	NaN	NaN	NaN	NaN	NaN	NaN	NaN	NaN	NaN	NaN	NaN	NaN	NaN	NaN	NaN	NaN	31.2112	31.5787	30.1182	NaN	29.0999	28.6504	32.2925	31.8304	32.619	31.772	30.9678	30.8873	NaN	29.7021	32.0294	31.8052	31.4635	30.7867	31.3348	30.9847	30.6533	NaN	NaN	NaN	31.0409	31.1525	31.7342	31.0432	30.8421	30.4389	29.4336	29.3463	29.3887	NaN	NaN	NaN	NaN	NaN	NaN	28.9263	29.5936	29.7743	28.77	28.9129	29.3833	29.5472	29.9805	29.658	29.0366	29.2701	31.2514	31.1922	31.7373	28.9216	29.1931	26.7253	NaN	26.9795	NaN	NaN	NaN	NaN	NaN	NaN	NaN	NaN	NaN	NaN	NaN	NaN	NaN	NaN	NaN	NaN	NaN	NaN	NaN	30.8664	30.9134	30.4378	NaN	NaN	NaN	NaN	NaN	NaN	NaN	NaN	NaN	NaN	NaN	NaN	NaN	NaN	NaN	NaN	NaN	NaN	30.0266	29.7274	31.9524	31.6829	28.6326	28.2538	30.6675	NaN	32.8378	32.1718	32.1948	30.5935	30.1293	30.5176	28.4015	31.5452	31.3878	1.78572	2.80912	-3.14698	-2.96238	-2.825	2.0265	-3.02337	-0.0639967	2.84293	0.556458	-2.56274	3.51499	-3.00715	1.45776	-3.0679	-3.20301	-3.17435	-3.2568	-3.27404	-2.97954	-3.09217	-2.98346	4.23796	-1.31523	-2.76417	-2.68681	-3.63115	-1.86396	0.285847	3.58761	1.24012	0.689627	-3.47846	0.877794	-1.23627	-2.9616	-3.26774	-0.371072	-2.95607	-2.87903	-2.87606	2.46296	-2.72108	-3.17558	-3.08125	0.989222	2.19739	-1.26635	-3.46952	-3.0055	-2.8233	-3.06064	-2.82207	3.74049	0.0799369	5.01845	3.9802	1.26574	4.12295	3.76206	-2.37931				activation of immune response;biological regulation;cellular component organization;cellular component organization or biogenesis;cellular membrane organization;cellular process;complement activation;complement activation, classical pathway;defense response;endocytosis;establishment of localization;humoral immune response;immune effector process;immune response;immune system process;innate immune response;macromolecule metabolic process;membrane invagination;membrane organization;metabolic process;positive regulation of biological process;positive regulation of immune response;positive regulation of immune system process;positive regulation of response to stimulus;primary metabolic process;protein activation cascade;protein metabolic process;receptor-mediated endocytosis;regulation of biological process;regulation of immune response;regulation of immune system process;regulation of response to stimulus;response to stimulus;response to stress;transport;vesicle-mediated transport	antigen binding;binding	cell part;extracellular membrane-bounded organelle;extracellular organelle;extracellular region;extracellular region part;extracellular vesicular exosome;membrane;membrane-bounded organelle;membrane-bounded vesicle;organelle;plasma membrane;vesicle		V-set	chr2p11	Completeproteome;Directproteinsequencing;Disulfidebond;Immunoglobulindomain;ImmunoglobulinVregion;Proteomicsidentification;Referenceproteome	+		IPF_Ctr																			+				+				+									IPF-26_ctr;IPF-3_ctr;IPF-33_ctr																					+	+					CTD-4_ctr;CTD-5_ctr	6	1	1	45.8	16.7	16.7	12.957	0	323.31	182550000000	267	1.81261	0.0186667	-1.03911	-0.729166	0.736319	0.203166	-0.638808	-0.432118	0.507275	0.610717	0.484356	0.56839	0.634303	0.905342	0.238975	0.99924	1.06705	0.139245	-1.11933	0.977341	0.169426	-1.05375	0.91258	0.196923	-1.00483	0.574919	0.40553	0.720853	1.00671	0.233892	-1.07547	0.0122812	0.980014	-0.0226459	0.920559	0.230291	1.01104	0.118489	0.888202	0.196923	0.794591	0.24935	-0.911599	1.25608	0.15416	1.25003	0.998557	0.199256	-1.06955	0.366222	0.57635	0.513253	1.02812	0.26175	-1.0912	1.09518	0.154	-1.13933	1.08062	0.161388	-1.12904	1.1221	0.12413	-1.15836	1.13111	0.0966875	-1.1646	0.985437	0.197278	-1.0598	1.04	0.106889	-1.09983	0.987175	0.149913	-1.06113	1.66782	0.0732174	1.50727	0.325628	0.580979	-0.465889	0.884597	0.22041	-0.983211	0.849097	0.2815	-0.955481	1.31898	0.06588	-1.29146	0.510793	0.241386	-0.660963	0.0575443	0.912235	0.101173	1.29541	0.116406	1.276	0.298948	0.67046	0.436404	0.150935	0.813202	0.244098	1.23681	0.193455	-1.2371	0.199073	0.753105	0.310349	0.29872	0.670074	-0.435752	15.2186	0.000785714	0.976978	0.245571	-1.05348	1.12708	0.129139	-1.16199	0.0760492	0.905103	-0.131333	0.973952	0.213359	-1.05133	0.937569	0.167416	-1.02395	0.935756	0.460563	-1.02269	0.751329	0.325324	0.876014	0.864754	0.202726	-0.96777	1.0812	0.15105	-1.12946	1.03467	0.155441	-1.09596	0.231544	0.792355	0.351593	0.641395	0.229379	0.781435	0.308856	0.659705	-0.447215	1.23231	0.129029	-1.23402	0.997924	0.181356	-1.06904	0.911818	0.193396	-1.00424	1.02464	0.177172	-1.08864	0.911229	0.201937	-1.00379	1.3783	0.206769	1.33	0.0153891	0.976412	0.0282816	2.16903	0.036	1.78495	1.51517	0.0819016	1.41558	0.305197	0.636941	0.444356	1.59881	0.108	1.46632	1.39141	0.107714	1.33812	0.715848	0.314623	-0.846181	12.9887	0.000608696	A0A075B6P5;P01615	A0A075B6P5;P01615	311
IGHV3-64		NaN	NaN	NaN	NaN	NaN	NaN	NaN	28.491	NaN	27.7247	27.7555	27.1724	NaN	NaN	29.1907	NaN	NaN	NaN	NaN	NaN	NaN	27.8266	26.9494	NaN	27.7917	28.4037	27.4363	NaN	NaN	NaN	NaN	NaN	NaN	NaN	NaN	NaN	28.6803	28.469	NaN	28.0022	28.0221	27.166	NaN	NaN	NaN	28.0526	28.2629	28.0773	NaN	NaN	NaN	NaN	NaN	NaN	28.328	28.5152	28.1639	NaN	NaN	NaN	NaN	NaN	NaN	NaN	NaN	NaN	NaN	NaN	NaN	27.4633	NaN	27.4524	NaN	NaN	NaN	NaN	NaN	NaN	NaN	NaN	NaN	NaN	NaN	NaN	NaN	NaN	NaN	NaN	NaN	NaN	NaN	28.6303	28.4818	NaN	NaN	NaN	NaN	NaN	NaN	NaN	NaN	NaN	NaN	NaN	NaN	NaN	NaN	NaN	27.645	28.7118	28.8859	NaN	NaN	NaN	NaN	NaN	NaN	NaN	NaN	NaN	28.9549	NaN	NaN	NaN	27.7496	NaN	NaN	NaN	NaN	NaN	NaN	NaN	NaN	NaN	NaN	NaN	NaN	NaN	NaN	NaN	NaN	NaN	NaN	NaN	NaN	NaN	NaN	NaN	NaN	NaN	28.4603	NaN	NaN	NaN	NaN	NaN	NaN	NaN	NaN	NaN	NaN	NaN	NaN	NaN	NaN	NaN	NaN	NaN	NaN	NaN	NaN	NaN	NaN	NaN	NaN	NaN	NaN	NaN	NaN	NaN	NaN	NaN	NaN	NaN	NaN	NaN	NaN	NaN	NaN	NaN	NaN	NaN	27.4687	NaN	27.2031	NaN	NaN	NaN	NaN	NaN	NaN	NaN	NaN	NaN	NaN	NaN	NaN	NaN	NaN	NaN	NaN	NaN	NaN	NaN	NaN	NaN	NaN	NaN	NaN	NaN	NaN	NaN	NaN	NaN	NaN	NaN	NaN	NaN	NaN	NaN	NaN	NaN	NaN	NaN	NaN	NaN	NaN	NaN	NaN	NaN	NaN	NaN	NaN	NaN	NaN	28.5073	28.8349	28.8411	28.7228	28.1668	NaN	NaN	NaN	NaN	NaN	NaN	NaN	NaN	NaN	NaN	NaN	NaN	NaN	NaN	NaN	NaN	NaN	NaN	29.1464	NaN	NaN	NaN	NaN	NaN	-0.878035	-0.740273	1.13815	2.94699	0.580144	-0.831344	-0.405232	1.64269	3.27334	-0.0615804	-0.237215	-0.124215	2.37807	3.12622	-0.424947	3.52704	-0.18369	-0.0528733	3.73182	-0.177704	-0.340835	-0.752303	-0.258691	1.93626	-0.493635	0.46807	-0.782313	-0.283884	-0.5862	-0.0773681	2.44204	-0.0654027	0.342198	-0.324832	0.215998	-0.173862	3.81032	-0.659799	-0.65576	-0.0382109	1.37196	1.01391	-0.864633	-0.335835	-0.40027	-0.471624	0.204907	-0.189373	-0.631553	-0.426598	0.820483	-0.62302	-0.634297	-0.344748	-0.400466	-0.161222	-0.361866	-0.485756	-0.974645	0.180757	-0.552903								V-set	chr14q32	Completeproteome;Proteomicsidentification;Referenceproteome	+		IPF_Ctr				+					+					+		+			+																	IPF-12_ctr;IPF-17_ctr;IPF-21_ctr;IPF-23_ctr;IPF-26_ctr		+																									CTD-10_ctr	7	4	0	62.7	39	0	12.891	0	219.63	49352000000	243	1.85584	0.0792742	0.542014	0.444847	0.0970494	0.897057	0.0496339	0.0415227	0.197089	0.390685	0.618885	0.644781	-0.503682	0.493637	0.649634	-0.425016	0.845808	0.391699	0.643143	3.84948	0.0342353	1.69178	0.327607	0.713573	0.322258	0.576566	0.608249	-0.477381	0.232057	0.855067	-0.232687	1.47274	0.197721	0.93238	4.5493	0.0303333	1.87841	0.0296489	0.975878	-0.035357	0.124255	0.878562	-0.135871	0.0617703	0.954098	-0.0713053	2.5284	0.118667	1.3368	4.22597	0.04175	1.79399	0.245554	0.839657	-0.243973	5.13895	0.0266667	2.02532	0.094267	0.923906	-0.105481	0.025203	0.967993	-0.0302896	5.62138	0.0275556	2.14281	0.0904902	0.913631	-0.101857	0.189092	0.803267	-0.195673	0.504083	0.537401	-0.431872	0.137813	0.880073	-0.148518	1.92643	0.184051	1.10388	0.294349	0.775007	-0.283312	0.276102	0.756273	0.268747	0.531486	0.461964	-0.44924	0.153179	0.819775	-0.162994	0.36509	0.680262	-0.336546	0.0375493	0.964898	-0.0444158	2.65734	0.146556	1.37565	0.0315154	0.973662	-0.0375333	0.18994	0.886253	0.196443	0.17877	0.851719	-0.186472	0.112508	0.93145	0.123959	11.1065	0.00959696	0.0886982	0.922586	-0.0998035	5.7841	0.00593939	2.18522	0.425002	0.652398	-0.378885	0.421547	0.701694	-0.376537	0.0181773	0.973677	-0.0219424	1.09843	0.608714	0.773248	0.7335	0.560362	0.576514	0.606677	0.548577	-0.496149	0.185688	0.832486	-0.192737	0.228432	0.763266	-0.229752	0.278384	0.847613	-0.270693	0.106178	0.879673	0.117613	0.0972072	0.928357	-0.108632	0.401217	0.645877	-0.362513	0.246654	0.778243	-0.244904	0.532789	0.553862	0.461942	0.394262	0.682634	-0.357607	0.403052	0.684311	-0.363967	0.191465	0.902607	-0.197858	0.228518	0.8143	-0.229847	0.0816485	0.935895	-0.0925167	0.202962	0.841208	-0.207797	0.288409	0.802125	-0.27873	0.711021	0.531965	-0.558277	0.0924534	0.912932	0.103723	0.338773	0.744231	-0.317304	4.49426	0.406773	A0A075B6Q5;A0A2U8J911	A0A075B6Q5;A0A2U8J911	312
IGHV4-4		29.9791	27.8686	NaN	29.2713	29.2814	28.1201	28.7739	28.8297	28.6251	30.2937	30.2264	29.7506	NaN	NaN	NaN	NaN	NaN	NaN	NaN	NaN	NaN	29.3411	28.8798	28.7953	29.1568	29.8581	29.5361	30.1901	30.8225	30.7854	28.8447	28.7188	28.6416	NaN	NaN	NaN	NaN	NaN	NaN	29.7808	29.92	29.7016	29.7128	NaN	28.3157	NaN	NaN	NaN	29.5728	29.3599	28.8595	29.1486	29.2152	26.7872	29.5717	NaN	29.5412	29.1247	29.3812	29.8008	NaN	NaN	NaN	28.437	28.7279	26.4953	NaN	NaN	NaN	29.6299	28.8975	29.1828	NaN	NaN	NaN	NaN	30.0952	NaN	27.5773	29.4604	27.7536	28.0229	27.6912	27.8634	30.3567	30.9387	30.7651	NaN	NaN	NaN	NaN	29.4636	28.5178	NaN	NaN	NaN	29.1297	NaN	NaN	28.9561	29.4677	29.0864	NaN	NaN	NaN	NaN	NaN	NaN	NaN	27.9287	27.8936	28.2757	29.289	27.9248	30.1749	29.9371	29.6317	NaN	NaN	NaN	NaN	NaN	NaN	30.2592	29.5604	30.1061	29.6608	29.0533	28.5748	NaN	NaN	NaN	NaN	NaN	NaN	30.1719	29.9713	29.3968	28.8099	27.5222	27.883	NaN	NaN	NaN	NaN	NaN	NaN	NaN	NaN	NaN	NaN	NaN	28.95	NaN	NaN	NaN	NaN	NaN	NaN	27.8513	29.464	NaN	NaN	NaN	NaN	NaN	NaN	NaN	29.6681	29.8734	30.0263	28.2692	29.8731	29.5975	28.685	29.1827	29.0293	NaN	NaN	NaN	NaN	NaN	NaN	29.1033	28.9047	28.5904	NaN	NaN	NaN	28.3536	28.6298	29.03	NaN	NaN	NaN	29.0642	NaN	29.3489	NaN	NaN	NaN	28.68	28.9077	29.0111	29.2307	29.3264	29.6246	NaN	NaN	29.2211	29.7043	29.6537	26.9264	NaN	NaN	29.5764	29.4824	28.6941	29.453	29.2164	29.228	NaN	NaN	NaN	NaN	NaN	NaN	NaN	NaN	NaN	NaN	NaN	NaN	29.7858	29.697	29.7874	27.8816	28.3114	28.5262	29.8866	30.1167	30.0325	30.8924	30.9289	30.6784	29.7974	29.4213	29.8656	27.3899	30.0091	29.4081	29.6273	29.5071	29.3575	NaN	NaN	NaN	NaN	NaN	29.4799	28.3312	29.3438	29.5049	29.0436	29.1519	NaN	NaN	28.3339	29.7389	27.6177	27.3829	NaN	NaN	NaN	0.140187	1.66215	1.51412	2.86147	-2.89527	-3.13146	-2.24098	1.77659	2.28822	3.37057	1.50627	-3.08952	-2.92184	2.572	0.170761	-2.77807	2.03527	1.15487	0.579227	2.20677	-3.05111	0.657928	-3.61538	2.00794	-2.18705	-1.32718	1.03499	0.630386	3.45805	-3.12116	0.415006	-2.9852	-1.27921	1.9413	-3.20087	-2.83026	-0.425901	1.26772	2.68575	-3.08963	-3.16317	2.74648	1.86754	-3.37424	-2.37352	2.61787	0.842899	-2.88385	-2.67386	-3.2435	-1.40726	-2.79704	-2.85048	0.00634468	-3.44855	-2.62454	2.62715	2.01783	1.73687	-3.07023	-2.74576								V-set	chr14q32	Completeproteome;Referenceproteome		+	CTD_Ctr																					+		+						+							IPF-28_ctr;IPF-3_ctr;IPF-35_ctr					+				+											+							CTD-13_ctr;CTD-17_ctr;CTD-31_ctr	5	3	1	44.4	25.6	17.9	12.848	0	312.37	78721000000	382	0.101003	0.703255	-0.0967382	-0.0707554	1.93011	0.0570476	-1.01077	-0.723666	0.352822	0.478795	0.0335548	0.970604	0.0561186	0.57884	0.433036	0.670725	0.511452	0.422699	0.611265	1.25332	0.135265	1.15511	1.27526	0.130038	-1.16867	1.43519	0.13792	-1.2641	0.877185	0.315443	-0.904643	0.634149	0.306658	0.717172	0.903653	0.269947	0.923669	1.60515	0.114884	1.36057	0.50794	0.43272	0.608095	1.40535	0.150385	-1.24687	1.29303	0.166644	-1.17948	1.07074	0.238928	1.03834	0.0412038	0.956189	0.0683617	1.19878	0.161174	-1.12123	0.765356	0.262979	0.821556	0.358751	0.493157	0.465329	0.154723	0.748945	0.231685	0.858073	0.249459	0.890799	1.37972	0.092913	-1.23159	0.181873	0.713779	0.265216	1.78792	0.08625	-1.45937	0.750997	0.30396	0.810522	0.847303	0.264637	-0.882889	0.418196	0.538894	-0.528729	0.313327	0.499628	0.417379	0.173578	0.70545	0.254489	1.66964	0.0872157	1.39594	1.42836	0.118833	-1.26005	0.107117	0.880454	0.166583	1.33514	0.153835	-1.205	0.40327	0.635526	-0.512245	0.716587	0.375496	0.783671	1.48395	0.172863	-1.29221	14.4881	0.00111111	1.2322	0.197296	-1.14222	0.110641	0.841448	-0.171299	0.40521	0.5097	0.511533	1.14089	0.194103	1.08419	1.40357	0.0936714	-1.24626	1.45542	0.353818	-1.27627	1.17905	0.187812	1.10864	0.678808	0.316878	0.753725	1.608	0.0882581	-1.36211	0.952775	0.203853	-0.958218	1.09845	0.359138	1.0567	0.244203	0.63973	0.340137	1.26736	0.194765	-1.16392	1.13313	0.162936	-1.07927	1.51351	0.112788	-1.30921	0.456951	0.461466	-0.563912	1.21177	0.165972	-1.12919	1.24637	0.148632	-1.15076	0.00147013	0.999223	0.00254404	1.6617	0.09984	-1.39181	1.10263	0.23912	-1.05941	1.10454	0.197934	1.06058	0.755092	0.346653	0.814015	0.614922	0.436157	0.701151	1.39298	0.121455	-1.23938	1.1782	0.194596	-1.1082	12.6295	0.000679245	A0A075B6R2	A0A075B6R2	313
IGKV2-24;IGKV2D-24		32.2035	30.345	30.3238	31.4305	31.7402	31.5691	30.638	29.9582	29.4729	29.9915	29.8538	29.666	30.3416	NaN	30.3744	NaN	NaN	NaN	29.917	30.1899	29.5067	NaN	28.6519	NaN	30.7636	30.5208	29.9383	29.7183	29.7715	NaN	30.9153	30.6998	30.7713	31.8121	30.9938	31.0619	30.7393	30.6333	30.6787	29.8734	29.8191	30.2021	29.9097	29.9845	30.2196	29.922	30.0804	29.8566	29.4399	29.3483	29.1487	29.2675	29.3554	28.8695	29.9028	30.0092	29.9991	30.1295	30.1277	29.9929	29.7773	29.464	29.5478	29.366	30.1505	29.8991	32.1036	32.4251	32.1115	31.0807	30.7255	30.8702	30.0574	29.8651	29.8258	29.493	30.2455	NaN	29.9665	30.4078	30.0603	30.1908	29.9665	29.8269	30.0062	30.0996	29.8489	32.1362	32.1764	31.8492	31.6879	31.2448	30.924	29.5782	30.7373	30.8607	31.949	30.7211	31.9449	31.6705	30.4352	30.8052	31.8027	31.2308	30.6007	30.9454	31.5831	31.4229	31.2301	31.9134	32.0207	29.7123	NaN	29.8037	NaN	NaN	NaN	28.9355	29.0032	29.0599	NaN	30.1519	30.9684	30.8451	30.5188	31.1945	30.5562	30.4257	30.388	30.3737	30.5761	30.4171	29.0868	28.8237	29.1961	29.38	29.2343	NaN	32.0483	31.0351	31.7334	30.8783	30.8068	30.8825	29.8102	30.0666	29.5243	28.9082	29.6424	29.4854	30.2166	29.9691	29.8558	30.967	30.3648	30.2517	30.4588	30.5191	30.3658	29.8961	31.1838	30.7457	30.8359	31.2759	30.8053	31.7841	31.8398	32.1751	29.849	30.2552	30.1027	32.3669	31.9197	32.0026	31.9419	31.6118	31.076	30.1459	29.3855	28.7329	31.1721	30.7748	30.7916	31.3556	30.8109	31.5395	31.9093	32.0059	32.2062	NaN	30.6893	27.3759	30.7656	30.7346	30.7672	31.3499	31.26	31.1592	31.5795	31.7409	31.2054	NaN	NaN	NaN	31.926	31.8894	31.8181	NaN	NaN	30.8008	30.6357	30.1587	30.1836	30.3099	30.2824	29.8999	29.8377	29.6288	NaN	NaN	NaN	30.003	29.8185	29.693	NaN	NaN	NaN	NaN	NaN	NaN	30.6264	NaN	29.7732	30.9138	30.2448	30.6969	31.2717	31.3764	31.2459	30.5776	30.7355	30.3601	32.5925	32.5874	32.3638	31.115	31.18	31.1359	30.8655	31.599	31.3137	30.3985	30.4848	30.4027	31.1915	31.0005	32.7832	31.6961	31.7074	31.6589	31.5278	31.4304	31.7597	31.8582	31.8862	32.6648	32.2602	32.1853	32.2756	31.0329	31.2252	31.6897	31.6646	31.4695	1.07667	1.69919	0.142298	-0.0436601	-1.57221	-5.40369	-0.00954719	-4.12676	0.526832	-1.73292	0.9147	1.40853	0.803018	0.084131	0.157209	0.0722596	-0.568437	-0.716596	0.0896318	0.202629	-0.284382	-0.0755484	2.33266	1.01137	0.0353213	-1.892	0.264133	0.114008	0.104172	2.17319	1.40482	0.511313	1.6576	1.08955	1.33065	1.43637	1.84064	-1.84765	-5.76873	-0.88122	-1.54431	0.972024	0.575893	0.57489	-0.845178	-2.55011	1.72483	0.975115	-0.0803632	-0.535406	0.133111	0.647089	0.567114	0.727784	1.09161	2.05225	0.188211	2.21567	1.66249	-0.45933	1.0321								V-set	chr2p11	Completeproteome;Proteomicsidentification;Referenceproteome									+		+																												IPF-14_ctr;IPF-16_ctr				+																							CTD-12_ctr	4	3	3	38.3	38.3	38.3	13.079	0	297.18	415500000000	580	0.00855533	0.978397	-0.00795669	-0.00600504	0.148436	0.723818	0.132814	0.0978585	0.0372759	0.848053	0.288875	0.736177	0.407194	0.518097	0.458241	0.643262	0.0309851	0.955851	0.0538546	0.0092889	0.988014	-0.0165283	0.457262	0.461234	-0.588853	2.84862	0.028	-2.04529	0.00201428	0.995838	-0.00361398	1.83826	0.0651852	-1.55355	0.125498	0.852317	0.199416	0.524455	0.48329	-0.651763	0.237531	0.682567	0.346281	0.405377	0.51828	0.533141	0.203522	0.761176	0.304003	0.018074	0.979237	0.0318489	0.0343694	0.958773	0.0595142	0.0154801	0.981138	0.0273555	0.136726	0.819775	-0.215193	0.178169	0.705187	-0.271271	0.0192823	0.966995	0.0339324	0.0447811	0.937624	0.0767105	0.0640687	0.902423	-0.107658	0.0161941	0.978635	-0.0285969	0.799439	0.232389	0.883065	0.268135	0.638876	0.382872	0.00749979	0.988142	0.0133716	0.586709	0.413136	-0.70973	0.0592222	0.890438	0.0999899	0.024669	0.949997	0.0431597	0.0224882	0.967172	0.0394366	0.72394	0.353934	0.822699	0.404051	0.616316	0.531766	0.121311	0.852887	0.193488	0.500917	0.566422	0.62726	0.293508	0.658015	0.412336	0.37686	0.606632	0.503596	6.44596	0.294941	0.415785	0.580591	0.543725	0.576451	0.377056	0.696712	0.570122	0.359723	-0.69416	3.16085	0.024	-2.18314	0.227187	0.655148	-0.333608	0.444852	0.710742	-0.577243	0.255508	0.725931	0.36795	0.138756	0.842243	0.218018	0.138482	0.806494	0.217638	0.216181	0.656506	-0.319955	0.886954	0.3984	-0.955818	0.528284	0.313369	0.65283	0.256539	0.73079	0.369155	0.0172482	0.970246	-0.0304217	0.127795	0.815608	-0.202666	0.0289341	0.96329	0.0503913	0.158393	0.806714	0.244942	0.13637	0.828607	0.214695	0.181295	0.866376	0.27542	0.294357	0.63167	0.413234	0.668762	0.404619	0.776906	0.0414506	0.956205	0.0712498	0.743706	0.333356	0.838759	0.503157	0.479394	0.629276	0.107691	0.852657	-0.173817	0.274832	0.667119	0.390712	5.89298	0.135285	A0A0C4DH68;A0A075B6R9	A0A0C4DH68;A0A075B6R9	314
IGKV2D-29		NaN	NaN	NaN	27.3605	27.2968	27.4386	27.976	27.8909	27.8479	29.1308	29.21	29.2038	NaN	NaN	NaN	30.1319	30.05	30.0231	26.4754	26.5149	26.5	NaN	NaN	NaN	31.785	31.4489	30.1015	NaN	NaN	NaN	NaN	NaN	NaN	NaN	NaN	NaN	28.7562	28.7106	29.4156	30.596	NaN	NaN	NaN	NaN	NaN	28.5308	28.2702	27.9977	NaN	NaN	NaN	NaN	NaN	NaN	NaN	NaN	NaN	NaN	NaN	NaN	NaN	NaN	NaN	NaN	NaN	NaN	NaN	NaN	NaN	NaN	28.3266	28.0853	NaN	NaN	NaN	NaN	NaN	NaN	NaN	NaN	NaN	NaN	NaN	NaN	NaN	NaN	NaN	29.5925	29.272	29.2118	28.6202	28.1289	27.9723	27.7488	27.4284	NaN	28.8621	28.4447	28.3316	28.261	27.8928	27.8825	28.4627	28.0428	28.8453	NaN	26.4294	25.7952	NaN	27.4699	27.1556	28.2624	27.7407	27.8335	28.0169	28.1821	28.0012	NaN	NaN	NaN	NaN	27.8792	27.4812	30.0466	30.1409	30.1653	28.2888	28.146	27.932	NaN	NaN	NaN	NaN	NaN	NaN	28.4629	28.1356	27.9298	NaN	26.9183	27.1918	28.5531	28.9767	29.1755	27.5763	27.5211	27.5403	NaN	NaN	NaN	28.3407	28.5228	28.2691	NaN	NaN	NaN	27.8867	27.6684	27.1927	28.6689	27.4943	27.5931	NaN	NaN	NaN	26.6479	NaN	28.8679	27.4759	27.5429	27.2323	28.907	28.9938	28.8255	28.5046	28.258	27.8549	NaN	NaN	NaN	26.9727	26.0295	NaN	28.4607	28.3773	NaN	28.1962	28.0977	27.8994	NaN	NaN	NaN	NaN	NaN	NaN	NaN	NaN	NaN	28.0127	28.6097	28.7292	NaN	NaN	NaN	30.2898	30.6093	30.2635	28.0435	27.1294	28.0777	27.9716	25.4233	NaN	NaN	NaN	NaN	NaN	NaN	NaN	NaN	NaN	NaN	NaN	NaN	NaN	NaN	NaN	NaN	NaN	NaN	NaN	NaN	NaN	26.9971	27.15	27.1874	28.4093	28.6333	28.5885	26.8003	NaN	27.4979	28.2573	28.6471	28.3589	NaN	NaN	NaN	NaN	NaN	NaN	27.2999	27.0744	27.214	NaN	NaN	29.2109	29.2006	29.2776	28.5604	28.1441	28.1502	28.2773	NaN	27.9846	29.247	29.5565	29.1099	27.6294	27.3659	26.2137	29.4207	28.5639	28.3833	-1.94902	1.13062	1.67027	2.94689	-1.51561	3.83367	0.262094	-1.90598	4.87715	-1.62029	-2.19477	-1.98108	2.72615	0.424249	-2.19425	2.03158	-2.4024	-2.21933	-2.65203	-2.07135	-2.0015	-1.93374	-1.84566	0.531439	-1.95455	-2.29125	-2.37097	-2.14429	-2.24846	3.12411	2.00581	0.348053	2.31146	1.77743	2.21562	-0.530464	-0.0787816	1.71086	1.83205	-1.66332	0.420025	3.88295	1.8876	-1.73367	-2.28154	1.94142	-0.159241	2.66711	1.31124	-2.08454	2.14286	-1.82823	1.34794	1.68412	-2.09326	0.2862	1.18239	2.67412	1.97117	-2.03019	-0.520424								V-set	chr2p11	Completeproteome;Proteomicsidentification;Referenceproteome							+		+			+										+								+			+						IPF-12_ctr;IPF-14_ctr;IPF-17_ctr;IPF-26_ctr;IPF-33_ctr;IPF-4_ctr							+																				CTD-15_ctr	6	1	1	45.8	12.5	12.5	13.143	0	10.817	48184000000	297	0.253432	0.474289	-0.188738	-0.142816	0.739306	0.332955	0.426815	0.323673	0.179197	0.406167	0.872935	0.42	-0.851426	0.41712	0.572465	0.493926	0.702657	0.322164	0.729676	1.61005	0.0971111	1.28739	0.613392	0.384692	-0.661447	2.42564	0.0705714	1.67479	0.0760672	0.933456	0.1145	0.845327	0.241418	-0.832513	3.55059	0.0176	2.12851	0.673757	0.442991	-0.707837	1.0358	0.235147	-0.95869	0.893359	0.290463	-0.865368	1.42935	0.166643	1.19072	0.125393	0.879104	0.182617	1.03576	0.3208	-0.958577	0.926254	0.258209	0.887443	1.18247	0.16791	-1.0492	1.05311	0.166818	-0.969541	1.37103	0.0986154	-1.15834	0.951294	0.243073	-0.904374	0.906293	0.208643	-0.87418	0.861931	0.225145	-0.844263	0.807808	0.284448	-0.806216	0.164156	0.795737	0.230358	0.87643	0.286108	-0.853825	1.09813	0.273822	-0.999088	1.15942	0.0974249	-1.0354	1.00136	0.105657	-0.936656	1.07233	0.221813	-0.981892	1.76109	0.0988772	1.36474	0.909298	0.352031	0.876138	0.102829	0.882774	0.151466	1.11757	0.291074	1.0097	0.766192	0.381527	0.77645	1.04999	0.29292	0.967726	15.8207	0.000347826	0.166181	0.866976	-0.231565	0.0214384	0.977372	-0.0342422	0.726323	0.324192	0.747339	0.799605	0.331682	0.800348	0.698226	0.302707	-0.726477	0.12666	0.930015	0.182756	2.47514	0.0478095	1.69631	0.834054	0.286064	0.824593	0.739482	0.347736	-0.757148	1.09664	0.193048	-0.996718	0.867963	0.450603	0.84806	0.0445125	0.928551	-0.0693129	1.38311	0.202892	1.16502	0.506243	0.444525	0.572836	0.961406	0.243701	-0.910634	1.00063	0.222544	0.93612	0.796973	0.306695	-0.798566	0.524943	0.465989	0.588774	0.709821	0.566162	0.735336	0.965361	0.270513	-0.913757	0.0824929	0.918485	0.12412	0.441974	0.556854	0.516527	1.38903	0.154955	1.16822	0.886913	0.320335	0.861015	0.925076	0.272046	-0.886737	0.161954	0.824356	-0.226758	8.81504	0.0105397	A0A075B6S2	A0A075B6S2	315
RPS17	40S ribosomal protein S17	NaN	NaN	NaN	NaN	NaN	NaN	NaN	NaN	NaN	NaN	NaN	NaN	NaN	NaN	NaN	NaN	NaN	NaN	NaN	NaN	NaN	NaN	NaN	NaN	NaN	NaN	NaN	NaN	NaN	NaN	NaN	NaN	NaN	NaN	NaN	NaN	NaN	NaN	NaN	NaN	NaN	NaN	NaN	NaN	NaN	NaN	NaN	NaN	26.4442	26.468	26.5896	26.6937	26.1895	26.4094	NaN	26.8244	NaN	NaN	NaN	NaN	26.9022	26.6337	26.575	26.6291	26.6804	26.3433	NaN	NaN	NaN	NaN	26.2097	26.1827	NaN	NaN	NaN	NaN	NaN	NaN	26.6577	26.3806	26.6078	NaN	26.606	26.6065	25.8158	26.3434	26.3269	NaN	NaN	NaN	NaN	NaN	NaN	NaN	NaN	NaN	NaN	NaN	NaN	NaN	26.4771	NaN	NaN	NaN	NaN	NaN	NaN	NaN	NaN	NaN	NaN	NaN	NaN	NaN	NaN	NaN	NaN	NaN	NaN	NaN	NaN	NaN	NaN	NaN	NaN	NaN	NaN	NaN	NaN	NaN	NaN	NaN	NaN	NaN	NaN	NaN	NaN	NaN	26.7609	26.3562	26.7661	NaN	NaN	NaN	26.4487	NaN	26.4869	NaN	NaN	NaN	NaN	NaN	NaN	NaN	NaN	NaN	NaN	NaN	NaN	NaN	NaN	NaN	NaN	NaN	NaN	NaN	NaN	NaN	NaN	NaN	NaN	27.0179	26.4352	26.7094	NaN	NaN	NaN	NaN	NaN	NaN	26.1592	26.3571	26.5685	NaN	NaN	NaN	NaN	NaN	NaN	NaN	NaN	NaN	NaN	NaN	NaN	NaN	NaN	NaN	NaN	NaN	NaN	NaN	NaN	NaN	NaN	NaN	NaN	NaN	NaN	NaN	NaN	NaN	NaN	NaN	NaN	26.4698	26.322	26.2523	NaN	NaN	NaN	NaN	NaN	NaN	NaN	NaN	NaN	27.4544	27.0563	27.3225	NaN	NaN	26.8498	NaN	NaN	NaN	26.2546	26.4605	26.6738	NaN	NaN	NaN	NaN	NaN	NaN	NaN	NaN	NaN	NaN	NaN	NaN	NaN	NaN	NaN	26.2027	25.9687	26.4855	26.9982	26.462	NaN	NaN	NaN	NaN	NaN	NaN	26.186	26.8051	26.6877	26.5562	26.8389	26.7005	NaN	NaN	NaN	-0.726468	-0.641248	-0.897765	-0.55109	-0.897054	-0.263318	-0.397489	-0.896768	-0.412083	0.164176	-0.0743063	-0.456038	-0.378558	-0.646071	-0.59315	-0.269205	1.69681	1.62706	0.683045	-0.595971	1.89982	1.74714	-0.773057	0.538715	-0.504179	-0.673752	1.74492	0.972542	1.35825	-0.940801	-0.681134	-0.472326	-0.205908	0.178546	-0.599128	-0.712602	-0.812482	-0.155383	-0.228023	-0.511577	-0.59521	-0.65796	-0.72101	-0.929289	-0.500107	-0.799828	1.82395	-0.76855	0.926056	-0.686734	-0.532059	-1.08023	-0.699075	-0.490253	-0.78628	-0.447491	-0.0186721	1.91702	-0.348153	-0.469355	1.55779				biological regulation;biosynthetic process;catabolic process;cellular biosynthetic process;cellular catabolic process;cellular component assembly;cellular component assembly at cellular level;cellular component biogenesis;cellular component biogenesis at cellular level;cellular component disassembly;cellular component disassembly at cellular level;cellular component organization;cellular component organization at cellular level;cellular component organization or biogenesis;cellular component organization or biogenesis at cellular level;cellular macromolecular complex assembly;cellular macromolecular complex disassembly;cellular macromolecular complex subunit organization;cellular macromolecule biosynthetic process;cellular macromolecule catabolic process;cellular macromolecule metabolic process;cellular metabolic process;cellular nitrogen compound metabolic process;cellular process;cellular process involved in reproduction;cellular protein complex disassembly;cellular protein metabolic process;cotranslational protein targeting to membrane;erythrocyte homeostasis;establishment of localization;establishment of localization in cell;establishment of protein localization;establishment of protein localization in endoplasmic reticulum;establishment of protein localization to organelle;gene expression;homeostasis of number of cells;homeostatic process;intracellular protein transport;intracellular transport;macromolecular complex assembly;macromolecular complex disassembly;macromolecular complex subunit organization;macromolecule biosynthetic process;macromolecule catabolic process;macromolecule metabolic process;metabolic process;mRNA catabolic process;mRNA metabolic process;ncRNA metabolic process;ncRNA processing;nitrogen compound metabolic process;nuclear-transcribed mRNA catabolic process;nuclear-transcribed mRNA catabolic process, nonsense-mediated decay;nucleic acid metabolic process;nucleobase-containing compound metabolic process;primary metabolic process;protein complex disassembly;protein complex subunit organization;protein metabolic process;protein targeting;protein targeting to ER;protein targeting to membrane;protein transport;regulation of biological quality;reproductive process;ribonucleoprotein complex assembly;ribonucleoprotein complex biogenesis;ribonucleoprotein complex subunit organization;ribosomal small subunit assembly;ribosomal small subunit biogenesis;RNA biosynthetic process;RNA catabolic process;RNA metabolic process;RNA processing;rRNA metabolic process;rRNA processing;SRP-dependent cotranslational protein targeting to membrane;translation;translational elongation;translational initiation;translational termination;transport;viral infectious cycle;viral reproduction;viral reproductive process;viral transcription	binding;nucleic acid binding;nucleotide binding;structural constituent of ribosome;structural molecule activity	adherens junction;anchoring junction;cell junction;cell part;cell-substrate adherens junction;cell-substrate junction;cytoplasmic part;cytosol;cytosolic small ribosomal subunit;extracellular membrane-bounded organelle;extracellular organelle;extracellular region part;extracellular vesicular exosome;focal adhesion;intracellular non-membrane-bounded organelle;intracellular organelle;intracellular organelle part;intracellular part;macromolecular complex;membrane;membrane-bounded organelle;membrane-bounded vesicle;non-membrane-bounded organelle;organelle;organelle part;ribonucleoprotein complex;ribosome;small ribosomal subunit;vesicle	Ribosome	Ribosomal_S17e	ACEVEDO_LIVER_TUMOR_VS_NORMAL_ADJACENT_TISSUE_UP;BENPORATH_MYC_MAX_TARGETS;BHATI_G2M_ARREST_BY_2METHOXYESTRADIOL_DN;BILANGES_SERUM_AND_RAPAMYCIN_SENSITIVE_GENES;BIOSYNTHETIC_PROCESS;BROWN_MYELOID_CELL_DEVELOPMENT_UP;BRUINS_UVC_RESPONSE_EARLY_LATE;CELLULAR_BIOSYNTHETIC_PROCESS;CELLULAR_MACROMOLECULE_METABOLIC_PROCESS;CELLULAR_PROTEIN_METABOLIC_PROCESS;CHNG_MULTIPLE_MYELOMA_HYPERPLOID_UP;chr15q;DANG_BOUND_BY_MYC;DANG_MYC_TARGETS_UP;DAZARD_RESPONSE_TO_UV_NHEK_UP;DAZARD_UV_RESPONSE_CLUSTER_G1;DIAZ_CHRONIC_MEYLOGENOUS_LEUKEMIA_DN;GCM_TPT1;GNF2_DAP3;GNF2_EIF3S6;GNF2_FBL;GNF2_NPM1;GNF2_ST13;GNF2_TPT1;GRADE_COLON_CANCER_UP;GSE12845_IGD_POS_BLOOD_VS_DARKZONE_GC_TONSIL_BCELL_UP;GSE14000_TRANSLATED_RNA_VS_MRNA_16H_LPS_DC_DN;GSE14000_TRANSLATED_RNA_VS_MRNA_4H_LPS_DC_DN;GSE22886_NAIVE_BCELL_VS_DC_UP;GSE22886_NAIVE_BCELL_VS_NEUTROPHIL_UP;GSE22886_NAIVE_TCELL_VS_DC_UP;GSE2706_2H_VS_8H_LPS_STIM_DC_UP;GSE360_L_MAJOR_VS_B_MALAYI_LOW_DOSE_MAC_UP;GSE3982_EOSINOPHIL_VS_CENT_MEMORY_CD4_TCELL_DN;GSE3982_MAC_VS_CENT_MEMORY_CD4_TCELL_DN;HILLION_HMGA1_TARGETS;HSIAO_HOUSEKEEPING_GENES;KEGG_RIBOSOME;KIM_ALL_DISORDERS_OLIGODENDROCYTE_NUMBER_CORR_UP;KIM_BIPOLAR_DISORDER_OLIGODENDROCYTE_DENSITY_CORR_UP;MACROMOLECULE_BIOSYNTHETIC_PROCESS;MARTINEZ_RB1_AND_TP53_TARGETS_DN;MARTINEZ_RB1_TARGETS_DN;MARTINEZ_TP53_TARGETS_DN;MILI_PSEUDOPODIA_HAPTOTAXIS_DN;MODULE_29;MODULE_32;MODULE_83;MORF_ACTG1;MORF_NPM1;MORF_TPT1;OSMAN_BLADDER_CANCER_DN;PILON_KLF1_TARGETS_DN;POMEROY_MEDULLOBLASTOMA_DESMOPLASIC_VS_CLASSIC_DN;PROTEIN_METABOLIC_PROCESS;PUIFFE_INVASION_INHIBITED_BY_ASCITES_UP;PUJANA_BRCA1_PCC_NETWORK;REACTOME_3_UTR_MEDIATED_TRANSLATIONAL_REGULATION;REACTOME_ACTIVATION_OF_THE_MRNA_UPON_BINDING_OF_THE_CAP_BINDING_COMPLEX_AND_EIFS_AND_SUBSEQUENT_BINDING_TO_43S;REACTOME_FORMATION_OF_THE_TERNARY_COMPLEX_AND_SUBSEQUENTLY_THE_43S_COMPLEX;REACTOME_INFLUENZA_LIFE_CYCLE;REACTOME_INFLUENZA_VIRAL_RNA_TRANSCRIPTION_AND_REPLICATION;REACTOME_METABOLISM_OF_MRNA;REACTOME_METABOLISM_OF_PROTEINS;REACTOME_METABOLISM_OF_RNA;REACTOME_NONSENSE_MEDIATED_DECAY_ENHANCED_BY_THE_EXON_JUNCTION_COMPLEX;REACTOME_PEPTIDE_CHAIN_ELONGATION;REACTOME_SRP_DEPENDENT_COTRANSLATIONAL_PROTEIN_TARGETING_TO_MEMBRANE;REACTOME_TRANSLATION;RNA_BINDING;STARK_PREFRONTAL_CORTEX_22Q11_DELETION_DN;STRUCTURAL_CONSTITUENT_OF_RIBOSOME;STRUCTURAL_MOLECULE_ACTIVITY;TIEN_INTESTINE_PROBIOTICS_6HR_UP;TRANSLATION;WANG_LMO4_TARGETS_DN;XU_HGF_TARGETS_INDUCED_BY_AKT1_48HR_DN;YAGI_AML_WITH_INV_16_TRANSLOCATION;ZHAN_MULTIPLE_MYELOMA_HP_UP	3D-structure;Completeproteome;Diamond-Blackfananemia;Directproteinsequencing;Phosphoprotein;Polymorphism;Referenceproteome;Ribonucleoprotein;Ribosomalprotein																								+						+									IPF-28_ctr;IPF-33_ctr																												3	3	3	22.8	22.8	22.8	15.919	0	7.2385	11092000000	184	0.314071	0.615125	-0.110836	-0.0956724	0.776738	0.539458	-0.226315	-0.194573	0.107033	0.525898	0.570252	0.710523	-0.439419	0.481865	0.681794	-0.387599	0.763759	0.479368	-0.543234	0.39673	0.709816	-0.333326	0.761333	0.496796	-0.542487	0.162294	0.879513	-0.159195	0.263128	0.840303	-0.240138	0.762619	0.441781	-0.54264	0.275756	0.812414	-0.249199	0.0956753	0.947093	0.0992742	0.0411158	0.960562	-0.0449484	0.312243	0.768402	-0.275747	0.248917	0.818433	-0.22896	0.488408	0.695021	-0.390939	0.435518	0.740593	-0.358602	0.166577	0.873639	-0.162789	1.96417	0.16543	1.02674	1.83868	0.158035	0.984336	0.517708	0.541802	0.411414	0.439385	0.671954	-0.360602	2.34427	0.0982581	1.14949	2.05511	0.147496	1.0571	0.620688	0.553958	-0.467676	0.376775	0.707198	0.323552	0.353518	0.753495	-0.304732	0.515843	0.637894	-0.407587	2.05134	0.0932	1.05579	0.833823	0.303502	0.584346	1.39432	0.309874	0.821637	0.815009	0.534701	-0.569119	0.523653	0.689638	-0.412119	0.326196	0.771248	-0.285603	0.122975	0.929135	-0.124531	0.103353	0.92037	0.107381	0.442028	0.747462	-0.362417	6.95832	0.212392	0.556423	0.69056	-0.431204	0.660117	0.549862	-0.490608	0.0900022	0.948159	-0.093924	0.137943	0.907973	-0.137917	0.361185	0.684154	-0.309501	0.437952	0.887455	-0.359965	0.499836	0.691844	-0.398021	0.564385	0.616202	-0.436093	0.799896	0.493737	-0.561946	0.350846	0.672174	-0.30252	0.650154	0.71991	-0.48385	2.19781	0.117289	1.10349	0.61599	0.650846	-0.464998	0.78215	0.459396	0.557233	0.528312	0.618473	-0.415256	0.379823	0.675579	-0.321945	0.992968	0.40622	-0.653383	0.541748	0.620137	-0.422886	0.341642	0.84825	-0.296413	0.634923	0.575264	-0.475611	0.305011	0.807273	-0.270577	0.00996013	0.993011	-0.0112808	2.37605	0.153957	1.15967	0.225029	0.885468	-0.210525	0.323116	0.757364	-0.28366	1.71966	0.260745	0.942506	5.04068	0.271554	H0YN88;A0A075B716;H3BNC9;P08708;H0YN73;A4D1Q6;A0A0J9YYC4	H0YN88;A0A075B716;H3BNC9;P08708;H0YN73	318
IGHV4OR15-8		NaN	NaN	NaN	NaN	NaN	NaN	NaN	NaN	NaN	NaN	NaN	NaN	NaN	NaN	NaN	NaN	NaN	NaN	NaN	NaN	NaN	28.136	27.6477	27.6885	NaN	NaN	NaN	NaN	NaN	NaN	29.9889	29.7279	29.3345	NaN	NaN	NaN	NaN	NaN	NaN	NaN	NaN	NaN	NaN	NaN	NaN	NaN	NaN	NaN	NaN	NaN	NaN	NaN	NaN	NaN	NaN	NaN	NaN	NaN	NaN	NaN	NaN	NaN	NaN	NaN	NaN	NaN	NaN	NaN	NaN	NaN	NaN	NaN	NaN	NaN	NaN	NaN	NaN	NaN	28.9335	29.0336	29.2792	NaN	NaN	NaN	NaN	NaN	NaN	NaN	NaN	NaN	NaN	NaN	NaN	NaN	NaN	NaN	NaN	NaN	NaN	NaN	NaN	NaN	NaN	NaN	NaN	NaN	NaN	NaN	NaN	NaN	NaN	NaN	NaN	NaN	NaN	NaN	NaN	NaN	NaN	NaN	NaN	NaN	NaN	NaN	NaN	NaN	NaN	NaN	NaN	NaN	NaN	NaN	NaN	NaN	NaN	NaN	NaN	NaN	NaN	NaN	NaN	NaN	NaN	NaN	NaN	NaN	NaN	NaN	NaN	NaN	NaN	NaN	NaN	NaN	NaN	NaN	NaN	NaN	NaN	NaN	NaN	NaN	NaN	NaN	NaN	NaN	NaN	NaN	NaN	NaN	NaN	NaN	NaN	NaN	NaN	NaN	NaN	NaN	NaN	NaN	NaN	NaN	NaN	NaN	NaN	NaN	NaN	NaN	NaN	NaN	NaN	NaN	NaN	NaN	NaN	NaN	NaN	NaN	NaN	NaN	NaN	NaN	NaN	NaN	NaN	NaN	NaN	NaN	NaN	NaN	NaN	NaN	NaN	NaN	NaN	NaN	NaN	NaN	NaN	NaN	NaN	NaN	NaN	NaN	NaN	NaN	NaN	NaN	NaN	NaN	NaN	NaN	NaN	NaN	NaN	NaN	NaN	NaN	NaN	NaN	NaN	NaN	NaN	NaN	NaN	NaN	NaN	NaN	NaN	NaN	NaN	NaN	NaN	NaN	NaN	NaN	NaN	NaN	NaN	NaN	NaN	NaN	NaN	NaN	NaN	NaN	NaN	NaN	NaN	NaN	NaN	NaN	NaN	NaN	0	0	0	0	0	0	0	3.51493	0	0	5.37468	0	0	0	0	0	0	0	0	0	0	0	0	0	0	0	4.77298	0	0	0	0	0	0	0	0	0	0	0	0	0	0	0	0	0	0	0	0	0	0	0	0	0	0	0	0	0	0	0	0	0	0								V-set	chr15q11	Completeproteome;Referenceproteome	+		IPF_Ctr								+			+																+									IPF-16_ctr;IPF-19_ctr;IPF-33_ctr																												5	2	2	39.3	13.7	13.7	12.999	0.0091575	1.9946	10486000000	43	2.44668	0.0968597	0.454555	0.393855	NaN	1	0	NaN	NaN	0	-4.34294e-08	1	0	-4.34294e-08	1	0	-4.34294e-08	1	0	-4.34294e-08	1	0	-4.34294e-08	1	0	-4.34294e-08	1	0	-4.34294e-08	1	0	18.0792	0.002	2.67342	-4.34294e-08	1	0	-4.34294e-08	1	0	29.5045	0	4.08663	-4.34294e-08	1	0	-4.34294e-08	1	0	-4.34294e-08	1	0	-4.34294e-08	1	0	-4.34294e-08	1	0	-4.34294e-08	1	0	-4.34294e-08	1	0	-4.34294e-08	1	0	-4.34294e-08	1	0	-4.34294e-08	1	0	-4.34294e-08	1	0	-4.34294e-08	1	0	-4.34294e-08	1	0	-4.34294e-08	1	0	-4.34294e-08	1	0	26.0779	0	3.63165	-4.34294e-08	1	0	-4.34294e-08	1	0	-4.34294e-08	1	0	-4.34294e-08	1	0	-4.34294e-08	1	0	-4.34294e-08	1	0	-4.34294e-08	1	0	-4.34294e-08	1	0	9.41518	0.0378376	-4.34294e-08	1	0	-4.34294e-08	1	0	-4.34294e-08	1	0	-4.34294e-08	1	0	-4.34294e-08	1	0	-4.34294e-08	1	0	-4.34294e-08	1	0	-4.34294e-08	1	0	-4.34294e-08	1	0	-4.34294e-08	1	0	-4.34294e-08	1	0	-4.34294e-08	1	0	-4.34294e-08	1	0	-4.34294e-08	1	0	-4.34294e-08	1	0	-4.34294e-08	1	0	-4.34294e-08	1	0	-4.34294e-08	1	0	-4.34294e-08	1	0	-4.34294e-08	1	0	-4.34294e-08	1	0	-4.34294e-08	1	0	-4.34294e-08	1	0	-4.34294e-08	1	0	-4.34294e-08	1	0	-4.34294e-08	1	0	0	0.903619	A0A075B7B6	A0A075B7B6	320
IGHV1OR15-1		NaN	NaN	27.3779	29.2055	28.7838	28.6972	27.3399	27.5469	27.789	27.4819	28.3634	26.8424	NaN	NaN	NaN	28.3497	NaN	27.7903	NaN	NaN	NaN	27.3926	26.4477	26.8467	27.8015	27.7559	NaN	NaN	27.7113	NaN	NaN	NaN	NaN	27.0522	26.7264	26.5565	27.6564	27.0024	27.5717	NaN	NaN	NaN	NaN	NaN	NaN	NaN	NaN	NaN	27.9723	27.771	28.0706	27.8484	27.7791	27.476	NaN	NaN	NaN	NaN	NaN	26.2984	NaN	NaN	NaN	27.3489	27.5423	27.5165	NaN	NaN	NaN	26.1278	25.8361	25.762	27.4067	27.0403	NaN	NaN	NaN	NaN	24.9061	25.2132	25.0373	NaN	NaN	NaN	NaN	NaN	NaN	NaN	NaN	NaN	27.6595	26.8806	26.532	27.3247	27.0205	27.667	28.8601	30.0037	29.8274	30.1219	29.7867	29.2293	27.79	26.9004	27.1585	29.5051	28.9943	29.1237	NaN	NaN	NaN	28.3345	28.5211	28.327	28.506	28.7951	29.027	NaN	NaN	NaN	NaN	NaN	NaN	28.1582	NaN	27.8578	28.1499	28.1541	26.3133	26.6024	26.3457	26.9747	NaN	NaN	NaN	NaN	NaN	NaN	NaN	NaN	NaN	27.6763	27.9601	27.833	NaN	NaN	NaN	NaN	NaN	NaN	NaN	NaN	NaN	NaN	NaN	NaN	NaN	NaN	NaN	NaN	28.0578	27.102	NaN	NaN	NaN	28.7424	28.1319	28.6566	NaN	NaN	26.3336	NaN	NaN	NaN	NaN	NaN	NaN	27.7374	27.7156	27.8788	NaN	NaN	NaN	NaN	27.6605	28.0845	28.4008	28.0149	NaN	26.8363	27.7359	27.6336	25.9121	26.2795	25.1474	28.7539	28.5192	28.6684	NaN	NaN	NaN	NaN	NaN	NaN	29.4422	29.6436	29.3456	NaN	NaN	27.8675	28.1157	27.2339	NaN	NaN	NaN	27.3177	27.354	NaN	NaN	NaN	NaN	NaN	NaN	NaN	NaN	NaN	NaN	NaN	NaN	NaN	NaN	NaN	NaN	27.4325	27.9755	27.858	28.8519	28.4752	28.1318	28.9907	28.6637	28.8562	NaN	NaN	NaN	NaN	NaN	NaN	NaN	NaN	NaN	NaN	NaN	NaN	26.3515	NaN	NaN	NaN	NaN	28.2463	NaN	NaN	28.1274	NaN	NaN	27.9099	26.3197	26.6787	NaN	26.2657	27.1141	27.8541	28.3393	28.1214	-0.641031	2.99358	1.65667	1.66064	-1.39855	0.910574	-1.84197	0.993735	0.819238	-0.873723	-1.88802	0.876437	1.50821	-1.69279	-1.48368	-1.40252	2.03603	1.79923	-1.8514	-0.599133	-1.42167	1.5673	-1.46093	0.00672955	0.59541	-1.56721	-0.84972	-1.71609	-2.117	-1.52336	1.12212	1.4355	3.66181	3.81068	1.38103	3.30579	-1.68071	2.49227	2.8741	-1.45485	-1.60545	0.709455	1.63718	0.738994	-1.62715	-2.17346	-1.95211	1.92122	-1.6277	-1.6404	-1.77371	-1.50382	-1.59813	0.289194	-1.67812	2.60839	-1.04446	-1.9537	-1.55821	1.87535	-1.59898								V-set	chr15q11	Completeproteome;Referenceproteome					+																															+	+		IPF-10_ctr;IPF-7_ctr;IPF-8_ctr	+			+																							CTD-1_ctr;CTD-12_ctr	2	2	2	20.5	20.5	20.5	13.012	0	116.27	34137000000	298	0.272086	0.502648	0.169575	0.133263	0.433516	0.517142	-0.273111	-0.209618	0.127321	0.476766	0.247546	0.793575	-0.303593	2.10982	0.0854902	1.42562	0.868399	0.27222	0.788979	0.869326	0.294304	0.790189	0.683118	0.387961	-0.665475	0.380278	0.653302	0.430351	1.01167	0.332576	-0.877234	0.433171	0.514809	0.473126	0.334657	0.671091	0.388088	0.360076	0.70942	-0.412557	1.04833	0.261031	-0.899039	0.369001	0.633684	0.417389	0.760228	0.391522	0.718187	0.895284	0.342421	-0.806085	0.742273	0.436553	-0.706251	0.687117	0.384805	-0.66785	1.17194	0.185874	0.969689	0.977807	0.194724	0.856885	1.01882	0.171057	-0.881606	0.230605	0.738306	-0.285012	0.700491	0.315533	-0.677102	0.802838	0.271706	0.746462	0.726084	0.354105	-0.69529	0.00211984	0.994182	0.00320497	0.228169	0.773939	0.282844	0.801263	0.401559	-0.745899	0.354891	0.511782	-0.404691	0.913472	0.144548	-0.817333	1.24135	0.210605	-1.00812	0.768943	0.424034	-0.724692	0.5077	0.614271	0.534158	0.709681	0.437589	0.683588	2.89757	0.0568889	1.74298	3.09062	0.025	1.81436	0.672413	0.488981	0.657535	12.1807	0.004	2.46664	0.0878261	1.57431	0.886211	0.30697	-0.800349	1.58892	0.139104	1.187	1.97976	0.1004	1.36873	0.723319	0.326359	-0.692913	0.830459	0.612056	-0.764579	0.277531	0.755689	0.334741	0.849861	0.311684	0.778341	0.29812	0.676076	0.351913	0.846324	0.290726	-0.774877	1.2915	0.356444	-1.03511	1.10026	0.172769	-0.929375	1.07594	0.321968	0.915014	0.846797	0.298645	-0.775161	0.855569	0.29966	-0.780993	0.95546	0.264514	-0.843977	0.757068	0.354752	-0.716073	0.825218	0.34115	-0.761134	0.09865	0.934943	0.13642	0.884501	0.330241	-0.799197	1.70313	0.144278	1.24211	0.459236	0.572414	-0.496006	1.10269	0.290667	-0.930468	0.796216	0.408863	-0.742112	1.03865	0.27342	0.893183	0.825099	0.362655	-0.761286	10.3673	0.0024	A0A075B7D0	A0A075B7D0	322
IGHV3OR16-10		NaN	NaN	NaN	NaN	NaN	NaN	NaN	NaN	NaN	NaN	NaN	NaN	NaN	NaN	NaN	NaN	NaN	NaN	NaN	NaN	NaN	NaN	NaN	NaN	NaN	NaN	NaN	NaN	NaN	NaN	NaN	NaN	NaN	NaN	NaN	NaN	NaN	NaN	NaN	NaN	NaN	NaN	NaN	NaN	NaN	NaN	NaN	NaN	NaN	NaN	NaN	NaN	NaN	NaN	NaN	NaN	NaN	NaN	NaN	NaN	NaN	NaN	NaN	NaN	NaN	NaN	NaN	NaN	NaN	NaN	NaN	NaN	NaN	NaN	NaN	NaN	NaN	NaN	NaN	NaN	NaN	NaN	NaN	NaN	NaN	NaN	NaN	26.957	27.0618	27.7347	NaN	NaN	NaN	NaN	NaN	NaN	NaN	NaN	NaN	NaN	NaN	NaN	NaN	NaN	NaN	NaN	NaN	NaN	NaN	27.1161	NaN	NaN	NaN	NaN	NaN	NaN	NaN	NaN	NaN	NaN	NaN	NaN	NaN	NaN	NaN	NaN	NaN	NaN	NaN	NaN	NaN	NaN	NaN	NaN	NaN	NaN	NaN	NaN	NaN	NaN	NaN	NaN	NaN	NaN	NaN	NaN	NaN	NaN	NaN	NaN	NaN	NaN	NaN	NaN	26.5983	27.6039	NaN	NaN	NaN	NaN	NaN	NaN	NaN	NaN	NaN	NaN	NaN	NaN	NaN	NaN	NaN	NaN	NaN	NaN	NaN	NaN	NaN	NaN	NaN	NaN	NaN	NaN	NaN	NaN	NaN	NaN	NaN	NaN	NaN	NaN	NaN	NaN	NaN	NaN	NaN	NaN	NaN	NaN	NaN	NaN	NaN	NaN	NaN	NaN	NaN	NaN	NaN	NaN	NaN	NaN	NaN	NaN	NaN	NaN	NaN	NaN	NaN	NaN	NaN	NaN	NaN	NaN	NaN	NaN	NaN	NaN	NaN	NaN	NaN	NaN	NaN	NaN	NaN	NaN	NaN	NaN	NaN	NaN	NaN	NaN	NaN	NaN	NaN	NaN	NaN	NaN	NaN	NaN	NaN	NaN	NaN	NaN	NaN	NaN	NaN	NaN	NaN	NaN	NaN	NaN	NaN	NaN	NaN	NaN	NaN	NaN	NaN	NaN	NaN	NaN	26.6921	NaN	NaN	NaN	0	0	0	0	0	0	0	0	0	0	0	0	0	0	0	0	0	0	0	0	0	0	0	0	0	0	0	0	0	2.93683	0	0	0	0	0	0	0	0	0	0	0	0	0	0	0	0	0	0	0	0	0	0	0	0	0	0	0	0	0	0	0								V-set	chr16p11	Completeproteome;Proteomicsidentification;Referenceproteome																																	+						IPF-4_ctr																												8	5	4	62.9	55.2	55.2	12.579	0	12.291	9494200000	97	0.0690589	0.935305	0.0171252	0.0156783	0.50827	0.755225	0.0965576	0.0881907	0.0370558	0.849251	-4.34294e-08	1	0	-4.34294e-08	1	0	-4.34294e-08	1	0	-4.34294e-08	1	0	-4.34294e-08	1	0	-4.34294e-08	1	0	-4.34294e-08	1	0	-4.34294e-08	1	0	-4.34294e-08	1	0	-4.34294e-08	1	0	-4.34294e-08	1	0	-4.34294e-08	1	0	-4.34294e-08	1	0	-4.34294e-08	1	0	-4.34294e-08	1	0	-4.34294e-08	1	0	-4.34294e-08	1	0	-4.34294e-08	1	0	-4.34294e-08	1	0	-4.34294e-08	1	0	-4.34294e-08	1	0	-4.34294e-08	1	0	-4.34294e-08	1	0	-4.34294e-08	1	0	-4.34294e-08	1	0	-4.34294e-08	1	0	-4.34294e-08	1	0	-4.34294e-08	1	0	-4.34294e-08	1	0	16.8617	0.00676923	2.29884	-4.34294e-08	1	0	-4.34294e-08	1	0	-4.34294e-08	1	0	-4.34294e-08	1	0	-4.34294e-08	1	0	1.62382	0.980648	-4.34294e-08	1	0	-4.34294e-08	1	0	-4.34294e-08	1	0	-4.34294e-08	1	0	-4.34294e-08	1	0	-4.34294e-08	1	0	-4.34294e-08	1	0	-4.34294e-08	1	0	-4.34294e-08	1	0	-4.34294e-08	1	0	-4.34294e-08	1	0	-4.34294e-08	1	0	-4.34294e-08	1	0	-4.34294e-08	1	0	-4.34294e-08	1	0	-4.34294e-08	1	0	-4.34294e-08	1	0	-4.34294e-08	1	0	-4.34294e-08	1	0	-4.34294e-08	1	0	-4.34294e-08	1	0	-4.34294e-08	1	0	-4.34294e-08	1	0	-4.34294e-08	1	0	-4.34294e-08	1	0	-4.34294e-08	1	0	0	0.90292	A0A075B7F0	A0A075B7F0	325
IGHV4-31		NaN	NaN	NaN	NaN	NaN	NaN	27.1779	NaN	27.3091	27.3151	27.8417	25.361	NaN	NaN	NaN	NaN	NaN	NaN	NaN	NaN	NaN	NaN	NaN	NaN	NaN	NaN	NaN	NaN	NaN	NaN	NaN	NaN	NaN	NaN	NaN	NaN	NaN	NaN	NaN	NaN	NaN	NaN	NaN	NaN	NaN	NaN	NaN	NaN	NaN	NaN	NaN	NaN	NaN	NaN	NaN	NaN	NaN	NaN	NaN	NaN	NaN	NaN	NaN	NaN	NaN	NaN	NaN	28.6729	28.2192	NaN	NaN	NaN	NaN	NaN	NaN	NaN	NaN	NaN	NaN	NaN	NaN	NaN	NaN	NaN	NaN	NaN	NaN	NaN	NaN	NaN	NaN	NaN	NaN	NaN	NaN	NaN	NaN	NaN	NaN	NaN	NaN	NaN	NaN	NaN	NaN	NaN	NaN	NaN	NaN	NaN	NaN	NaN	NaN	NaN	NaN	NaN	NaN	NaN	NaN	NaN	NaN	NaN	NaN	NaN	NaN	NaN	NaN	NaN	NaN	NaN	NaN	NaN	NaN	NaN	NaN	27.5691	NaN	NaN	NaN	NaN	NaN	NaN	NaN	NaN	NaN	NaN	NaN	NaN	NaN	NaN	NaN	NaN	NaN	NaN	NaN	NaN	NaN	NaN	NaN	NaN	NaN	NaN	NaN	NaN	NaN	NaN	NaN	NaN	NaN	NaN	NaN	30.5978	30.6395	30.8639	NaN	NaN	NaN	NaN	NaN	NaN	NaN	NaN	NaN	NaN	NaN	NaN	NaN	NaN	NaN	NaN	NaN	NaN	NaN	NaN	NaN	NaN	NaN	NaN	NaN	NaN	NaN	NaN	NaN	NaN	NaN	NaN	NaN	NaN	NaN	NaN	NaN	NaN	NaN	NaN	NaN	NaN	NaN	NaN	NaN	NaN	NaN	NaN	NaN	NaN	NaN	NaN	NaN	NaN	NaN	NaN	NaN	NaN	NaN	NaN	NaN	NaN	NaN	NaN	NaN	NaN	NaN	NaN	NaN	NaN	NaN	NaN	NaN	NaN	NaN	NaN	NaN	NaN	NaN	NaN	NaN	NaN	NaN	NaN	NaN	NaN	NaN	NaN	NaN	NaN	NaN	NaN	NaN	NaN	NaN	NaN	NaN	NaN	NaN	NaN	0	0	0	2.55354	0	0	0	0	0	0	0	0	0	0	0	0	0	0	0	0	0	0	0	0	0	0	0	0	0	0	0	0	0	0	0	0	0	0	0	0	0	0	0	0	0	0	0	0	0	0	0	0	0	0	0	0	0	6.41468	0	0	0								V-set	chr14q32;KONDO_COLON_CANCER_HCP_WITH_H3K27ME3	Completeproteome;Referenceproteome							+																																IPF-12_ctr																							+				CTD-6_ctr	5	1	1	52	21	21	10.937	0	208.16	11823000000	58	0.230597	0.762159	0.0605352	0.0544593	0.728761	0.560656	0.201982	0.175278	0.0842178	0.601618	-4.34294e-08	1	0	-4.34294e-08	1	0	-4.34294e-08	1	0	12.1238	0.0186667	1.95421	-4.34294e-08	1	0	-4.34294e-08	1	0	-4.34294e-08	1	0	-4.34294e-08	1	0	-4.34294e-08	1	0	-4.34294e-08	1	0	-4.34294e-08	1	0	-4.34294e-08	1	0	-4.34294e-08	1	0	-4.34294e-08	1	0	-4.34294e-08	1	0	-4.34294e-08	1	0	-4.34294e-08	1	0	-4.34294e-08	1	0	-4.34294e-08	1	0	-4.34294e-08	1	0	-4.34294e-08	1	0	-4.34294e-08	1	0	-4.34294e-08	1	0	-4.34294e-08	1	0	-4.34294e-08	1	0	-4.34294e-08	1	0	-4.34294e-08	1	0	-4.34294e-08	1	0	-4.34294e-08	1	0	-4.34294e-08	1	0	-4.34294e-08	1	0	-4.34294e-08	1	0	-4.34294e-08	1	0	-4.34294e-08	1	0	-4.34294e-08	1	0	1.26992	0.970971	-4.34294e-08	1	0	-4.34294e-08	1	0	-4.34294e-08	1	0	-4.34294e-08	1	0	-4.34294e-08	1	0	-4.34294e-08	1	0	-4.34294e-08	1	0	-4.34294e-08	1	0	-4.34294e-08	1	0	-4.34294e-08	1	0	-4.34294e-08	1	0	-4.34294e-08	1	0	-4.34294e-08	1	0	-4.34294e-08	1	0	-4.34294e-08	1	0	-4.34294e-08	1	0	-4.34294e-08	1	0	-4.34294e-08	1	0	-4.34294e-08	1	0	-4.34294e-08	1	0	-4.34294e-08	1	0	-4.34294e-08	1	0	38.4185	0	4.99063	-4.34294e-08	1	0	-4.34294e-08	1	0	-4.34294e-08	1	0	5.54736	0.181294	A0A2U8J8B0;A0A087WSY4	A0A2U8J8B0;A0A087WSY4	326
COL1A2	Collagen alpha-2(I) chain	28.5928	28.17	28.1874	27.3324	27.7682	NaN	27.5035	28.1882	27.8931	28.3883	28.5026	28.0488	27.6738	28.1895	28.2865	25.5882	28.1448	27.9837	28.1922	28.1046	28.2513	28.3469	27.9463	28.0215	28.2326	28.3195	27.9172	28.1942	28.096	28.2819	28.0918	28.0415	27.7521	26.4331	27.4037	27.8698	28.2101	28.1016	28.1234	28.538	27.5818	28.7758	27.9331	28.6173	28.3912	NaN	NaN	NaN	26.6569	28.0554	26.4647	27.5965	27.1225	26.5645	26.6811	27.4837	NaN	26.7103	27.0261	27.7247	27.1425	26.9371	27.1073	26.1562	26.5922	26.6413	27.9339	26.1781	27.2151	NaN	NaN	NaN	26.9523	27.3878	27.4888	NaN	NaN	NaN	26.7196	26.2903	26.8104	26.4048	26.5275	26.2579	26.914	NaN	26.6622	27.3776	27.8433	27.8942	28.6526	27.4802	27.3429	NaN	27.3244	27.5675	26.9714	27.8541	27.8731	28.3221	27.7123	27.773	NaN	27.5353	27.5024	27.6482	26.948	26.8385	26.7405	28.0259	27.6994	28.3734	28.6216	27.8977	28.7062	28.884	29.1965	NaN	NaN	NaN	28.6072	NaN	27.5979	28.2598	28.1088	28.1988	28.4865	28.1504	28.6147	NaN	26.979	27.6921	28.4	28.6631	28.5467	28.0535	28.3712	28.2439	26.4405	26.9385	27.0311	28.7907	28.4932	28.4684	27.9191	27.9248	27.8517	27.5171	28.054	27.6756	28.1993	28.0351	27.753	NaN	NaN	NaN	NaN	NaN	NaN	29.3255	27.4941	27.3341	NaN	NaN	NaN	27.5868	27.7007	27.6576	27.1346	27.4986	27.4255	27.1283	26.478	27.1635	28.0532	28.0213	27.1573	27.4503	27.548	27.9418	27.4517	26.7062	26.8898	28.0963	27.6322	28.5702	27.8362	27.8915	27.2856	NaN	27.5017	27.7756	28.0172	27.8206	27.7172	27.4136	27.5815	28.0895	28.1234	28.6709	28.3613	28.3563	28.435	28.2712	27.8684	28.5919	NaN	28.1272	28.2213	28.8297	28.3314	28.0812	NaN	26.9063	NaN	26.94	26.526	26.8422	26.7774	27.1562	27.1187	28.4768	28.4583	28.4923	28.149	28.0801	27.9813	NaN	NaN	NaN	NaN	NaN	NaN	NaN	NaN	NaN	27.2817	27.4019	27.0264	NaN	27.2695	NaN	NaN	NaN	NaN	NaN	NaN	NaN	27.3581	27.6593	27.6118	NaN	NaN	NaN	NaN	NaN	27.7409	27.2807	27.2824	28.8869	28.8414	28.8967	28.2775	28.6373	28.5655	27.4025	27.9568	27.847	27.5398	27.5936	28.2536	27.7362	28.7594	29.0243	1.44453	-0.649241	0.989409	1.44109	1.17776	0.366734	1.31051	1.23269	1.28428	1.31853	1.0896	0.363348	1.27287	1.42635	1.44167	-2.41852	0.186819	0.222298	-0.670174	0.281518	0.190101	-0.408962	0.236876	-2.60128	0.404119	-2.78094	-0.2654	-0.475424	-0.88912	0.832819	0.953076	-0.527365	0.694007	1.06365	-0.425869	0.272721	0.616394	1.42537	2.0567	-2.33837	-0.323296	1.31697	1.545	-0.357059	1.66443	1.35067	-0.068812	1.71191	1.02635	0.876735	1.12362	-2.10549	-2.83981	1.17903	-3.06339	0.77623	0.480712	0.0510624	0.871739	0.774515	0.143726				anatomical structure development;anatomical structure morphogenesis;biological regulation;blood coagulation;blood vessel development;cell activation;cell migration;cell motility;cell surface receptor linked signaling pathway;cellular component assembly;cellular component disassembly;cellular component disassembly at cellular level;cellular component movement;cellular component organization;cellular component organization at cellular level;cellular component organization or biogenesis;cellular component organization or biogenesis at cellular level;cellular membrane organization;cellular process;cellular response to acid;cellular response to amine stimulus;cellular response to amino acid stimulus;cellular response to chemical stimulus;cellular response to endogenous stimulus;cellular response to organic nitrogen;cellular response to organic substance;cellular response to stimulus;coagulation;collagen catabolic process;collagen fibril organization;collagen metabolic process;developmental process;endocytosis;enzyme linked receptor protein signaling pathway;epidermis morphogenesis;establishment of localization;extracellular matrix disassembly;extracellular matrix organization;extracellular structure organization;hemostasis;immune system process;intracellular signal transduction;leukocyte migration;locomotion;macromolecular complex assembly;macromolecular complex subunit organization;macromolecule metabolic process;membrane invagination;membrane organization;metabolic process;multicellular organismal catabolic process;multicellular organismal macromolecule metabolic process;multicellular organismal metabolic process;multicellular organismal process;odontogenesis;organ morphogenesis;platelet activation;protein complex assembly;protein complex subunit organization;protein heterooligomerization;protein heterotrimerization;protein oligomerization;protein trimerization;Ras protein signal transduction;receptor-mediated endocytosis;regulation of biological process;regulation of biological quality;regulation of blood pressure;regulation of body fluid levels;regulation of cellular process;response to acid;response to amine stimulus;response to amino acid stimulus;response to chemical stimulus;response to endogenous stimulus;response to organic nitrogen;response to organic substance;response to stimulus;Rho protein signal transduction;signal transduction;skeletal system development;skin morphogenesis;small GTPase mediated signal transduction;system development;tissue morphogenesis;transforming growth factor beta receptor signaling pathway;transmembrane receptor protein serine/threonine kinase signaling pathway;transport;vesicle-mediated transport	binding;binding, bridging;cation binding;extracellular matrix structural constituent;growth factor binding;identical protein binding;ion binding;metal ion binding;platelet-derived growth factor binding;protein binding;protein binding, bridging;structural molecule activity	cell part;collagen;collagen type I;cytoplasmic part;endoplasmic reticulum lumen;endoplasmic reticulum part;extracellular matrix;extracellular matrix part;extracellular membrane-bounded organelle;extracellular organelle;extracellular region;extracellular region part;extracellular space;extracellular vesicular exosome;fibrillar collagen;intracellular organelle lumen;intracellular organelle part;intracellular part;membrane-bounded organelle;membrane-bounded vesicle;membrane-enclosed lumen;organelle;organelle lumen;organelle part;vesicle	Amoebiasis;ECM-receptor interaction;Focal adhesion;Protein digestion and absorption	COLFI;Collagen	AAAYRNCTG_UNKNOWN;AACTTT_UNKNOWN;ACEVEDO_LIVER_CANCER_UP;ACEVEDO_LIVER_CANCER_WITH_H3K27ME3_UP;ACTACCT,MIR-196A,MIR-196B;ANASTASSIOU_CANCER_MESENCHYMAL_TRANSITION_SIGNATURE;ANATOMICAL_STRUCTURE_DEVELOPMENT;BERENJENO_TRANSFORMED_BY_RHOA_DN;BILANGES_SERUM_SENSITIVE_VIA_TSC2;BLALOCK_ALZHEIMERS_DISEASE_UP;BOQUEST_STEM_CELL_UP;BROWNE_HCMV_INFECTION_16HR_DN;BROWNE_HCMV_INFECTION_20HR_DN;BRUINS_UVC_RESPONSE_LATE;CAGGTG_V$E12_Q6;CHEBOTAEV_GR_TARGETS_DN;CHEN_METABOLIC_SYNDROM_NETWORK;CHIANG_LIVER_CANCER_SUBCLASS_CTNNB1_DN;CHIARADONNA_NEOPLASTIC_TRANSFORMATION_KRAS_DN;CHIBA_RESPONSE_TO_TSA_UP;CHICAS_RB1_TARGETS_CONFLUENT;chr7q21;CLASPER_LYMPHATIC_VESSELS_DURING_METASTASIS_DN;COLLAGEN;CROMER_TUMORIGENESIS_UP;CROONQUIST_NRAS_VS_STROMAL_STIMULATION_DN;CROONQUIST_STROMAL_STIMULATION_UP;CTACCTC,LET-7A,LET-7B,LET-7C,LET-7D,LET-7E,LET-7F,MIR-98,LET-7G,LET-7I;CTIP_DN.V1_UP;DACOSTA_ERCC3_ALLELE_XPCS_VS_TTD_DN;DACOSTA_UV_RESPONSE_VIA_ERCC3_DN;DACOSTA_UV_RESPONSE_VIA_ERCC3_TTD_DN;DANG_REGULATED_BY_MYC_DN;DODD_NASOPHARYNGEAL_CARCINOMA_DN;DOUGLAS_BMI1_TARGETS_DN;DURAND_STROMA_MAX_UP;ESC_V6.5_UP_EARLY.V1_DN;EXTRACELLULAR_MATRIX;EXTRACELLULAR_MATRIX_PART;EXTRACELLULAR_REGION;EXTRACELLULAR_REGION_PART;FARMER_BREAST_CANCER_CLUSTER_5;FEVR_CTNNB1_TARGETS_UP;FLECHNER_BIOPSY_KIDNEY_TRANSPLANT_OK_VS_DONOR_UP;FRIDMAN_SENESCENCE_UP;GGARNTKYCCA_UNKNOWN;GGCNKCCATNK_UNKNOWN;GGGAGGRR_V$MAZ_Q6;GGGCGGR_V$SP1_Q6;GGGYGTGNY_UNKNOWN;GNF2_CDH11;GNF2_PTX3;GRAESSMANN_APOPTOSIS_BY_DOXORUBICIN_DN;GSE17721_0.5H_VS_24H_GARDIQUIMOD_BMDM_UP;GSE17721_12H_VS_24H_PAM3CSK4_BMDM_DN;GSE17721_LPS_VS_PAM3CSK4_12H_BMDM_UP;GSE17721_PAM3CSK4_VS_GADIQUIMOD_12H_BMDM_DN;GSE17721_PAM3CSK4_VS_GADIQUIMOD_24H_BMDM_DN;GSE17721_POLYIC_VS_PAM3CSK4_12H_BMDM_UP;GSE19825_NAIVE_VS_DAY3_EFF_CD8_TCELL_UP;GSE20715_WT_VS_TLR4_KO_24H_OZONE_LUNG_UP;GSE25087_FETAL_VS_ADULT_TCONV_UP;GSE26928_EFF_MEMORY_VS_CXCR5_POS_CD4_TCELL_DN;GSE27786_BCELL_VS_CD8_TCELL_DN;GSE2826_WT_VS_XID_BCELL_DN;GSE29618_LAIV_VS_TIV_FLU_VACCINE_DAY7_BCELL_UP;GSE29618_PRE_VS_DAY7_POST_TIV_FLU_VACCINE_MDC_DN;GSE360_CTRL_VS_B_MALAYI_HIGH_DOSE_DC_DN;GSE360_CTRL_VS_B_MALAYI_LOW_DOSE_DC_DN;GSE3982_MEMORY_CD4_TCELL_VS_TH1_DN;GSE7460_CTRL_VS_TGFB_TREATED_ACT_TREG_DN;GSE7460_TREG_VS_TCONV_ACT_UP;GTCAACC,MIR-380-5P;GTGCAAT,MIR-25,MIR-32,MIR-92,MIR-363,MIR-367;HATADA_METHYLATED_IN_LUNG_CANCER_UP;HOSHIDA_LIVER_CANCER_SUBCLASS_S1;HUMMERICH_MALIGNANT_SKIN_TUMOR_UP;HUMMERICH_SKIN_CANCER_PROGRESSION_UP;IGLESIAS_E2F_TARGETS_UP;KANG_AR_TARGETS_DN;KAYO_CALORIE_RESTRICTION_MUSCLE_UP;KEEN_RESPONSE_TO_ROSIGLITAZONE_DN;KEGG_ECM_RECEPTOR_INTERACTION;KEGG_FOCAL_ADHESION;KHETCHOUMIAN_TRIM24_TARGETS_UP;KIM_GLIS2_TARGETS_UP;LEE_AGING_MUSCLE_DN;LEE_LIVER_CANCER_MYC_E2F1_UP;LEE_NEURAL_CREST_STEM_CELL_UP;LEI_MYB_TARGETS;LI_AMPLIFIED_IN_LUNG_CANCER;LI_WILMS_TUMOR_VS_FETAL_KIDNEY_1_UP;LIAO_METASTASIS;LINDGREN_BLADDER_CANCER_CLUSTER_2B;LINDGREN_BLADDER_CANCER_HIGH_RECURRENCE;LIU_PROSTATE_CANCER_DN;MANALO_HYPOXIA_UP;MARTORIATI_MDM4_TARGETS_FETAL_LIVER_DN;MASSARWEH_TAMOXIFEN_RESISTANCE_UP;MIKKELSEN_ES_ICP_WITH_H3K4ME3_AND_H3K27ME3;MILI_PSEUDOPODIA_HAPTOTAXIS_DN;MIYAGAWA_TARGETS_OF_EWSR1_ETS_FUSIONS_DN;MODULE_1;MODULE_12;MODULE_174;MODULE_19;MODULE_2;MODULE_24;MODULE_241;MODULE_291;MODULE_38;MODULE_44;MODULE_47;MODULE_5;MODULE_55;MODULE_6;MODULE_60;MODULE_72;MODULE_84;MODULE_88;MULLIGHAN_NPM1_SIGNATURE_3_UP;MULTICELLULAR_ORGANISMAL_DEVELOPMENT;NAKAMURA_CANCER_MICROENVIRONMENT_UP;NAKAMURA_TUMOR_ZONE_PERIPHERAL_VS_CENTRAL_UP;NIELSEN_GIST_VS_SYNOVIAL_SARCOMA_UP;NIKOLSKY_BREAST_CANCER_7Q21_Q22_AMPLICON;ONDER_CDH1_SIGNALING_VIA_CTNNB1;ONDER_CDH1_TARGETS_2_UP;ONKEN_UVEAL_MELANOMA_UP;ORGAN_DEVELOPMENT;P53_DN.V1_UP;PASINI_SUZ12_TARGETS_DN;PATIL_LIVER_CANCER;PDGF_UP.V1_DN;PETROVA_ENDOTHELIUM_LYMPHATIC_VS_BLOOD_DN;PICCALUGA_ANGIOIMMUNOBLASTIC_LYMPHOMA_UP;PID_AP1_PATHWAY;PID_AVB3_INTEGRIN_PATHWAY;PID_CMYB_PATHWAY;PID_ENDOTHELINPATHWAY;PID_FRA_PATHWAY;PID_IL4_2PATHWAY;PID_INTEGRIN1_PATHWAY;PID_INTEGRIN3_PATHWAY;PID_LYMPHANGIOGENESIS_PATHWAY;PID_MYC_REPRESSPATHWAY;PID_SMAD2_3NUCLEARPATHWAY;PID_SYNDECAN_1_PATHWAY;PILON_KLF1_TARGETS_UP;POMEROY_MEDULLOBLASTOMA_DESMOPLASIC_VS_CLASSIC_DN;POTTI_5FU_SENSITIVITY;PROTEINACEOUS_EXTRACELLULAR_MATRIX;PUJANA_ATM_PCC_NETWORK;PUJANA_BRCA1_PCC_NETWORK;RAMASWAMY_METASTASIS_UP;RB_P107_DN.V1_UP;REACTOME_AXON_GUIDANCE;REACTOME_CELL_SURFACE_INTERACTIONS_AT_THE_VASCULAR_WALL;REACTOME_COLLAGEN_FORMATION;REACTOME_DEVELOPMENTAL_BIOLOGY;REACTOME_EXTRACELLULAR_MATRIX_ORGANIZATION;REACTOME_GPVI_MEDIATED_ACTIVATION_CASCADE;REACTOME_HEMOSTASIS;REACTOME_INTEGRIN_CELL_SURFACE_INTERACTIONS;REACTOME_NCAM_SIGNALING_FOR_NEURITE_OUT_GROWTH;REACTOME_NCAM1_INTERACTIONS;REACTOME_PLATELET_ACTIVATION_SIGNALING_AND_AGGREGATION;REACTOME_PLATELET_ADHESION_TO_EXPOSED_COLLAGEN;REACTOME_SIGNALING_BY_PDGF;RHODES_CANCER_META_SIGNATURE;RHODES_UNDIFFERENTIATED_CANCER;RIZKI_TUMOR_INVASIVENESS_3D_UP;RODWELL_AGING_KIDNEY_NO_BLOOD_UP;RODWELL_AGING_KIDNEY_UP;RUIZ_TNC_TARGETS_UP;SCHLINGEMANN_SKIN_CARCINOGENESIS_TPA_DN;SCHUETZ_BREAST_CANCER_DUCTAL_INVASIVE_UP;SEITZ_NEOPLASTIC_TRANSFORMATION_BY_8P_DELETION_UP;SENGUPTA_NASOPHARYNGEAL_CARCINOMA_UP;SHEPARD_BMYB_MORPHOLINO_DN;SKELETAL_DEVELOPMENT;SWEET_LUNG_CANCER_KRAS_DN;SYSTEM_DEVELOPMENT;TATAAA_V$TATA_01;TGCTGAY_UNKNOWN;TGGAAA_V$NFAT_Q4_01;THUM_MIR21_TARGETS_HEART_DISEASE_UP;TONKS_TARGETS_OF_RUNX1_RUNX1T1_FUSION_ERYTHROCYTE_UP;TONKS_TARGETS_OF_RUNX1_RUNX1T1_FUSION_MONOCYTE_UP;TTGTTT_V$FOXO4_01;TURASHVILI_BREAST_DUCTAL_CARCINOMA_VS_DUCTAL_NORMAL_UP;TURASHVILI_BREAST_DUCTAL_CARCINOMA_VS_LOBULAR_NORMAL_UP;TURASHVILI_BREAST_LOBULAR_CARCINOMA_VS_DUCTAL_NORMAL_UP;TURASHVILI_BREAST_LOBULAR_CARCINOMA_VS_LOBULAR_NORMAL_DN;V$AP1_Q2_01;V$CP2_01;V$DR4_Q2;V$HTF_01;V$POU6F1_01;V$SMAD4_Q6;V$SRF_C;V$SRF_Q6;V$TBP_01;VECCHI_GASTRIC_CANCER_ADVANCED_VS_EARLY_UP;VERHAAK_GLIOBLASTOMA_NEURAL;VERRECCHIA_EARLY_RESPONSE_TO_TGFB1;VERRECCHIA_RESPONSE_TO_TGFB1_C2;WANG_TUMOR_INVASIVENESS_UP;WATANABE_RECTAL_CANCER_RADIOTHERAPY_RESPONSIVE_DN;WESTON_VEGFA_TARGETS;WESTON_VEGFA_TARGETS_12HR;WESTON_VEGFA_TARGETS_6HR;WILCOX_PRESPONSE_TO_ROGESTERONE_DN;WOO_LIVER_CANCER_RECURRENCE_UP;XU_GH1_EXOGENOUS_TARGETS_DN;YAO_TEMPORAL_RESPONSE_TO_PROGESTERONE_CLUSTER_16;YTATTTTNR_V$MEF2_02;ZHAN_MULTIPLE_MYELOMA_DN;ZHONG_RESPONSE_TO_AZACITIDINE_AND_TSA_UP;ZHU_CMV_24_HR_DN;ZHU_CMV_ALL_DN	Calcium;Chromosomalrearrangement;Collagen;Completeproteome;Directproteinsequencing;Diseasemutation;Disulfidebond;Dwarfism;Ehlers-Danlossyndrome;Extracellularmatrix;Glycoprotein;Hydroxylation;Metal-binding;Osteogenesisimperfecta;Polymorphism;Proteomicsidentification;Referenceproteome;Repeat;Secreted;Signal																																																									+		+							CTD-27_ctr;CTD-31_ctr	5	5	5	3.4	3.4	3.4	129.15	0	20.115	38211000000	447	0.70504	0.272581	0.288045	0.235598	0.769473	0.399628	0.35184	0.28028	0.197502	0.392575	0.814944	0.524	0.72125	0.278221	0.768702	-0.321038	0.486088	0.526926	0.493952	0.812205	0.347751	0.719532	0.613792	0.46034	0.587993	0.144225	0.857703	0.182434	0.711206	0.502174	0.654396	0.653446	0.385052	0.61549	0.691417	0.442562	0.64125	0.717245	0.476533	0.658395	0.552785	0.498107	0.544059	0.143622	0.8617	0.181256	0.683093	0.453028	0.635605	0.79906	0.399412	0.711718	0.812386	0.424133	0.719733	1.74665	0.131135	-1.20725	0.0690507	0.935577	0.0931573	0.0834442	0.891893	0.110949	0.292927	0.621286	-0.333114	0.108061	0.877449	0.140505	0.0705597	0.914227	0.0949244	0.164706	0.790731	-0.204188	0.0892243	0.909399	0.118113	1.9545	0.129909	-1.29826	0.162461	0.86156	0.201766	2.17276	0.14627	-1.38856	0.101339	0.853096	-0.132508	0.196194	0.727508	-0.237395	0.419152	0.569191	-0.442371	0.38885	0.669293	0.415805	0.4619	0.637575	0.475459	0.218232	0.801787	-0.261571	0.308936	0.753471	0.346381	0.535033	0.556563	0.531021	0.17012	0.865693	-0.211307	7.47774	0.153851	0.104372	0.90316	0.136134	0.266899	0.717439	0.30754	0.799387	0.346744	0.711576	1.3653	0.216956	1.02689	1.65951	0.114444	-1.1675	0.122415	0.936415	-0.159242	0.716076	0.509907	0.657619	0.89677	0.313285	0.771415	0.139867	0.853722	-0.177589	0.998612	0.258634	0.831105	0.741652	0.587448	0.674424	0.0243609	0.968092	-0.0343548	1.04025	0.358776	0.854787	0.510499	0.497784	0.512503	0.415351	0.602189	0.437735	0.576063	0.461159	0.561026	1.41336	0.194	-1.05098	2.23505	0.0851875	-1.41585	0.611248	0.626357	0.587409	2.53108	0.0768571	-1.52961	0.355763	0.707209	0.387608	0.198737	0.803213	0.240027	0.0179485	0.97739	0.0254909	0.411947	0.664536	0.435093	0.354665	0.681808	0.386705	0.052376	0.958322	0.0717496	7.19555	0.042262	A0A087WTA8;A0A384MDU2;A0A0S2Z3H5;P08123;A0A0S2Z3K0;B4DN66	A0A087WTA8;A0A384MDU2;A0A0S2Z3H5;P08123	329
SPCS2	Signal peptidase complex subunit 2	NaN	NaN	NaN	NaN	NaN	NaN	NaN	NaN	NaN	NaN	NaN	NaN	NaN	NaN	NaN	NaN	NaN	NaN	NaN	NaN	NaN	NaN	NaN	NaN	NaN	NaN	NaN	NaN	NaN	NaN	NaN	NaN	NaN	NaN	NaN	NaN	NaN	NaN	NaN	NaN	NaN	NaN	NaN	NaN	NaN	NaN	NaN	NaN	NaN	NaN	NaN	NaN	NaN	NaN	NaN	NaN	NaN	NaN	NaN	NaN	NaN	NaN	NaN	NaN	NaN	NaN	NaN	NaN	NaN	NaN	NaN	NaN	NaN	NaN	NaN	NaN	NaN	NaN	NaN	NaN	NaN	NaN	NaN	NaN	25.7187	26.0355	26.0542	NaN	NaN	NaN	NaN	NaN	NaN	NaN	NaN	NaN	NaN	NaN	NaN	NaN	NaN	NaN	NaN	NaN	NaN	NaN	NaN	NaN	NaN	NaN	NaN	NaN	NaN	NaN	NaN	NaN	NaN	NaN	NaN	NaN	NaN	NaN	NaN	NaN	NaN	NaN	NaN	NaN	NaN	NaN	NaN	NaN	NaN	NaN	NaN	NaN	NaN	NaN	25.6525	25.8961	26.1109	NaN	NaN	NaN	NaN	NaN	NaN	NaN	NaN	NaN	NaN	NaN	NaN	NaN	NaN	NaN	NaN	NaN	NaN	NaN	NaN	NaN	NaN	NaN	NaN	NaN	NaN	NaN	NaN	NaN	NaN	NaN	NaN	NaN	NaN	NaN	NaN	NaN	NaN	NaN	NaN	NaN	NaN	NaN	26.2857	NaN	NaN	NaN	NaN	NaN	NaN	NaN	NaN	NaN	NaN	NaN	NaN	NaN	NaN	NaN	NaN	NaN	NaN	NaN	NaN	NaN	NaN	NaN	NaN	NaN	NaN	NaN	NaN	NaN	NaN	NaN	NaN	NaN	NaN	NaN	NaN	NaN	NaN	NaN	NaN	NaN	NaN	NaN	NaN	NaN	NaN	NaN	NaN	NaN	NaN	NaN	NaN	NaN	NaN	NaN	NaN	NaN	NaN	NaN	NaN	NaN	NaN	NaN	NaN	NaN	NaN	NaN	NaN	NaN	NaN	NaN	NaN	NaN	NaN	NaN	NaN	NaN	NaN	NaN	NaN	NaN	NaN	NaN	NaN	NaN	NaN	NaN	NaN	NaN	0	0	0	0	0	0	0	0	0	0	0	0	0	0	0	0	0	0	0	0	0	0	0	0	0	0	0	0	1.57314	0	0	0	0	0	0	0	0	0	0	0	0	0	0	0	0	0	1.52352	0	0	0	0	0	0	0	0	0	0	0	0	0	0				biological regulation;biosynthetic process;cellular biosynthetic process;cellular macromolecule biosynthetic process;cellular macromolecule metabolic process;cellular metabolic process;cellular process;cellular protein metabolic process;cotranslational protein targeting to membrane;establishment of localization;establishment of localization in cell;establishment of protein localization;establishment of protein localization in endoplasmic reticulum;establishment of protein localization to organelle;gene expression;intracellular protein transport;intracellular transport;macromolecule biosynthetic process;macromolecule metabolic process;metabolic process;peptide metabolic process;primary metabolic process;protein maturation;protein metabolic process;protein processing;protein targeting;protein targeting to ER;protein targeting to membrane;protein transport;regulation of biological process;regulation of cell communication;regulation of cellular localization;regulation of cellular process;regulation of hormone secretion;regulation of insulin secretion;regulation of localization;regulation of peptide hormone secretion;regulation of peptide secretion;regulation of peptide transport;regulation of secretion;regulation of signaling;regulation of transport;signal peptide processing;SRP-dependent cotranslational protein targeting to membrane;translation;transport	catalytic activity;hydrolase activity;peptidase activity	cell part;cytoplasmic part;endoplasmic reticulum membrane;endoplasmic reticulum part;integral to membrane;intracellular organelle part;intracellular part;intrinsic to membrane;macromolecular complex;membrane;membrane part;organelle membrane;organelle part;protein complex;signal peptidase complex	Protein export	SPC25	ACAACTT,MIR-382;ACEVEDO_LIVER_TUMOR_VS_NORMAL_ADJACENT_TISSUE_UP;ACTAYRNNNCCCR_UNKNOWN;ACTTTAT,MIR-142-5P;ATGTTAA,MIR-302C;BENPORATH_SOX2_TARGETS;CAGCTTT,MIR-320;CAGGTG_V$E12_Q6;chr11q13;CTGTTAC,MIR-194;GATGKMRGCG_UNKNOWN;GATTGGY_V$NFY_Q6_01;GCCATNTTG_V$YY1_Q6;GGGAGGRR_V$MAZ_Q6;GNF2_DENR;GSE1448_CTRL_VS_ANTI_VALPHA2_DP_THYMOCYTE_DN;GSE1448_CTRL_VS_ANTI_VBETA5_DP_THYMOCYTE_DN;GSE15659_CD45RA_NEG_CD4_TCELL_VS_NONSUPPRESSIVE_TCELL_DN;GSE15659_CD45RA_NEG_CD4_TCELL_VS_RESTING_TREG_DN;GSE15659_NAIVE_CD4_TCELL_VS_NONSUPPRESSIVE_TCELL_DN;GSE15659_NAIVE_CD4_TCELL_VS_RESTING_TREG_DN;GSE15659_NAIVE_VS_PTPRC_NEG_CD4_TCELL_DN;GSE17721_LPS_VS_GARDIQUIMOD_12H_BMDM_DN;GSE17721_LPS_VS_GARDIQUIMOD_1H_BMDM_DN;GSE20715_WT_VS_TLR4_KO_LUNG_UP;GSE24142_ADULT_VS_FETAL_EARLY_THYMIC_PROGENITOR_DN;GSE24142_EARLY_THYMIC_PROGENITOR_VS_DN2_THYMOCYTE_ADULT_DN;GSE27786_ERYTHROBLAST_VS_MONO_MAC_DN;GSE9650_NAIVE_VS_MEMORY_CD8_TCELL_UP;HELLER_HDAC_TARGETS_SILENCED_BY_METHYLATION_DN;KAECH_NAIVE_VS_MEMORY_CD8_TCELL_UP;KEGG_PROTEIN_EXPORT;MILI_PSEUDOPODIA_HAPTOTAXIS_DN;MODULE_206;MORF_DAP3;MORF_DDB1;MORF_MSH2;MORF_MTA1;MORF_PPP2R5E;MORF_PRKAR1A;MORF_PSMC2;MORF_RAB11A;MORF_RAB1A;MORF_RAB6A;MORF_RAC1;MORF_RAD21;MORF_RAD23B;MORF_RPA1;MORF_SOD1;MORF_SP3;NIKOLSKY_BREAST_CANCER_11Q12_Q14_AMPLICON;NIKOLSKY_MUTATED_AND_AMPLIFIED_IN_BREAST_CANCER;PAL_PRMT5_TARGETS_UP;PASQUALUCCI_LYMPHOMA_BY_GC_STAGE_UP;REACTOME_DIABETES_PATHWAYS;REACTOME_INCRETIN_SYNTHESIS_SECRETION_AND_INACTIVATION;REACTOME_INTEGRATION_OF_ENERGY_METABOLISM;REACTOME_METABOLISM_OF_PROTEINS;REACTOME_REGULATION_OF_INSULIN_SECRETION;REACTOME_SRP_DEPENDENT_COTRANSLATIONAL_PROTEIN_TARGETING_TO_MEMBRANE;REACTOME_SYNTHESIS_SECRETION_AND_DEACYLATION_OF_GHRELIN;REACTOME_SYNTHESIS_SECRETION_AND_INACTIVATION_OF_GIP;REACTOME_SYNTHESIS_SECRETION_AND_INACTIVATION_OF_GLP1;REACTOME_TRANSLATION;V$AP2_Q6;V$E2A_Q2;V$YY1_02;V$YY1_Q6;WTTGKCTG_UNKNOWN	Acetylation;Completeproteome;Directproteinsequencing;Endoplasmicreticulum;Hydrolase;Membrane;Microsome;Protease;Proteomicsidentification;Referenceproteome;Transmembrane;Transmembranehelix																																																																			5	5	5	21.7	21.7	21.7	17.027	0	6.179	2392400000	88	0.500979	0.696711	0.0785207	0.0728374	0.409276	0.822045	0.0716519	0.0661555	0.0494415	0.781202	-4.34294e-08	1	0	-4.34294e-08	1	0	-4.34294e-08	1	0	-4.34294e-08	1	0	-4.34294e-08	1	0	-4.34294e-08	1	0	-4.34294e-08	1	0	-4.34294e-08	1	0	-4.34294e-08	1	0	-4.34294e-08	1	0	-4.34294e-08	1	0	-4.34294e-08	1	0	-4.34294e-08	1	0	-4.34294e-08	1	0	-4.34294e-08	1	0	-4.34294e-08	1	0	-4.34294e-08	1	0	-4.34294e-08	1	0	-4.34294e-08	1	0	-4.34294e-08	1	0	-4.34294e-08	1	0	-4.34294e-08	1	0	-4.34294e-08	1	0	-4.34294e-08	1	0	-4.34294e-08	1	0	-4.34294e-08	1	0	-4.34294e-08	1	0	-4.34294e-08	1	0	5.11697	0.151899	1.18139	-4.34294e-08	1	0	-4.34294e-08	1	0	-4.34294e-08	1	0	-4.34294e-08	1	0	-4.34294e-08	1	0	-4.34294e-08	1	0	0.618898	0.931249	-4.34294e-08	1	0	-4.34294e-08	1	0	-4.34294e-08	1	0	-4.34294e-08	1	0	-4.34294e-08	1	0	-4.34294e-08	1	0	-4.34294e-08	1	0	-4.34294e-08	1	0	-4.34294e-08	1	0	-4.34294e-08	1	0	-4.34294e-08	1	0	4.85697	0.111424	1.14396	-4.34294e-08	1	0	-4.34294e-08	1	0	-4.34294e-08	1	0	-4.34294e-08	1	0	-4.34294e-08	1	0	-4.34294e-08	1	0	-4.34294e-08	1	0	-4.34294e-08	1	0	-4.34294e-08	1	0	-4.34294e-08	1	0	-4.34294e-08	1	0	-4.34294e-08	1	0	-4.34294e-08	1	0	-4.34294e-08	1	0	0.592428	0.93549	E9PL01;A0A087WUC6;E9PI68;Q15005;B4DDB9;E9PRB9;H0YE04	E9PL01;A0A087WUC6;E9PI68;Q15005;B4DDB9;E9PRB9	332
GPX1	Glutathione peroxidase;Glutathione peroxidase 1	25.9671	26.9098	NaN	NaN	NaN	NaN	NaN	NaN	NaN	26.309	26.5005	26.3693	26.7158	27.535	NaN	NaN	NaN	NaN	NaN	NaN	NaN	26.3653	26.5181	26.4332	NaN	NaN	26.144	NaN	NaN	NaN	NaN	NaN	NaN	NaN	NaN	NaN	NaN	NaN	NaN	NaN	NaN	NaN	NaN	NaN	NaN	26.5532	26.499	26.7012	NaN	NaN	NaN	NaN	NaN	NaN	NaN	27.0412	NaN	NaN	NaN	NaN	NaN	NaN	NaN	NaN	NaN	NaN	NaN	27.4839	NaN	NaN	NaN	NaN	NaN	NaN	NaN	NaN	NaN	NaN	NaN	26.4641	26.7884	26.7791	26.4465	26.5892	26.3916	26.5711	26.4781	NaN	NaN	NaN	NaN	NaN	NaN	NaN	NaN	NaN	NaN	NaN	NaN	NaN	NaN	NaN	NaN	NaN	NaN	NaN	26.6792	26.77	NaN	NaN	NaN	26.6534	26.6422	26.5239	NaN	NaN	NaN	NaN	NaN	NaN	NaN	NaN	NaN	NaN	NaN	NaN	26.6258	NaN	26.8367	NaN	NaN	NaN	NaN	NaN	NaN	NaN	NaN	NaN	26.8137	27.1213	26.7184	NaN	NaN	NaN	26.2731	27.0777	26.1851	NaN	NaN	NaN	NaN	NaN	NaN	NaN	NaN	NaN	NaN	NaN	NaN	NaN	NaN	NaN	NaN	NaN	NaN	NaN	NaN	NaN	26.4538	26.2401	26.6146	NaN	NaN	NaN	NaN	NaN	27.7523	NaN	27.4118	NaN	NaN	NaN	NaN	NaN	NaN	NaN	NaN	NaN	NaN	27.0855	26.577	26.6342	26.007	NaN	26.2423	NaN	NaN	NaN	27.2544	NaN	NaN	NaN	NaN	NaN	NaN	NaN	NaN	27.2372	26.6589	NaN	NaN	NaN	NaN	NaN	NaN	NaN	NaN	NaN	NaN	NaN	NaN	NaN	NaN	NaN	NaN	NaN	NaN	NaN	NaN	NaN	NaN	NaN	NaN	NaN	NaN	NaN	NaN	26.7343	NaN	NaN	NaN	NaN	NaN	NaN	NaN	NaN	NaN	NaN	NaN	NaN	NaN	NaN	NaN	NaN	NaN	NaN	NaN	NaN	26.4287	NaN	NaN	NaN	NaN	NaN	NaN	NaN	NaN	NaN	26.2091	26.2865	26.5117	NaN	NaN	NaN	0.997344	-0.310497	-0.478512	1.77893	1.48063	0.166654	-0.220347	1.82487	0.421234	-0.345636	-0.396266	-0.0918383	0.15552	-0.364551	-0.536978	1.97052	-0.23111	-0.191078	0.623939	-0.0258606	-0.0535705	-0.581153	0.665043	-0.28137	-0.189366	-0.182575	1.15426	1.99097	1.86629	-0.773212	-0.334087	-0.379345	-0.277523	-0.902318	-0.191835	1.06113	-0.716997	1.99251	-0.525879	-0.237561	-0.477647	-0.508008	1.31173	-0.423287	-0.378377	0.117215	2.27051	-0.621165	1.89797	-0.315618	-0.343575	-0.388992	-0.542608	-0.138603	-0.522677	-0.152219	1.82219	-0.300123	0.568835	0.982505	-0.11597				acylglycerol metabolic process;aging;amine metabolic process;anatomical structure development;anatomical structure formation involved in morphogenesis;anatomical structure morphogenesis;angiogenesis;angiogenesis involved in wound healing;arachidonic acid metabolic process;biological regulation;blood vessel endothelial cell migration;carboxylic acid metabolic process;catabolic process;cell development;cell differentiation;cell migration;cell motility;cell proliferation;cell redox homeostasis;cellular amine metabolic process;cellular amino acid metabolic process;cellular aromatic compound metabolic process;cellular catabolic process;cellular component movement;cellular developmental process;cellular homeostasis;cellular ketone metabolic process;cellular lipid metabolic process;cellular macromolecule metabolic process;cellular metabolic process;cellular modified amino acid metabolic process;cellular nitrogen compound catabolic process;cellular nitrogen compound metabolic process;cellular process;cellular protein metabolic process;cellular response to chemical stimulus;cellular response to hydrogen peroxide;cellular response to oxidative stress;cellular response to reactive oxygen species;cellular response to stimulus;cellular response to stress;circulatory system process;developmental growth;developmental process;endothelial cell development;endothelial cell migration;epithelial cell development;fat cell differentiation;fatty acid metabolic process;glutathione metabolic process;glycerol ether metabolic process;glycerolipid metabolic process;growth;heart contraction;heart process;heterocycle catabolic process;heterocycle metabolic process;homeostatic process;hydrogen peroxide catabolic process;hydrogen peroxide metabolic process;icosanoid metabolic process;induction of apoptosis;induction of apoptosis by intracellular signals;induction of apoptosis by oxidative stress;induction of programmed cell death;interaction with symbiont;interspecies interaction between organisms;lipid metabolic process;lipoxygenase pathway;locomotion;macromolecule metabolic process;macromolecule modification;metabolic process;monocarboxylic acid metabolic process;multicellular organismal homeostasis;multicellular organismal process;multi-organism process;muscle cell development;muscle fiber development;myoblast proliferation;negative regulation of biological process;negative regulation of caspase activity;negative regulation of catalytic activity;negative regulation of cellular component organization;negative regulation of cellular process;negative regulation of defense response;negative regulation of hydrolase activity;negative regulation of immune response;negative regulation of immune system process;negative regulation of inflammatory response;negative regulation of inflammatory response to antigenic stimulus;negative regulation of mitochondrion organization;negative regulation of molecular function;negative regulation of organelle organization;negative regulation of peptidase activity;negative regulation of release of cytochrome c from mitochondria;negative regulation of response to external stimulus;negative regulation of response to stimulus;neurological system process;neutral lipid metabolic process;nitrogen compound metabolic process;nucleobase metabolic process;nucleobase-containing compound catabolic process;nucleobase-containing compound metabolic process;nucleobase-containing small molecule metabolic process;nucleoside phosphate metabolic process;nucleotide catabolic process;nucleotide metabolic process;organic acid metabolic process;organic ether metabolic process;oxidation-reduction process;oxoacid metabolic process;peptide metabolic process;positive regulation of apoptosis;positive regulation of biological process;positive regulation of cell communication;positive regulation of cell death;positive regulation of cellular process;positive regulation of intracellular protein kinase cascade;positive regulation of programmed cell death;positive regulation of protein kinase B signaling cascade;positive regulation of response to stimulus;positive regulation of signal transduction;positive regulation of signaling;primary metabolic process;protein metabolic process;protein modification process;protein oxidation;purine base metabolic process;purine nucleotide catabolic process;purine nucleotide metabolic process;purine-containing compound catabolic process;purine-containing compound metabolic process;reactive oxygen species metabolic process;regeneration;regulation of anatomical structure size;regulation of apoptosis;regulation of biological process;regulation of biological quality;regulation of blood vessel size;regulation of catabolic process;regulation of catalytic activity;regulation of cell communication;regulation of cell death;regulation of cell proliferation;regulation of cellular catabolic process;regulation of cellular component organization;regulation of cellular metabolic process;regulation of cellular process;regulation of cellular protein metabolic process;regulation of cysteine-type endopeptidase activity;regulation of cysteine-type endopeptidase activity involved in apoptotic process;regulation of defense response;regulation of developmental process;regulation of endopeptidase activity;regulation of epithelial cell proliferation;regulation of gene expression;regulation of gene expression, epigenetic;regulation of hydrolase activity;regulation of immune response;regulation of immune system process;regulation of inflammatory response;regulation of inflammatory response to antigenic stimulus;regulation of intracellular protein kinase cascade;regulation of macromolecule metabolic process;regulation of mammary gland epithelial cell proliferation;regulation of metabolic process;regulation of mitochondrion organization;regulation of molecular function;regulation of multicellular organismal development;regulation of multicellular organismal process;regulation of neuron apoptosis;regulation of organelle organization;regulation of peptidase activity;regulation of primary metabolic process;regulation of programmed cell death;regulation of proteasomal protein catabolic process;regulation of protein catabolic process;regulation of protein kinase B signaling cascade;regulation of protein metabolic process;regulation of proteolysis;regulation of release of cytochrome c from mitochondria;regulation of response to external stimulus;regulation of response to stimulus;regulation of response to stress;regulation of signal transduction;regulation of signaling;regulation of tube size;response to abiotic stimulus;response to acid;response to alkaloid;response to bacterium;response to biotic stimulus;response to carbohydrate stimulus;response to chemical stimulus;response to endogenous stimulus;response to estradiol stimulus;response to estrogen stimulus;response to external stimulus;response to extracellular stimulus;response to folic acid;response to gamma radiation;response to glucose stimulus;response to hexose stimulus;response to hormone stimulus;response to hydrogen peroxide;response to hydroperoxide;response to inorganic substance;response to ionizing radiation;response to light stimulus;response to lipid hydroperoxide;response to metal ion;response to monosaccharide stimulus;response to nicotine;response to nutrient;response to nutrient levels;response to organic cyclic compound;response to organic substance;response to other organism;response to oxidative stress;response to radiation;response to reactive oxygen species;response to selenium ion;response to steroid hormone stimulus;response to stimulus;response to stress;response to symbiont;response to symbiotic bacterium;response to toxin;response to UV;response to vitamin;response to xenobiotic stimulus;sensory perception;sensory perception of mechanical stimulus;sensory perception of sound;skeletal muscle fiber development;skeletal muscle tissue regeneration;small molecule metabolic process;striated muscle cell development;sulfur compound metabolic process;system process;temperature homeostasis;tissue development;tissue regeneration;triglyceride metabolic process;unsaturated fatty acid metabolic process;UV protection;vascular process in circulatory system;vasodilation;very long-chain fatty acid metabolic process	amine binding;amino acid binding;antioxidant activity;binding;carboxylic acid binding;catalytic activity;glutathione binding;glutathione peroxidase activity;modified amino acid binding;oxidoreductase activity;oxidoreductase activity, acting on paired donors, with incorporation or reduction of molecular oxygen;oxidoreductase activity, acting on peroxide as acceptor;peptide binding;peroxidase activity;phospholipid-hydroperoxide glutathione peroxidase activity;protein binding;protein domain specific binding;selenium binding;SH3 domain binding	cell part;cytoplasm;cytoplasmic part;cytosol;extracellular membrane-bounded organelle;extracellular organelle;extracellular region part;extracellular vesicular exosome;intracellular membrane-bounded organelle;intracellular organelle;intracellular organelle lumen;intracellular organelle part;intracellular part;membrane-bounded organelle;membrane-bounded vesicle;membrane-enclosed lumen;mitochondrial matrix;mitochondrial part;mitochondrion;nucleus;organelle;organelle lumen;organelle part;vesicle	Arachidonic acid metabolism;Glutathione metabolism	GSHPx	AAAYWAACM_V$HFH4_01;AACTTT_UNKNOWN;ACEVEDO_METHYLATED_IN_LIVER_CANCER_DN;ANTI_APOPTOSIS;APOPTOSIS_GO;APOPTOTIC_MITOCHONDRIAL_CHANGES;APOPTOTIC_PROGRAM;ASTIER_INTEGRIN_SIGNALING;BIOCARTA_FREE_PATHWAY;BROWNE_HCMV_INFECTION_24HR_DN;BYSTRYKH_HEMATOPOIESIS_STEM_CELL_QTL_TRANS;CACGTG_V$MYC_Q2;CAGCTG_V$AP4_Q5;CAGGTG_V$E12_Q6;CELL_DEVELOPMENT;CELL_PROLIFERATION_GO_0008283;CELLULAR_HOMEOSTASIS;CGGTGTG,MIR-220;CHARAFE_BREAST_CANCER_LUMINAL_VS_BASAL_DN;chr3p21;COENZYME_METABOLIC_PROCESS;COFACTOR_METABOLIC_PROCESS;CTGRYYYNATT_UNKNOWN;DELYS_THYROID_CANCER_UP;ENZYME_INHIBITOR_ACTIVITY;ENZYME_REGULATOR_ACTIVITY;FERRANDO_LYL1_NEIGHBORS;GNATENKO_PLATELET_SIGNATURE;GOLDRATH_HOMEOSTATIC_PROLIFERATION;GROSS_ELK3_TARGETS_UP;GROSS_HYPOXIA_VIA_ELK3_UP;GRUETZMANN_PANCREATIC_CANCER_UP;GSE10239_KLRG1INT_VS_KLRG1HIGH_EFF_CD8_TCELL_UP;GSE10325_LUPUS_CD4_TCELL_VS_LUPUS_MYELOID_DN;GSE11057_CD4_EFF_MEM_VS_PBMC_DN;GSE12845_PRE_GC_VS_DARKZONE_GC_TONSIL_BCELL_UP;GSE14000_TRANSLATED_RNA_VS_MRNA_4H_LPS_DC_DN;GSE1460_INTRATHYMIC_T_PROGENITOR_VS_DP_THYMOCYTE_UP;GSE17721_LPS_VS_PAM3CSK4_12H_BMDM_DN;GSE17721_LPS_VS_POLYIC_24H_BMDM_DN;GSE17721_PAM3CSK4_VS_CPG_12H_BMDM_UP;GSE17721_POLYIC_VS_PAM3CSK4_1H_BMDM_UP;GSE22886_CTRL_VS_LPS_24H_DC_UP;GSE22886_NAIVE_BCELL_VS_MONOCYTE_DN;GSE22886_NAIVE_CD4_TCELL_VS_DC_DN;GSE22886_NAIVE_CD4_TCELL_VS_MONOCYTE_DN;GSE22886_NAIVE_CD8_TCELL_VS_DC_DN;GSE22886_NAIVE_CD8_TCELL_VS_MONOCYTE_DN;GSE22886_NAIVE_TCELL_VS_DC_DN;GSE22886_NAIVE_TCELL_VS_MONOCYTE_DN;GSE22886_NEUTROPHIL_VS_DC_DN;GSE22886_NEUTROPHIL_VS_MONOCYTE_DN;GSE24634_NAIVE_CD4_TCELL_VS_DAY3_IL4_CONV_TREG_DN;GSE24634_TEFF_VS_TCONV_DAY7_IN_CULTURE_DN;GSE24634_TREG_VS_TCONV_POST_DAY10_IL4_CONVERSION_DN;GSE24634_TREG_VS_TCONV_POST_DAY3_IL4_CONVERSION_DN;GSE26928_EFF_MEM_VS_CENTR_MEM_CD4_TCELL_UP;GSE27786_BCELL_VS_CD4_TCELL_UP;GSE27786_BCELL_VS_CD8_TCELL_UP;GSE2826_WT_VS_BTK_KO_BCELL_DN;GSE29618_BCELL_VS_MDC_DAY7_FLU_VACCINE_DN;GSE29618_BCELL_VS_MONOCYTE_DAY7_FLU_VACCINE_DN;GSE29618_BCELL_VS_PDC_DAY7_FLU_VACCINE_DN;GSE29618_BCELL_VS_PDC_DN;GSE339_EX_VIVO_VS_IN_CULTURE_CD4CD8DN_DC_DN;GSE3982_DC_VS_EFF_MEMORY_CD4_TCELL_UP;GSE6269_HEALTHY_VS_STREP_AUREUS_INF_PBMC_DN;GSE7852_TREG_VS_TCONV_FAT_UP;GSE9988_LOW_LPS_VS_VEHICLE_TREATED_MONOCYTE_DN;HOLLMANN_APOPTOSIS_VIA_CD40_DN;HOMEOSTATIC_PROCESS;HOUSTIS_ROS;HSIAO_HOUSEKEEPING_GENES;HUANG_GATA2_TARGETS_UP;INTRACELLULAR_SIGNALING_CASCADE;JISON_SICKLE_CELL_DISEASE_UP;KEGG_AMYOTROPHIC_LATERAL_SCLEROSIS_ALS;KEGG_ARACHIDONIC_ACID_METABOLISM;KEGG_GLUTATHIONE_METABOLISM;KEGG_HUNTINGTONS_DISEASE;KIM_ALL_DISORDERS_DURATION_CORR_DN;KIM_ALL_DISORDERS_OLIGODENDROCYTE_NUMBER_CORR_UP;KIM_BIPOLAR_DISORDER_OLIGODENDROCYTE_DENSITY_CORR_UP;LEE_AGING_NEOCORTEX_UP;MITOCHONDRION_ORGANIZATION_AND_BIOGENESIS;MODULE_114;MODULE_126;MODULE_128;MODULE_151;MODULE_170;MODULE_212;MODULE_310;MODULE_530;MODULE_75;MODULE_79;MODULE_93;MOOTHA_ROS;MYAATNNNNNNNGGC_UNKNOWN;NEGATIVE_REGULATION_OF_APOPTOSIS;NEGATIVE_REGULATION_OF_BIOLOGICAL_PROCESS;NEGATIVE_REGULATION_OF_CATALYTIC_ACTIVITY;NEGATIVE_REGULATION_OF_CELLULAR_PROCESS;NEGATIVE_REGULATION_OF_DEVELOPMENTAL_PROCESS;NEGATIVE_REGULATION_OF_HYDROLASE_ACTIVITY;NEGATIVE_REGULATION_OF_PROGRAMMED_CELL_DEATH;NUYTTEN_EZH2_TARGETS_UP;ORGANELLE_ORGANIZATION_AND_BIOGENESIS;PID_P53DOWNSTREAMPATHWAY;PROGRAMMED_CELL_DEATH;PROTEIN_DOMAIN_SPECIFIC_BINDING;RACCACAR_V$AML_Q6;RACTNNRTTTNC_UNKNOWN;REACTOME_METABOLISM_OF_NUCLEOTIDES;REACTOME_PURINE_CATABOLISM;REACTOME_PURINE_METABOLISM;REGULATION_OF_APOPTOSIS;REGULATION_OF_BIOLOGICAL_QUALITY;REGULATION_OF_CATALYTIC_ACTIVITY;REGULATION_OF_CELL_PROLIFERATION;REGULATION_OF_DEVELOPMENTAL_PROCESS;REGULATION_OF_GENE_EXPRESSION;REGULATION_OF_GENE_EXPRESSION_EPIGENETIC;REGULATION_OF_HOMEOSTATIC_PROCESS;REGULATION_OF_HYDROLASE_ACTIVITY;REGULATION_OF_MOLECULAR_FUNCTION;REGULATION_OF_PROGRAMMED_CELL_DEATH;RESPONSE_TO_ABIOTIC_STIMULUS;RESPONSE_TO_CHEMICAL_STIMULUS;RESPONSE_TO_LIGHT_STIMULUS;RESPONSE_TO_RADIATION;RESPONSE_TO_UV;RODWELL_AGING_KIDNEY_UP;RTAAACA_V$FREAC2_01;RYTTCCTG_V$ETS2_B;SH3_DOMAIN_BINDING;SHETH_LIVER_CANCER_VS_TXNIP_LOSS_PAM4;SIGNAL_TRANSDUCTION;SPIELMAN_LYMPHOBLAST_EUROPEAN_VS_ASIAN_UP;SULFUR_METABOLIC_PROCESS;SYSTEM_PROCESS;TAATTA_V$CHX10_01;TAAYNRNNTCC_UNKNOWN;TAKAO_RESPONSE_TO_UVB_RADIATION_UP;TATAAA_V$TATA_01;TGANTCA_V$AP1_C;TGATTTRY_V$GFI1_01;TGGAAA_V$NFAT_Q4_01;TTANTCA_UNKNOWN;TTCYRGAA_UNKNOWN;V$AFP1_Q6;V$AML_Q6;V$AP1_Q6;V$AP1_Q6_01;V$AREB6_02;V$BACH1_01;V$BACH2_01;V$BRN2_01;V$CART1_01;V$CDP_02;V$CEBP_01;V$CEBP_C;V$CEBPB_01;V$CIZ_01;V$COREBINDINGFACTOR_Q6;V$CRX_Q4;V$ELF1_Q6;V$GATA1_02;V$GATA1_05;V$GATA4_Q3;V$HFH1_01;V$HNF1_01;V$HNF1_C;V$HOXA4_Q2;V$IRF7_01;V$ISRE_01;V$MAF_Q6;V$MAX_01;V$NFAT_Q6;V$OSF2_Q6;V$P53_02;V$PAX2_02;V$PAX4_02;V$PBX1_01;V$PIT1_Q6;V$RFX1_01;V$STAT4_01;V$STAT6_02;V$TAL1BETAE47_01;V$TCF11_01;V$TCF1P_Q6;V$TST1_01;V$USF_01;V$USF_02;V$USF_C;V$USF_Q6;WGTTNNNNNAAA_UNKNOWN;WIERENGA_STAT5A_TARGETS_DN;YATTNATC_UNKNOWN;YOSHIMURA_MAPK8_TARGETS_UP;ZHAN_MULTIPLE_MYELOMA_MS_DN;ZHAN_V1_LATE_DIFFERENTIATION_GENES_UP;ZHANG_PROLIFERATING_VS_QUIESCENT;ZHU_CMV_24_HR_DN;ZHU_CMV_ALL_DN	3D-structure;Acetylation;Alternativesplicing;Completeproteome;Cytoplasm;Oxidoreductase;Peroxidase;Phosphoprotein;Polymorphism;Proteomicsidentification;Referenceproteome;Selenium;Selenocysteine																															+								IPF-34_ctr												+															CTD-2_ctr	10	10	10	58.9	58.9	58.9	21.938	0	41.446	9819200000	230	0.625447	0.449122	0.174308	0.15198	0.905554	0.50698	0.247783	0.213532	0.136142	0.45929	1.09204	0.563249	0.637238	0.240329	0.872805	-0.200089	0.411449	0.728006	-0.30844	2.77198	0.133786	1.14777	1.94949	0.227333	0.941743	0.1177	0.930443	0.107513	0.160188	0.913708	-0.14183	2.88712	0.120771	1.17743	0.346002	0.787773	0.270674	0.274211	0.863488	-0.222881	0.323989	0.777638	-0.255409	0.0615947	0.965776	-0.0592476	0.109032	0.925067	0.100338	0.29291	0.829713	-0.235128	0.479665	0.758463	-0.346457	3.2637	0.112246	1.27138	0.17016	0.880961	-0.149014	0.137112	0.881893	-0.123243	0.558859	0.551628	0.397531	0.0165417	0.994329	-0.0166798	0.0349232	0.96783	-0.0345434	0.529756	0.59311	-0.374426	0.602484	0.599321	0.422471	0.214146	0.836009	-0.181427	0.1356	0.91757	-0.122103	0.129951	0.893666	-0.117671	1.35792	0.218747	0.737623	3.31699	0.04216	1.28447	2.99226	0.149534	1.20415	0.78295	0.599961	-0.498127	0.263447	0.861	-0.215514	0.307216	0.81408	-0.244574	0.210291	0.897264	-0.178844	0.964481	0.527243	-0.579607	0.137842	0.930905	-0.123764	6.64466	0.260269	1.17565	0.483582	0.67506	0.707137	0.579257	-0.462334	3.32262	0.123333	1.2856	0.463826	0.750901	-0.338727	0.17604	0.850289	-0.153275	0.411082	0.894432	-0.308005	0.445952	0.759954	-0.327734	1.65758	0.282652	0.839236	0.3529	0.756635	-0.273044	0.306748	0.744772	-0.244064	0.0799216	0.964756	0.0755891	4.0937	0.0594	1.46472	0.58136	0.700829	-0.400591	3.05967	0.12592	1.22333	0.246022	0.815056	-0.203616	0.272698	0.775123	-0.221665	0.314671	0.802491	-0.25028	0.481722	0.693021	-0.349198	0.0953228	0.944607	-0.0892029	0.462388	0.717484	-0.337112	0.104919	0.936773	-0.0977418	2.87869	0.149184	1.17555	0.231319	0.872218	-0.193545	0.479039	0.756181	0.359314	1.0626	0.445896	0.626926	0.0786789	0.954475	-0.0746845	5.60966	0.172018	A0A087WUQ6;Q7L4Q3;P07203;Q6NSD4;A0A2R8Y6B6	A0A087WUQ6;Q7L4Q3;P07203;Q6NSD4;A0A2R8Y6B6	334
RPS24	40S ribosomal protein S24	26.9698	27.9992	28.302	NaN	NaN	NaN	27.544	28.0348	27.8911	27.7578	27.9928	27.7546	NaN	NaN	NaN	27.3235	26.505	27.5461	NaN	27.48	27.6191	27.8013	27.606	26.964	NaN	NaN	NaN	NaN	NaN	NaN	27.8853	27.944	28.1384	NaN	27.7092	27.6175	27.3136	27.7944	27.4851	NaN	NaN	NaN	NaN	NaN	NaN	NaN	27.9583	NaN	NaN	27.6642	27.7359	27.0405	27.3217	27.3593	27.5958	27.9205	28.0961	NaN	27.9164	27.8943	28.5373	NaN	28.3498	NaN	NaN	NaN	27.2321	27.4337	28.0916	NaN	27.4579	27.3283	27.7558	NaN	NaN	NaN	NaN	NaN	27.8833	27.5054	NaN	27.6567	27.793	27.5462	NaN	27.6615	27.7823	26.6974	27.4159	27.6672	NaN	NaN	NaN	NaN	NaN	NaN	NaN	NaN	NaN	NaN	NaN	NaN	27.8338	NaN	NaN	NaN	27.7464	27.6504	NaN	NaN	NaN	28.1196	27.2495	27.6642	NaN	NaN	NaN	NaN	NaN	NaN	NaN	NaN	NaN	NaN	27.9455	27.9039	NaN	NaN	NaN	NaN	NaN	NaN	NaN	NaN	NaN	27.0942	27.3436	NaN	27.4158	27.5604	27.9031	NaN	NaN	NaN	NaN	NaN	NaN	NaN	NaN	NaN	NaN	NaN	NaN	NaN	NaN	NaN	NaN	NaN	27.5413	NaN	NaN	NaN	27.0546	27.6288	28.2426	NaN	NaN	NaN	27.299	27.2653	27.7108	NaN	NaN	NaN	27.0055	27.0598	27.119	NaN	NaN	NaN	NaN	NaN	NaN	NaN	NaN	NaN	NaN	NaN	NaN	27.6025	27.4926	27.8075	27.8175	27.1438	27.9274	NaN	NaN	NaN	NaN	NaN	NaN	27.3389	27.3951	27.1746	NaN	NaN	NaN	NaN	NaN	NaN	NaN	NaN	27.6387	27.2558	27.581	27.2908	27.3342	27.338	27.1875	26.9659	27.4156	NaN	NaN	NaN	NaN	NaN	NaN	NaN	NaN	NaN	NaN	NaN	NaN	27.714	NaN	27.706	27.6974	27.734	28.056	NaN	NaN	NaN	NaN	NaN	NaN	NaN	NaN	NaN	NaN	NaN	NaN	NaN	NaN	NaN	NaN	NaN	NaN	NaN	NaN	NaN	NaN	NaN	NaN	NaN	NaN	26.9307	27.5241	27.2357	NaN	NaN	NaN	NaN	NaN	NaN	2.60731	-0.773895	2.6736	2.68535	-1.30973	1.97514	1.25839	2.30741	-1.3362	-0.922532	2.83953	1.17273	2.38133	-0.70513	-0.858006	0.752174	1.42901	2.0908	2.72111	1.61817	2.23618	-0.684398	2.43608	1.28733	0.219657	-1.07697	1.55907	2.5156	1.07824	2.11045	-0.422729	-0.864535	-1.00638	-0.928246	0.737655	1.3369	-0.903025	2.52807	-0.596198	-0.806008	-0.561354	1.69185	-0.92099	-0.733317	-0.549571	1.0602	2.47673	-0.685092	-0.784709	-0.898693	-0.954895	-1.14168	0.394012	-0.721488	2.49228	-0.987167	2.27531	-1.29457	1.91174	-0.571144	-0.904033				biological regulation;biosynthetic process;catabolic process;cellular biosynthetic process;cellular catabolic process;cellular component biogenesis;cellular component biogenesis at cellular level;cellular component disassembly;cellular component disassembly at cellular level;cellular component organization;cellular component organization at cellular level;cellular component organization or biogenesis;cellular component organization or biogenesis at cellular level;cellular macromolecular complex disassembly;cellular macromolecular complex subunit organization;cellular macromolecule biosynthetic process;cellular macromolecule catabolic process;cellular macromolecule metabolic process;cellular metabolic process;cellular nitrogen compound metabolic process;cellular process;cellular process involved in reproduction;cellular protein complex disassembly;cellular protein metabolic process;cotranslational protein targeting to membrane;erythrocyte homeostasis;establishment of localization;establishment of localization in cell;establishment of protein localization;establishment of protein localization in endoplasmic reticulum;establishment of protein localization to organelle;gene expression;homeostasis of number of cells;homeostatic process;intracellular protein transport;intracellular transport;macromolecular complex disassembly;macromolecular complex subunit organization;macromolecule biosynthetic process;macromolecule catabolic process;macromolecule metabolic process;maturation of SSU-rRNA;maturation of SSU-rRNA from tricistronic rRNA transcript (SSU-rRNA, 5.8S rRNA, LSU-rRNA);metabolic process;mRNA catabolic process;mRNA metabolic process;ncRNA metabolic process;ncRNA processing;nitrogen compound metabolic process;nuclear-transcribed mRNA catabolic process;nuclear-transcribed mRNA catabolic process, nonsense-mediated decay;nucleic acid metabolic process;nucleobase-containing compound metabolic process;primary metabolic process;protein complex disassembly;protein complex subunit organization;protein metabolic process;protein targeting;protein targeting to ER;protein targeting to membrane;protein transport;regulation of biological quality;reproductive process;ribonucleoprotein complex biogenesis;ribosomal small subunit biogenesis;RNA biosynthetic process;RNA catabolic process;RNA metabolic process;RNA processing;rRNA metabolic process;rRNA processing;SRP-dependent cotranslational protein targeting to membrane;translation;translational elongation;translational initiation;translational termination;transport;viral infectious cycle;viral reproduction;viral reproductive process;viral transcription	binding;nucleotide binding;protein binding;structural constituent of ribosome;structural molecule activity;translation initiation factor binding	cell part;cytoplasm;cytoplasmic part;cytosol;cytosolic small ribosomal subunit;intracellular membrane-bounded organelle;intracellular non-membrane-bounded organelle;intracellular organelle;intracellular organelle part;intracellular part;macromolecular complex;membrane;membrane-bounded organelle;non-membrane-bounded organelle;nuclear part;nucleolus;nucleus;organelle;organelle part;ribonucleoprotein complex;ribosome;small ribosomal subunit	Ribosome	Ribosomal_S24e	BENPORATH_ES_1;BHATTACHARYA_EMBRYONIC_STEM_CELL;BILANGES_SERUM_AND_RAPAMYCIN_SENSITIVE_GENES;chr10q22;DIAZ_CHRONIC_MEYLOGENOUS_LEUKEMIA_DN;DODD_NASOPHARYNGEAL_CARCINOMA_DN;FEVR_CTNNB1_TARGETS_DN;GCM_ACTG1;GCM_APEX1;GCM_NPM1;GCM_PFN1;GCM_PSME1;GCM_TPT1;GNF2_DAP3;GNF2_EIF3S6;GNF2_NPM1;GNF2_ST13;GNF2_TPT1;GRADE_COLON_CANCER_UP;GRUETZMANN_PANCREATIC_CANCER_DN;GSE13484_UNSTIM_VS_12H_YF17D_VACCINE_STIM_PBMC_UP;GSE22886_NAIVE_BCELL_VS_NEUTROPHIL_UP;GSE22886_NAIVE_CD4_TCELL_VS_48H_ACT_TH1_UP;GSE22886_NEUTROPHIL_VS_MONOCYTE_DN;GSE29618_LAIV_VS_TIV_FLU_VACCINE_DAY7_BCELL_DN;GSE360_CTRL_VS_B_MALAYI_LOW_DOSE_DC_UP;GSE360_DC_VS_MAC_DN;GSE36476_YOUNG_VS_OLD_DONOR_MEMORY_CD4_TCELL_40H_TSST_ACT_UP;HOLLEMAN_VINCRISTINE_RESISTANCE_ALL_DN;HOSHIDA_LIVER_CANCER_SUBCLASS_S2;JIANG_AGING_CEREBRAL_CORTEX_UP;JISON_SICKLE_CELL_DISEASE_DN;KEGG_RIBOSOME;KIM_BIPOLAR_DISORDER_OLIGODENDROCYTE_DENSITY_CORR_UP;LEE_BMP2_TARGETS_DN;LEE_LIVER_CANCER_MYC_TGFA_UP;LEE_LIVER_CANCER_MYC_UP;LOPEZ_MBD_TARGETS;MARTENS_TRETINOIN_RESPONSE_DN;MARTINEZ_RB1_AND_TP53_TARGETS_DN;MARTINEZ_RB1_TARGETS_DN;MARTINEZ_TP53_TARGETS_DN;MILI_PSEUDOPODIA_CHEMOTAXIS_DN;MILI_PSEUDOPODIA_HAPTOTAXIS_DN;MODULE_114;MODULE_151;MODULE_29;MODULE_32;MODULE_83;MORF_ACTG1;MORF_ANP32B;MORF_ARAF1;MORF_EIF3S6;MORF_EIF4A2;MORF_JUND;MORF_NME2;MORF_NPM1;MORF_RAN;MORF_TPT1;MORF_UBE2I;NIKOLSKY_BREAST_CANCER_10Q22_AMPLICON;NING_CHRONIC_OBSTRUCTIVE_PULMONARY_DISEASE_DN;OSMAN_BLADDER_CANCER_DN;PUJANA_ATM_PCC_NETWORK;PUJANA_BRCA1_PCC_NETWORK;REACTOME_3_UTR_MEDIATED_TRANSLATIONAL_REGULATION;REACTOME_ACTIVATION_OF_THE_MRNA_UPON_BINDING_OF_THE_CAP_BINDING_COMPLEX_AND_EIFS_AND_SUBSEQUENT_BINDING_TO_43S;REACTOME_FORMATION_OF_THE_TERNARY_COMPLEX_AND_SUBSEQUENTLY_THE_43S_COMPLEX;REACTOME_INFLUENZA_LIFE_CYCLE;REACTOME_INFLUENZA_VIRAL_RNA_TRANSCRIPTION_AND_REPLICATION;REACTOME_METABOLISM_OF_MRNA;REACTOME_METABOLISM_OF_PROTEINS;REACTOME_METABOLISM_OF_RNA;REACTOME_NONSENSE_MEDIATED_DECAY_ENHANCED_BY_THE_EXON_JUNCTION_COMPLEX;REACTOME_PEPTIDE_CHAIN_ELONGATION;REACTOME_SRP_DEPENDENT_COTRANSLATIONAL_PROTEIN_TARGETING_TO_MEMBRANE;REACTOME_TRANSLATION;RNA_BINDING;STRUCTURAL_CONSTITUENT_OF_RIBOSOME;STRUCTURAL_MOLECULE_ACTIVITY;TIEN_INTESTINE_PROBIOTICS_24HR_DN;TIEN_INTESTINE_PROBIOTICS_6HR_UP;VANOEVELEN_MYOGENESIS_SIN3A_TARGETS;YAMASHITA_LIVER_CANCER_WITH_EPCAM_UP	3D-structure;Acetylation;Alternativesplicing;Completeproteome;Diamond-Blackfananemia;Directproteinsequencing;Phosphoprotein;Proteomicsidentification;Referenceproteome;Ribonucleoprotein;Ribosomalprotein	+		IPF_Ctr			+	+							+								+		+							+								IPF-11_ctr;IPF-12_ctr;IPF-19_ctr;IPF-26_ctr;IPF-28_ctr;IPF-34_ctr												+															CTD-2_ctr	4	4	4	35.1	35.1	35.1	15.197	0	24.779	30588000000	376	3.10792	0.024	0.808795	0.653878	0.0357889	0.950924	-0.0232407	-0.0188385	0.295634	0.42146	2.32113	0.197286	1.37119	0.406451	0.659855	-0.407252	2.42245	0.0694035	1.40736	2.44011	0.0672414	1.41368	0.827149	0.368366	-0.689427	1.5109	0.226154	1.03916	0.762806	0.500569	0.656916	1.92087	0.113027	1.21426	0.850549	0.387037	-0.703242	0.511636	0.616309	-0.485623	2.66596	0.0622326	1.49485	0.685233	0.441994	0.610273	2.01955	0.14783	1.25352	0.361086	0.70895	-0.371095	0.464523	0.652103	-0.45148	0.38517	0.634604	0.393279	0.914387	0.300055	0.746207	1.65134	0.133298	1.10066	2.4909	0.072	1.43236	1.09449	0.266174	0.844788	1.78917	0.0977544	1.16872	0.345606	0.605308	-0.359344	2.09047	0.10485	1.28194	0.793387	0.397135	0.673703	0.0908523	0.925697	0.114579	0.628342	0.507209	-0.566368	1.04284	0.173846	0.815563	2.20147	0.0395455	1.32433	0.606006	0.477889	0.559564	1.6726	0.195034	1.11046	0.193856	0.859342	-0.222405	0.469685	0.657487	-0.455101	0.573892	0.62586	-0.529483	0.515774	0.590187	-0.488606	0.376411	0.721831	0.38595	13.9716	0.00116854	0.828148	0.472757	0.697166	0.497018	0.569134	-0.475235	2.21583	0.110636	1.33039	0.293008	0.764442	-0.313796	0.42839	0.57307	-0.424176	0.272068	0.895917	-0.295405	1.17153	0.316493	0.883936	0.51063	0.564782	-0.484854	0.379751	0.646225	-0.386029	0.264589	0.691304	-0.28897	0.605352	0.67475	0.554458	2.14756	0.0758723	1.30373	0.347057	0.732937	-0.360105	0.413722	0.588313	-0.412925	0.494375	0.560074	-0.473128	0.534702	0.517469	-0.502342	0.682729	0.443526	-0.601002	0.176087	0.838525	0.206091	0.372051	0.774708	-0.379828	2.16419	0.111565	1.31108	0.560188	0.592953	-0.519698	1.88126	0.143183	1.19771	0.813621	0.422495	-0.681443	1.44089	0.238074	1.00646	0.277353	0.742216	-0.300341	0.497553	0.610688	-0.475698	7.36509	0.0363871	E7ETK0;A0A2R8Y849;A0A087WUS0;A0A2R8YD14;P62847;A0A2R8Y8A0	E7ETK0;A0A2R8Y849;A0A087WUS0;A0A2R8YD14;P62847;A0A2R8Y8A0	335
SPTBN1	Spectrin beta chain, non-erythrocytic 1	NaN	NaN	27.745	NaN	NaN	NaN	NaN	27.6032	27.3638	27.2944	27.0965	27.2987	NaN	NaN	NaN	NaN	NaN	NaN	NaN	NaN	NaN	27.0507	27.3392	27.4593	NaN	NaN	NaN	NaN	NaN	NaN	NaN	NaN	NaN	NaN	27.8923	27.7363	26.8946	27.24	27.4017	NaN	NaN	NaN	NaN	NaN	NaN	27.5896	27.2941	28.0988	27.3191	27.7351	NaN	27.514	27.7292	27.715	27.8324	27.7505	27.609	27.7199	27.4869	27.309	27.5767	NaN	27.567	28.0772	27.8067	27.7494	27.482	28.0319	27.6194	NaN	NaN	NaN	NaN	NaN	NaN	27.8088	28.0452	27.5955	27.8406	27.7828	27.8123	27.676	28.2554	27.9924	27.4317	27.5571	27.618	NaN	NaN	NaN	NaN	NaN	27.3691	27.549	27.5422	NaN	NaN	NaN	NaN	NaN	NaN	NaN	NaN	NaN	NaN	27.2144	NaN	NaN	NaN	NaN	NaN	27.5423	27.5938	27.3766	NaN	NaN	NaN	NaN	NaN	NaN	NaN	NaN	NaN	27.2008	27.1861	27.275	27.2212	27.305	27.3452	NaN	NaN	NaN	NaN	NaN	NaN	NaN	NaN	NaN	26.958	27.1585	27.5514	NaN	NaN	NaN	27.1293	27.8865	27.4271	27.7614	26.9228	27.5742	NaN	NaN	NaN	NaN	NaN	NaN	NaN	NaN	NaN	27.2008	27.3674	27.3168	NaN	NaN	NaN	NaN	NaN	NaN	NaN	NaN	NaN	NaN	NaN	NaN	27.5977	27.0887	27.1708	NaN	27.2611	27.1779	NaN	NaN	NaN	NaN	NaN	NaN	NaN	NaN	NaN	27.7071	27.204	27.4532	27.5072	27.1401	27.1201	NaN	NaN	NaN	NaN	NaN	NaN	NaN	NaN	NaN	NaN	NaN	NaN	NaN	NaN	NaN	NaN	NaN	27.4615	27.8126	27.7607	27.9652	27.533	27.9293	27.9816	27.6299	27.8113	NaN	NaN	NaN	NaN	NaN	NaN	NaN	NaN	NaN	NaN	NaN	NaN	27.4329	27.7708	27.4311	NaN	NaN	NaN	27.0024	27.1318	27.0396	NaN	27.2021	26.9379	NaN	NaN	NaN	27.2968	27.0011	27.5958	26.9611	27.2263	NaN	27.4952	27.3618	NaN	NaN	NaN	26.405	NaN	NaN	NaN	NaN	27.7698	NaN	NaN	NaN	25.9288	27.465	26.0509	NaN	NaN	NaN	0.036051	-1.44492	0.784129	1.82738	-1.13708	-1.39711	-1.16646	1.88059	-0.645663	-1.20984	-1.20983	0.933565	1.77629	-1.14923	-0.98584	2.25838	0.949554	2.25026	2.32815	2.10283	0.935281	2.47532	2.30862	-1.32037	-1.26185	2.41402	2.40943	2.57214	2.1331	-1.4463	-0.0221371	1.31085	-1.41977	-0.879125	-1.72748	-0.321306	-0.881649	2.10175	-1.43133	-1.07605	-0.828873	1.81816	1.88799	-1.28567	-1.06432	-1.11216	1.82017	-1.02341	2.0785	2.01699	-1.3364	-0.939794	-0.985748	1.89253	-0.876423	-0.718391	-0.883267	-1.3221	1.88328	0.663421	-1.07387				actin filament capping;axon guidance;biological regulation;cell cycle cytokinesis;cell cycle process;cellular component assembly;cellular component assembly at cellular level;cellular component organization;cellular component organization at cellular level;cellular component organization or biogenesis;cellular component organization or biogenesis at cellular level;cellular macromolecule metabolic process;cellular membrane organization;cellular metabolic process;cellular process;cellular protein metabolic process;chemotaxis;common-partner SMAD protein phosphorylation;cytokinesis;cytokinesis after mitosis;establishment of localization;establishment of localization in cell;establishment of protein localization;establishment of protein localization in membrane;establishment of protein localization in plasma membrane;Golgi to plasma membrane protein transport;Golgi to plasma membrane transport;Golgi vesicle transport;intracellular protein transport;intracellular transport;locomotion;macromolecule metabolic process;macromolecule modification;membrane assembly;membrane organization;metabolic process;negative regulation of actin filament depolymerization;negative regulation of actin filament polymerization;negative regulation of biological process;negative regulation of cellular component organization;negative regulation of cellular process;negative regulation of cytoskeleton organization;negative regulation of organelle organization;negative regulation of protein complex assembly;negative regulation of protein complex disassembly;negative regulation of protein polymerization;nuclear import;nuclear transport;nucleocytoplasmic transport;phosphate-containing compound metabolic process;phosphorus metabolic process;phosphorylation;plasma membrane organization;post-Golgi vesicle-mediated transport;primary metabolic process;protein import;protein import into nucleus;protein metabolic process;protein modification process;protein phosphorylation;protein targeting;protein targeting to plasma membrane;protein transport;regulation of actin cytoskeleton organization;regulation of actin filament depolymerization;regulation of actin filament length;regulation of actin filament polymerization;regulation of actin filament-based process;regulation of actin polymerization or depolymerization;regulation of anatomical structure size;regulation of biological process;regulation of biological quality;regulation of cellular component biogenesis;regulation of cellular component organization;regulation of cellular component size;regulation of cellular process;regulation of cytoskeleton organization;regulation of organelle organization;regulation of protein complex assembly;regulation of protein complex disassembly;regulation of protein polymerization;response to chemical stimulus;response to external stimulus;response to stimulus;SMAD protein import into nucleus;taxis;transport;vesicle-mediated transport	actin binding;ankyrin binding;binding;cytoskeletal protein binding;enzyme binding;GTPase binding;lipid binding;phospholipid binding;protein binding;structural constituent of cytoskeleton;structural molecule activity	axolemma;axon part;cell cortex part;cell part;cell projection membrane;cell projection part;contractile fiber part;cuticular plate;cytoplasm;cytoplasmic part;cytoskeletal part;cytoskeleton;cytosol;extracellular membrane-bounded organelle;extracellular organelle;extracellular region part;extracellular vesicular exosome;intracellular membrane-bounded organelle;intracellular non-membrane-bounded organelle;intracellular organelle;intracellular organelle part;intracellular part;leading edge membrane;M band;macromolecular complex;membrane part;membrane-bounded organelle;membrane-bounded vesicle;neuron projection membrane;non-membrane-bounded organelle;nuclear part;nucleolus;nucleus;organelle;organelle part;plasma membrane part;protein complex;spectrin;spectrin-associated cytoskeleton;vesicle		CH;PH;Spectrin	ACCATTT,MIR-522;ACTIN_BINDING;ACTIN_CYTOSKELETON;BERENJENO_TRANSFORMED_BY_RHOA_DN;BOQUEST_STEM_CELL_CULTURED_VS_FRESH_UP;CAGCTG_V$AP4_Q5;CAIRO_HEPATOBLASTOMA_CLASSES_DN;CELL_CORTEX;CELL_CORTEX_PART;CHARAFE_BREAST_CANCER_LUMINAL_VS_BASAL_DN;CHARAFE_BREAST_CANCER_LUMINAL_VS_MESENCHYMAL_DN;CHENG_IMPRINTED_BY_ESTRADIOL;CHIARADONNA_NEOPLASTIC_TRANSFORMATION_KRAS_DN;CHICAS_RB1_TARGETS_CONFLUENT;CHICAS_RB1_TARGETS_SENESCENT;CHOI_ATL_CHRONIC_VS_ACUTE_DN;chr2p21;CHYLA_CBFA2T3_TARGETS_UP;CORTICAL_ACTIN_CYTOSKELETON;CORTICAL_CYTOSKELETON;CROONQUIST_STROMAL_STIMULATION_UP;CYTOPLASM;CYTOPLASMIC_PART;CYTOSKELETAL_PART;CYTOSKELETAL_PROTEIN_BINDING;CYTOSKELETON;DAZARD_RESPONSE_TO_UV_NHEK_UP;DAZARD_UV_RESPONSE_CLUSTER_G1;DELACROIX_RARG_BOUND_MEF;DELYS_THYROID_CANCER_DN;EGFR_UP.V1_DN;FERRANDO_T_ALL_WITH_MLL_ENL_FUSION_UP;GAVIN_FOXP3_TARGETS_CLUSTER_P3;GEORGANTAS_HSC_MARKERS;GEORGES_TARGETS_OF_MIR192_AND_MIR215;GOBERT_OLIGODENDROCYTE_DIFFERENTIATION_DN;GOLDRATH_NAIVE_VS_MEMORY_CD8_TCELL_UP;GRAESSMANN_APOPTOSIS_BY_DOXORUBICIN_DN;GRAHAM_CML_DIVIDING_VS_NORMAL_QUIESCENT_DN;GRAHAM_CML_QUIESCENT_VS_NORMAL_QUIESCENT_DN;GRAHAM_NORMAL_QUIESCENT_VS_NORMAL_DIVIDING_UP;GSE10239_KLRG1INT_VS_KLRG1HIGH_EFF_CD8_TCELL_DN;GSE10325_BCELL_VS_MYELOID_UP;GSE10325_LUPUS_BCELL_VS_LUPUS_MYELOID_UP;GSE10325_LUPUS_CD4_TCELL_VS_LUPUS_MYELOID_UP;GSE11057_EFF_MEM_VS_CENT_MEM_CD4_TCELL_DN;GSE11057_NAIVE_VS_EFF_MEMORY_CD4_TCELL_UP;GSE11864_CSF1_VS_CSF1_IFNG_IN_MAC_UP;GSE11864_CSF1_VS_CSF1_PAM3CYS_IN_MAC_UP;GSE12366_GC_BCELL_VS_PLASMA_CELL_DN;GSE13484_12H_UNSTIM_VS_YF17D_VACCINE_STIM_PBMC_UP;GSE13484_12H_VS_3H_YF17D_VACCINE_STIM_PBMC_DN;GSE13484_UNSTIM_VS_3H_YF17D_VACCINE_STIM_PBMC_UP;GSE13738_TCR_VS_BYSTANDER_ACTIVATED_CD4_TCELL_UP;GSE1432_6H_VS_24H_IFNG_MICROGLIA_UP;GSE1448_CTRL_VS_ANTI_VBETA5_DP_THYMOCYTE_DN;GSE1460_DP_VS_CD4_THYMOCYTE_DN;GSE1460_INTRATHYMIC_T_PROGENITOR_VS_CD4_THYMOCYTE_DN;GSE16522_ANTI_CD3CD28_STIM_VS_UNSTIM_NAIVE_CD8_TCELL_DN;GSE17580_TREG_VS_TEFF_DN;GSE17721_0.5H_VS_12H_GARDIQUIMOD_BMDM_UP;GSE17721_0.5H_VS_12H_PAM3CSK4_BMDM_UP;GSE17721_0.5H_VS_12H_POLYIC_BMDM_UP;GSE17721_12H_VS_24H_CPG_BMDM_DN;GSE17721_CTRL_VS_CPG_8H_BMDM_UP;GSE17721_CTRL_VS_GARDIQUIMOD_8H_BMDM_UP;GSE17721_CTRL_VS_LPS_8H_BMDM_UP;GSE17721_CTRL_VS_PAM3CSK4_8H_BMDM_UP;GSE17721_CTRL_VS_POLYIC_12H_BMDM_UP;GSE17721_PAM3CSK4_VS_CPG_16H_BMDM_UP;GSE17721_POLYIC_VS_PAM3CSK4_6H_BMDM_UP;GSE17974_0H_VS_12H_IN_VITRO_ACT_CD4_TCELL_UP;GSE17974_CTRL_VS_ACT_IL4_AND_ANTI_IL12_12H_CD4_TCELL_UP;GSE17974_CTRL_VS_ACT_IL4_AND_ANTI_IL12_24H_CD4_TCELL_UP;GSE22045_TREG_VS_TCONV_DN;GSE22886_NAIVE_CD4_TCELL_VS_DC_UP;GSE22886_NAIVE_CD4_TCELL_VS_NEUTROPHIL_UP;GSE22886_UNSTIM_VS_STIM_MEMORY_TCELL_UP;GSE2706_2H_VS_8H_R848_STIM_DC_UP;GSE27786_CD8_TCELL_VS_NKTCELL_DN;GSE29618_BCELL_VS_MDC_DAY7_FLU_VACCINE_UP;GSE29618_BCELL_VS_MDC_UP;GSE29618_BCELL_VS_MONOCYTE_DAY7_FLU_VACCINE_UP;GSE29618_BCELL_VS_MONOCYTE_UP;GSE29618_MONOCYTE_VS_MDC_DAY7_FLU_VACCINE_DN;GSE29618_MONOCYTE_VS_MDC_DN;GSE31082_DN_VS_CD8_SP_THYMOCYTE_DN;GSE31082_DP_VS_CD8_SP_THYMOCYTE_DN;GSE360_CTRL_VS_B_MALAYI_LOW_DOSE_DC_UP;GSE36476_CTRL_VS_TSST_ACT_16H_MEMORY_CD4_TCELL_OLD_UP;GSE3982_BASOPHIL_VS_EFF_MEMORY_CD4_TCELL_UP;GSE3982_BASOPHIL_VS_NKCELL_UP;GSE3982_DC_VS_BCELL_DN;GSE3982_DC_VS_CENT_MEMORY_CD4_TCELL_DN;GSE3982_DC_VS_EFF_MEMORY_CD4_TCELL_DN;GSE3982_DC_VS_NKCELL_DN;GSE3982_DC_VS_TH2_DN;GSE3982_EOSINOPHIL_VS_BASOPHIL_DN;GSE3982_MAST_CELL_VS_BASOPHIL_DN;GSE7460_TCONV_VS_TREG_THYMUS_UP;GSE7852_TREG_VS_TCONV_LN_DN;GSE7852_TREG_VS_TCONV_THYMUS_DN;GSE9650_NAIVE_VS_MEMORY_CD8_TCELL_UP;HAN_SATB1_TARGETS_DN;HINATA_NFKB_TARGETS_FIBROBLAST_UP;HOLLMANN_APOPTOSIS_VIA_CD40_DN;HSIAO_HOUSEKEEPING_GENES;HUMMERICH_SKIN_CANCER_PROGRESSION_DN;INTRACELLULAR_NON_MEMBRANE_BOUND_ORGANELLE;INTRACELLULAR_ORGANELLE_PART;IWANAGA_CARCINOGENESIS_BY_KRAS_PTEN_DN;JOHNSTONE_PARVB_TARGETS_3_DN;JOHNSTONE_PARVB_TARGETS_3_UP;KAAB_HEART_ATRIUM_VS_VENTRICLE_DN;KAECH_NAIVE_VS_DAY15_EFF_CD8_TCELL_UP;KAECH_NAIVE_VS_MEMORY_CD8_TCELL_UP;KIM_GERMINAL_CENTER_T_HELPER_DN;KOINUMA_TARGETS_OF_SMAD2_OR_SMAD3;LANDIS_ERBB2_BREAST_TUMORS_324_DN;LIAO_METASTASIS;MAHAJAN_RESPONSE_TO_IL1A_UP;MARTENS_BOUND_BY_PML_RARA_FUSION;MARTINEZ_RB1_AND_TP53_TARGETS_UP;MARTINEZ_RB1_TARGETS_UP;MARTINEZ_TP53_TARGETS_UP;MEMBRANE_ENCLOSED_LUMEN;MITSIADES_RESPONSE_TO_APLIDIN_DN;MIYAGAWA_TARGETS_OF_EWSR1_ETS_FUSIONS_UP;MODULE_19;MODULE_419;MODULE_524;MONNIER_POSTRADIATION_TUMOR_ESCAPE_UP;NON_MEMBRANE_BOUND_ORGANELLE;NUCLEAR_LUMEN;NUCLEAR_PART;NUCLEOLUS;NUCLEUS;ORGANELLE_LUMEN;ORGANELLE_PART;PECE_MAMMARY_STEM_CELL_DN;PID_TGFBRPATHWAY;PILON_KLF1_TARGETS_DN;PLASARI_TGFB1_SIGNALING_VIA_NFIC_1HR_DN;RAMPON_ENRICHED_LEARNING_ENVIRONMENT_EARLY_DN;RAO_BOUND_BY_SALL4_ISOFORM_B;REACTOME_AXON_GUIDANCE;REACTOME_CELL_CELL_COMMUNICATION;REACTOME_DEVELOPMENTAL_BIOLOGY;REACTOME_INTERACTION_BETWEEN_L1_AND_ANKYRINS;REACTOME_L1CAM_INTERACTIONS;REACTOME_NCAM_SIGNALING_FOR_NEURITE_OUT_GROWTH;REACTOME_NEPHRIN_INTERACTIONS;RODRIGUES_THYROID_CARCINOMA_ANAPLASTIC_DN;ROETH_TERT_TARGETS_DN;SCHAEFFER_PROSTATE_DEVELOPMENT_6HR_DN;SCHAEFFER_SOX9_TARGETS_IN_PROSTATE_DEVELOPMENT_DN;SENESE_HDAC1_AND_HDAC2_TARGETS_DN;SENESE_HDAC3_TARGETS_UP;STARK_PREFRONTAL_CORTEX_22Q11_DELETION_UP;STRUCTURAL_CONSTITUENT_OF_CYTOSKELETON;STRUCTURAL_MOLECULE_ACTIVITY;SWEET_LUNG_CANCER_KRAS_DN;TGGAAA_V$NFAT_Q4_01;TONKS_TARGETS_OF_RUNX1_RUNX1T1_FUSION_HSC_UP;V$AP4_Q6;V$AR_01;V$AR_02;V$AREB6_02;V$PR_02;V$SOX9_B1;VALK_AML_CLUSTER_10;VALK_AML_WITH_EVI1;VERHAAK_AML_WITH_NPM1_MUTATED_DN;WAKABAYASHI_ADIPOGENESIS_PPARG_BOUND_8D;WANG_CLIM2_TARGETS_DN;WANG_LMO4_TARGETS_DN;WANG_LMO4_TARGETS_UP;WANG_TUMOR_INVASIVENESS_UP;WHITFIELD_CELL_CYCLE_G2_M;YAMASHITA_LIVER_CANCER_WITH_EPCAM_UP;ZEMBUTSU_SENSITIVITY_TO_VINBLASTINE;ZHENG_BOUND_BY_FOXP3;ZHENG_FOXP3_TARGETS_DN	3D-structure;Acetylation;Actin-binding;Actincapping;Alternativesplicing;Calmodulin-binding;Cellmembrane;Completeproteome;Cytoplasm;Cytoskeleton;Glycoprotein;Membrane;Phosphoprotein;Polymorphism;Proteomicsidentification;Referenceproteome;Repeat																						+								+	+								IPF-26_ctr;IPF-33_ctr;IPF-34_ctr																												37	31	30	18.8	16.2	15.7	274.61	0	70.031	20608000000	380	1.2648	0.110454	0.464717	0.374751	0.0108742	0.984048	0.00732779	0.00592839	0.151867	0.434277	0.0132864	0.991851	0.01847	0.896725	0.378442	-0.745614	0.382756	0.627558	0.400875	1.26794	0.213	0.943858	0.642408	0.460743	-0.587163	0.853032	0.404532	-0.720474	0.66541	0.520976	-0.60237	1.32335	0.175277	0.97128	0.307932	0.732308	-0.333479	0.698159	0.502029	-0.624255	0.69935	0.426412	-0.624626	0.475835	0.568691	0.475847	1.21507	0.26409	0.917369	0.651597	0.498778	-0.593361	0.530043	0.585549	-0.509161	1.74728	0.146098	1.16611	0.492845	0.535386	0.4863	1.73932	0.124756	1.16228	1.83329	0.0923571	1.20251	1.56723	0.192506	1.08607	0.482105	0.482417	0.478621	2.01644	0.106947	1.27848	1.8087	0.120308	1.19226	0.789301	0.39183	-0.681436	0.741453	0.422818	-0.651464	1.93887	0.1695	1.24676	1.93378	0.0712479	1.24452	2.14045	0.0396279	1.32834	1.6022	0.171068	1.10178	0.900278	0.402888	-0.746978	0.00814634	0.995813	-0.011365	0.773568	0.43956	0.674204	0.875676	0.487725	-0.732971	0.455601	0.620637	-0.454003	1.16492	0.334686	-0.891918	12.9828	0.00215625	0.133129	0.898592	-0.164767	0.456071	0.584362	-0.454849	1.5663	0.175596	1.08557	0.886904	0.364034	-0.739227	0.595689	0.440638	-0.555574	0.422041	0.837751	-0.428034	1.25849	0.284	0.939118	1.33152	0.208693	0.975182	0.761829	0.417721	-0.663981	0.587533	0.438148	-0.549724	0.622625	0.653629	-0.57409	1.25986	0.169216	0.939984	0.557353	0.589014	-0.528606	1.53861	0.163321	1.07327	1.46943	0.189556	1.0414	0.803302	0.363582	-0.689844	0.497458	0.553582	-0.485383	0.530025	0.52757	-0.50913	1.3363	0.321835	0.977518	0.45367	0.602479	-0.452569	0.351853	0.726785	-0.371054	0.458546	0.611813	-0.456194	0.790378	0.425333	-0.682216	1.32593	0.250867	0.972606	0.311957	0.713316	0.339892	0.593828	0.528512	-0.554371	7.87533	0.0228634	B2ZZ89;A0A087WUZ3;Q01082;K9MS24;D6W5C0;F8W6C1;B4DIF8;E9PJZ2;Q71VG2	B2ZZ89;A0A087WUZ3;Q01082;K9MS24;D6W5C0;F8W6C1	337
TTR;HEL111	Transthyretin	28.4161	28.0636	28.6296	27.3394	27.9079	27.2408	NaN	NaN	NaN	NaN	27.4798	NaN	NaN	NaN	NaN	NaN	NaN	NaN	NaN	NaN	NaN	26.9234	26.9616	27.1167	NaN	NaN	NaN	NaN	NaN	NaN	NaN	NaN	27.1707	28.9455	28.5733	28.2052	NaN	NaN	NaN	NaN	NaN	NaN	NaN	NaN	NaN	28.131	28.1124	27.9479	28.2387	28.0191	28.0164	28.1684	28.1268	27.8099	28.0184	28.2303	27.8859	28.246	28.1399	27.9488	28.0332	28.0731	28.3619	27.6253	27.7496	27.797	27.1959	28.4592	28.4034	27.7795	27.9939	27.8523	27.9503	27.9258	27.9355	27.9254	NaN	28.7507	27.698	28.0858	27.6559	28.0077	27.6067	27.8013	28.0524	27.4999	27.3837	28.7441	28.5347	28.1732	28.542	27.7473	27.6913	NaN	NaN	27.8805	28.9982	27.8072	28.2214	NaN	28.2428	28.095	27.8639	28.1865	28.315	28.3476	28.1163	27.9569	28.6254	29.0071	28.6179	NaN	26.9166	NaN	NaN	NaN	NaN	NaN	NaN	NaN	27.242	NaN	28.2627	NaN	NaN	NaN	NaN	NaN	NaN	NaN	NaN	NaN	NaN	NaN	NaN	NaN	NaN	NaN	28.1359	28.2871	28.222	NaN	NaN	NaN	NaN	28.3815	27.6672	28.213	28.2746	NaN	NaN	NaN	NaN	NaN	NaN	NaN	NaN	NaN	NaN	27.5213	27.99	28.1683	NaN	28.2098	28.632	28.0214	28.8204	28.2675	27.5392	27.7437	27.4931	28.1682	27.9328	28.1631	28.2115	28.2049	28.9643	28.6997	28.3131	28.3329	28.4789	28.5549	28.5313	28.9435	28.5859	28.2968	28.3134	28.7015	28.5925	NaN	NaN	NaN	NaN	NaN	NaN	NaN	NaN	NaN	NaN	NaN	NaN	NaN	NaN	NaN	NaN	NaN	NaN	NaN	NaN	28.0792	28.466	28.7616	28.0753	27.8394	27.9465	28.0132	27.5673	27.5779	28.0032	NaN	28.1315	NaN	NaN	NaN	NaN	NaN	NaN	NaN	NaN	NaN	NaN	NaN	NaN	27.884	27.8075	27.9618	29.2921	29.3251	28.9984	27.4675	27.6369	27.6883	NaN	27.5861	NaN	27.7876	27.898	27.7929	27.7165	27.7537	27.7776	27.7762	27.8626	27.7015	28.0056	NaN	29.2305	28.8827	28.4909	27.8485	28.6233	27.9935	28.5139	NaN	28.4981	28.0847	28.1182	28.5544	28.5684	28.2359	27.4554	28.6314	27.6978	27.8984	1.75498	0.881232	-2.29321	-1.25039	-2.10007	-2.74579	-2.50287	0.385772	-2.12017	-2.44099	-1.76381	1.95984	-2.65894	-2.34697	-1.90775	1.44897	1.47661	1.42024	1.43006	1.49676	1.54124	1.10916	1.40471	1.26045	1.32238	0.359678	1.19842	1.19042	1.03053	1.86919	1.37873	-1.17105	1.72747	-0.0877724	1.50698	1.52548	2.13533	-1.42459	-2.60698	-2.17574	0.0939947	-2.46021	-2.6539	-2.68198	-2.68646	-2.31528	1.60018	-2.72708	0.298162	0.121191	-2.35569	-2.49835	-1.79221	1.27843	0.42363	1.75497	0.97719	1.47319	1.84542	1.83377	1.9069				amine transport;amino acid transport;biological regulation;carboxylic acid transport;cellular component organization;cellular component organization at cellular level;cellular component organization or biogenesis;cellular component organization or biogenesis at cellular level;cellular hormone metabolic process;cellular lipid metabolic process;cellular metabolic process;cellular process;cellular response to stimulus;detection of abiotic stimulus;detection of external stimulus;detection of light stimulus;detection of stimulus;detection of visible light;diterpenoid metabolic process;establishment of localization;extracellular matrix organization;extracellular structure organization;fat-soluble vitamin metabolic process;hormone metabolic process;hormone transport;isoprenoid metabolic process;lipid metabolic process;metabolic process;modified amino acid transport;nitrogen compound transport;organic acid transport;organic substance transport;phototransduction;phototransduction, visible light;primary metabolic process;regulation of biological process;regulation of biological quality;regulation of cellular process;regulation of hormone levels;response to abiotic stimulus;response to external stimulus;response to light stimulus;response to radiation;response to stimulus;retinoid metabolic process;retinol metabolic process;signal transduction;small molecule metabolic process;terpenoid metabolic process;thyroid hormone transport;transport;vitamin A metabolic process;vitamin metabolic process	binding;hormone binding;identical protein binding;protein binding;thyroid hormone binding	cell part;cytoplasm;extracellular membrane-bounded organelle;extracellular organelle;extracellular region;extracellular region part;extracellular space;extracellular vesicular exosome;intracellular part;macromolecular complex;membrane-bounded organelle;membrane-bounded vesicle;organelle;protein complex;vesicle		Transthyretin	ACEVEDO_FGFR1_TARGETS_IN_PROSTATE_CANCER_MODEL_UP;ACEVEDO_LIVER_CANCER_DN;ASTON_MAJOR_DEPRESSIVE_DISORDER_UP;ATF2_S_UP.V1_UP;ATM_DN.V1_UP;BCAT.100_UP.V1_DN;BCAT_GDS748_DN;BOCHKIS_FOXA2_TARGETS;BYSTRYKH_HEMATOPOIESIS_STEM_CELL_QTL_TRANS;CADWELL_ATG16L1_TARGETS_DN;CAGTGTT,MIR-141,MIR-200A;CERVERA_SDHB_TARGETS_2;chr18q12;CTIP_DN.V1_UP;ESC_J1_UP_EARLY.V1_UP;ESC_J1_UP_LATE.V1_UP;ESC_V6.5_UP_LATE.V1_UP;GSE13411_NAIVE_VS_IGM_MEMORY_BCELL_DN;GSE17721_CTRL_VS_CPG_12H_BMDM_DN;GSE17721_CTRL_VS_PAM3CSK4_1H_BMDM_DN;GSE17721_CTRL_VS_PAM3CSK4_8H_BMDM_DN;GSE17721_CTRL_VS_POLYIC_12H_BMDM_DN;GSE17721_PAM3CSK4_VS_CPG_1H_BMDM_UP;GSE18791_UNSTIM_VS_NEWCATSLE_VIRUS_DC_1H_UP;GSE20366_TREG_VS_TCONV_UP;GSE20715_0H_VS_6H_OZONE_TLR4_KO_LUNG_UP;GSE27786_CD8_TCELL_VS_NKTCELL_UP;GSE29618_PRE_VS_DAY7_POST_LAIV_FLU_VACCINE_BCELL_DN;GSE3982_CENT_MEMORY_CD4_TCELL_VS_NKCELL_DN;GSE9650_EFFECTOR_VS_MEMORY_CD8_TCELL_UP;HOSHIDA_LIVER_CANCER_SURVIVAL_DN;HSIAO_LIVER_SPECIFIC_GENES;IVANOVA_HEMATOPOIESIS_LATE_PROGENITOR;KONDO_HYPOXIA;LABBE_TARGETS_OF_TGFB1_AND_WNT3A_DN;LABBE_WNT3A_TARGETS_DN;LEE_LIVER_CANCER;LEIN_CHOROID_PLEXUS_MARKERS;MARTORIATI_MDM4_TARGETS_FETAL_LIVER_DN;MODULE_368;MODULE_404;MODULE_415;MODULE_440;MODULE_445;MODULE_93;P53_DN.V2_DN;PID_HNF3BPATHWAY;PIGF_UP.V1_UP;PILON_KLF1_TARGETS_UP;POTTI_CYTOXAN_SENSITIVITY;REACTOME_AMYLOIDS;RGTTAMWNATT_V$HNF1_01;RIZKI_TUMOR_INVASIVENESS_2D_DN;SABATES_COLORECTAL_ADENOMA_DN;SASAI_TARGETS_OF_CXCR6_AND_PTCH1_UP;SERVITJA_ISLET_HNF1A_TARGETS_DN;TGCTGAY_UNKNOWN;TTANTCA_UNKNOWN;TUOMISTO_TUMOR_SUPPRESSION_BY_COL13A1_DN;V$CART1_01;V$CDP_01;V$COUP_DR1_Q6;V$FOX_Q2;V$FOXO3_01;V$FREAC3_01;V$HNF3B_01;V$HNF4_DR1_Q3;V$HNF4ALPHA_Q6;V$HNF6_Q6;V$PBX1_01;V$RFX1_02;V$TATA_01;VANDESLUIS_COMMD1_TARGETS_GROUP_4_UP;WCAANNNYCAG_UNKNOWN;WONG_IFNA2_RESISTANCE_DN;YAMAZAKI_TCEB3_TARGETS_UP;YAUCH_HEDGEHOG_SIGNALING_PARACRINE_DN;YCATTAA_UNKNOWN	3D-structure;Amyloid;Amyloidosis;Completeproteome;Cytoplasm;Directproteinsequencing;Diseasemutation;Gamma-carboxyglutamicacid;Glycoprotein;Hormone;Neuropathy;Polymorphism;Proteomicsidentification;Referenceproteome;Secreted;Signal;Thyroidhormone;Transport																																																																			5	5	5	52.2	52.2	52.2	14.957	0	323.31	48651000000	638	0.244572	0.534679	0.155006	0.121861	0.590927	0.415341	-0.351107	-0.268356	0.147304	0.437054	0.906944	0.437135	0.823866	0.358906	0.658008	0.413658	1.34396	0.152403	-1.07666	0.558911	0.467314	-0.583943	1.17784	0.205811	-0.985755	1.76791	0.127833	-1.28897	1.53281	0.191929	-1.17471	0.134556	0.842052	0.181118	1.1953	0.236293	-0.995399	1.47613	0.206667	-1.14583	0.898615	0.299228	-0.82298	1.06399	0.26908	0.919958	1.67942	0.145143	-1.24742	1.39005	0.229387	-1.10144	1.02283	0.32346	-0.895462	0.692624	0.372013	0.680288	0.710977	0.337871	0.693254	0.673653	0.319917	0.666767	0.680106	0.287564	0.671385	0.724483	0.361328	0.70271	0.754676	0.292669	0.723581	0.482982	0.452798	0.520747	0.662281	0.37833	0.658996	0.572605	0.451693	0.591775	0.611039	0.464684	0.620865	0.1221	0.848766	0.167386	0.535047	0.351448	0.562614	0.530318	0.325553	0.558869	0.438534	0.524157	0.483742	0.993274	0.319745	0.877476	0.646264	0.524618	0.647093	0.510139	0.575574	-0.546051	0.885599	0.430275	0.810592	0.0270281	0.972019	-0.0407032	0.731288	0.442435	0.707473	12.0545	0.00452083	0.743892	0.475133	0.716178	1.20784	0.195981	1.00247	0.67056	0.382175	-0.666541	1.6322	0.152889	-1.22379	1.24099	0.167797	-1.02114	0.0293953	0.98854	0.0438913	1.49377	0.161026	-1.15483	1.67402	0.11593	-1.24493	1.69823	0.105538	-1.2573	1.70997	0.102239	-1.26128	1.36128	0.347458	-1.08641	0.795605	0.241214	0.751281	1.74935	0.1548	-1.28019	0.0997953	0.875052	0.139163	0.0378836	0.953212	0.0563082	1.39899	0.151448	-1.10585	1.52897	0.149313	-1.17269	0.934839	0.286697	-0.841384	0.583422	0.623967	0.600125	0.146804	0.840216	0.197139	0.906609	0.361753	0.823751	0.409603	0.610961	0.458782	0.708687	0.419762	0.691647	0.97458	0.318842	0.866173	0.966286	0.294939	0.8609	1.02289	0.28642	0.895293	10.5971	0.00195349	A6XMH1;A0A087WV45;E9KL36;A6XGL1;P02766;A0A087WT59;Q53WY6;Q8TDB2	A6XMH1;A0A087WV45;E9KL36;A6XGL1;P02766;A0A087WT59	338
CLTC	Clathrin heavy chain;Clathrin heavy chain 1	29.8705	30.5491	30.8682	30.1845	30.375	30.2372	30.2856	30.4805	30.3743	30.3347	30.3863	30.4479	30.3731	30.3792	30.4859	30.4737	30.3483	30.528	30.0514	29.9466	30.4206	30.3793	30.6657	30.7685	30.2865	30.0873	30.1873	30.3213	30.2324	30.2858	30.6419	30.4179	30.5838	30.1163	30.5982	30.5634	30.3128	30.3719	30.2687	29.984	29.8126	29.9203	30.1478	30.5244	30.6036	30.9807	30.8455	31.1231	30.6715	30.6734	30.7887	30.6722	30.629	30.5125	30.7855	30.6964	30.8521	30.4631	30.7957	30.7341	30.9816	31.064	30.9927	30.5674	30.6916	30.7298	30.4384	31.0523	31.3264	30.5304	30.4199	30.5478	30.4063	30.577	30.5667	30.8259	31.3776	30.8873	30.7881	30.7393	30.8323	30.9168	30.9314	31.0176	30.3831	30.5514	30.4414	30.2417	30.3513	30.5607	30.0466	30.3929	30.3777	30.298	30.4119	30.6629	30.5638	29.7349	30.4432	29.9235	29.8997	30.2246	30.3373	30.525	30.2947	30.7517	30.5319	30.6365	30.1622	29.9589	29.9661	30.5086	30.3471	30.3808	30.489	30.4246	30.1553	29.8861	29.8435	29.9273	29.8311	30.1848	30.114	30.3125	30.3414	30.2626	30.345	30.3693	30.4864	29.03	29.3955	29.6005	30.4232	30.0402	30.2135	30.1349	30.0847	29.6233	31.0123	31.1378	31.1848	30.4492	30.3279	30.2728	30.4146	30.6334	30.465	30.5355	30.1833	30.351	26.8454	26.7793	28.8114	29.6196	30.1484	30.2332	30.429	30.3717	30.5014	29.9121	30.1661	30.7111	30.5302	30.7038	30.6542	30.2258	30.2086	30.2143	30.3237	30.5951	30.5361	30.362	30.147	30.2401	30.3383	30.3378	30.8009	30.3079	30.4384	30.6336	30.5015	30.5226	30.5497	30.5463	30.575	30.3473	30.1648	30.451	30.1601	30.4447	30.5859	30.3785	30.6057	30.602	30.5019	30.4379	30.0691	30.3202	30.0329	29.9386	30.0849	30.348	30.3565	30.0842	30.1171	29.8325	29.8594	30.1528	30.6041	30.3142	30.351	30.3257	30.6052	30.7093	30.8069	30.7562	30.7491	30.5587	30.7464	30.5695	30.404	30.3126	30.771	30.3616	30.8157	30.9244	30.8796	30.7434	30.9264	31.0554	30.057	28.9954	30.7644	30.9181	30.9413	30.7903	30.469	30.6333	30.694	30.7207	30.544	30.5686	30.4474	30.4217	30.3662	30.3079	30.1544	30.3531	30.4368	30.6534	30.6654	30.6125	30.6711	30.7932	30.633	30.6902	30.4506	30.6231	30.5161	29.9939	30.0903	30.3545	30.1522	30.4194	30.4363	30.299	30.6647	30.7617	30.1538	30.8985	30.4292	29.9289	30.2106	30.0339	-0.0213311	-0.185065	-0.0704943	-0.061016	-0.0379244	-0.000614089	-0.311091	0.153858	-0.263604	-0.170789	0.0972532	-0.0246441	-0.132807	-0.544993	-0.0253346	0.532476	0.260571	0.153927	0.327377	0.213678	0.562164	0.212309	0.488393	0.0487182	0.0660388	0.579631	0.335938	0.504655	0.00802747	-0.0660272	-0.178197	0.00695681	-0.203318	-0.434705	-0.0649483	0.189386	-0.421556	-0.0384438	-0.0942954	-0.564999	-0.407326	-0.145143	-0.0503736	-1.10863	-0.224975	-0.502968	0.660999	-0.100676	0.0536989	-0.094036	-2.97193	-0.45021	-0.016571	-0.187488	0.178771	-0.234364	0.0343495	-0.200912	0.0416871	0.00932638	0.0739829				antigen processing and presentation;antigen processing and presentation of exogenous antigen;antigen processing and presentation of exogenous peptide antigen;antigen processing and presentation of exogenous peptide antigen via MHC class II;antigen processing and presentation of peptide antigen;antigen processing and presentation of peptide antigen via MHC class II;antigen processing and presentation of peptide or polysaccharide antigen via MHC class II;cation transport;cell cycle phase;cell cycle process;cell differentiation;cellular component organization;cellular component organization at cellular level;cellular component organization or biogenesis;cellular component organization or biogenesis at cellular level;cellular developmental process;cellular macromolecule metabolic process;cellular membrane organization;cellular metabolic process;cellular process;developmental process;endocytosis;establishment of localization;establishment of localization in cell;establishment of protein localization;ferric iron transport;Golgi vesicle transport;immune system process;intracellular protein transport;intracellular transport;ion transport;iron ion transport;macromolecule metabolic process;membrane invagination;membrane organization;metabolic process;metal ion transport;mitosis;nuclear division;organelle fission;organelle organization;osteoblast differentiation;post-Golgi vesicle-mediated transport;protein transport;receptor internalization;receptor metabolic process;receptor-mediated endocytosis;transferrin transport;transition metal ion transport;transport;vesicle-mediated transport	binding;clathrin binding;clathrin light chain binding;double-stranded RNA binding;enzyme binding;kinase binding;nucleic acid binding;protein binding;protein kinase binding;RNA binding;structural molecule activity	adherens junction;anchoring junction;cell junction;cell part;cell-substrate adherens junction;cell-substrate junction;clathrin coat;clathrin coat of coated pit;clathrin coat of trans-Golgi network vesicle;clathrin coated vesicle membrane;clathrin complex;clathrin vesicle coat;clathrin-coated endocytic vesicle membrane;clathrin-coated vesicle;coated vesicle;coated vesicle membrane;cytoplasm;cytoplasmic membrane-bounded vesicle;cytoplasmic part;cytoplasmic vesicle;cytoplasmic vesicle membrane;cytoplasmic vesicle part;cytoskeletal part;cytosol;endocytic vesicle membrane;extracellular membrane-bounded organelle;extracellular organelle;extracellular region part;extracellular vesicular exosome;focal adhesion;Golgi apparatus part;Golgi membrane;intracellular membrane-bounded organelle;intracellular non-membrane-bounded organelle;intracellular organelle;intracellular organelle part;intracellular part;macromolecular complex;melanosome;membrane;membrane coat;membrane part;membrane-bounded organelle;membrane-bounded vesicle;mitochondrion;non-membrane-bounded organelle;organelle;organelle membrane;organelle part;pigment granule;plasma membrane;plasma membrane part;protein complex;spindle;trans-Golgi network membrane;vesicle;vesicle coat;vesicle membrane	Bacterial invasion of epithelial cells;Endocrine and other factor-regulated calcium reabsorption;Endocytosis;Huntington's disease;Lysosome	Clathrin;Clathrin_propel;Clathrin-link	AAAGACA,MIR-511;AAAYRNCTG_UNKNOWN;ACAACTT,MIR-382;ACATTCC,MIR-1,MIR-206;AGCYRWTTC_UNKNOWN;ATCMNTCCGY_UNKNOWN;ATGAAGG,MIR-205;ATGGYGGA_UNKNOWN;BLALOCK_ALZHEIMERS_DISEASE_DN;BRUINS_UVC_RESPONSE_VIA_TP53_GROUP_A;CACGTG_V$MYC_Q2;CGGAARNGGCNG_UNKNOWN;CREIGHTON_ENDOCRINE_THERAPY_RESISTANCE_5;CTATGCA,MIR-153;CTTTGA_V$LEF1_Q2;EIF4E_DN;ENK_UV_RESPONSE_KERATINOCYTE_DN;FLECHNER_PBL_KIDNEY_TRANSPLANT_OK_VS_DONOR_UP;GGGACCA,MIR-133A,MIR-133B;GGGAGGRR_V$MAZ_Q6;GGGCGGR_V$SP1_Q6;GREGORY_SYNTHETIC_LETHAL_WITH_IMATINIB;GRESHOCK_CANCER_COPY_NUMBER_UP;GSE11057_NAIVE_CD4_VS_PBMC_CD4_TCELL_DN;GSE12845_IGD_NEG_BLOOD_VS_PRE_GC_TONSIL_BCELL_DN;GSE12845_PRE_GC_VS_DARKZONE_GC_TONSIL_BCELL_DN;GSE13484_12H_UNSTIM_VS_YF17D_VACCINE_STIM_PBMC_UP;GSE13738_TCR_VS_BYSTANDER_ACTIVATED_CD4_TCELL_UP;GSE14000_4H_VS_16H_LPS_DC_UP;GSE14308_TH2_VS_NATURAL_TREG_UP;GSE14350_IL2RB_KO_VS_WT_TEFF_DN;GSE15215_CD2_POS_VS_NEG_PDC_DN;GSE17721_0.5H_VS_4H_GARDIQUIMOD_BMDM_DN;GSE17721_CTRL_VS_PAM3CSK4_0.5H_BMDM_UP;GSE18791_UNSTIM_VS_NEWCATSLE_VIRUS_DC_18H_UP;GSE22886_DAY0_VS_DAY7_MONOCYTE_IN_CULTURE_DN;GSE22886_NAIVE_BCELL_VS_MONOCYTE_DN;GSE22886_NAIVE_CD4_TCELL_VS_12H_ACT_TH2_DN;GSE22886_NAIVE_CD4_TCELL_VS_48H_ACT_TH2_DN;GSE22886_NAIVE_CD4_TCELL_VS_NKCELL_DN;GSE22886_NAIVE_TCELL_VS_NKCELL_DN;GSE27786_LSK_VS_LIN_NEG_CELL_DN;GSE29617_CTRL_VS_DAY3_TIV_FLU_VACCINE_PBMC_2008_DN;GSE29618_PRE_VS_DAY7_POST_LAIV_FLU_VACCINE_MDC_DN;GSE30962_PRIMARY_VS_SECONDARY_ACUTE_LCMV_INF_CD8_TCELL_UP;GSE36476_CTRL_VS_TSST_ACT_16H_MEMORY_CD4_TCELL_OLD_DN;GSE36476_CTRL_VS_TSST_ACT_72H_MEMORY_CD4_TCELL_OLD_DN;GSE37416_CTRL_VS_48H_F_TULARENSIS_LVS_NEUTROPHIL_DN;GSE3982_DC_VS_BCELL_UP;GSE3982_DC_VS_NEUTROPHIL_UP;GSE3982_DC_VS_NKCELL_UP;GSE3982_EFF_MEMORY_VS_CENT_MEMORY_CD4_TCELL_UP;GSE3982_EOSINOPHIL_VS_NEUTROPHIL_UP;GSE3982_MAST_CELL_VS_BCELL_UP;GSE3982_MAST_CELL_VS_NEUTROPHIL_UP;GSE3982_MAST_CELL_VS_NKCELL_UP;GSE7460_CD8_TCELL_VS_TREG_ACT_DN;GSE7460_FOXP3_MUT_VS_WT_ACT_WITH_TGFB_TCONV_UP;GSE7764_NKCELL_VS_SPLENOCYTE_DN;GSE7852_LN_VS_FAT_TCONV_DN;GSE7852_LN_VS_FAT_TREG_DN;GSE7852_THYMUS_VS_FAT_TCONV_DN;GSE7852_THYMUS_VS_FAT_TREG_DN;GSE9006_HEALTHY_VS_TYPE_2_DIABETES_PBMC_AT_DX_DN;GSE9006_TYPE_1_VS_TYPE_2_DIABETES_PBMC_AT_DX_DN;GTGGGTGK_UNKNOWN;HELLER_HDAC_TARGETS_UP;HSIAO_HOUSEKEEPING_GENES;IKEDA_MIR1_TARGETS_UP;KEGG_ENDOCYTOSIS;KEGG_HUNTINGTONS_DISEASE;KEGG_LYSOSOME;KOINUMA_TARGETS_OF_SMAD2_OR_SMAD3;LU_IL4_SIGNALING;MARSON_BOUND_BY_FOXP3_UNSTIMULATED;MITSIADES_RESPONSE_TO_APLIDIN_DN;MODULE_3;MORF_CDK2;MORF_DDB1;MORF_DEK;MORF_HAT1;MORF_HDAC2;MORF_PPP2CA;MORF_PRKAG1;MORF_RAB1A;MORF_RAC1;MORF_RAF1;MYLLYKANGAS_AMPLIFICATION_HOT_SPOT_12;NIKOLSKY_BREAST_CANCER_17Q21_Q25_AMPLICON;PID_ARF6_TRAFFICKINGPATHWAY;PID_FASPATHWAY;REACTOME_ADAPTIVE_IMMUNE_SYSTEM;REACTOME_AXON_GUIDANCE;REACTOME_DEVELOPMENTAL_BIOLOGY;REACTOME_EGFR_DOWNREGULATION;REACTOME_GAP_JUNCTION_DEGRADATION;REACTOME_GAP_JUNCTION_TRAFFICKING;REACTOME_GOLGI_ASSOCIATED_VESICLE_BIOGENESIS;REACTOME_IMMUNE_SYSTEM;REACTOME_INFLUENZA_LIFE_CYCLE;REACTOME_L1CAM_INTERACTIONS;REACTOME_LYSOSOME_VESICLE_BIOGENESIS;REACTOME_MEMBRANE_TRAFFICKING;REACTOME_MHC_CLASS_II_ANTIGEN_PRESENTATION;REACTOME_NGF_SIGNALLING_VIA_TRKA_FROM_THE_PLASMA_MEMBRANE;REACTOME_RECYCLING_PATHWAY_OF_L1;REACTOME_RETROGRADE_NEUROTROPHIN_SIGNALLING;REACTOME_SIGNAL_TRANSDUCTION_BY_L1;REACTOME_SIGNALING_BY_EGFR_IN_CANCER;REACTOME_SIGNALLING_BY_NGF;REACTOME_TRANS_GOLGI_NETWORK_VESICLE_BUDDING;RYTTCCTG_V$ETS2_B;SCHAEFFER_PROSTATE_DEVELOPMENT_6HR_DN;SPIELMAN_LYMPHOBLAST_EUROPEAN_VS_ASIAN_DN;TGACAGNY_V$MEIS1_01;TGACCTY_V$ERR1_Q2;TGANNYRGCA_V$TCF11MAFG_01;TTANTCA_UNKNOWN;TTGCACT,MIR-130A,MIR-301,MIR-130B;TTTGCAC,MIR-19A,MIR-19B;V$ARNT_02;V$CDX2_Q5;V$CEBP_Q3;V$EGR1_01;V$EGR2_01;V$EGR3_01;V$LFA1_Q6;V$MEIS1_01;V$NGFIC_01;V$PAX8_B;V$RREB1_01;V$SMAD3_Q6;V$ZIC2_01;V$ZIC3_01;YGCANTGCR_UNKNOWN;YYCATTCAWW_UNKNOWN;ZIRN_TRETINOIN_RESPONSE_DN	3D-structure;Acetylation;Alternativesplicing;Coatedpit;Completeproteome;Cytoplasmicvesicle;Directproteinsequencing;Membrane;Phosphoprotein;Proteomicsidentification;Referenceproteome;Repeat																																																							+											CTD-23_ctr	66	66	66	54.3	54.3	54.3	192.06	0	323.31	317800000000	4310	0.56647	0.780865	0.0501448	0.0479644	2.76521	0.47511	-0.252796	-0.234216	0.105705	0.528719	0.0406405	0.991178	-0.0179313	0.49659	0.901567	-0.156226	0.152781	0.952969	-0.0595091	0.129847	0.95714	-0.0515134	0.0769731	0.972644	-0.0320176	0.00115127	0.998874	-0.000518405	1.0123	0.814925	-0.262379	0.388995	0.892824	0.129813	0.80495	0.84083	-0.222525	0.447473	0.91904	-0.144193	0.222045	0.930702	0.0820926	0.0482718	0.981318	-0.0207816	0.324812	0.908767	-0.112125	2.3986	0.630288	-0.460083	0.0497692	0.988734	-0.0213685	2.30755	0.585658	0.449426	0.792584	0.818827	0.219985	0.391066	0.875558	0.129946	1.10047	0.684074	0.276378	0.600037	0.839995	0.180314	2.52168	0.484284	0.474623	0.596962	0.820726	0.179232	1.95267	0.609497	0.410914	0.101095	0.960757	0.0411298	0.14186	0.971762	0.0557483	2.60648	0.568142	0.488625	1.14383	0.659351	0.283624	2.12685	0.468269	0.426063	0.015293	0.993545	0.00677681	0.141531	0.958832	-0.0557223	0.470542	0.892073	-0.150355	0.0131825	0.998207	0.00587019	0.547594	0.902017	-0.171081	1.67842	0.684263	-0.366819	0.139111	0.983636	-0.0548223	2.41662	0.952451	0.511814	0.901463	0.159867	1.60641	0.673362	-0.355842	0.0780814	0.983393	-0.0324544	0.213567	0.944135	-0.0795717	2.54197	0.513418	-0.477018	1.51884	0.896049	-0.343702	0.363183	0.934376	-0.122542	0.104873	0.967466	-0.0425267	7.33264	0.240281	-0.934691	0.643149	0.802899	-0.189829	2.08822	0.746824	-0.424084	3.26087	0.396701	0.558011	0.231544	0.945043	-0.0849892	0.112456	0.959395	0.0453282	0.212881	0.933332	-0.0793532	24.1302	0.00613333	-2.4567	1.74867	0.660564	-0.379401	0.0321599	0.988647	-0.01399	0.494013	0.931986	-0.157851	0.474594	0.871575	0.150917	0.684116	0.881042	-0.197875	0.0690687	0.981398	0.0289914	0.553809	0.882938	-0.169598	0.084593	0.988135	0.0351539	0.017778	0.991339	0.00787071	0.161642	0.970268	0.0624637	3.89293	0.580719	A0A087WVQ6;Q00610;J3KS13;A0A087WX41;P53675;K7EJJ5;A4FU99;J3KSQ2;J3KRF5;J3QL20;Q9H3B0;F5H5N6	A0A087WVQ6;Q00610	339
PSMD1	26S proteasome non-ATPase regulatory subunit 1	NaN	NaN	NaN	NaN	NaN	NaN	NaN	NaN	NaN	NaN	NaN	NaN	NaN	NaN	NaN	NaN	NaN	NaN	NaN	NaN	NaN	NaN	NaN	NaN	NaN	NaN	NaN	NaN	NaN	NaN	NaN	NaN	NaN	NaN	NaN	NaN	NaN	NaN	NaN	NaN	NaN	NaN	NaN	NaN	NaN	NaN	NaN	NaN	NaN	NaN	NaN	NaN	NaN	25.4644	25.3285	25.617	25.61	NaN	NaN	NaN	NaN	NaN	NaN	NaN	NaN	NaN	NaN	NaN	NaN	NaN	NaN	NaN	NaN	NaN	NaN	NaN	NaN	NaN	26.0392	25.528	25.4752	25.4706	25.778	25.842	NaN	NaN	NaN	NaN	NaN	NaN	NaN	NaN	NaN	NaN	NaN	NaN	NaN	NaN	NaN	NaN	NaN	NaN	NaN	NaN	NaN	NaN	NaN	NaN	NaN	NaN	NaN	NaN	NaN	NaN	NaN	NaN	NaN	NaN	NaN	NaN	NaN	NaN	NaN	NaN	NaN	NaN	NaN	NaN	NaN	NaN	NaN	NaN	NaN	NaN	NaN	NaN	NaN	NaN	NaN	NaN	NaN	NaN	NaN	NaN	NaN	NaN	NaN	NaN	NaN	NaN	NaN	NaN	NaN	NaN	NaN	NaN	NaN	NaN	NaN	NaN	NaN	NaN	NaN	NaN	NaN	NaN	NaN	NaN	NaN	NaN	NaN	NaN	NaN	NaN	NaN	NaN	NaN	NaN	NaN	NaN	NaN	NaN	NaN	NaN	NaN	NaN	NaN	NaN	NaN	NaN	NaN	NaN	NaN	NaN	NaN	NaN	NaN	NaN	NaN	NaN	NaN	NaN	NaN	NaN	NaN	NaN	NaN	NaN	NaN	NaN	NaN	NaN	NaN	NaN	25.0162	NaN	NaN	NaN	NaN	NaN	NaN	NaN	NaN	NaN	NaN	NaN	NaN	NaN	NaN	NaN	NaN	NaN	NaN	NaN	NaN	NaN	NaN	NaN	NaN	NaN	NaN	NaN	NaN	NaN	NaN	NaN	NaN	NaN	NaN	NaN	NaN	NaN	NaN	NaN	NaN	NaN	NaN	NaN	NaN	NaN	NaN	NaN	NaN	NaN	NaN	NaN	NaN	NaN	NaN	NaN	NaN	NaN	NaN	NaN	0	0	0	0	0	0	0	0	0	0	0	0	0	0	0	0	0	0	1.25059	0	0	0	0	0	0	0	1.4129	1.42897	0	0	0	0	0	0	0	0	0	0	0	0	0	0	0	0	0	0	0	0	0	0	0	0	0	0	0	0	0	0	0	0	0				activation of immune response;activation of innate immune response;anaphase-promoting complex-dependent proteasomal ubiquitin-dependent protein catabolic process;antigen processing and presentation;antigen processing and presentation of exogenous antigen;antigen processing and presentation of exogenous peptide antigen;antigen processing and presentation of exogenous peptide antigen via MHC class I;antigen processing and presentation of exogenous peptide antigen via MHC class I, TAP-dependent;antigen processing and presentation of peptide antigen;antigen processing and presentation of peptide antigen via MHC class I;apoptosis;biological regulation;catabolic process;cell cycle;cell cycle process;cell death;cell surface receptor linked signaling pathway;cellular catabolic process;cellular macromolecule catabolic process;cellular macromolecule metabolic process;cellular metabolic process;cellular nitrogen compound metabolic process;cellular process;cellular protein metabolic process;cellular response to stimulus;cellular response to stress;death;defense response;DNA damage response, signal transduction by p53 class mediator;DNA damage response, signal transduction by p53 class mediator resulting in cell cycle arrest;G1/S transition of mitotic cell cycle;gene expression;immune response;immune response-activating cell surface receptor signaling pathway;immune response-activating signal transduction;immune response-regulating cell surface receptor signaling pathway;immune response-regulating signaling pathway;immune system process;innate immune response;innate immune response activating cell surface receptor signaling pathway;innate immune response-activating signal transduction;intracellular signal transduction;macromolecule catabolic process;macromolecule metabolic process;macromolecule modification;metabolic process;mitotic cell cycle;modification-dependent macromolecule catabolic process;modification-dependent protein catabolic process;negative regulation of apoptosis;negative regulation of biological process;negative regulation of canonical Wnt receptor signaling pathway;negative regulation of catalytic activity;negative regulation of cell communication;negative regulation of cell death;negative regulation of cellular metabolic process;negative regulation of cellular process;negative regulation of cellular protein metabolic process;negative regulation of ligase activity;negative regulation of macromolecule metabolic process;negative regulation of metabolic process;negative regulation of molecular function;negative regulation of programmed cell death;negative regulation of protein metabolic process;negative regulation of protein modification process;negative regulation of protein ubiquitination;negative regulation of response to stimulus;negative regulation of signal transduction;negative regulation of signaling;negative regulation of ubiquitin-protein ligase activity;negative regulation of ubiquitin-protein ligase activity involved in mitotic cell cycle;negative regulation of Wnt receptor signaling pathway;nitrogen compound metabolic process;positive regulation of biological process;positive regulation of canonical Wnt receptor signaling pathway;positive regulation of catalytic activity;positive regulation of cell communication;positive regulation of cell cycle arrest;positive regulation of cell cycle process;positive regulation of cellular metabolic process;positive regulation of cellular process;positive regulation of cellular protein metabolic process;positive regulation of defense response;positive regulation of immune response;positive regulation of immune system process;positive regulation of innate immune response;positive regulation of ligase activity;positive regulation of macromolecule metabolic process;positive regulation of metabolic process;positive regulation of molecular function;positive regulation of protein metabolic process;positive regulation of protein modification process;positive regulation of protein ubiquitination;positive regulation of response to stimulus;positive regulation of signal transduction;positive regulation of signaling;positive regulation of ubiquitin-protein ligase activity;positive regulation of ubiquitin-protein ligase activity involved in mitotic cell cycle;positive regulation of Wnt receptor signaling pathway;primary metabolic process;programmed cell death;proteasomal protein catabolic process;proteasomal ubiquitin-dependent protein catabolic process;protein metabolic process;protein modification by small protein conjugation;protein modification by small protein conjugation or removal;protein modification process;protein polyubiquitination;protein ubiquitination;proteolysis;proteolysis involved in cellular protein catabolic process;regulation of apoptosis;regulation of biological process;regulation of canonical Wnt receptor signaling pathway;regulation of catabolic process;regulation of catalytic activity;regulation of cell communication;regulation of cell cycle;regulation of cell cycle arrest;regulation of cell cycle process;regulation of cell death;regulation of cellular amine metabolic process;regulation of cellular amino acid metabolic process;regulation of cellular ketone metabolic process;regulation of cellular metabolic process;regulation of cellular process;regulation of cellular protein metabolic process;regulation of defense response;regulation of immune response;regulation of immune system process;regulation of innate immune response;regulation of ligase activity;regulation of macromolecule metabolic process;regulation of metabolic process;regulation of molecular function;regulation of nitrogen compound metabolic process;regulation of primary metabolic process;regulation of programmed cell death;regulation of protein catabolic process;regulation of protein metabolic process;regulation of protein modification process;regulation of protein ubiquitination;regulation of response to stimulus;regulation of response to stress;regulation of signal transduction;regulation of signaling;regulation of ubiquitin-protein ligase activity;regulation of ubiquitin-protein ligase activity involved in mitotic cell cycle;regulation of Wnt receptor signaling pathway;response to DNA damage stimulus;response to stimulus;response to stress;signal transduction;signal transduction by p53 class mediator;signal transduction in response to DNA damage;signal transduction involved in cell cycle checkpoint;signal transduction involved in DNA damage checkpoint;signal transduction involved in DNA integrity checkpoint;signal transduction involved in G1/S transition checkpoint;signal transduction involved in mitotic cell cycle checkpoint;signal transduction involved in mitotic cell cycle G1/S checkpoint;signal transduction involved in mitotic cell cycle G1/S transition DNA damage checkpoint;small molecule metabolic process;stimulatory C-type lectin receptor signaling pathway;ubiquitin-dependent protein catabolic process;viral reproduction	enzyme regulator activity	cell part;cytoplasmic part;cytosol;extracellular membrane-bounded organelle;extracellular organelle;extracellular region part;extracellular vesicular exosome;intracellular organelle part;intracellular part;macromolecular complex;membrane;membrane-bounded organelle;membrane-bounded vesicle;nuclear part;nucleoplasm;organelle;organelle part;proteasome accessory complex;proteasome complex;proteasome regulatory particle;protein complex;vesicle	Proteasome	PC_rep	BASSO_B_LYMPHOCYTE_NETWORK;BLALOCK_ALZHEIMERS_DISEASE_DN;BYSTRYKH_HEMATOPOIESIS_STEM_CELL_QTL_TRANS;CAFFAREL_RESPONSE_TO_THC_8HR_3_DN;CHARAFE_BREAST_CANCER_LUMINAL_VS_MESENCHYMAL_DN;CHAUHAN_RESPONSE_TO_METHOXYESTRADIOL_UP;chr2q37;CONCANNON_APOPTOSIS_BY_EPOXOMICIN_UP;DAIRKEE_CANCER_PRONE_RESPONSE_BPA;DIAZ_CHRONIC_MEYLOGENOUS_LEUKEMIA_UP;GARY_CD5_TARGETS_DN;GGGCGGR_V$SP1_Q6;GGGYGTGNY_UNKNOWN;GSE11864_CSF1_IFNG_VS_CSF1_IFNG_PAM3CYS_IN_MAC_DN;GSE11864_CSF1_VS_CSF1_IFNG_IN_MAC_DN;GSE13484_UNSTIM_VS_12H_YF17D_VACCINE_STIM_PBMC_DN;GSE14000_TRANSLATED_RNA_VS_MRNA_4H_LPS_DC_UP;GSE14308_TH2_VS_NAIVE_CD4_TCELL_UP;GSE15750_DAY6_VS_DAY10_EFF_CD8_TCELL_UP;GSE15930_NAIVE_VS_48H_IN_VITRO_STIM_CD8_TCELL_DN;GSE15930_NAIVE_VS_48H_IN_VITRO_STIM_IL12_CD8_TCELL_DN;GSE15930_STIM_VS_STIM_AND_IFNAB_48H_CD8_T_CELL_DN;GSE2197_CPG_DNA_VS_UNTREATED_IN_DC_UP;GSE22886_CD4_TCELL_VS_BCELL_NAIVE_UP;GSE22886_CD8_TCELL_VS_BCELL_NAIVE_UP;GSE22886_NAIVE_BCELL_VS_BLOOD_PLASMA_CELL_DN;GSE22886_NAIVE_BCELL_VS_DC_DN;GSE22886_NAIVE_CD4_TCELL_VS_12H_ACT_TH1_DN;GSE22886_NAIVE_CD4_TCELL_VS_48H_ACT_TH1_DN;GSE22886_NAIVE_CD4_TCELL_VS_48H_ACT_TH2_DN;GSE22886_NAIVE_TCELL_VS_DC_DN;GSE22886_NEUTROPHIL_VS_DC_DN;GSE22886_TCELL_VS_BCELL_NAIVE_UP;GSE22886_UNSTIM_VS_IL2_STIM_NKCELL_DN;GSE24634_NAIVE_CD4_TCELL_VS_DAY3_IL4_CONV_TREG_DN;GSE26669_CTRL_VS_COSTIM_BLOCK_MLR_CD4_TCELL_UP;GSE29617_CTRL_VS_TIV_FLU_VACCINE_PBMC_2008_DN;GSE31082_DN_VS_CD8_SP_THYMOCYTE_UP;GSE31082_DN_VS_DP_THYMOCYTE_UP;GSE360_CTRL_VS_B_MALAYI_HIGH_DOSE_MAC_UP;GSE360_CTRL_VS_M_TUBERCULOSIS_MAC_UP;GSE360_DC_VS_MAC_M_TUBERCULOSIS_UP;GSE360_HIGH_DOSE_B_MALAYI_VS_M_TUBERCULOSIS_DC_DN;GSE360_LOW_DOSE_B_MALAYI_VS_M_TUBERCULOSIS_MAC_DN;GSE36392_MAC_VS_NEUTROPHIL_IL25_TREATED_LUNG_DN;GSE3982_BCELL_VS_BASOPHIL_DN;GSE3982_BCELL_VS_EFF_MEMORY_CD4_TCELL_DN;GSE3982_EFF_MEMORY_CD4_TCELL_VS_TH1_DN;GSE3982_EOSINOPHIL_VS_BASOPHIL_DN;GSE3982_EOSINOPHIL_VS_MAST_CELL_DN;GSE3982_EOSINOPHIL_VS_NEUTROPHIL_UP;GSE3982_MAC_VS_NEUTROPHIL_UP;GSE3982_MAST_CELL_VS_BCELL_UP;GSE3982_MAST_CELL_VS_NEUTROPHIL_UP;GSE3982_MAST_CELL_VS_NKCELL_UP;GSE3982_NEUTROPHIL_VS_BASOPHIL_DN;GSE3982_NEUTROPHIL_VS_CENT_MEMORY_CD4_TCELL_DN;GSE3982_NEUTROPHIL_VS_NKCELL_DN;GSE8515_CTRL_VS_IL6_4H_STIM_MAC_UP;GSE9006_TYPE_1_VS_TYPE_2_DIABETES_PBMC_AT_DX_DN;KEGG_PROTEASOME;KIM_ALL_DISORDERS_CALB1_CORR_UP;KINSEY_TARGETS_OF_EWSR1_FLII_FUSION_UP;MACROMOLECULAR_COMPLEX;MILI_PSEUDOPODIA_CHEMOTAXIS_DN;MODULE_28;MODULE_83;MODULE_91;MORF_AP3D1;NAKAMURA_TUMOR_ZONE_PERIPHERAL_VS_CENTRAL_UP;PELLICCIOTTA_HDAC_IN_ANTIGEN_PRESENTATION_UP;PENG_GLUTAMINE_DEPRIVATION_DN;PENG_LEUCINE_DEPRIVATION_DN;PROTEASOME_COMPLEX;PROTEIN_COMPLEX;REACTOME_ACTIVATION_OF_NF_KAPPAB_IN_B_CELLS;REACTOME_ADAPTIVE_IMMUNE_SYSTEM;REACTOME_ANTIGEN_PROCESSING_CROSS_PRESENTATION;REACTOME_ANTIGEN_PROCESSING_UBIQUITINATION_PROTEASOME_DEGRADATION;REACTOME_APC_C_CDC20_MEDIATED_DEGRADATION_OF_MITOTIC_PROTEINS;REACTOME_APC_C_CDH1_MEDIATED_DEGRADATION_OF_CDC20_AND_OTHER_APC_C_CDH1_TARGETED_PROTEINS_IN_LATE_MITOSIS_EARLY_G1;REACTOME_APOPTOSIS;REACTOME_ASSEMBLY_OF_THE_PRE_REPLICATIVE_COMPLEX;REACTOME_AUTODEGRADATION_OF_CDH1_BY_CDH1_APC_C;REACTOME_AUTODEGRADATION_OF_THE_E3_UBIQUITIN_LIGASE_COP1;REACTOME_CDK_MEDIATED_PHOSPHORYLATION_AND_REMOVAL_OF_CDC6;REACTOME_CDT1_ASSOCIATION_WITH_THE_CDC6_ORC_ORIGIN_COMPLEX;REACTOME_CELL_CYCLE;REACTOME_CELL_CYCLE_CHECKPOINTS;REACTOME_CELL_CYCLE_MITOTIC;REACTOME_CLASS_I_MHC_MEDIATED_ANTIGEN_PROCESSING_PRESENTATION;REACTOME_CROSS_PRESENTATION_OF_SOLUBLE_EXOGENOUS_ANTIGENS_ENDOSOMES;REACTOME_CYCLIN_E_ASSOCIATED_EVENTS_DURING_G1_S_TRANSITION_;REACTOME_DESTABILIZATION_OF_MRNA_BY_AUF1_HNRNP_D0;REACTOME_DNA_REPLICATION;REACTOME_DOWNSTREAM_SIGNALING_EVENTS_OF_B_CELL_RECEPTOR_BCR;REACTOME_ER_PHAGOSOME_PATHWAY;REACTOME_G1_S_TRANSITION;REACTOME_HIV_INFECTION;REACTOME_HOST_INTERACTIONS_OF_HIV_FACTORS;REACTOME_IMMUNE_SYSTEM;REACTOME_M_G1_TRANSITION;REACTOME_METABOLISM_OF_AMINO_ACIDS_AND_DERIVATIVES;REACTOME_METABOLISM_OF_MRNA;REACTOME_METABOLISM_OF_RNA;REACTOME_MITOTIC_G1_G1_S_PHASES;REACTOME_MITOTIC_M_M_G1_PHASES;REACTOME_ORC1_REMOVAL_FROM_CHROMATIN;REACTOME_P53_DEPENDENT_G1_DNA_DAMAGE_RESPONSE;REACTOME_P53_INDEPENDENT_G1_S_DNA_DAMAGE_CHECKPOINT;REACTOME_REGULATION_OF_APOPTOSIS;REACTOME_REGULATION_OF_MITOTIC_CELL_CYCLE;REACTOME_REGULATION_OF_MRNA_STABILITY_BY_PROTEINS_THAT_BIND_AU_RICH_ELEMENTS;REACTOME_REGULATION_OF_ORNITHINE_DECARBOXYLASE_ODC;REACTOME_S_PHASE;REACTOME_SCF_BETA_TRCP_MEDIATED_DEGRADATION_OF_EMI1;REACTOME_SCFSKP2_MEDIATED_DEGRADATION_OF_P27_P21;REACTOME_SIGNALING_BY_THE_B_CELL_RECEPTOR_BCR;REACTOME_SIGNALING_BY_WNT;REACTOME_SYNTHESIS_OF_DNA;REACTOME_VIF_MEDIATED_DEGRADATION_OF_APOBEC3G;RICKMAN_METASTASIS_UP;SASSON_RESPONSE_TO_FORSKOLIN_UP;SASSON_RESPONSE_TO_GONADOTROPHINS_UP;SCHLOSSER_SERUM_RESPONSE_DN;TGACAGNY_V$MEIS1_01;TGANTCA_V$AP1_C;TGASTMAGC_V$NFE2_01;TIEN_INTESTINE_PROBIOTICS_24HR_UP;TIEN_INTESTINE_PROBIOTICS_6HR_DN;V$AP1_C;V$AP1_Q4_01;V$AP2_Q3;V$NRF2_Q4;V$PIT1_Q6;WEI_MYCN_TARGETS_WITH_E_BOX;WELCSH_BRCA1_TARGETS_DN;WHITEHURST_PACLITAXEL_SENSITIVITY;WONG_PROTEASOME_GENE_MODULE;WTGAAAT_UNKNOWN;YAO_TEMPORAL_RESPONSE_TO_PROGESTERONE_CLUSTER_14;YOSHIMURA_MAPK8_TARGETS_UP	Acetylation;Alternativesplicing;Completeproteome;Phosphoprotein;Proteasome;Proteomicsidentification;Referenceproteome;Repeat																														+	+								IPF-33_ctr;IPF-34_ctr																												6	6	6	7.8	7.8	7.8	94.729	0.0016009	3.6833	1306100000	58	1.77308	0.40312	0.184434	0.171326	NaN	1	0	NaN	NaN	0	-4.34294e-08	1	0	-4.34294e-08	1	0	-4.34294e-08	1	0	-4.34294e-08	1	0	-4.34294e-08	1	0	-4.34294e-08	1	0	-4.34294e-08	1	0	-4.34294e-08	1	0	-4.34294e-08	1	0	-4.34294e-08	1	0	-4.34294e-08	1	0	-4.34294e-08	1	0	-4.34294e-08	1	0	-4.34294e-08	1	0	-4.34294e-08	1	0	-4.34294e-08	1	0	-4.34294e-08	1	0	-4.34294e-08	1	0	4.18965	0.141304	0.962977	-4.34294e-08	1	0	-4.34294e-08	1	0	-4.34294e-08	1	0	-4.34294e-08	1	0	-4.34294e-08	1	0	-4.34294e-08	1	0	-4.34294e-08	1	0	5.07014	0.091772	1.08723	5.18243	0.0632129	1.1002	-4.34294e-08	1	0	-4.34294e-08	1	0	-4.34294e-08	1	0	-4.34294e-08	1	0	-4.34294e-08	1	0	-4.34294e-08	1	0	-4.34294e-08	1	0	1.58623	0.980604	-4.34294e-08	1	0	-4.34294e-08	1	0	-4.34294e-08	1	0	-4.34294e-08	1	0	-4.34294e-08	1	0	-4.34294e-08	1	0	-4.34294e-08	1	0	-4.34294e-08	1	0	-4.34294e-08	1	0	-4.34294e-08	1	0	-4.34294e-08	1	0	-4.34294e-08	1	0	-4.34294e-08	1	0	-4.34294e-08	1	0	-4.34294e-08	1	0	-4.34294e-08	1	0	-4.34294e-08	1	0	-4.34294e-08	1	0	-4.34294e-08	1	0	-4.34294e-08	1	0	-4.34294e-08	1	0	-4.34294e-08	1	0	-4.34294e-08	1	0	-4.34294e-08	1	0	-4.34294e-08	1	0	-4.34294e-08	1	0	0	0.902221	Q05CW6;B2R6D0;A0A087WW66;Q99460;Q05BX4;H7C378	Q05CW6;B2R6D0;A0A087WW66;Q99460;Q05BX4	344
HYOU1	Hypoxia up-regulated protein 1	NaN	NaN	NaN	NaN	26.3298	26.365	NaN	NaN	26.4377	26.6911	26.7348	26.5705	NaN	NaN	NaN	NaN	NaN	NaN	NaN	NaN	NaN	26.8974	26.9785	26.9655	NaN	NaN	NaN	NaN	NaN	NaN	NaN	NaN	NaN	26.4958	26.9876	26.9119	NaN	NaN	NaN	NaN	NaN	NaN	NaN	NaN	NaN	NaN	NaN	NaN	NaN	NaN	NaN	26.8908	26.9184	26.729	NaN	NaN	NaN	26.2048	26.0164	26.3769	NaN	NaN	NaN	NaN	NaN	NaN	26.8187	25.9398	26.3247	NaN	NaN	NaN	NaN	NaN	NaN	NaN	NaN	26.6472	NaN	NaN	NaN	NaN	NaN	NaN	26.7197	26.4661	26.5465	NaN	NaN	NaN	NaN	NaN	NaN	NaN	NaN	NaN	NaN	NaN	NaN	NaN	NaN	NaN	26.5958	26.0851	26.2419	NaN	NaN	NaN	NaN	NaN	NaN	27.0867	26.968	NaN	NaN	NaN	NaN	NaN	NaN	NaN	NaN	NaN	NaN	26.0522	NaN	26.8247	NaN	26.3777	26.8293	NaN	NaN	NaN	NaN	NaN	NaN	NaN	NaN	NaN	26.4099	26.4645	26.7737	NaN	NaN	NaN	NaN	NaN	NaN	NaN	NaN	NaN	NaN	NaN	NaN	NaN	NaN	NaN	NaN	NaN	NaN	26.6843	26.2253	26.676	NaN	NaN	NaN	NaN	NaN	NaN	NaN	NaN	NaN	NaN	NaN	NaN	NaN	NaN	26.6103	26.2285	26.3397	26.5225	NaN	NaN	NaN	NaN	NaN	NaN	NaN	NaN	NaN	NaN	NaN	NaN	NaN	NaN	NaN	NaN	NaN	NaN	NaN	NaN	NaN	NaN	NaN	NaN	NaN	NaN	NaN	NaN	NaN	NaN	NaN	NaN	NaN	NaN	NaN	NaN	NaN	NaN	NaN	NaN	NaN	NaN	NaN	NaN	NaN	NaN	NaN	26.6806	26.1026	26.5356	NaN	NaN	NaN	NaN	NaN	NaN	NaN	NaN	NaN	NaN	NaN	NaN	NaN	NaN	NaN	NaN	NaN	NaN	NaN	NaN	NaN	NaN	NaN	NaN	NaN	NaN	NaN	25.8711	25.7242	NaN	NaN	NaN	NaN	NaN	NaN	NaN	NaN	NaN	NaN	NaN	NaN	NaN	NaN	NaN	-0.596072	1.49856	0.618722	2.25908	-0.131198	0.0248614	-0.223978	2.54072	-0.0379699	0.568771	-0.0333884	2.39205	-0.414006	0.0913789	-0.212068	-0.366533	-0.0786339	2.43966	-0.0302317	1.79299	-0.0890308	-0.756184	1.9547	-0.543899	-0.154572	0.872301	-0.517157	-0.296603	2.17106	-0.243015	-0.163445	-0.529761	-0.224748	0.045956	1.9012	-0.444874	-0.0979102	1.51994	-0.0481653	0.181686	-0.0724356	1.59229	1.75368	-0.440226	-0.172662	-0.107716	2.14293	0.304346	-0.233792	-0.247991	0.0479187	-0.782391	-0.186996	2.12214	-0.212467	-0.352801	-0.530565	0.179193	0.690087	1.95719	-0.0152457				biological regulation;cellular component organization;cellular component organization or biogenesis;cellular macromolecule metabolic process;cellular membrane organization;cellular metabolic process;cellular process;cellular protein metabolic process;cellular response to chemical stimulus;cellular response to hypoxia;cellular response to organic substance;cellular response to oxygen levels;cellular response to stimulus;cellular response to stress;cellular response to topologically incorrect protein;cellular response to unfolded protein;endocytosis;endoplasmic reticulum unfolded protein response;ER-nucleus signaling pathway;establishment of localization;macromolecule metabolic process;membrane invagination;membrane organization;metabolic process;primary metabolic process;protein metabolic process;receptor-mediated endocytosis;regulation of biological process;regulation of cellular process;response to chemical stimulus;response to endoplasmic reticulum stress;response to hypoxia;response to organic substance;response to oxygen levels;response to stimulus;response to stress;response to topologically incorrect protein;response to unfolded protein;signal transduction;transport;vesicle-mediated transport	adenyl nucleotide binding;adenyl ribonucleotide binding;ATP binding;binding;chaperone binding;nucleotide binding;protein binding;purine nucleotide binding;purine ribonucleoside triphosphate binding;purine ribonucleotide binding;ribonucleotide binding	adherens junction;anchoring junction;cell junction;cell part;cell-substrate adherens junction;cell-substrate junction;cytoplasmic membrane-bounded vesicle lumen;cytoplasmic part;cytoplasmic vesicle part;endocytic vesicle lumen;endoplasmic reticulum;endoplasmic reticulum lumen;endoplasmic reticulum part;extracellular membrane-bounded organelle;extracellular organelle;extracellular region;extracellular region part;extracellular vesicular exosome;focal adhesion;intracellular membrane-bounded organelle;intracellular organelle;intracellular organelle lumen;intracellular organelle part;intracellular part;membrane;membrane-bounded organelle;membrane-bounded vesicle;membrane-enclosed lumen;organelle;organelle lumen;organelle part;smooth endoplasmic reticulum;vesicle;vesicle lumen	Protein processing in endoplasmic reticulum	HSP70	ACEVEDO_LIVER_CANCER_UP;ACEVEDO_LIVER_TUMOR_VS_NORMAL_ADJACENT_TISSUE_UP;ACTGTGA,MIR-27A,MIR-27B;ATTCTTT,MIR-186;BAE_BRCA1_TARGETS_DN;BENPORATH_EED_TARGETS;BLALOCK_ALZHEIMERS_DISEASE_DN;BLUM_RESPONSE_TO_SALIRASIB_UP;CAGGTG_V$E12_Q6;chr11q23;CTACTGT,MIR-199A;CYTOPLASM;CYTOPLASMIC_PART;DEBIASI_APOPTOSIS_BY_REOVIRUS_INFECTION_DN;DOUGLAS_BMI1_TARGETS_UP;ENDOPLASMIC_RETICULUM;ENK_UV_RESPONSE_EPIDERMIS_UP;FERRANDO_T_ALL_WITH_MLL_ENL_FUSION_UP;FLECHNER_PBL_KIDNEY_TRANSPLANT_OK_VS_DONOR_UP;GCNP_SHH_UP_LATE.V1_DN;GGGCGGR_V$SP1_Q6;GRUETZMANN_PANCREATIC_CANCER_DN;GSE10094_LCMV_VS_LISTERIA_IND_EFF_CD4_TCELL_DN;GSE11864_CSF1_VS_CSF1_IFNG_IN_MAC_DN;GSE11924_TH1_VS_TH2_CD4_TCELL_DN;GSE15930_NAIVE_VS_72H_IN_VITRO_STIM_CD8_TCELL_UP;GSE15930_NAIVE_VS_72H_IN_VITRO_STIM_IFNAB_CD8_TCELL_UP;GSE15930_NAIVE_VS_72H_IN_VITRO_STIM_IL12_CD8_TCELL_UP;GSE17721_0.5H_VS_24H_LPS_BMDM_UP;GSE17721_12H_VS_24H_POLYIC_BMDM_DN;GSE17721_CTRL_VS_POLYIC_1H_BMDM_DN;GSE17721_LPS_VS_GARDIQUIMOD_24H_BMDM_UP;GSE17721_POLYIC_VS_GARDIQUIMOD_8H_BMDM_DN;GSE17974_0H_VS_12H_IN_VITRO_ACT_CD4_TCELL_DN;GSE17974_0H_VS_6H_IN_VITRO_ACT_CD4_TCELL_DN;GSE17974_CTRL_VS_ACT_IL4_AND_ANTI_IL12_12H_CD4_TCELL_DN;GSE20715_0H_VS_48H_OZONE_TLR4_KO_LUNG_DN;GSE22886_NAIVE_BCELL_VS_BM_PLASMA_CELL_DN;GSE22886_NAIVE_BCELL_VS_NEUTROPHIL_UP;GSE22886_NAIVE_CD8_TCELL_VS_NEUTROPHIL_UP;GSE25087_FETAL_VS_ADULT_TREG_UP;GSE29617_CTRL_VS_DAY7_TIV_FLU_VACCINE_PBMC_2008_DN;GSE29618_BCELL_VS_PDC_DAY7_FLU_VACCINE_DN;GSE29618_BCELL_VS_PDC_DN;GSE29618_MONOCYTE_VS_PDC_DN;GSE29618_PDC_VS_MDC_DAY7_FLU_VACCINE_UP;GSE29618_PRE_VS_DAY7_POST_LAIV_FLU_VACCINE_MDC_UP;GSE30962_PRIMARY_VS_SECONDARY_ACUTE_LCMV_INF_CD8_TCELL_UP;GSE360_L_DONOVANI_VS_B_MALAYI_HIGH_DOSE_MAC_UP;GSE360_L_DONOVANI_VS_M_TUBERCULOSIS_MAC_UP;GSE3982_BASOPHIL_VS_TH2_DN;GSE3982_DC_VS_EFF_MEMORY_CD4_TCELL_DN;GSE3982_DC_VS_TH2_DN;GSE3982_EFF_MEMORY_VS_CENT_MEMORY_CD4_TCELL_UP;GSE3982_MAC_VS_EFF_MEMORY_CD4_TCELL_DN;GSE3982_MAST_CELL_VS_BASOPHIL_UP;GSE3982_MAST_CELL_VS_DC_UP;GSE3982_MAST_CELL_VS_EFF_MEMORY_CD4_TCELL_UP;GSE9006_TYPE_1_DIABETES_AT_DX_VS_1MONTH_POST_DX_PBMC_UP;GSE9006_TYPE_1_DIABETES_AT_DX_VS_4MONTH_POST_DX_PBMC_UP;ISHIDA_TARGETS_OF_SYT_SSX_FUSIONS;KAAB_HEART_ATRIUM_VS_VENTRICLE_UP;KAECH_DAY15_EFF_VS_MEMORY_CD8_TCELL_DN;KAYO_AGING_MUSCLE_UP;KIM_ALL_DISORDERS_CALB1_CORR_UP;KIM_ALL_DISORDERS_OLIGODENDROCYTE_NUMBER_CORR_UP;KIM_BIPOLAR_DISORDER_OLIGODENDROCYTE_DENSITY_CORR_UP;LASTOWSKA_NEUROBLASTOMA_COPY_NUMBER_DN;LI_AMPLIFIED_IN_LUNG_CANCER;LIAO_METASTASIS;LIU_CMYB_TARGETS_UP;LOCKWOOD_AMPLIFIED_IN_LUNG_CANCER;MIKHAYLOVA_OXIDATIVE_STRESS_RESPONSE_VIA_VHL_UP;MODULE_195;MODULE_356;MODULE_503;MODULE_576;MORF_RAD23A;PENG_RAPAMYCIN_RESPONSE_DN;PETRETTO_HEART_MASS_QTL_CIS_DN;PHONG_TNF_RESPONSE_NOT_VIA_P38;REACTOME_ACTIVATION_OF_CHAPERONE_GENES_BY_XBP1S;REACTOME_DIABETES_PATHWAYS;REACTOME_UNFOLDED_PROTEIN_RESPONSE;ROSS_AML_WITH_PML_RARA_FUSION;SMITH_TERT_TARGETS_UP;TARTE_PLASMA_CELL_VS_B_LYMPHOCYTE_UP;TGAATGT,MIR-181A,MIR-181B,MIR-181C,MIR-181D;TIEN_INTESTINE_PROBIOTICS_24HR_DN;V$STAT_Q6;WINTER_HYPOXIA_METAGENE;WNT_UP.V1_UP;WOOD_EBV_EBNA1_TARGETS_UP;YOSHIMURA_MAPK8_TARGETS_UP;ZHANG_TLX_TARGETS_60HR_DN;ZHU_SKIL_TARGETS_UP	Acetylation;Alternativesplicing;ATP-binding;Chaperone;Completeproteome;Directproteinsequencing;Endoplasmicreticulum;Glycoprotein;Nucleotide-binding;Phosphoprotein;Proteomicsidentification;Referenceproteome;Signal;Stressresponse							+				+				+						+					+						+							IPF-12_ctr;IPF-16_ctr;IPF-2_ctr;IPF-25_ctr;IPF-3_ctr;IPF-35_ctr												+													+		CTD-2_ctr;CTD-8_ctr	16	16	16	30.6	30.6	30.6	72.976	0	44.33	8309300000	178	2.73517	0.11018	0.425988	0.375361	2.34761	0.328488	0.371692	0.329212	0.279445	0.407637	0.974367	0.708335	-0.436612	3.96033	0.184615	1.09331	0.971992	0.579105	0.448434	7.78792	0.0364324	1.6553	0.142491	0.924234	-0.0960957	0.0239036	0.988684	0.0181586	0.265369	0.903514	-0.163888	9.32204	0.0310769	1.86174	0.0374446	0.968127	-0.0278151	0.899318	0.705734	0.415633	0.0327859	0.974737	-0.0244628	8.48107	0.0431111	1.7519	0.580244	0.761037	-0.302744	0.0953657	0.961381	0.0669464	0.250011	0.911026	-0.155396	0.497932	0.753858	-0.268549	0.080936	0.968054	-0.057601	8.76245	0.0482857	1.78756	0.0294139	0.974465	-0.0221165	5.40893	0.107481	1.31353	0.0923331	0.944901	-0.0651647	1.37858	0.419115	-0.553434	6.15909	0.0809286	1.43026	0.85567	0.619506	-0.398512	0.172112	0.927932	-0.113252	1.62599	0.454	0.632504	0.794849	0.537211	-0.378752	0.368128	0.755174	-0.216042	7.31904	0.0506316	1.59068	0.294547	0.874715	-0.177998	0.183329	0.926145	-0.119711	0.809994	0.712599	-0.386868	0.268178	0.906139	-0.164682	0.044636	0.975274	0.0334605	5.92725	0.154842	1.39242	10.4507	0.0173074	0.645015	0.779938	-0.325833	0.10235	0.942472	-0.071642	3.58101	0.173778	1.08543	0.0480569	0.989816	-0.0352911	0.20789	0.878505	0.133127	0.0740656	0.989189	-0.0530591	4.33832	0.162987	1.16048	5.08293	0.106491	1.27893	0.628375	0.703522	-0.321685	0.191795	0.86321	-0.125914	0.11434	0.96611	-0.078917	7.16498	0.0495111	1.56982	0.385956	0.85341	0.222368	0.281344	0.845147	-0.171302	0.301141	0.835254	-0.181531	0.0473941	0.973976	0.0350344	1.4547	0.472494	-0.572842	0.209605	0.895509	-0.136214	7.0473	0.165667	1.55423	0.249121	0.872595	-0.155487	0.472724	0.819886	-0.2584	0.822397	0.673881	-0.388418	0.198639	0.919554	0.130422	1.10035	0.601053	0.496824	6.2186	0.0911818	1.43393	0.0146024	0.98789	-0.0111544	6.00966	0.122828	E9PJ21;Q05D91;A0A087WWI4;Q6IN67;K7EQK2;A0A087X054;A0A384P5T6;Q9Y4L1;B7Z2N4;B3KXH0;A0A024R3G0;J3QL06;J3KTF1;B7Z602;Q9BST8;J3QQH7;J3QLE9;B7Z4E6;B7Z766;A0A087X214;A0A087WW13	E9PJ21;Q05D91;A0A087WWI4;Q6IN67;K7EQK2;A0A087X054;A0A384P5T6;Q9Y4L1;B7Z2N4;B3KXH0;A0A024R3G0;J3QL06;J3KTF1;B7Z602;Q9BST8;J3QQH7;J3QLE9;B7Z4E6;B7Z766	345
ITGB6	Integrin beta;Integrin beta-6	NaN	NaN	NaN	NaN	NaN	NaN	NaN	NaN	NaN	NaN	NaN	NaN	NaN	NaN	NaN	NaN	NaN	NaN	NaN	NaN	NaN	NaN	NaN	NaN	NaN	NaN	NaN	NaN	NaN	NaN	NaN	NaN	NaN	NaN	NaN	NaN	NaN	NaN	NaN	NaN	NaN	NaN	NaN	NaN	NaN	NaN	NaN	NaN	NaN	NaN	NaN	NaN	NaN	NaN	NaN	NaN	NaN	NaN	NaN	NaN	NaN	NaN	NaN	NaN	NaN	NaN	NaN	NaN	NaN	NaN	NaN	NaN	NaN	NaN	NaN	NaN	NaN	NaN	NaN	NaN	NaN	NaN	NaN	NaN	NaN	NaN	NaN	22.8536	NaN	NaN	NaN	NaN	NaN	NaN	NaN	NaN	NaN	24.3458	NaN	NaN	NaN	NaN	NaN	NaN	NaN	NaN	NaN	NaN	NaN	NaN	NaN	NaN	NaN	NaN	NaN	NaN	NaN	NaN	NaN	NaN	NaN	NaN	NaN	NaN	NaN	NaN	NaN	NaN	NaN	NaN	NaN	NaN	NaN	NaN	NaN	NaN	NaN	NaN	24.9259	24.1019	24.6414	NaN	NaN	NaN	NaN	NaN	NaN	NaN	NaN	NaN	NaN	NaN	NaN	NaN	NaN	NaN	NaN	NaN	NaN	NaN	NaN	NaN	NaN	NaN	NaN	NaN	22.5758	23.7693	NaN	25.0429	24.9975	NaN	NaN	NaN	NaN	NaN	NaN	NaN	NaN	24.7675	NaN	NaN	NaN	NaN	NaN	NaN	NaN	NaN	NaN	NaN	NaN	NaN	NaN	NaN	NaN	NaN	NaN	NaN	NaN	NaN	NaN	NaN	NaN	NaN	NaN	NaN	NaN	NaN	NaN	NaN	NaN	NaN	NaN	NaN	NaN	NaN	NaN	NaN	NaN	NaN	NaN	NaN	NaN	NaN	NaN	NaN	NaN	NaN	NaN	NaN	NaN	NaN	NaN	NaN	NaN	NaN	24.4111	24.6025	24.8666	NaN	NaN	NaN	NaN	NaN	NaN	NaN	NaN	NaN	NaN	NaN	NaN	NaN	NaN	NaN	NaN	NaN	24.7736	25.1818	24.8871	NaN	NaN	NaN	NaN	NaN	NaN	24.7107	25.5502	24.7168	25.8187	25.0428	24.4461	NaN	NaN	NaN	0.12408	-0.0412603	0.0508004	-0.321133	-0.121836	-0.316572	-0.153205	-0.330121	0.442815	-0.327459	0.389448	0.217463	-0.528988	-0.18307	-0.0848903	-0.278109	-0.139411	-0.131433	0.301495	-0.273563	0.310675	-0.19015	0.0721602	-0.142558	-0.083648	0.0609818	-0.1751	0.0586905	-0.292812	-0.623186	-0.0531418	0.231213	0.0767378	-0.334524	0.0456474	0.265141	-0.278715	-0.126188	0.164493	0.113031	0.146466	0.0203426	-0.162554	-0.645826	0.29588	0.0653974	0.188042	-0.0264904	-0.255558	0.0798462	-0.88368	0.0162628	0.32146	0.0422364	-0.186488	-0.901877	0.507856	-0.2722	-0.409829	0.113167	-0.182536				biological adhesion;biological regulation;cell adhesion;cell surface receptor linked signaling pathway;cell-matrix adhesion;cell-substrate adhesion;cellular component organization;cellular component organization at cellular level;cellular component organization or biogenesis;cellular component organization or biogenesis at cellular level;cellular process;cellular response to stimulus;defense response;developmental process;extracellular matrix organization;extracellular structure organization;inflammatory response;integrin-mediated signaling pathway;multicellular organismal development;multicellular organismal process;regulation of biological process;regulation of cellular process;response to stimulus;response to stress;response to wounding;signal transduction	receptor activity;viral receptor activity	cell part;external side of plasma membrane;extracellular membrane-bounded organelle;extracellular organelle;extracellular region part;extracellular vesicular exosome;integrin complex;macromolecular complex;membrane;membrane part;membrane-bounded organelle;membrane-bounded vesicle;organelle;plasma membrane;plasma membrane part;protein complex;receptor complex;vesicle	Arrhythmogenic right ventricular cardiomyopathy (ARVC);Dilated cardiomyopathy;ECM-receptor interaction;Focal adhesion;Hypertrophic cardiomyopathy (HCM);Regulation of actin cytoskeleton	EGF_2;Integrin_b_cyt;Integrin_B_tail;Integrin_beta	AFFAR_YY1_TARGETS_UP;AMIT_EGF_RESPONSE_60_MCF10A;AMIT_SERUM_RESPONSE_240_MCF10A;AZARE_NEOPLASTIC_TRANSFORMATION_BY_STAT3_DN;AZARE_STAT3_TARGETS;BMI1_DN.V1_UP;BMI1_DN_MEL18_DN.V1_UP;BRUINS_UVC_RESPONSE_VIA_TP53_GROUP_A;CAGGTA_V$AREB6_01;CAGGTG_V$E12_Q6;CERVERA_SDHB_TARGETS_1_UP;CHARAFE_BREAST_CANCER_BASAL_VS_MESENCHYMAL_UP;chr2q24;COLDREN_GEFITINIB_RESISTANCE_DN;CTTTGA_V$LEF1_Q2;CYCLIN_D1_UP.V1_DN;DODD_NASOPHARYNGEAL_CARCINOMA_DN;DUTERTRE_ESTRADIOL_RESPONSE_24HR_DN;DUTERTRE_ESTRADIOL_RESPONSE_6HR_DN;EGFR_UP.V1_UP;ERB2_UP.V1_UP;FALVELLA_SMOKERS_WITH_LUNG_CANCER;GSE13485_CTRL_VS_DAY1_YF17D_VACCINE_PBMC_DN;GSE13485_DAY1_VS_DAY3_YF17D_VACCINE_PBMC_UP;GSE13485_DAY1_VS_DAY7_YF17D_VACCINE_PBMC_UP;GSE17721_CTRL_VS_GARDIQUIMOD_1H_BMDM_UP;GSE17721_CTRL_VS_GARDIQUIMOD_2H_BMDM_DN;GSE17721_CTRL_VS_PAM3CSK4_24H_BMDM_DN;GSE17721_PAM3CSK4_VS_GADIQUIMOD_1H_BMDM_UP;GSE17974_CTRL_VS_ACT_IL4_AND_ANTI_IL12_0.5H_CD4_TCELL_UP;GSE3982_CTRL_VS_LPS_4H_MAC_UP;GSE8515_CTRL_VS_IL6_4H_STIM_MAC_DN;GU_PDEF_TARGETS_DN;HINATA_NFKB_TARGETS_KERATINOCYTE_UP;INTEGRAL_TO_MEMBRANE;INTEGRAL_TO_PLASMA_MEMBRANE;INTEGRIN_COMPLEX;INTRINSIC_TO_MEMBRANE;INTRINSIC_TO_PLASMA_MEMBRANE;KEGG_ARRHYTHMOGENIC_RIGHT_VENTRICULAR_CARDIOMYOPATHY_ARVC;KEGG_DILATED_CARDIOMYOPATHY;KEGG_ECM_RECEPTOR_INTERACTION;KEGG_FOCAL_ADHESION;KEGG_HYPERTROPHIC_CARDIOMYOPATHY_HCM;KEGG_REGULATION_OF_ACTIN_CYTOSKELETON;KRIEG_KDM3A_TARGETS_NOT_HYPOXIA;LABBE_TARGETS_OF_TGFB1_AND_WNT3A_UP;LIU_PROSTATE_CANCER_DN;LIU_VAV3_PROSTATE_CARCINOGENESIS_UP;MACROMOLECULAR_COMPLEX;MASRI_RESISTANCE_TO_TAMOXIFEN_AND_AROMATASE_INHIBITORS_DN;MEMBRANE;MEMBRANE_PART;MODULE_27;MODULE_275;NAKAMURA_TUMOR_ZONE_PERIPHERAL_VS_CENTRAL_UP;ONDER_CDH1_TARGETS_2_DN;PDGF_ERK_DN.V1_DN;PDGF_UP.V1_DN;PEDERSEN_METASTASIS_BY_ERBB2_ISOFORM_7;PEDERSEN_TARGETS_OF_611CTF_ISOFORM_OF_ERBB2;PID_INTEGRIN_CS_PATHWAY;PID_INTEGRIN5_PATHWAY;PKCA_DN.V1_DN;PLASMA_MEMBRANE;PLASMA_MEMBRANE_PART;PROTEIN_COMPLEX;RAF_UP.V1_UP;REACTOME_INTEGRIN_CELL_SURFACE_INTERACTIONS;RECEPTOR_COMPLEX;RODWELL_AGING_KIDNEY_NO_BLOOD_UP;SMID_BREAST_CANCER_ERBB2_UP;STREICHER_LSM1_TARGETS_DN;TBK1.DF_DN;TGACAGNY_V$MEIS1_01;TGACCTY_V$ERR1_Q2;TGFB_UP.V1_UP;V$FREAC3_01;V$HFH4_01;V$MEF2_01;V$MZF1_01;V$SRF_C;V$SRF_Q5_01;V$TCF11_01;V$TCF4_Q5;WEIGEL_OXIDATIVE_STRESS_RESPONSE;YCATTAA_UNKNOWN;YNGTTNNNATT_UNKNOWN;ZWANG_CLASS_1_TRANSIENTLY_INDUCED_BY_EGF	3D-structure;Alternativesplicing;Celladhesion;Completeproteome;Disulfidebond;Glycoprotein;Hostcellreceptorforvirusentry;Host-virusinteraction;Integrin;Membrane;Polymorphism;Proteomicsidentification;Receptor;Referenceproteome;Repeat;Signal;Transmembrane;Transmembranehelix																																																																			7	7	7	14.9	14.9	14.9	75.849	0	37.581	1280100000	76	1.49737	0.449085	-0.164371	-0.152759	3.48489	0.398683	-0.304215	-0.280921	0.164533	0.417881	0.155341	0.950452	0.0939845	0.0467355	0.982836	-0.0312363	0.0583937	0.969201	0.0384868	0.494193	0.796621	-0.243006	0.151202	0.927275	-0.0921634	0.482808	0.817785	-0.239358	0.198739	0.932715	-0.116101	0.516639	0.777603	-0.250168	0.769535	0.731173	0.33542	0.51274	0.834636	-0.248294	0.638927	0.735669	0.294579	0.302161	0.873719	0.164724	0.977667	0.679166	-0.39973	0.245136	0.916957	-0.138687	0.101777	0.957933	-0.0643338	0.391951	0.815952	-0.20866	0.176071	0.922215	-0.105402	0.166327	0.904759	-0.0996029	0.459464	0.753145	0.228567	0.405686	0.823179	-0.207448	0.472171	0.762562	0.235004	0.256299	0.86726	-0.144016	0.0843995	0.953651	0.0545685	0.181695	0.905568	-0.107907	0.100459	0.963728	-0.0634367	0.0711444	0.96006	0.0462273	0.233337	0.853431	-0.132758	0.068002	0.948543	0.0444489	0.436821	0.797628	-0.221469	1.22933	0.631494	-0.470004	0.0614082	0.985996	-0.0402831	0.326619	0.869392	0.1752	0.0905948	0.97363	0.0580811	0.527215	0.79515	-0.253627	0.0517734	0.985727	0.0345259	2.15168	0.969776	0.373976	0.882853	0.19947	0.413751	0.804099	-0.211183	0.158876	0.946865	-0.0956462	0.214513	0.910017	0.124467	0.138993	0.920351	0.0855203	0.183279	0.962041	0.110336	0.0224	0.991442	0.0153903	0.211255	0.927004	-0.122967	1.29052	0.559396	-0.486702	0.448765	0.766488	0.224351	0.0766891	0.980069	0.0495728	0.252665	0.849757	0.142396	0.0293845	0.986673	-0.0200407	0.362015	0.825352	-0.192791	0.0940302	0.948962	0.0603508	2.09231	0.381292	-0.666225	0.0179896	0.995821	0.0123317	0.500198	0.799423	0.243734	0.0473354	0.972132	0.0318878	0.247776	0.879651	-0.140948	2.16798	0.457681	-0.680326	0.939003	0.674826	0.384961	0.399487	0.865053	-0.206064	0.6825	0.797084	-0.309768	0.139698	0.93494	0.0856909	0.245328	0.887909	-0.138403	2.00067	0.897534	A0A087WXP3;E9PEE8;B4E2B8;A8K2N5;P18564	A0A087WXP3;E9PEE8;B4E2B8;A8K2N5;P18564	347
AP2M1	AP-2 complex subunit mu	27.1473	27.3344	27.4782	27.4955	27.062	27.4842	27.182	27.1293	27.1768	27.1499	27.1738	27.3377	NaN	NaN	NaN	27.2827	NaN	27.1194	NaN	NaN	NaN	26.833	26.9649	27.2765	26.9338	26.8029	26.8482	27.2197	26.8976	26.6518	27.3027	27.0503	26.6407	27.0046	27.3463	26.9664	27.0494	26.7372	26.976	NaN	NaN	NaN	NaN	NaN	NaN	27.3116	27.4257	27.1516	26.9292	27.1544	27.3552	27.2811	27.3124	27.4955	27.4201	27.189	27.5772	NaN	NaN	NaN	27.0846	27.5427	27.4904	27.5252	27.4977	27.2844	26.7183	27.4454	26.615	26.9075	26.9328	27.3614	NaN	26.5547	27.223	27.0474	26.7496	26.8938	27.3497	27.7858	27.5427	27.6657	27.6608	27.7266	27.113	27.0374	26.7682	27.2288	27.4373	27.2099	26.2526	27.0314	27.331	26.6139	27.0796	26.8589	26.6707	27.4654	27.1107	NaN	26.8979	26.9005	26.9345	27.5076	27.3095	NaN	25.8815	NaN	NaN	NaN	NaN	27.3757	26.9943	26.8416	NaN	NaN	NaN	NaN	NaN	NaN	NaN	NaN	NaN	27.0431	26.8924	27.0348	26.8002	NaN	26.7209	NaN	NaN	NaN	NaN	NaN	NaN	26.9283	NaN	NaN	26.341	27.4222	27.6948	27.093	27.3267	27.5705	NaN	NaN	NaN	NaN	NaN	NaN	NaN	NaN	NaN	NaN	NaN	NaN	27.1696	27.4497	27.3396	26.313	NaN	27.1673	27.4997	25.7813	26.9078	27.2501	26.9269	26.6903	27.0334	27.0488	27.3003	NaN	NaN	NaN	NaN	NaN	NaN	27.1621	27.4818	27.2574	26.698	26.582	26.5461	NaN	NaN	NaN	NaN	NaN	NaN	NaN	27.1803	27.2283	26.9903	27.0762	27.0909	27.2991	26.6842	27.0518	NaN	NaN	NaN	26.9909	26.7166	NaN	NaN	NaN	NaN	NaN	NaN	27.0763	NaN	27.029	27.1819	27.2262	27.4379	27.276	27.4813	27.3951	27.3553	27.2346	27.533	NaN	NaN	NaN	27.3459	27.3634	27.3426	NaN	NaN	NaN	NaN	NaN	NaN	27.1527	27.7033	27.1459	27.2069	27.3529	27.7203	27.2088	27.2605	27.5922	NaN	26.5669	NaN	27.2426	27.2306	27.0486	26.987	27.0466	27.1476	27.2775	27.3777	27.1179	27.1308	27.1299	27.247	27.3912	27.2666	26.6954	27.0685	26.5628	NaN	NaN	NaN	26.9174	27.4769	27.4135	NaN	26.2572	26.9117	NaN	NaN	NaN	1.27557	1.30283	1.11829	1.17606	-2.04953	0.0471329	-1.42956	0.980398	0.817232	0.878624	0.953502	1.06138	0.876456	-1.90745	-1.92392	1.25187	1.10188	1.3186	1.35103	-2.04389	1.32816	1.39136	0.881815	1.02284	0.0229248	0.852509	1.51501	1.64	0.92846	1.24759	0.827275	0.806371	1.03788	-0.0113522	1.20613	-1.16166	-1.83827	1.02612	-1.38209	-1.89867	-1.81861	0.945682	-0.213482	-1.58458	-1.68016	-1.00464	1.1083	1.28566	-1.70565	-1.96849	-1.72853	-2.02569	1.27523	-0.102483	0.685209	0.911374	1.08312	-2.04646	-1.7676	1.25602	0.564338				antigen processing and presentation;antigen processing and presentation of exogenous antigen;antigen processing and presentation of exogenous peptide antigen;antigen processing and presentation of exogenous peptide antigen via MHC class II;antigen processing and presentation of peptide antigen;antigen processing and presentation of peptide antigen via MHC class II;antigen processing and presentation of peptide or polysaccharide antigen via MHC class II;axon guidance;biological regulation;cell communication;cell surface receptor linked signaling pathway;cell-cell signaling;cellular component organization;cellular component organization or biogenesis;cellular membrane organization;cellular process;cellular response to stimulus;chemotaxis;clathrin-mediated endocytosis;endocytosis;enzyme linked receptor protein signaling pathway;ephrin receptor signaling pathway;epidermal growth factor receptor signaling pathway;establishment of localization;establishment of localization in cell;establishment of protein localization;immune system process;intracellular protein transport;intracellular transport;locomotion;membrane invagination;membrane organization;negative regulation of biological process;negative regulation of cell communication;negative regulation of cellular process;negative regulation of epidermal growth factor receptor signaling pathway;negative regulation of response to stimulus;negative regulation of signal transduction;negative regulation of signaling;nerve growth factor receptor signaling pathway;protein transport;receptor-mediated endocytosis;regulation of biological process;regulation of cell communication;regulation of cellular process;regulation of defense response;regulation of defense response to virus;regulation of defense response to virus by virus;regulation of epidermal growth factor receptor signaling pathway;regulation of immune effector process;regulation of immune system process;regulation of multi-organism process;regulation of response to biotic stimulus;regulation of response to stimulus;regulation of response to stress;regulation of signal transduction;regulation of signaling;response to chemical stimulus;response to external stimulus;response to stimulus;signal transduction;signaling;synaptic transmission;taxis;transmembrane receptor protein tyrosine kinase signaling pathway;transport;vesicle-mediated transport;viral reproduction	binding;lipid binding;lipoprotein particle receptor binding;low-density lipoprotein particle receptor binding;peptide binding;protein binding;receptor binding;signal sequence binding;transporter activity	AP-2 adaptor complex;AP-type membrane coat adaptor complex;cell part;clathrin adaptor complex;clathrin coated vesicle membrane;clathrin-coated endocytic vesicle membrane;coated vesicle membrane;cytoplasmic part;cytoplasmic vesicle membrane;cytoplasmic vesicle part;cytosol;endocytic vesicle membrane;extracellular membrane-bounded organelle;extracellular organelle;extracellular region part;extracellular vesicular exosome;intracellular membrane-bounded organelle;intracellular organelle;intracellular organelle part;intracellular part;lysosomal membrane;macromolecular complex;membrane;membrane part;membrane-bounded organelle;membrane-bounded vesicle;mitochondrion;organelle;organelle membrane;organelle part;plasma membrane;plasma membrane part;protein complex;vacuolar membrane;vacuolar part;vesicle;vesicle membrane	Endocrine and other factor-regulated calcium reabsorption;Endocytosis;Huntington's disease	Adap_comp_sub;Clat_adaptor_s	ACCAAAG,MIR-9;ACTAYRNNNCCCR_UNKNOWN;ACTWSNACTNY_UNKNOWN;BIOCARTA_BARRESTIN_PATHWAY;BIOCARTA_NDKDYNAMIN_PATHWAY;BIOCARTA_PTDINS_PATHWAY;BLALOCK_ALZHEIMERS_DISEASE_DN;CASORELLI_ACUTE_PROMYELOCYTIC_LEUKEMIA_DN;CHEN_METABOLIC_SYNDROM_NETWORK;chr3q28;DIAZ_CHRONIC_MEYLOGENOUS_LEUKEMIA_UP;DITTMER_PTHLH_TARGETS_UP;FOSTER_KDM1A_TARGETS_DN;GGCCAGT,MIR-193A,MIR-193B;GGCNNMSMYNTTG_UNKNOWN;GGGCGGR_V$SP1_Q6;GSE11864_UNTREATED_VS_CSF1_IFNG_IN_MAC_UP;GSE13411_NAIVE_VS_IGM_MEMORY_BCELL_DN;GSE17721_PAM3CSK4_VS_CPG_16H_BMDM_DN;GSE17721_PAM3CSK4_VS_CPG_24H_BMDM_DN;GSE17721_POLYIC_VS_CPG_8H_BMDM_DN;GSE22886_NAIVE_CD4_TCELL_VS_DC_DN;GSE22886_NAIVE_CD8_TCELL_VS_DC_DN;GSE26928_EFF_MEMORY_VS_CXCR5_POS_CD4_TCELL_UP;GSE32423_MEMORY_VS_NAIVE_CD8_TCELL_DN;GSE36392_EOSINOPHIL_VS_NEUTROPHIL_IL25_TREATED_LUNG_DN;GSE39820_TGFBETA1_VS_TGFBETA3_IN_IL6_IL23A_TREATED_CD4_TCELL_UP;GSE9988_ANTI_TREM1_AND_LPS_VS_CTRL_TREATED_MONOCYTES_DN;GSE9988_ANTI_TREM1_VS_CTRL_TREATED_MONOCYTES_DN;GTGACTT,MIR-224;JIANG_AGING_CEREBRAL_CORTEX_DN;JIANG_AGING_HYPOTHALAMUS_DN;KEGG_ENDOCYTOSIS;KEGG_HUNTINGTONS_DISEASE;KIM_ALL_DISORDERS_OLIGODENDROCYTE_NUMBER_CORR_UP;LAIHO_COLORECTAL_CANCER_SERRATED_UP;LOCKWOOD_AMPLIFIED_IN_LUNG_CANCER;MODULE_264;MODULE_395;MORF_ANP32B;MORF_AP2M1;MORF_AP3D1;MORF_ATOX1;MORF_BAG5;MORF_CSNK2B;MORF_CTBP1;MORF_DAP3;MORF_G22P1;MORF_GPX4;MORF_MAP2K2;MORF_MBD4;MORF_NME2;MORF_PPP1CA;MORF_PPP2R4;MORF_PRKAR1A;MORF_PSMC1;MORF_RAB1A;MORF_RAC1;MORF_RAN;MORF_SKP1A;MORF_SOD1;MORF_UBE2I;ONKEN_UVEAL_MELANOMA_DN;PID_ARF_3PATHWAY;RAMPON_ENRICHED_LEARNING_ENVIRONMENT_EARLY_UP;RASHI_RESPONSE_TO_IONIZING_RADIATION_5;REACTOME_ADAPTIVE_IMMUNE_SYSTEM;REACTOME_AXON_GUIDANCE;REACTOME_DEVELOPMENTAL_BIOLOGY;REACTOME_EGFR_DOWNREGULATION;REACTOME_GAP_JUNCTION_DEGRADATION;REACTOME_GAP_JUNCTION_TRAFFICKING;REACTOME_HIV_INFECTION;REACTOME_HOST_INTERACTIONS_OF_HIV_FACTORS;REACTOME_IMMUNE_SYSTEM;REACTOME_L1CAM_INTERACTIONS;REACTOME_MEMBRANE_TRAFFICKING;REACTOME_MHC_CLASS_II_ANTIGEN_PRESENTATION;REACTOME_NEF_MEDIATES_DOWN_MODULATION_OF_CELL_SURFACE_RECEPTORS_BY_RECRUITING_THEM_TO_CLATHRIN_ADAPTERS;REACTOME_NEURONAL_SYSTEM;REACTOME_NEUROTRANSMITTER_RECEPTOR_BINDING_AND_DOWNSTREAM_TRANSMISSION_IN_THE_POSTSYNAPTIC_CELL;REACTOME_NGF_SIGNALLING_VIA_TRKA_FROM_THE_PLASMA_MEMBRANE;REACTOME_RECYCLING_PATHWAY_OF_L1;REACTOME_RETROGRADE_NEUROTROPHIN_SIGNALLING;REACTOME_SIGNAL_TRANSDUCTION_BY_L1;REACTOME_SIGNALING_BY_EGFR_IN_CANCER;REACTOME_SIGNALLING_BY_NGF;REACTOME_THE_ROLE_OF_NEF_IN_HIV1_REPLICATION_AND_DISEASE_PATHOGENESIS;REACTOME_TRAFFICKING_OF_AMPA_RECEPTORS;REACTOME_TRAFFICKING_OF_GLUR2_CONTAINING_AMPA_RECEPTORS;REACTOME_TRANSMISSION_ACROSS_CHEMICAL_SYNAPSES;REN_ALVEOLAR_RHABDOMYOSARCOMA_DN;STARK_PREFRONTAL_CORTEX_22Q11_DELETION_DN;TGACAGNY_V$MEIS1_01;TGACCTY_V$ERR1_Q2;TGANTCA_V$AP1_C;TGCTTTG,MIR-330;TTCYNRGAA_V$STAT5B_01;V$AP1_C;V$AP1_Q4_01;V$ATF4_Q2;V$FOXJ2_02;V$GATA1_03;V$MAF_Q6;V$MEIS1_01;V$SMAD4_Q6;V$STAT_01;V$STAT5B_01;V$ZID_01;WGGAATGY_V$TEF1_Q6	3D-structure;Alternativesplicing;Cellmembrane;Coatedpit;Completeproteome;Endocytosis;Lipid-binding;Membrane;Phosphoprotein;Proteintransport;Proteomicsidentification;Referenceproteome;Transport	+		IPF_Ctr																																																																16	16	16	44.7	44.7	44.7	49.526	0	31.65	26459000000	472	2.96342	0.045743	0.633711	0.53205	1.41165	0.259347	-0.470751	-0.383981	0.379248	0.498361	0.853649	0.533244	0.686889	0.879566	0.406573	0.701517	0.709663	0.432747	0.602233	0.761251	0.410423	0.63333	1.71922	0.153244	-1.10247	0.0190626	0.98136	0.0251656	1.00487	0.394593	-0.76962	0.592328	0.45051	0.527912	0.465033	0.638904	0.440101	0.51133	0.630767	0.473077	0.570261	0.52518	0.513357	0.660082	0.478452	0.57153	0.509846	0.594817	0.47197	1.54501	0.24464	-1.02706	1.56591	0.292	-1.03603	0.831268	0.377236	0.674143	0.695052	0.430903	0.593333	0.895134	0.279457	0.710085	0.926729	0.25163	0.727511	1.70482	0.192434	-1.09806	0.904117	0.296713	0.715149	0.967019	0.270276	0.74926	0.513367	0.546097	0.474657	0.627384	0.48662	0.550746	0.00924279	0.987766	0.0122843	0.491524	0.597267	0.459079	1.09449	0.174096	0.815788	1.23102	0.122636	0.883192	0.550532	0.519909	0.499967	0.827261	0.459791	0.671843	0.471573	0.667387	0.44519	0.45682	0.671548	0.434201	0.639615	0.604785	0.558726	0.00455018	0.998824	-0.0060815	0.788312	0.494844	0.649411	9.61501	0.0327273	0.743131	0.517588	-0.624159	1.46098	0.202452	-0.989891	0.630089	0.465241	0.5525	0.957809	0.364414	-0.744291	1.52941	0.168247	-1.02137	1.43695	0.46988	-0.979218	0.564381	0.621149	0.509271	0.0935006	0.929852	-0.114274	1.16759	0.28911	-0.852844	1.27495	0.221293	-0.904532	0.601363	0.698497	-0.537655	0.698367	0.359762	0.596137	0.863095	0.478081	0.692275	1.30386	0.213909	-0.918223	1.62107	0.18324	-1.0599	1.33032	0.223753	-0.93057	1.69376	0.179403	-1.09066	0.853377	0.398359	0.686721	0.0428451	0.972614	-0.0549212	0.368797	0.677045	0.368348	0.536855	0.620929	0.490713	0.678867	0.509182	0.583264	1.71798	0.194667	-1.10134	1.37645	0.252305	-0.951739	0.835126	0.42195	0.676363	0.29088	0.751035	0.30391	8.56657	0.0128633	A0A087WY71;Q96CW1;B4DJB1;E9PFW3;B4DNB9;B4E304;B4DFM1;C9JJ47;B4DTI4;B7Z4N2;C9JGT8;C9JTK4;C9JJD3;H7C4C3;C9JPV8	A0A087WY71;Q96CW1;B4DJB1;E9PFW3;B4DNB9;B4E304;B4DFM1;C9JJ47;B4DTI4;B7Z4N2	348
HSPA4;HEL-S-5a;HS24/p52	Heat shock 70 kDa protein 4	NaN	NaN	NaN	NaN	NaN	NaN	NaN	NaN	NaN	NaN	NaN	NaN	NaN	NaN	NaN	NaN	NaN	NaN	NaN	NaN	NaN	NaN	NaN	NaN	NaN	NaN	NaN	NaN	NaN	NaN	NaN	NaN	NaN	NaN	NaN	NaN	NaN	NaN	NaN	NaN	NaN	NaN	NaN	NaN	NaN	NaN	NaN	NaN	NaN	NaN	25.5423	NaN	NaN	NaN	26.0267	25.8212	25.5874	NaN	NaN	NaN	26.3906	26.241	25.9157	NaN	NaN	NaN	NaN	NaN	NaN	NaN	NaN	NaN	NaN	NaN	NaN	NaN	NaN	NaN	NaN	NaN	NaN	NaN	NaN	NaN	NaN	NaN	NaN	NaN	NaN	NaN	NaN	NaN	NaN	NaN	NaN	NaN	NaN	NaN	NaN	NaN	NaN	NaN	NaN	NaN	NaN	NaN	NaN	NaN	NaN	NaN	NaN	NaN	NaN	NaN	NaN	NaN	NaN	NaN	NaN	NaN	NaN	NaN	NaN	NaN	NaN	NaN	NaN	NaN	NaN	NaN	NaN	NaN	NaN	NaN	NaN	NaN	NaN	NaN	NaN	NaN	NaN	NaN	NaN	NaN	NaN	NaN	NaN	NaN	NaN	NaN	NaN	NaN	NaN	NaN	NaN	NaN	NaN	NaN	NaN	NaN	NaN	NaN	NaN	NaN	NaN	NaN	NaN	NaN	NaN	NaN	NaN	NaN	NaN	NaN	NaN	NaN	NaN	NaN	NaN	NaN	NaN	NaN	NaN	NaN	NaN	NaN	NaN	NaN	NaN	NaN	NaN	NaN	NaN	NaN	NaN	NaN	NaN	NaN	NaN	NaN	NaN	25.7721	26.3076	26.0778	NaN	NaN	NaN	26.4392	26.7256	NaN	NaN	NaN	NaN	NaN	NaN	NaN	NaN	NaN	NaN	NaN	NaN	NaN	NaN	NaN	NaN	NaN	NaN	NaN	NaN	NaN	NaN	NaN	NaN	NaN	NaN	NaN	NaN	NaN	NaN	NaN	NaN	NaN	NaN	NaN	NaN	NaN	NaN	NaN	NaN	NaN	NaN	NaN	NaN	NaN	NaN	NaN	NaN	NaN	NaN	NaN	NaN	NaN	NaN	NaN	NaN	NaN	NaN	NaN	NaN	NaN	NaN	NaN	NaN	NaN	-0.401363	-0.335777	0.283859	-0.510189	-0.210225	-0.250057	0.623436	-0.172992	-0.440424	-0.306277	0.275073	-0.533038	0.133957	-0.516254	0.213668	-0.0970312	0.0462068	-0.00773616	1.41248	0.0716833	1.78318	-0.0190982	-0.134837	-0.0675627	0.147591	0.313234	-0.224836	0.122314	-0.426168	-0.338074	-0.143892	-0.211176	-0.495717	-0.254251	0.116052	-0.348491	0.1479	0.101276	0.720652	0.221055	-0.128052	-0.0484339	-0.687513	0.152271	-0.420228	0.242333	-0.0594482	-0.000104219	-0.455519	-0.198062	0.26457	0.0150548	-0.380085	-0.113698	-0.192242	-0.0682818	0.165842	-0.432514	-0.285391	-0.0893198	-0.644781				cellular component assembly;cellular component assembly at cellular level;cellular component organization;cellular component organization at cellular level;cellular component organization or biogenesis;cellular component organization or biogenesis at cellular level;cellular macromolecular complex assembly;cellular macromolecular complex subunit organization;cellular membrane organization;cellular process;cellular protein complex assembly;chaperone-mediated protein complex assembly;establishment of localization;establishment of localization in cell;establishment of protein localization;establishment of protein localization in mitochondrion;establishment of protein localization to organelle;intracellular protein transport;intracellular transport;macromolecular complex assembly;macromolecular complex subunit organization;membrane organization;mitochondrial membrane organization;mitochondrial transport;mitochondrion organization;organelle organization;outer mitochondrial membrane organization;protein complex assembly;protein complex subunit organization;protein import;protein import into mitochondrial outer membrane;protein targeting;protein targeting to membrane;protein targeting to mitochondrion;protein transport;response to chemical stimulus;response to organic substance;response to stimulus;response to stress;response to topologically incorrect protein;response to unfolded protein;transport	adenyl nucleotide binding;adenyl ribonucleotide binding;ATP binding;binding;nucleotide binding;purine nucleotide binding;purine ribonucleoside triphosphate binding;purine ribonucleotide binding;ribonucleotide binding	cell part;cytoplasmic part;cytosol;extracellular membrane-bounded organelle;extracellular organelle;extracellular region part;extracellular vesicular exosome;intracellular membrane-bounded organelle;intracellular organelle;intracellular part;membrane-bounded organelle;membrane-bounded vesicle;mitochondrion;organelle;vesicle	Antigen processing and presentation	HSP70	AMUNDSON_RESPONSE_TO_ARSENITE;APPIERTO_RESPONSE_TO_FENRETINIDE_UP;BENPORATH_ES_1;BENPORATH_NANOG_TARGETS;BERENJENO_TRANSFORMED_BY_RHOA_UP;BERTUCCI_MEDULLARY_VS_DUCTAL_BREAST_CANCER_UP;BHATTACHARYA_EMBRYONIC_STEM_CELL;BORCZUK_MALIGNANT_MESOTHELIOMA_UP;BROWNE_HCMV_INFECTION_14HR_DN;BROWNE_HCMV_INFECTION_1HR_DN;BROWNE_HCMV_INFECTION_48HR_DN;BUYTAERT_PHOTODYNAMIC_THERAPY_STRESS_UP;CACGTG_V$MYC_Q2;CASORELLI_ACUTE_PROMYELOCYTIC_LEUKEMIA_DN;CHOI_ATL_STAGE_PREDICTOR;chr5q31;CONCANNON_APOPTOSIS_BY_EPOXOMICIN_UP;CONRAD_STEM_CELL;COULOUARN_TEMPORAL_TGFB1_SIGNATURE_UP;CREIGHTON_ENDOCRINE_THERAPY_RESISTANCE_4;DANG_BOUND_BY_MYC;DANG_MYC_TARGETS_UP;DOANE_RESPONSE_TO_ANDROGEN_UP;ELVIDGE_HIF1A_AND_HIF2A_TARGETS_UP;ELVIDGE_HIF1A_TARGETS_UP;ELVIDGE_HYPOXIA_BY_DMOG_DN;ELVIDGE_HYPOXIA_DN;FAELT_B_CLL_WITH_VH_REARRANGEMENTS_DN;FLECHNER_BIOPSY_KIDNEY_TRANSPLANT_REJECTED_VS_OK_DN;GARY_CD5_TARGETS_DN;GGGCGGR_V$SP1_Q6;GNF2_NPM1;GOBERT_OLIGODENDROCYTE_DIFFERENTIATION_DN;GRADE_COLON_AND_RECTAL_CANCER_UP;GRAESSMANN_APOPTOSIS_BY_DOXORUBICIN_DN;GRAESSMANN_RESPONSE_TO_MC_AND_DOXORUBICIN_DN;GSE13411_IGM_VS_SWITCHED_MEMORY_BCELL_DN;GSE1448_ANTI_VALPHA2_VS_VBETA5_DP_THYMOCYTE_DN;GSE15930_NAIVE_VS_48H_IN_VITRO_STIM_CD8_TCELL_DN;GSE17721_0.5H_VS_12H_LPS_BMDM_UP;GSE17721_12H_VS_24H_POLYIC_BMDM_DN;GSE17721_CTRL_VS_GARDIQUIMOD_24H_BMDM_DN;GSE17721_CTRL_VS_POLYIC_4H_BMDM_UP;GSE17721_LPS_VS_PAM3CSK4_6H_BMDM_DN;GSE17721_LPS_VS_POLYIC_12H_BMDM_UP;GSE17721_POLYIC_VS_CPG_12H_BMDM_DN;GSE17721_POLYIC_VS_PAM3CSK4_6H_BMDM_DN;GSE22886_DC_VS_MONOCYTE_UP;GSE22886_NAIVE_CD8_TCELL_VS_DC_DN;GSE22886_NAIVE_TCELL_VS_DC_DN;GSE3337_4H_VS_16H_IFNG_IN_CD8POS_DC_UP;GSE339_CD8POS_VS_CD4CD8DN_DC_UP;GSE360_L_MAJOR_VS_B_MALAYI_HIGH_DOSE_MAC_UP;GSE3982_DC_VS_NEUTROPHIL_UP;GSE3982_MAST_CELL_VS_EFF_MEMORY_CD4_TCELL_UP;GSE3982_MAST_CELL_VS_NKCELL_UP;GSE6269_STREP_AUREUS_VS_STREP_PNEUMO_INF_PBMC_DN;GSE7460_CTRL_VS_TGFB_TREATED_ACT_FOXP3_HET_TCONV_UP;HOFMANN_MYELODYSPLASTIC_SYNDROM_LOW_RISK_DN;IVANOVA_HEMATOPOIESIS_STEM_CELL_AND_PROGENITOR;JAZAG_TGFB1_SIGNALING_VIA_SMAD4_DN;JOHNSTONE_PARVB_TARGETS_2_DN;KEGG_ANTIGEN_PROCESSING_AND_PRESENTATION;KUMAR_TARGETS_OF_MLL_AF9_FUSION;LABBE_TGFB1_TARGETS_UP;LEE_AGING_CEREBELLUM_DN;LEE_BMP2_TARGETS_DN;LEI_MYB_TARGETS;LIANG_HEMATOPOIESIS_STEM_CELL_NUMBER_LARGE_VS_TINY_UP;MARSON_BOUND_BY_FOXP3_UNSTIMULATED;MONNIER_POSTRADIATION_TUMOR_ESCAPE_UP;MORF_FEN1;MORF_GSPT1;MORF_HAT1;MORF_PRDX3;MORF_RAD23B;MORF_SOD1;MULLIGAN_NTF3_SIGNALING_VIA_INSR_AND_IGF1R_UP;NATSUME_RESPONSE_TO_INTERFERON_BETA_UP;PAL_PRMT5_TARGETS_UP;PARENT_MTOR_SIGNALING_UP;PENG_GLUTAMINE_DEPRIVATION_DN;PENG_LEUCINE_DEPRIVATION_DN;PENG_RAPAMYCIN_RESPONSE_DN;PID_MYC_ACTIVPATHWAY;PILON_KLF1_TARGETS_DN;PROVENZANI_METASTASIS_DN;PUJANA_ATM_PCC_NETWORK;PUJANA_BRCA1_PCC_NETWORK;PUJANA_CHEK2_PCC_NETWORK;RAMALHO_STEMNESS_UP;RODRIGUES_THYROID_CARCINOMA_ANAPLASTIC_UP;RODRIGUES_THYROID_CARCINOMA_POORLY_DIFFERENTIATED_UP;SAKAI_CHRONIC_HEPATITIS_VS_LIVER_CANCER_UP;SCGGAAGY_V$ELK1_02;SCHEIDEREIT_IKK_INTERACTING_PROTEINS;SCHLOSSER_SERUM_RESPONSE_DN;SEIDEN_ONCOGENESIS_BY_MET;SENESE_HDAC3_TARGETS_UP;SENGUPTA_NASOPHARYNGEAL_CARCINOMA_WITH_LMP1_UP;SHEPARD_CRUSH_AND_BURN_MUTANT_UP;TARTE_PLASMA_CELL_VS_PLASMABLAST_DN;TATTATA,MIR-374;THUM_SYSTOLIC_HEART_FAILURE_UP;TMTCGCGANR_UNKNOWN;TOOKER_GEMCITABINE_RESISTANCE_UP;TSENG_IRS1_TARGETS_UP;UEDA_PERIFERAL_CLOCK;V$EGR_Q6;V$MYCMAX_02;V$USF_C;WANG_SMARCE1_TARGETS_DN;WANG_TUMOR_INVASIVENESS_UP;WEI_MYCN_TARGETS_WITH_E_BOX;WINNEPENNINCKX_MELANOMA_METASTASIS_UP;YAO_TEMPORAL_RESPONSE_TO_PROGESTERONE_CLUSTER_7;ZHANG_TLX_TARGETS_60HR_DN	Acetylation;Alternativesplicing;ATP-binding;Completeproteome;Cytoplasm;Directproteinsequencing;Nucleotide-binding;Phosphoprotein;Proteomicsidentification;Referenceproteome;Stressresponse																								+															IPF-28_ctr																												13	13	11	22.2	22.2	19	78.605	0	30.628	2968200000	100	0.16254	0.852868	-0.0365588	-0.0335143	1.43099	0.588838	-0.173877	-0.160592	0.070934	0.658185	0.552703	0.802671	-0.293093	0.432707	0.826008	-0.244715	0.34553	0.82368	0.206406	0.767975	0.665571	-0.372556	0.243232	0.872158	-0.153463	0.297051	0.857582	-0.182088	1.01379	0.654821	0.454504	0.192036	0.892	-0.126126	0.625803	0.738013	-0.321529	0.387934	0.862665	-0.22364	0.337961	0.82312	0.200767	0.809989	0.667367	-0.388612	0.144032	0.923212	0.0978187	0.781303	0.706649	-0.377029	0.247003	0.911025	0.155831	0.0980211	0.950752	-0.0704175	0.0443062	0.982135	0.0335283	0.00716885	0.993795	-0.00562228	3.6185	0.123812	1.03131	0.0722603	0.963834	0.0523318	5.254	0.0886575	1.30188	0.017958	0.987564	-0.0138896	0.144448	0.922693	-0.0983549	0.0676458	0.954567	-0.0492923	0.161028	0.930311	0.1078	0.396658	0.792262	0.228407	0.264425	0.817035	-0.164217	0.129731	0.90635	0.0892749	0.582887	0.708221	-0.309482	0.438564	0.816695	-0.246626	0.155758	0.935023	-0.104994	0.236291	0.881114	-0.152956	0.729914	0.737031	-0.361246	0.306065	0.852874	-0.185523	0.121955	0.960509	0.0846442	3.57871	0.820608	0.457703	0.835239	-0.254395	0.160707	0.914456	0.107914	0.105284	0.964032	0.0739426	1.25204	0.56616	0.525146	0.258498	0.849037	0.16138	0.136095	0.972423	-0.0933799	0.0477204	0.978982	-0.0353714	1.1673	0.543861	-0.500984	0.163706	0.908461	0.110711	0.58807	0.669484	-0.30688	0.288848	0.908909	0.176875	0.0592024	0.959264	-0.0434059	9.63641e-05	0.999821	-7.58628e-05	0.6535	0.67147	-0.332365	0.225091	0.867958	-0.144379	0.322351	0.798612	0.193157	0.0142752	0.997045	0.0109859	0.51159	0.763315	-0.277293	0.119298	0.94914	-0.082944	0.218191	0.878403	-0.140273	0.0686721	0.963023	-0.0498637	0.183898	0.917619	0.121079	0.607372	0.765203	-0.315427	0.34964	0.883418	-0.207748	0.0914377	0.954846	-0.0651624	1.07506	0.613473	-0.470895	1.86515	0.907388	A0A087WYC1;Q59GF8;V9HW33;B4DH02;P34932;O14992;A0A087WTS8;B4E354;B4DT47;B4DIZ3;B4DUS3;B4E0H6;Q7KYN0	A0A087WYC1;Q59GF8;V9HW33;B4DH02;P34932;O14992;A0A087WTS8;B4E354;B4DT47;B4DIZ3;B4DUS3;B4E0H6	349
PDLIM3	PDZ and LIM domain protein 3	NaN	NaN	NaN	NaN	NaN	NaN	NaN	NaN	NaN	NaN	NaN	NaN	25.8177	25.9128	25.7466	NaN	NaN	NaN	NaN	NaN	NaN	26.5313	26.0172	NaN	NaN	NaN	NaN	NaN	NaN	NaN	NaN	NaN	NaN	NaN	NaN	NaN	NaN	NaN	NaN	NaN	NaN	NaN	NaN	NaN	NaN	NaN	NaN	NaN	NaN	NaN	NaN	NaN	NaN	NaN	NaN	NaN	NaN	NaN	NaN	NaN	NaN	NaN	NaN	NaN	NaN	NaN	NaN	NaN	NaN	NaN	NaN	NaN	NaN	NaN	NaN	NaN	NaN	NaN	NaN	NaN	NaN	25.6683	25.5568	25.4435	25.6957	25.7154	25.3215	NaN	NaN	NaN	NaN	NaN	NaN	NaN	NaN	NaN	NaN	NaN	NaN	NaN	NaN	NaN	NaN	NaN	NaN	NaN	NaN	NaN	NaN	NaN	NaN	NaN	NaN	NaN	NaN	NaN	NaN	NaN	NaN	NaN	NaN	NaN	NaN	NaN	NaN	NaN	NaN	NaN	NaN	NaN	NaN	NaN	NaN	NaN	NaN	NaN	NaN	NaN	25.0004	25.6531	25.9545	NaN	NaN	NaN	NaN	NaN	NaN	NaN	NaN	NaN	NaN	NaN	NaN	NaN	NaN	NaN	NaN	NaN	NaN	NaN	NaN	NaN	NaN	NaN	NaN	NaN	NaN	NaN	NaN	NaN	NaN	NaN	NaN	NaN	NaN	NaN	NaN	NaN	NaN	NaN	NaN	NaN	NaN	NaN	NaN	NaN	NaN	NaN	NaN	NaN	NaN	NaN	NaN	NaN	NaN	NaN	NaN	NaN	NaN	NaN	NaN	NaN	NaN	NaN	NaN	NaN	NaN	NaN	NaN	NaN	NaN	NaN	NaN	NaN	NaN	25.9508	25.1484	25.1879	NaN	NaN	NaN	NaN	NaN	NaN	NaN	NaN	NaN	NaN	NaN	NaN	NaN	NaN	NaN	NaN	NaN	NaN	NaN	NaN	NaN	NaN	NaN	NaN	NaN	NaN	NaN	NaN	NaN	NaN	NaN	NaN	NaN	NaN	NaN	NaN	NaN	NaN	NaN	NaN	NaN	NaN	NaN	NaN	NaN	NaN	NaN	NaN	NaN	NaN	NaN	NaN	NaN	NaN	NaN	NaN	-0.237959	0.0755135	-0.363031	-0.29829	1.51339	-0.288407	-0.205545	1.72742	-0.199194	-0.0349112	0.0860554	-0.205706	-0.115359	-0.0314709	0.0962591	0.00667604	0.139764	-0.269649	-0.0948763	0.33629	-0.077136	-0.417042	-0.099719	-0.154232	0.011515	-0.15286	-0.221706	1.24389	1.26525	0.128924	-0.353457	0.00605932	-0.0551405	-0.112638	0.209498	-0.209052	-0.199177	0.174334	-0.0625728	0.292383	0.187612	0.33915	-0.108381	-0.23053	-0.150861	-0.00989755	1.2237	-0.205257	-0.324655	-0.387127	-0.337817	-0.106085	-0.0191107	-0.0499392	-0.220027	-0.296061	-0.361646	-0.312734	0.168538	0.330712	0.150109				actin cytoskeleton organization;actin filament organization;actin filament-based process;anatomical structure development;cellular component organization;cellular component organization at cellular level;cellular component organization or biogenesis;cellular component organization or biogenesis at cellular level;cellular process;cytoskeleton organization;developmental process;heart development;organ development;organelle organization	binding;cation binding;ion binding;metal ion binding;structural constituent of muscle;structural molecule activity;transition metal ion binding;zinc ion binding	actin cytoskeleton;cell part;contractile fiber part;cytoplasm;cytoplasmic part;cytoskeleton;intracellular non-membrane-bounded organelle;intracellular organelle;intracellular part;non-membrane-bounded organelle;organelle;organelle part;Z disc		LIM;PDZ	AACTTT_UNKNOWN;AAGCAAT,MIR-137;ACEVEDO_FGFR1_TARGETS_IN_PROSTATE_CANCER_MODEL_DN;AFFAR_YY1_TARGETS_UP;AKT_UP.V1_DN;ATF2_S_UP.V1_DN;ATF2_UP.V1_DN;BHAT_ESR1_TARGETS_NOT_VIA_AKT1_UP;BHAT_ESR1_TARGETS_VIA_AKT1_UP;BLALOCK_ALZHEIMERS_DISEASE_UP;BOQUEST_STEM_CELL_UP;BRCA1_DN.V1_DN;BROWNE_HCMV_INFECTION_16HR_UP;CAGGTG_V$E12_Q6;CHEBOTAEV_GR_TARGETS_DN;CHEMELLO_SOLEUS_VS_EDL_MYOFIBERS_DN;CHICAS_RB1_TARGETS_SENESCENT;chr4q35;CONCANNON_APOPTOSIS_BY_EPOXOMICIN_UP;CREIGHTON_ENDOCRINE_THERAPY_RESISTANCE_4;DELASERNA_MYOD_TARGETS_UP;EGFR_UP.V1_DN;ESC_V6.5_UP_LATE.V1_UP;GEORGES_TARGETS_OF_MIR192_AND_MIR215;GGGAGGRR_V$MAZ_Q6;GSE29614_CTRL_VS_DAY3_TIV_FLU_VACCINE_PBMC_DN;GSE29614_DAY3_VS_DAY7_TIV_FLU_VACCINE_PBMC_UP;GSE360_DC_VS_MAC_L_MAJOR_UP;GSE360_L_MAJOR_VS_M_TUBERCULOSIS_DC_UP;GSE36476_YOUNG_VS_OLD_DONOR_MEMORY_CD4_TCELL_DN;GSE3982_MAC_VS_BASOPHIL_DN;GTGACGY_V$E4F1_Q6;HELLEBREKERS_SILENCED_DURING_TUMOR_ANGIOGENESIS;HOELZEL_NF1_TARGETS_UP;HUMMERICH_SKIN_CANCER_PROGRESSION_DN;IWANAGA_CARCINOGENESIS_BY_KRAS_PTEN_DN;KIM_MYC_AMPLIFICATION_TARGETS_UP;LTE2_UP.V1_DN;LU_AGING_BRAIN_UP;MITSIADES_RESPONSE_TO_APLIDIN_UP;MODULE_1;MODULE_117;MODULE_237;MODULE_248;MODULE_99;MOLENAAR_TARGETS_OF_CCND1_AND_CDK4_DN;MOROSETTI_FACIOSCAPULOHUMERAL_MUSCULAR_DISTROPHY_DN;MTOR_UP.V1_DN;PASINI_SUZ12_TARGETS_DN;PETRETTO_CARDIAC_HYPERTROPHY;PETROVA_ENDOTHELIUM_LYMPHATIC_VS_BLOOD_UP;PETROVA_PROX1_TARGETS_UP;RIGGINS_TAMOXIFEN_RESISTANCE_DN;RTAAACA_V$FREAC2_01;SASSON_RESPONSE_TO_FORSKOLIN_DN;SASSON_RESPONSE_TO_GONADOTROPHINS_DN;SCHAEFFER_PROSTATE_DEVELOPMENT_12HR_UP;SHEPARD_CRUSH_AND_BURN_MUTANT_UP;TATAAA_V$TATA_01;TGACGTCA_V$ATF3_Q6;TGAYRTCA_V$ATF3_Q6;TGGAAA_V$NFAT_Q4_01;TTGTTT_V$FOXO4_01;TURASHVILI_BREAST_DUCTAL_CARCINOMA_VS_DUCTAL_NORMAL_DN;V$AML_Q6;V$ATF_01;V$ATF_B;V$CREB_01;V$CREB_02;V$CREB_Q2_01;V$CREB_Q4_01;V$CREBP1_Q2;V$CREBP1CJUN_01;V$E4F1_Q6;V$HFH8_01;V$SRF_Q6;V$TEF_Q6;WALLACE_PROSTATE_CANCER_RACE_UP;WANG_SMARCE1_TARGETS_DN;WONG_ADULT_TISSUE_STEM_MODULE;YAO_TEMPORAL_RESPONSE_TO_PROGESTERONE_CLUSTER_14;YAUCH_HEDGEHOG_SIGNALING_PARACRINE_DN;YKACATTT_UNKNOWN	Alternativesplicing;Completeproteome;Cytoplasm;LIMdomain;Metal-binding;Phosphoprotein;Polymorphism;Proteomicsidentification;Referenceproteome;Zinc											+																				+								IPF-16_ctr;IPF-34_ctr																												4	4	4	21	21	21	30.157	0	9.4175	2463500000	93	0.482785	0.695226	0.0794548	0.0734879	0.360453	0.861248	0.0582134	0.0541741	0.0453337	0.800075	0.406732	0.881156	-0.18639	0.105064	0.966353	0.0591729	0.716013	0.742392	-0.284418	0.548674	0.805988	-0.233762	6.43526	0.122549	1.18594	0.523906	0.829492	-0.225972	0.328704	0.899967	-0.160235	7.77875	0.08448	1.35047	0.316482	0.886057	-0.155317	0.0455025	0.98163	-0.0273056	0.117758	0.945398	0.0670253	0.337	0.877506	-0.161034	0.168689	0.929693	-0.0903304	0.0409613	0.987328	-0.0246324	0.137514	0.959791	0.0754049	0.00808028	0.993047	0.00518262	0.211629	0.920321	0.1095	0.478984	0.777794	-0.211251	0.135338	0.930871	-0.074327	0.642528	0.769351	0.263354	0.105302	0.948127	-0.0601917	0.818558	0.646254	-0.323636	0.141826	0.938342	-0.0779794	0.23607	0.889477	-0.120663	0.0145869	0.989338	0.00901491	0.234958	0.891975	-0.119718	0.363734	0.807406	-0.17302	4.70894	0.09445	0.974695	4.82518	0.218756	0.99105	0.192498	0.930068	0.10101	0.677378	0.820976	-0.276114	0.00751312	0.999505	0.00472977	0.0743209	0.986933	-0.0431761	0.163989	0.936638	-0.088187	0.346486	0.906459	0.16414	3.81336	0.789299	0.344253	0.896122	-0.163683	0.325207	0.861492	-0.15605	0.276134	0.90016	0.136603	0.0852123	0.981767	-0.0489964	0.530046	0.77916	0.228842	0.297886	0.944551	0.146638	0.65144	0.820581	0.265685	0.157681	0.950127	-0.0849333	0.389487	0.852345	-0.180488	0.231469	0.871053	-0.11817	0.012522	1	-0.00775035	4.50743	0.161036	0.956594	0.336167	0.885885	-0.16069	0.596564	0.752799	-0.253173	0.781441	0.726246	-0.303184	0.649489	0.726916	-0.264741	0.152903	0.947222	-0.0830348	0.0244907	0.987381	-0.014964	0.0666367	0.973088	-0.0390807	0.368861	0.85835	-0.17241	0.510658	0.840224	-0.229656	0.703068	0.775932	-0.282759	0.573073	0.830181	-0.244288	0.263561	0.930775	0.131933	0.618374	0.782604	0.258347	0.229971	0.910124	0.117569	2.00133	0.898157	A0A087WYF8;Q53GG5;A0A2R8Y6L7;A0A2U3TZH4;D6RAF1	A0A087WYF8;Q53GG5;A0A2R8Y6L7;A0A2U3TZH4	351
UGP2	UTP--glucose-1-phosphate uridylyltransferase	NaN	26.7121	27.0783	26.754	NaN	27.1639	27.2386	27.1471	27.2483	27.4146	27.597	27.8195	27.3179	27.5088	27.4871	NaN	NaN	27.1405	27.618	27.5195	27.3996	27.3179	27.6724	27.6085	27.3775	27.8192	27.7301	27.422	27.2366	27.3801	27.5956	27.127	27.8268	27.1524	27.5402	27.1833	NaN	NaN	NaN	NaN	27.0316	27.4906	NaN	26.9193	28.0124	27.4768	27.4768	27.2241	27.8213	27.7655	27.9309	26.8495	27.4158	27.3143	27.3156	27.181	27.2799	27.5541	27.0645	27.2327	27.482	27.4121	27.4688	27.3704	27.2603	27.1932	26.9564	27.1937	27.7672	26.945	26.9905	27.2464	NaN	27.1753	27.1475	27.366	27.4142	27.2934	27.4583	27.364	27.1295	27.194	27.2925	27.8066	27.1503	26.8787	26.7831	NaN	27.4805	27.9211	26.8997	26.8471	27.0288	NaN	NaN	NaN	NaN	NaN	NaN	NaN	NaN	27.2845	26.6711	27.0736	26.7492	27.5933	26.856	27.0537	27.107	26.954	27.0407	26.6436	27.2161	26.7466	26.9291	26.8436	26.9548	NaN	NaN	NaN	NaN	NaN	27.591	27.0748	27.4474	27.2744	27.4082	27.3634	27.2879	26.141	26.2904	26.9226	NaN	NaN	NaN	NaN	NaN	NaN	27.288	27.4291	27.7933	26.7802	27.3354	27.0177	27.3689	27.5086	27.5569	27.8864	27.9256	27.7101	NaN	NaN	NaN	27.0199	27.0615	27.2773	NaN	NaN	NaN	27.3454	26.3837	27.1217	NaN	NaN	NaN	26.8631	27.1173	27.4297	27.4205	27.0754	27.1093	27.0552	27.6929	27.1274	27.1855	27.2679	27.4624	26.467	26.724	27.0411	27.0288	27.0282	27.0663	NaN	NaN	NaN	27.5361	27.1655	27.5558	27.6039	27.3655	27.5018	27.2284	27.2841	27.2615	27.3119	27.4177	27.6768	NaN	NaN	NaN	27.2191	27.0142	NaN	NaN	26.7756	26.7607	NaN	NaN	NaN	NaN	27.44	27.4693	27.8192	27.1018	27.0474	27.1444	27.2604	27.4776	27.2464	27.1885	NaN	NaN	NaN	NaN	NaN	NaN	NaN	NaN	NaN	NaN	NaN	NaN	27.1151	27.5796	27.5447	27.3494	27.4154	27.4782	27.281	27.1117	27.1669	27.3147	NaN	27.1487	NaN	NaN	NaN	26.8959	NaN	27.3224	27.1428	27.1099	27.1776	27.2076	26.9833	NaN	27.5639	27.3432	NaN	NaN	NaN	NaN	NaN	NaN	27.4528	27.4544	27.3448	26.93	27.8162	28.0183	NaN	NaN	NaN	-0.0859017	-0.14387	1.17844	1.57748	1.405	-0.630236	1.47944	1.50003	1.60936	1.31334	1.48355	1.25904	-1.39588	0.327931	0.532251	1.35966	1.80633	1.16029	1.22592	1.25083	1.42139	1.24175	1.27283	1.02777	0.292181	1.32497	1.28435	1.39813	0.904419	0.451693	0.892264	-1.43246	-2.25855	-0.78426	0.798399	1.13479	1.00102	0.83589	0.876272	-1.88921	-0.533439	1.23262	1.32027	0.418412	-1.22661	-2.07831	1.47057	1.01152	1.44525	1.80781	-1.96399	1.08664	-1.71936	0.917331	-1.51896	1.1038	1.16884	1.25893	1.27234	0.711157	1.00819				alcohol metabolic process;biosynthetic process;carbohydrate biosynthetic process;carbohydrate metabolic process;carboxylic acid biosynthetic process;carboxylic acid metabolic process;cellular biosynthetic process;cellular carbohydrate biosynthetic process;cellular carbohydrate metabolic process;cellular glucan metabolic process;cellular glucuronidation;cellular ketone metabolic process;cellular macromolecule biosynthetic process;cellular macromolecule metabolic process;cellular metabolic process;cellular nitrogen compound metabolic process;cellular polysaccharide biosynthetic process;cellular polysaccharide metabolic process;cellular process;energy derivation by oxidation of organic compounds;energy reserve metabolic process;generation of precursor metabolites and energy;glucan biosynthetic process;glucan metabolic process;glucose 1-phosphate metabolic process;glucose metabolic process;glucuronate biosynthetic process;glucuronate metabolic process;glycogen biosynthetic process;glycogen metabolic process;hexose metabolic process;macromolecule biosynthetic process;macromolecule metabolic process;metabolic process;monocarboxylic acid metabolic process;monosaccharide metabolic process;nitrogen compound metabolic process;nucleobase-containing compound metabolic process;nucleotide-sugar metabolic process;organic acid biosynthetic process;organic acid metabolic process;oxidation-reduction process;oxoacid metabolic process;polysaccharide biosynthetic process;polysaccharide metabolic process;primary metabolic process;small molecule biosynthetic process;small molecule metabolic process;UDP-glucose metabolic process;UDP-glucuronate biosynthetic process;UDP-glucuronate metabolic process;uronic acid metabolic process;xenobiotic metabolic process	binding;carbohydrate binding;catalytic activity;cation binding;glucose binding;identical protein binding;ion binding;metal ion binding;monosaccharide binding;nucleotide binding;nucleotidyltransferase activity;protein binding;pyrimidine nucleotide binding;pyrimidine ribonucleotide binding;ribonucleotide binding;sugar binding;transferase activity;transferase activity, transferring phosphorus-containing groups;uridylyltransferase activity;UTP:glucose-1-phosphate uridylyltransferase activity;UTP-monosaccharide-1-phosphate uridylyltransferase activity	cell part;cytoplasmic part;cytosol;extracellular membrane-bounded organelle;extracellular organelle;extracellular region part;extracellular vesicular exosome;intracellular membrane-bounded organelle;intracellular organelle;intracellular part;membrane-bounded organelle;membrane-bounded vesicle;nucleus;organelle;vesicle	Amino sugar and nucleotide sugar metabolism;Galactose metabolism;Pentose and glucuronate interconversions;Starch and sucrose metabolism	UDPGP	AACTTT_UNKNOWN;ACOSTA_PROLIFERATION_INDEPENDENT_MYC_TARGETS_DN;ALCOHOL_METABOLIC_PROCESS;BAELDE_DIABETIC_NEPHROPATHY_DN;BENPORATH_ES_1;BLALOCK_ALZHEIMERS_DISEASE_DN;CAIRO_HEPATOBLASTOMA_DN;CARBOHYDRATE_METABOLIC_PROCESS;CELLULAR_CARBOHYDRATE_METABOLIC_PROCESS;chr2p14;CREIGHTON_ENDOCRINE_THERAPY_RESISTANCE_3;CUI_TCF21_TARGETS_2_DN;DAVICIONI_TARGETS_OF_PAX_FOXO1_FUSIONS_UP;DIAZ_CHRONIC_MEYLOGENOUS_LEUKEMIA_UP;DOUGLAS_BMI1_TARGETS_UP;DUTERTRE_ESTRADIOL_RESPONSE_24HR_DN;FEVR_CTNNB1_TARGETS_UP;GAVIN_FOXP3_TARGETS_CLUSTER_T7;GGGAGGRR_V$MAZ_Q6;GGGCGGR_V$SP1_Q6;GLUCOSE_METABOLIC_PROCESS;GSE10239_KLRG1INT_VS_KLRG1HIGH_EFF_CD8_TCELL_DN;GSE10325_LUPUS_CD4_TCELL_VS_LUPUS_BCELL_UP;GSE11864_UNTREATED_VS_CSF1_PAM3CYS_IN_MAC_DN;GSE12845_NAIVE_VS_DARKZONE_GC_TONSIL_BCELL_DN;GSE12845_PRE_GC_VS_DARKZONE_GC_TONSIL_BCELL_DN;GSE1460_CORD_VS_ADULT_BLOOD_NAIVE_CD4_TCELL_DN;GSE15215_CD2_POS_VS_NEG_PDC_DN;GSE17721_0.5H_VS_12H_LPS_BMDM_DN;GSE17721_CTRL_VS_GARDIQUIMOD_4H_BMDM_UP;GSE17721_CTRL_VS_PAM3CSK4_24H_BMDM_DN;GSE17721_CTRL_VS_POLYIC_24H_BMDM_DN;GSE17974_1H_VS_72H_UNTREATED_IN_VITRO_CD4_TCELL_DN;GSE17974_2.5H_VS_72H_IL4_AND_ANTI_IL12_ACT_CD4_TCELL_DN;GSE22886_TH1_VS_TH2_48H_ACT_DN;GSE2706_2H_VS_8H_R848_AND_LPS_STIM_DC_DN;GSE2706_R848_VS_R848_AND_LPS_8H_STIM_DC_DN;GSE2826_WT_VS_BTK_KO_BCELL_DN;GSE360_CTRL_VS_B_MALAYI_LOW_DOSE_MAC_UP;GSE360_L_DONOVANI_VS_B_MALAYI_HIGH_DOSE_DC_UP;GSE360_L_DONOVANI_VS_B_MALAYI_LOW_DOSE_DC_UP;GSE360_L_DONOVANI_VS_L_MAJOR_DC_DN;GSE360_L_MAJOR_VS_B_MALAYI_LOW_DOSE_DC_UP;GSE37416_CTRL_VS_12H_F_TULARENSIS_LVS_NEUTROPHIL_DN;GSE3982_DC_VS_CENT_MEMORY_CD4_TCELL_UP;GSE3982_DC_VS_EFF_MEMORY_CD4_TCELL_UP;GSE3982_DC_VS_MAC_UP;GSE3982_EFF_MEMORY_CD4_TCELL_VS_NKCELL_UP;GSE3982_EFF_MEMORY_VS_CENT_MEMORY_CD4_TCELL_DN;GSE3982_EOSINOPHIL_VS_DC_DN;GSE39820_CTRL_VS_TGFBETA1_IL6_CD4_TCELL_DN;GSE8868_SPLEEN_VS_INTESTINE_CD11B_POS_CD11C_NEG_DC_UP;GSE9006_HEALTHY_VS_TYPE_1_DIABETES_PBMC_AT_DX_UP;GSE9006_TYPE_1_VS_TYPE_2_DIABETES_PBMC_AT_DX_DN;GSE9988_ANTI_TREM1_VS_LOW_LPS_MONOCYTE_DN;GSE9988_ANTI_TREM1_VS_LPS_MONOCYTE_DN;GSE9988_LOW_LPS_VS_ANTI_TREM1_AND_LPS_MONOCYTE_UP;GSE9988_LPS_VS_LPS_AND_ANTI_TREM1_MONOCYTE_UP;GTGCAAT,MIR-25,MIR-32,MIR-92,MIR-363,MIR-367;JIANG_HYPOXIA_NORMAL;KAYO_AGING_MUSCLE_DN;KEGG_AMINO_SUGAR_AND_NUCLEOTIDE_SUGAR_METABOLISM;KEGG_GALACTOSE_METABOLISM;KEGG_PENTOSE_AND_GLUCURONATE_INTERCONVERSIONS;KEGG_STARCH_AND_SUCROSE_METABOLISM;MARTENS_TRETINOIN_RESPONSE_DN;MILI_PSEUDOPODIA_HAPTOTAXIS_UP;MODULE_212;MODULE_323;MOHANKUMAR_TLX1_TARGETS_UP;MONNIER_POSTRADIATION_TUMOR_ESCAPE_DN;MORF_MBD4;MORF_PRKAR1A;NAKAMURA_TUMOR_ZONE_PERIPHERAL_VS_CENTRAL_DN;NUCLEOBASENUCLEOSIDENUCLEOTIDE_AND_NUCLEIC_ACID_METABOLIC_PROCESS;NUCLEOTIDE_SUGAR_METABOLIC_PROCESS;NUCLEOTIDYLTRANSFERASE_ACTIVITY;PIGF_UP.V1_UP;PILON_KLF1_TARGETS_DN;RAO_BOUND_BY_SALL4_ISOFORM_A;REACTOME_BIOLOGICAL_OXIDATIONS;REACTOME_GLUCOSE_METABOLISM;REACTOME_GLUCURONIDATION;REACTOME_METABOLISM_OF_CARBOHYDRATES;REACTOME_PHASE_II_CONJUGATION;RHEIN_ALL_GLUCOCORTICOID_THERAPY_DN;ROME_INSULIN_TARGETS_IN_MUSCLE_UP;SMITH_TERT_TARGETS_DN;SPIELMAN_LYMPHOBLAST_EUROPEAN_VS_ASIAN_DN;STARK_PREFRONTAL_CORTEX_22Q11_DELETION_DN;STEIN_ESRRA_TARGETS;STEIN_ESRRA_TARGETS_UP;TGACCTY_V$ERR1_Q2;TRANSFERASE_ACTIVITY_TRANSFERRING_PHOSPHORUS_CONTAINING_GROUPS;V$ALPHACP1_01;V$CEBPB_02;V$NFY_Q6;V$NFY_Q6_01;V$PXR_Q2;V$SP1_Q4_01;V$SP1_Q6;V$SP1_Q6_01;VANTVEER_BREAST_CANCER_ESR1_DN;VEGF_A_UP.V1_DN;WAMUNYOKOLI_OVARIAN_CANCER_LMP_DN;WANG_CISPLATIN_RESPONSE_AND_XPC_DN;WANG_MLL_TARGETS;WOOD_EBV_EBNA1_TARGETS_DN;XU_GH1_EXOGENOUS_TARGETS_UP;YAGI_AML_WITH_T_8_21_TRANSLOCATION;ZHAN_MULTIPLE_MYELOMA_SUBGROUPS;ZWANG_TRANSIENTLY_UP_BY_2ND_EGF_PULSE_ONLY	3D-structure;Acetylation;Alternativesplicing;Completeproteome;Cytoplasm;Magnesium;Metal-binding;Nucleotidyltransferase;Phosphoprotein;Polymorphism;Proteomicsidentification;Referenceproteome;Transferase	+		IPF_Ctr																																																																19	19	19	48.5	48.5	48.5	55.676	0	323.31	27199000000	510	3.71183	0.0265421	0.754971	0.629816	1.37369	0.276695	0.448191	0.367663	0.422639	0.530311	0.0340054	0.976409	-0.045064	0.0581762	0.950966	-0.0753525	0.718616	0.411713	0.621907	1.08984	0.270293	0.832423	0.921352	0.352325	0.741457	0.3119	0.736568	-0.33094	0.992647	0.392391	0.780741	1.01261	0.262667	0.791565	1.12227	0.304457	0.849221	0.836747	0.450672	0.693091	0.995876	0.322222	0.782713	0.788075	0.392539	0.664377	0.911129	0.387619	-0.736207	0.143889	0.880533	0.172124	0.253037	0.827665	0.279218	0.878994	0.348788	0.717512	1.33298	0.191563	0.95326	0.702897	0.362697	0.61221	0.759333	0.310996	0.646963	0.780781	0.404949	0.660025	0.936909	0.278199	0.750121	0.773102	0.328979	0.655312	0.799601	0.36849	0.671469	0.595519	0.495512	0.542362	0.126584	0.890545	0.153488	0.84732	0.409696	0.699236	0.810608	0.25404	0.677761	0.914295	0.190522	0.737675	0.501819	0.530971	0.477261	0.206116	0.828373	0.236063	0.493013	0.641136	0.470875	0.947186	0.38977	-0.755896	1.86959	0.2164	-1.19079	0.409079	0.658353	-0.411086	0.426297	0.679546	0.421306	9.35103	0.0397982	0.681385	0.537387	0.598685	0.574745	0.515885	0.52827	0.452336	0.581662	0.441043	0.481423	0.598238	0.462441	1.42089	0.176069	-0.99583	0.25295	0.898706	-0.279506	0.765004	0.513728	0.650455	0.843051	0.35873	0.696755	0.192826	0.805081	0.220729	0.759654	0.367461	-0.647247	1.64934	0.336483	-1.09678	0.983653	0.231218	0.775962	0.582634	0.593224	0.533729	0.959631	0.31139	0.762704	1.33457	0.222217	0.954028	1.51285	0.177458	-1.03648	0.642481	0.472571	0.57344	1.2366	0.250827	-0.907006	0.510643	0.714751	0.483843	1.0292	0.330795	-0.801031	0.656178	0.534473	0.58242	0.710344	0.485217	0.616795	0.787589	0.428976	0.66421	0.799968	0.443359	0.671433	0.367534	0.694726	0.375238	0.58033	0.548263	0.532064	7.63339	0.0285187	A0A140VKE1;A0A087WYS1;E7EUC7;B4DUP2;Q16851;B2RAN1;Q53QE9;D6W5E6;C9JNZ1;C9JWG0;C9JVG3;C9JQU9;C9JUW1;C9JTZ5;F2Z3H1	A0A140VKE1;A0A087WYS1;E7EUC7;B4DUP2;Q16851;B2RAN1;Q53QE9;D6W5E6	352
BOLA2;BOLA2B	BolA-like protein 2	NaN	NaN	NaN	NaN	NaN	NaN	NaN	NaN	NaN	NaN	NaN	NaN	NaN	26.2545	25.7099	NaN	NaN	NaN	NaN	NaN	NaN	NaN	NaN	NaN	NaN	NaN	NaN	NaN	NaN	NaN	NaN	NaN	NaN	NaN	NaN	NaN	NaN	NaN	NaN	NaN	NaN	NaN	NaN	NaN	NaN	NaN	NaN	NaN	NaN	NaN	NaN	NaN	NaN	NaN	NaN	NaN	NaN	NaN	NaN	NaN	NaN	NaN	NaN	NaN	NaN	NaN	NaN	NaN	NaN	NaN	NaN	NaN	NaN	NaN	NaN	NaN	NaN	NaN	25.8996	25.7748	25.9459	25.7716	25.8695	25.9131	NaN	NaN	NaN	NaN	NaN	NaN	NaN	NaN	NaN	NaN	NaN	NaN	NaN	NaN	NaN	NaN	NaN	NaN	NaN	NaN	NaN	NaN	NaN	NaN	NaN	NaN	NaN	NaN	NaN	NaN	NaN	NaN	NaN	NaN	NaN	NaN	NaN	NaN	NaN	NaN	NaN	NaN	NaN	NaN	NaN	NaN	NaN	NaN	NaN	NaN	NaN	NaN	NaN	NaN	NaN	NaN	NaN	NaN	NaN	NaN	NaN	NaN	NaN	NaN	NaN	NaN	NaN	NaN	NaN	NaN	NaN	NaN	NaN	NaN	NaN	NaN	NaN	NaN	NaN	NaN	NaN	NaN	NaN	NaN	NaN	NaN	NaN	NaN	NaN	NaN	NaN	NaN	NaN	NaN	NaN	NaN	NaN	NaN	NaN	NaN	NaN	NaN	NaN	NaN	NaN	NaN	NaN	NaN	NaN	NaN	NaN	NaN	NaN	NaN	NaN	NaN	NaN	NaN	NaN	NaN	NaN	NaN	NaN	NaN	NaN	NaN	NaN	NaN	NaN	NaN	NaN	NaN	NaN	NaN	NaN	NaN	NaN	NaN	NaN	NaN	NaN	NaN	NaN	NaN	NaN	NaN	NaN	NaN	NaN	NaN	NaN	NaN	NaN	NaN	NaN	NaN	NaN	NaN	NaN	NaN	NaN	NaN	NaN	NaN	NaN	NaN	NaN	NaN	NaN	NaN	NaN	NaN	NaN	NaN	NaN	NaN	NaN	NaN	NaN	NaN	NaN	NaN	NaN	NaN	NaN	NaN	NaN	NaN	NaN	NaN	0	0	0	0	0	0	0	0	0	0	0	0	0	0	0	0	0	0	0	0	0	0	0	0	0	0	1.58901	1.56701	0	0	0	0	0	0	0	0	0	0	0	0	0	0	0	0	0	0	0	0	0	0	0	0	0	0	0	0	0	0	0	0	0						extracellular membrane-bounded organelle;extracellular organelle;extracellular region part;extracellular vesicular exosome;membrane-bounded organelle;membrane-bounded vesicle;organelle;vesicle		BolA	AACTGGA,MIR-145;ACTGCCT,MIR-34B;ATTACAT,MIR-380-3P;BERENJENO_TRANSFORMED_BY_RHOA_UP;chr16p11;DACOSTA_UV_RESPONSE_VIA_ERCC3_UP;GAGACTG,MIR-452;GGCAGCT,MIR-22;GRADE_COLON_CANCER_UP;GSE13306_RA_VS_UNTREATED_TCONV_DN;GSE13493_CD4INTCD8POS_VS_CD8POS_THYMOCYTE_DN;GSE17721_LPS_VS_PAM3CSK4_16H_BMDM_DN;GSE17721_LPS_VS_POLYIC_16H_BMDM_UP;GSE17721_POLYIC_VS_GARDIQUIMOD_2H_BMDM_UP;GSE27786_BCELL_VS_ERYTHROBLAST_UP;GSE27786_LSK_VS_ERYTHROBLAST_UP;GSE27786_LSK_VS_NEUTROPHIL_UP;GSE339_CD4POS_VS_CD8POS_DC_IN_CULTURE_DN;GSE339_CD8POS_VS_CD4CD8DN_DC_IN_CULTURE_UP;GSE339_CD8POS_VS_CD4CD8DN_DC_UP;GSE339_EX_VIVO_VS_IN_CULTURE_CD4CD8DN_DC_UP;GSE339_EX_VIVO_VS_IN_CULTURE_CD8POS_DC_UP;GSE9037_CTRL_VS_LPS_1H_STIM_BMDM_UP;GTGTTGA,MIR-505;JOHNSTONE_PARVB_TARGETS_3_DN;KAAB_FAILED_HEART_VENTRICLE_DN;MARTORIATI_MDM4_TARGETS_FETAL_LIVER_UP;PENG_GLUTAMINE_DEPRIVATION_DN;PILON_KLF1_TARGETS_UP;PUJANA_BRCA1_PCC_NETWORK;PUJANA_CHEK2_PCC_NETWORK;SASAKI_ADULT_T_CELL_LEUKEMIA;TCATCTC,MIR-143;TGCAAAC,MIR-452;TTTGTAG,MIR-520D;YAO_TEMPORAL_RESPONSE_TO_PROGESTERONE_CLUSTER_10;YOSHIOKA_LIVER_CANCER_EARLY_RECURRENCE_DN	Acetylation;Alternativesplicing;Completeproteome;Directproteinsequencing;Proteomicsidentification;Referenceproteome																														+	+								IPF-33_ctr;IPF-34_ctr																												4	4	4	30.9	30.9	30.9	16.932	0	39.048	1615700000	41	1.79554	0.40372	0.185578	0.172411	NaN	1	0	NaN	NaN	0	-4.34294e-08	1	0	-4.34294e-08	1	0	-4.34294e-08	1	0	-4.34294e-08	1	0	-4.34294e-08	1	0	-4.34294e-08	1	0	-4.34294e-08	1	0	-4.34294e-08	1	0	-4.34294e-08	1	0	-4.34294e-08	1	0	-4.34294e-08	1	0	-4.34294e-08	1	0	-4.34294e-08	1	0	-4.34294e-08	1	0	-4.34294e-08	1	0	-4.34294e-08	1	0	-4.34294e-08	1	0	-4.34294e-08	1	0	-4.34294e-08	1	0	-4.34294e-08	1	0	-4.34294e-08	1	0	-4.34294e-08	1	0	-4.34294e-08	1	0	-4.34294e-08	1	0	-4.34294e-08	1	0	-4.34294e-08	1	0	6.67939	0.0719328	1.23839	6.53584	0.0505731	1.22128	-4.34294e-08	1	0	-4.34294e-08	1	0	-4.34294e-08	1	0	-4.34294e-08	1	0	-4.34294e-08	1	0	-4.34294e-08	1	0	-4.34294e-08	1	0	1.30773	0.9744	-4.34294e-08	1	0	-4.34294e-08	1	0	-4.34294e-08	1	0	-4.34294e-08	1	0	-4.34294e-08	1	0	-4.34294e-08	1	0	-4.34294e-08	1	0	-4.34294e-08	1	0	-4.34294e-08	1	0	-4.34294e-08	1	0	-4.34294e-08	1	0	-4.34294e-08	1	0	-4.34294e-08	1	0	-4.34294e-08	1	0	-4.34294e-08	1	0	-4.34294e-08	1	0	-4.34294e-08	1	0	-4.34294e-08	1	0	-4.34294e-08	1	0	-4.34294e-08	1	0	-4.34294e-08	1	0	-4.34294e-08	1	0	-4.34294e-08	1	0	-4.34294e-08	1	0	-4.34294e-08	1	0	-4.34294e-08	1	0	0	0.901524	A0A087WZT3;Q9H3K6;H3BV85;H3BTW0;A0A0B4J295;H3BVE0	A0A087WZT3;Q9H3K6;H3BV85;H3BTW0;A0A0B4J295;H3BVE0	356
SBDS	Ribosome maturation protein SBDS	NaN	NaN	NaN	NaN	NaN	NaN	NaN	NaN	NaN	NaN	NaN	NaN	NaN	NaN	NaN	NaN	NaN	NaN	NaN	NaN	NaN	NaN	25.2266	25.5417	NaN	NaN	NaN	NaN	NaN	NaN	NaN	NaN	NaN	NaN	NaN	NaN	NaN	NaN	NaN	NaN	NaN	NaN	NaN	NaN	NaN	NaN	NaN	NaN	NaN	NaN	NaN	NaN	NaN	NaN	NaN	NaN	NaN	NaN	NaN	NaN	NaN	NaN	NaN	NaN	NaN	NaN	NaN	NaN	NaN	NaN	NaN	NaN	NaN	NaN	NaN	NaN	NaN	NaN	NaN	26.0469	26.0395	26.3064	26.3074	26.4086	NaN	NaN	NaN	NaN	NaN	NaN	NaN	NaN	NaN	NaN	NaN	NaN	NaN	NaN	NaN	NaN	NaN	NaN	NaN	NaN	NaN	NaN	NaN	NaN	NaN	NaN	NaN	NaN	NaN	NaN	NaN	NaN	NaN	NaN	NaN	NaN	NaN	NaN	NaN	NaN	NaN	NaN	NaN	NaN	NaN	NaN	NaN	NaN	NaN	NaN	NaN	NaN	NaN	NaN	NaN	NaN	NaN	NaN	NaN	NaN	NaN	NaN	NaN	NaN	NaN	NaN	NaN	NaN	NaN	NaN	NaN	NaN	NaN	NaN	NaN	NaN	NaN	NaN	NaN	NaN	NaN	NaN	NaN	NaN	NaN	NaN	NaN	NaN	NaN	NaN	NaN	NaN	NaN	NaN	NaN	NaN	NaN	NaN	NaN	NaN	NaN	NaN	NaN	NaN	NaN	25.6905	26.0016	25.8876	NaN	NaN	NaN	NaN	NaN	NaN	NaN	NaN	NaN	NaN	NaN	NaN	NaN	NaN	NaN	NaN	NaN	NaN	NaN	NaN	NaN	NaN	NaN	26.2568	26.0276	26.3744	26.2554	25.8427	26.4521	NaN	NaN	NaN	NaN	NaN	NaN	NaN	NaN	NaN	NaN	NaN	NaN	NaN	NaN	NaN	NaN	NaN	NaN	NaN	NaN	NaN	NaN	NaN	NaN	NaN	NaN	NaN	NaN	NaN	NaN	NaN	NaN	NaN	NaN	NaN	NaN	NaN	NaN	NaN	NaN	NaN	NaN	NaN	NaN	NaN	NaN	NaN	NaN	NaN	NaN	NaN	NaN	NaN	0.194066	0.273075	-0.482213	-1.04202	0.197935	-0.0895004	-0.166267	0.325733	-0.769758	0.0940342	-0.813183	0.0607364	-0.33005	-0.510266	-0.286505	-0.549079	-0.807419	0.228783	-0.290285	-0.0486933	0.0284678	-0.489079	-0.0347773	-0.0393162	-0.277011	-0.669195	0.974141	1.89817	-0.792784	-0.0441856	-0.337629	0.0541795	-0.172124	-0.254839	-0.280882	-0.564646	-0.538436	-0.624838	0.223237	0.108793	-0.141055	0.0438964	-0.198675	0.194061	-0.305793	0.434765	0.239786	-0.352411	-0.114426	-0.382155	-0.165331	-0.467133	-0.0642166	0.464036	-0.821323	0.0634168	-0.342704	-0.00918642	-0.2056	0.297969	-0.324389				anatomical structure development;biological regulation;biomineral tissue development;bone marrow development;bone mineralization;cell chemotaxis;cell cycle process;cell migration;cell motility;cell proliferation;cellular component assembly;cellular component assembly at cellular level;cellular component biogenesis;cellular component biogenesis at cellular level;cellular component movement;cellular component organization;cellular component organization at cellular level;cellular component organization or biogenesis;cellular component organization or biogenesis at cellular level;cellular macromolecular complex assembly;cellular macromolecular complex subunit organization;cellular macromolecule metabolic process;cellular metabolic process;cellular nitrogen compound metabolic process;cellular process;cellular response to chemical stimulus;cellular response to stimulus;chemotaxis;developmental process;hemopoietic or lymphoid organ development;immune system process;inner cell mass cell proliferation;leukocyte chemotaxis;leukocyte migration;locomotion;macromolecular complex assembly;macromolecular complex subunit organization;macromolecule metabolic process;mature ribosome assembly;metabolic process;mitotic spindle stabilization;ncRNA metabolic process;ncRNA processing;negative regulation of biological process;negative regulation of cellular component organization;negative regulation of cellular process;negative regulation of cytoskeleton organization;negative regulation of microtubule depolymerization;negative regulation of microtubule polymerization or depolymerization;negative regulation of organelle organization;negative regulation of protein complex disassembly;nitrogen compound metabolic process;nucleic acid metabolic process;nucleobase-containing compound metabolic process;organ development;organelle assembly;primary metabolic process;regulation of biological process;regulation of cell cycle;regulation of cell cycle process;regulation of cellular component organization;regulation of cellular process;regulation of cytoskeleton organization;regulation of microtubule cytoskeleton organization;regulation of microtubule depolymerization;regulation of microtubule polymerization or depolymerization;regulation of microtubule-based process;regulation of mitotic cell cycle;regulation of mitotic spindle organization;regulation of organelle organization;regulation of protein complex disassembly;regulation of spindle organization;response to chemical stimulus;response to external stimulus;response to stimulus;ribonucleoprotein complex assembly;ribonucleoprotein complex biogenesis;ribonucleoprotein complex subunit organization;ribosomal large subunit biogenesis;ribosome assembly;ribosome biogenesis;RNA metabolic process;RNA processing;rRNA metabolic process;rRNA processing;spindle stabilization;taxis;tissue development	binding;cytoskeletal protein binding;microtubule binding;nucleic acid binding;protein binding;ribonucleoprotein binding;ribosome binding;RNA binding;rRNA binding;tubulin binding	cell part;cytoplasm;cytoskeletal part;intracellular membrane-bounded organelle;intracellular non-membrane-bounded organelle;intracellular organelle;intracellular organelle part;intracellular part;membrane-bounded organelle;non-membrane-bounded organelle;nuclear part;nucleolus;nucleoplasm;nucleus;organelle;organelle part;spindle pole	Ribosome biogenesis in eukaryotes	SBDS;SBDS_C	ACEVEDO_LIVER_CANCER_UP;ACEVEDO_NORMAL_TISSUE_ADJACENT_TO_LIVER_TUMOR_UP;chr7q11;GOLDRATH_EFF_VS_MEMORY_CD8_TCELL_DN;GRESHOCK_CANCER_COPY_NUMBER_UP;GSE14769_UNSTIM_VS_80MIN_LPS_BMDM_DN;GSE16522_ANTI_CD3CD28_STIM_VS_UNSTIM_MEMORY_CD8_TCELL_UP;GSE16522_ANTI_CD3CD28_STIM_VS_UNSTIM_NAIVE_CD8_TCELL_UP;GSE17721_12H_VS_24H_GARDIQUIMOD_BMDM_UP;GSE17721_4_VS_24H_CPG_BMDM_UP;GSE17721_CPG_VS_GARDIQUIMOD_8H_BMDM_UP;GSE17721_CTRL_VS_GARDIQUIMOD_2H_BMDM_DN;GSE17721_LPS_VS_CPG_24H_BMDM_UP;GSE17721_LPS_VS_CPG_4H_BMDM_UP;GSE17721_LPS_VS_PAM3CSK4_1H_BMDM_DN;GSE17721_POLYIC_VS_CPG_16H_BMDM_UP;GSE17721_POLYIC_VS_PAM3CSK4_1H_BMDM_DN;GSE20715_0H_VS_6H_OZONE_TLR4_KO_LUNG_DN;GSE9037_CTRL_VS_LPS_1H_STIM_BMDM_DN;HOSHIDA_LIVER_CANCER_SUBCLASS_S3;MARSON_BOUND_BY_E2F4_UNSTIMULATED;NING_CHRONIC_OBSTRUCTIVE_PULMONARY_DISEASE_DN;PEDRIOLI_MIR31_TARGETS_DN;RCGCANGCGY_V$NRF1_Q6;SCHAEFFER_PROSTATE_DEVELOPMENT_6HR_UP;STARK_PREFRONTAL_CORTEX_22Q11_DELETION_DN;STK33_SKM_DN	3D-structure;Acetylation;Completeproteome;Cytoplasm;Cytoskeleton;Directproteinsequencing;Diseasemutation;Nucleus;Proteomicsidentification;Referenceproteome;Ribosomebiogenesis																															+								IPF-34_ctr																												6	6	6	28	28	28	28.763	0	20.799	2925600000	77	0.317065	0.731801	0.0685371	0.0624618	0.60134	0.713555	-0.113555	-0.103377	0.0594154	0.71885	0.191075	0.921394	0.136797	0.287009	0.875533	0.192414	0.594576	0.686679	-0.33949	1.82054	0.337671	-0.733374	0.19425	0.888341	0.139292	0.0799993	0.964904	-0.0630238	0.159508	0.932992	-0.117149	0.347485	0.796524	0.227997	1.16041	0.522969	-0.542642	0.0844726	0.966681	0.0662322	1.23441	0.467102	-0.571013	0.0527927	0.971014	0.0427495	0.363609	0.814345	-0.232592	0.646305	0.720409	-0.359739	0.304263	0.879654	-0.201842	0.710794	0.645308	-0.386605	1.23756	0.458887	-0.568452	0.231867	0.838584	0.161235	0.309278	0.773983	-0.204512	0.0420024	0.981639	-0.0343066	0.0240773	0.979894	0.020052	0.607689	0.620745	-0.344522	0.0296116	0.978642	-0.0245019	0.033621	0.978213	-0.0277004	0.291107	0.863881	-0.195028	0.942387	0.586549	-0.471394	1.59464	0.250933	0.681789	4.76357	0.039456	1.33822	1.2113	0.477186	-0.558789	0.0378825	0.9732	-0.0311138	0.374877	0.841662	-0.238029	0.0468479	0.973219	0.0381432	0.166212	0.929055	-0.12132	0.264106	0.85535	-0.179614	0.292056	0.879504	-0.197095	4.15904	0.744212	0.740719	0.722877	-0.397762	0.690086	0.648577	-0.378913	0.854338	0.581474	-0.440159	0.225468	0.899218	0.157377	0.0987326	0.924107	0.0765626	0.13212	0.96963	-0.0993405	0.0371529	0.979908	0.0307991	0.196449	0.91196	-0.140056	0.188285	0.893987	0.136284	0.329976	0.77826	-0.215441	0.520016	0.813093	0.306422	0.245538	0.82221	0.169031	0.394442	0.831662	-0.248235	0.104348	0.928004	-0.0805221	0.43776	0.764403	-0.269174	0.158688	0.884967	-0.116529	0.573131	0.717695	-0.329319	0.0562123	0.966831	-0.0452476	0.567277	0.820304	0.327042	1.27423	0.47666	-0.578669	0.0550551	0.965903	0.04459	0.38158	0.800716	-0.241537	0.00755754	0.992736	-0.00645254	0.204482	0.922783	-0.144932	0.320093	0.826027	0.210023	0.353597	0.822582	-0.228277	2.10449	0.888158	A0A0S2Z5I7;A0A087X020;Q9Y3A5;F8WE72;A0A0S2Z5F7	A0A0S2Z5I7;A0A087X020;Q9Y3A5;F8WE72	357
CTSH	Pro-cathepsin H;Cathepsin H mini chain;Cathepsin H;Cathepsin H heavy chain;Cathepsin H light chain	27.7398	28.1161	27.6207	27.8236	28.4374	28.0718	26.5238	27.2873	27.4636	27.3022	27.1948	27.3454	27.5129	27.919	27.6	NaN	NaN	NaN	NaN	NaN	NaN	NaN	NaN	NaN	NaN	NaN	NaN	NaN	NaN	NaN	NaN	NaN	NaN	27.1365	27.3818	27.3726	NaN	NaN	NaN	NaN	NaN	NaN	NaN	NaN	NaN	28.1144	28.1111	28.4458	28.0522	28.2022	28.1956	27.5373	27.8719	27.6478	27.8961	28.073	27.8804	28.2062	27.7389	28.3283	28.1003	28.6407	28.4348	28.1625	27.7839	27.9484	28.0114	26.9369	27.6051	27.2472	27.5134	27.662	28.0672	27.895	27.8114	28.441	27.5603	27.8796	27.8369	NaN	28.1557	28.1119	28.1803	27.7612	27.3175	27.7441	27.8494	26.8003	26.8535	26.7023	26.751	27.7425	27.8854	26.896	27.068	27.3605	26.6983	26.8704	26.8654	26.5362	26.6652	27.4106	27.6638	27.7749	27.5006	26.7857	27.5416	27.6769	26.7796	27.1836	27.1556	NaN	NaN	NaN	NaN	NaN	NaN	NaN	NaN	NaN	NaN	NaN	27.9654	NaN	NaN	27.3153	27.2407	27.489	27.4448	NaN	NaN	NaN	NaN	NaN	NaN	NaN	NaN	NaN	27.1144	28.0066	27.4642	NaN	NaN	NaN	27.9152	28.3576	28.054	27.8243	28.0071	27.7244	NaN	27.0481	28.2756	27.6646	27.6368	27.8815	27.8303	27.6249	28.0584	26.7394	27.7974	28.0245	NaN	27.7393	28.6224	27.5135	27.6216	26.8971	27.0752	26.7881	27.0799	27.009	26.9206	27.5565	26.8542	27.2394	27.3321	27.4938	27.8761	27.4296	27.0537	27.3149	26.9297	26.8434	25.9563	26.4157	26.4882	27.1636	27.1878	NaN	27.1665	27.2382	NaN	NaN	NaN	NaN	NaN	NaN	NaN	NaN	NaN	NaN	NaN	NaN	NaN	NaN	NaN	NaN	NaN	27.38	27.291	27.554	27.8465	27.8401	27.8372	27.6072	27.7825	27.8199	27.7682	28.032	27.7685	NaN	NaN	NaN	NaN	NaN	NaN	NaN	NaN	NaN	NaN	NaN	NaN	27.8538	27.8412	27.7722	27.6127	27.5482	27.6289	27.6153	27.7647	27.7947	27.5247	27.0597	27.2433	27.5673	27.5067	27.2619	27.4839	27.8156	27.5546	28.0833	27.9654	27.7744	27.8356	27.92	27.3179	27.2189	27.5352	27.2003	26.3781	27.124	27.0502	27.3598	27.1906	27.0298	27.8267	27.9181	26.9448	27.8442	27.4542	NaN	NaN	NaN	1.49654	1.78194	0.762565	0.951819	1.34833	-2.01364	-2.51589	-2.27054	-1.74521	-2.12437	-1.62714	0.967992	-2.27807	-2.3325	-1.80056	1.8948	1.82103	1.3567	1.62087	1.76212	2.06296	1.63599	1.18882	1.14522	1.59557	1.6313	0.234178	1.68881	1.30802	0.456391	1.13062	0.779193	0.482388	0.541699	1.31747	1.00577	0.710586	-2.29226	-2.28682	-1.69407	-0.611587	-0.792034	1.06253	-1.70294	-1.62915	-2.21661	1.19941	-1.53826	1.77995	1.52294	0.213274	1.39862	1.50889	1.19148	0.531102	1.01511	0.652068	0.833047	0.812919	1.27084	0.770451				adaptive immune response;adaptive immune response based on somatic recombination of immune receptors built from immunoglobulin superfamily domains;anatomical structure development;anatomical structure homeostasis;anatomical structure morphogenesis;antigen processing and presentation;biological regulation;bradykinin catabolic process;catabolic process;cell killing;cellular catabolic process;cellular metabolic process;cellular process;cellular response to chemical stimulus;cellular response to endogenous stimulus;cellular response to hormone stimulus;cellular response to organic substance;cellular response to stimulus;cellular response to thyroid hormone stimulus;chemical homeostasis;chemical homeostasis within a tissue;developmental process;dichotomous subdivision of an epithelial terminal unit;dichotomous subdivision of terminal units involved in lung branching;ERK1 and ERK2 cascade;gamete generation;homeostatic process;immune effector process;immune response;immune response-regulating signaling pathway;immune system process;induction of apoptosis;induction of programmed cell death;intracellular protein kinase cascade;intracellular signal transduction;kidney development;leukocyte mediated cytotoxicity;leukocyte mediated immunity;lymphocyte mediated immunity;macromolecule metabolic process;male gamete generation;MAPKKK cascade;membrane protein proteolysis;metabolic process;metanephros development;morphogenesis of an epithelium;multicellular organismal process;multicellular organismal reproductive process;negative regulation of apoptosis;negative regulation of biological process;negative regulation of cell death;negative regulation of cellular process;negative regulation of programmed cell death;neuropeptide catabolic process;organ development;peptide catabolic process;peptide metabolic process;positive regulation of angiogenesis;positive regulation of apoptosis;positive regulation of biological process;positive regulation of catalytic activity;positive regulation of cell death;positive regulation of cell migration;positive regulation of cell motility;positive regulation of cell proliferation;positive regulation of cellular component movement;positive regulation of cellular process;positive regulation of developmental process;positive regulation of epithelial cell migration;positive regulation of gene expression;positive regulation of hydrolase activity;positive regulation of locomotion;positive regulation of macromolecule metabolic process;positive regulation of metabolic process;positive regulation of molecular function;positive regulation of peptidase activity;positive regulation of programmed cell death;posttranscriptional regulation of gene expression;primary metabolic process;protein destabilization;protein maturation;protein metabolic process;protein processing;proteolysis;proteolysis involved in cellular protein catabolic process;regulation of anatomical structure morphogenesis;regulation of angiogenesis;regulation of apoptosis;regulation of biological process;regulation of biological quality;regulation of catalytic activity;regulation of cell death;regulation of cell migration;regulation of cell motility;regulation of cell proliferation;regulation of cellular component movement;regulation of cellular process;regulation of developmental process;regulation of epithelial cell migration;regulation of gene expression;regulation of hydrolase activity;regulation of immune response;regulation of immune system process;regulation of localization;regulation of locomotion;regulation of macromolecule metabolic process;regulation of metabolic process;regulation of molecular function;regulation of multicellular organismal development;regulation of multicellular organismal process;regulation of peptidase activity;regulation of programmed cell death;regulation of protein stability;regulation of response to stimulus;reproductive process;response to chemical stimulus;response to endogenous stimulus;response to external stimulus;response to extracellular stimulus;response to hormone stimulus;response to nutrient;response to nutrient levels;response to organic substance;response to retinoic acid;response to stimulus;response to thyroid hormone stimulus;response to vitamin;response to vitamin A;signal transduction;spermatogenesis;surfactant homeostasis;T cell mediated cytotoxicity;T cell mediated immunity;tissue homeostasis;tissue morphogenesis;zymogen activation	activating MHC class I receptor activity;aminopeptidase activity;apoptotic protease activator activity;binding;caspase activator activity;caspase regulator activity;catalytic activity;cysteine-type endopeptidase activity;cysteine-type peptidase activity;endopeptidase activity;enzyme activator activity;enzyme regulator activity;exopeptidase activity;HLA-A specific activating MHC class I receptor activity;hormone binding;hydrolase activity;MHC class I receptor activity;molecular transducer activity;peptidase activator activity;peptidase activity;peptidase activity, acting on L-amino acid peptides;peptidase regulator activity;receptor activity;serine hydrolase activity;serine-type endopeptidase activity;serine-type peptidase activity;signal transducer activity;signaling receptor activity;thyroid hormone binding;transmembrane signaling receptor activity	acrosomal vesicle;axoneme part;cell part;cell projection part;cytoplasmic membrane-bounded vesicle;cytoplasmic part;cytoplasmic vesicle;cytosol;extracellular membrane-bounded organelle;extracellular organelle;extracellular region part;extracellular space;extracellular vesicular exosome;intracellular membrane-bounded organelle;intracellular organelle;intracellular part;lysosome;lytic vacuole;membrane-bounded organelle;membrane-bounded vesicle;organelle;organelle part;outer dense fiber;stored secretory granule;vacuole;vesicle	Lysosome	Inhibitor_I29;Peptidase_C1	ACEVEDO_LIVER_CANCER_UP;ADDYA_ERYTHROID_DIFFERENTIATION_BY_HEMIN;APPEL_IMATINIB_RESPONSE;BAELDE_DIABETIC_NEPHROPATHY_UP;BASSO_B_LYMPHOCYTE_NETWORK;BLALOCK_ALZHEIMERS_DISEASE_UP;BMI1_DN_MEL18_DN.V1_DN;BOHN_PRIMARY_IMMUNODEFICIENCY_SYNDROM_DN;BOQUEST_STEM_CELL_DN;BYSTROEM_CORRELATED_WITH_IL5_UP;CAIRO_LIVER_DEVELOPMENT_DN;CELLULAR_MACROMOLECULE_METABOLIC_PROCESS;CELLULAR_PROTEIN_METABOLIC_PROCESS;CERVERA_SDHB_TARGETS_2;CHANG_IMMORTALIZED_BY_HPV31_UP;CHEN_METABOLIC_SYNDROM_NETWORK;CHICAS_RB1_TARGETS_CONFLUENT;chr15q25;COLINA_TARGETS_OF_4EBP1_AND_4EBP2;CYSTEINE_TYPE_ENDOPEPTIDASE_ACTIVITY;CYSTEINE_TYPE_PEPTIDASE_ACTIVITY;DACOSTA_ERCC3_ALLELE_XPCS_VS_TTD_UP;DELYS_THYROID_CANCER_UP;DEURIG_T_CELL_PROLYMPHOCYTIC_LEUKEMIA_UP;DURAND_STROMA_MAX_UP;DUTERTRE_ESTRADIOL_RESPONSE_24HR_DN;EGFR_UP.V1_DN;ENDOPEPTIDASE_ACTIVITY;ENK_UV_RESPONSE_EPIDERMIS_DN;ESC_J1_UP_LATE.V1_UP;ESC_V6.5_UP_LATE.V1_UP;FERRANDO_T_ALL_WITH_MLL_ENL_FUSION_UP;FRASOR_RESPONSE_TO_ESTRADIOL_DN;GAUSSMANN_MLL_AF4_FUSION_TARGETS_F_UP;GSE10325_CD4_TCELL_VS_MYELOID_DN;GSE10325_LUPUS_CD4_TCELL_VS_LUPUS_BCELL_DN;GSE10463_CD40L_AND_VA347_VS_CD40L_IN_DC_DN;GSE12366_NAIVE_VS_MEMORY_BCELL_DN;GSE12845_IGD_POS_BLOOD_VS_DARKZONE_GC_TONSIL_BCELL_DN;GSE13484_12H_VS_3H_YF17D_VACCINE_STIM_PBMC_UP;GSE13484_UNSTIM_VS_12H_YF17D_VACCINE_STIM_PBMC_DN;GSE13738_RESTING_VS_BYSTANDER_ACTIVATED_CD4_TCELL_DN;GSE15215_CD2_POS_VS_NEG_PDC_UP;GSE17721_12H_VS_24H_GARDIQUIMOD_BMDM_DN;GSE17721_CTRL_VS_PAM3CSK4_12H_BMDM_UP;GSE17721_CTRL_VS_PAM3CSK4_1H_BMDM_UP;GSE17721_LPS_VS_CPG_2H_BMDM_DN;GSE17974_0H_VS_2H_IN_VITRO_ACT_CD4_TCELL_UP;GSE20366_CD103_KLRG1_DP_VS_DN_TREG_DN;GSE20366_CD103_POS_VS_CD103_KLRG1_DP_TREG_DN;GSE20715_0H_VS_24H_OZONE_LUNG_DN;GSE20715_0H_VS_24H_OZONE_TLR4_KO_LUNG_DN;GSE20715_0H_VS_48H_OZONE_TLR4_KO_LUNG_DN;GSE20715_0H_VS_6H_OZONE_TLR4_KO_LUNG_DN;GSE22886_NAIVE_CD4_TCELL_VS_DC_DN;GSE22886_NAIVE_CD4_TCELL_VS_MONOCYTE_DN;GSE22886_NAIVE_CD8_TCELL_VS_DC_DN;GSE22886_NAIVE_CD8_TCELL_VS_MONOCYTE_DN;GSE22886_NAIVE_TCELL_VS_MONOCYTE_DN;GSE22886_NAIVE_VS_IGG_IGA_MEMORY_BCELL_DN;GSE22886_NAIVE_VS_IGM_MEMORY_BCELL_DN;GSE22886_NEUTROPHIL_VS_MONOCYTE_DN;GSE22886_TH1_VS_TH2_12H_ACT_UP;GSE22886_TH1_VS_TH2_48H_ACT_UP;GSE24634_IL4_VS_CTRL_TREATED_NAIVE_CD4_TCELL_DAY7_UP;GSE24634_NAIVE_CD4_TCELL_VS_DAY3_IL4_CONV_TREG_DN;GSE24634_NAIVE_CD4_TCELL_VS_DAY7_IL4_CONV_TREG_DN;GSE24634_TEFF_VS_TCONV_DAY10_IN_CULTURE_DN;GSE24634_TREG_VS_TCONV_POST_DAY7_IL4_CONVERSION_DN;GSE26928_NAIVE_VS_CENT_MEMORY_CD4_TCELL_DN;GSE26928_NAIVE_VS_EFF_MEMORY_CD4_TCELL_DN;GSE2706_2H_VS_8H_R848_AND_LPS_STIM_DC_UP;GSE29618_BCELL_VS_MDC_DN;GSE29618_PDC_VS_MDC_DAY7_FLU_VACCINE_DN;GSE29618_PDC_VS_MDC_DN;GSE30083_SP2_VS_SP4_THYMOCYTE_DN;GSE3337_CTRL_VS_4H_IFNG_IN_CD8POS_DC_UP;GSE339_EX_VIVO_VS_IN_CULTURE_CD4CD8DN_DC_UP;GSE36476_CTRL_VS_TSST_ACT_72H_MEMORY_CD4_TCELL_OLD_DN;GSE37416_12H_VS_24H_F_TULARENSIS_LVS_NEUTROPHIL_UP;GSE3982_BASOPHIL_VS_CENT_MEMORY_CD4_TCELL_DN;GSE3982_BASOPHIL_VS_TH1_DN;GSE3982_BASOPHIL_VS_TH2_DN;GSE3982_BCELL_VS_CENT_MEMORY_CD4_TCELL_UP;GSE3982_CTRL_VS_IGE_STIM_MAST_CELL_DN;GSE3982_DC_VS_BASOPHIL_UP;GSE3982_DC_VS_CENT_MEMORY_CD4_TCELL_UP;GSE3982_DC_VS_NKCELL_UP;GSE3982_DC_VS_TH2_UP;GSE3982_EOSINOPHIL_VS_CENT_MEMORY_CD4_TCELL_DN;GSE3982_EOSINOPHIL_VS_EFF_MEMORY_CD4_TCELL_DN;GSE3982_EOSINOPHIL_VS_MAST_CELL_DN;GSE3982_EOSINOPHIL_VS_NEUTROPHIL_DN;GSE3982_EOSINOPHIL_VS_NKCELL_DN;GSE3982_EOSINOPHIL_VS_TH1_DN;GSE3982_EOSINOPHIL_VS_TH2_DN;GSE3982_MAC_VS_CENT_MEMORY_CD4_TCELL_UP;GSE3982_MAC_VS_EFF_MEMORY_CD4_TCELL_UP;GSE3982_MAC_VS_NKCELL_UP;GSE3982_MAC_VS_TH1_UP;GSE3982_MAC_VS_TH2_UP;GSE3982_MAST_CELL_VS_DC_DN;GSE3982_MEMORY_CD4_TCELL_VS_BCELL_DN;GSE3982_NEUTROPHIL_VS_CENT_MEMORY_CD4_TCELL_DN;GSE9988_ANTI_TREM1_AND_LPS_VS_VEHICLE_TREATED_MONOCYTES_DN;GSE9988_ANTI_TREM1_VS_VEHICLE_TREATED_MONOCYTES_DN;GSE9988_LOW_LPS_VS_VEHICLE_TREATED_MONOCYTE_DN;GSE9988_LPS_VS_VEHICLE_TREATED_MONOCYTE_DN;HAHTOLA_MYCOSIS_FUNGOIDES_SKIN_UP;HELLER_HDAC_TARGETS_DN;HELLER_SILENCED_BY_METHYLATION_UP;HENDRICKS_SMARCA4_TARGETS_UP;HOFFMANN_SMALL_PRE_BII_TO_IMMATURE_B_LYMPHOCYTE_UP;HUMMEL_BURKITTS_LYMPHOMA_DN;IVANOVA_HEMATOPOIESIS_MATURE_CELL;IWANAGA_CARCINOGENESIS_BY_KRAS_UP;JAATINEN_HEMATOPOIETIC_STEM_CELL_DN;JECHLINGER_EPITHELIAL_TO_MESENCHYMAL_TRANSITION_DN;KATSANOU_ELAVL1_TARGETS_UP;KAYO_AGING_MUSCLE_DN;KEGG_LYSOSOME;KIM_ALL_DISORDERS_OLIGODENDROCYTE_NUMBER_CORR_UP;KLEIN_PRIMARY_EFFUSION_LYMPHOMA_DN;KOBAYASHI_EGFR_SIGNALING_24HR_UP;KOYAMA_SEMA3B_TARGETS_DN;LEE_AGING_CEREBELLUM_UP;LEE_BMP2_TARGETS_UP;LEF1_UP.V1_DN;LI_WILMS_TUMOR_VS_FETAL_KIDNEY_1_UP;LIAN_NEUTROPHIL_GRANULE_CONSTITUENTS;LINDGREN_BLADDER_CANCER_CLUSTER_3_DN;LOPEZ_MBD_TARGETS;MALONEY_RESPONSE_TO_17AAG_UP;MARKEY_RB1_ACUTE_LOF_UP;MCLACHLAN_DENTAL_CARIES_DN;MCLACHLAN_DENTAL_CARIES_UP;MEISSNER_BRAIN_HCP_WITH_H3K4ME3_AND_H3K27ME3;MEISSNER_NPC_HCP_WITH_H3_UNMETHYLATED;MODULE_33;MORI_LARGE_PRE_BII_LYMPHOCYTE_DN;MORI_MATURE_B_LYMPHOCYTE_UP;NAKAMURA_TUMOR_ZONE_PERIPHERAL_VS_CENTRAL_DN;OHGUCHI_LIVER_HNF4A_TARGETS_DN;ONDER_CDH1_TARGETS_2_DN;ONGUSAHA_TP53_TARGETS;ONKEN_UVEAL_MELANOMA_UP;PATTERSON_DOCETAXEL_RESISTANCE;PEPTIDASE_ACTIVITY;PROTEIN_METABOLIC_PROCESS;PROTEOLYSIS;REACTOME_ADAPTIVE_IMMUNE_SYSTEM;REACTOME_IMMUNE_SYSTEM;REACTOME_MHC_CLASS_II_ANTIGEN_PRESENTATION;RIGGI_EWING_SARCOMA_PROGENITOR_UP;RPS14_DN.V1_UP;SCHRAETS_MLL_TARGETS_DN;SIRNA_EIF4GI_UP;SWEET_LUNG_CANCER_KRAS_UP;VANLOO_SP3_TARGETS_DN;WANG_ESOPHAGUS_CANCER_VS_NORMAL_UP;WANG_RESPONSE_TO_GSK3_INHIBITOR_SB216763_UP;WIERENGA_STAT5A_TARGETS_GROUP1;WIERENGA_STAT5A_TARGETS_UP;WILSON_PROTEASES_AT_TUMOR_BONE_INTERFACE_DN;WU_CELL_MIGRATION;YU_MYC_TARGETS_DN;ZHAN_MULTIPLE_MYELOMA_DN;ZHONG_SECRETOME_OF_LUNG_CANCER_AND_MACROPHAGE;ZWANG_CLASS_1_TRANSIENTLY_INDUCED_BY_EGF	3D-structure;Completeproteome;Directproteinsequencing;Disulfidebond;Glycoprotein;Hydrolase;Lysosome;Polymorphism;Protease;Proteomicsidentification;Referenceproteome;Signal;Thiolprotease;Zymogen																																																																			7	7	7	25.4	25.4	25.4	36.269	0	75.608	35006000000	569	1.22221	0.130123	0.428428	0.349334	0.0896106	0.885786	0.0579491	0.0465332	0.154736	0.431077	0.989736	0.4876	0.784723	1.27961	0.270479	0.934312	0.394581	0.627283	0.399698	0.527746	0.537246	0.499158	0.852173	0.359613	0.70704	1.53312	0.221793	-1.05453	2.16644	0.129429	-1.318	1.85038	0.121128	-1.19035	1.23841	0.270667	-0.914573	1.67056	0.223	-1.11388	1.1171	0.286314	-0.852874	0.5397	0.533395	0.507625	1.85125	0.168218	-1.19258	1.92907	0.186113	-1.22277	1.29577	0.311962	-0.943174	1.40388	0.209262	0.993613	1.32269	0.191077	0.954993	0.859804	0.279911	0.711454	1.1125	0.187932	0.850015	1.2584	0.233	0.92392	1.5972	0.111179	1.08171	1.12763	0.218009	0.8579	0.712822	0.412885	0.623058	0.677969	0.44295	0.600535	1.08705	0.300532	0.836739	1.12164	0.316958	0.855137	0.0957324	0.865518	0.12121	1.18172	0.121622	0.885571	0.816082	0.38512	0.685848	0.210436	0.822133	0.239343	0.664682	0.552689	0.592443	0.406103	0.70641	0.408585	0.224713	0.849465	0.252975	0.257953	0.76853	0.283948	0.82476	0.456837	0.690894	12.9427	0.00218462	0.567397	0.59333	0.527195	0.361117	0.654586	0.372613	1.87816	0.132242	-1.20178	1.87209	0.1548	-1.1991	1.18323	0.222528	-0.88738	0.29327	0.905333	-0.318119	0.409194	0.673775	-0.413255	0.611938	0.501707	0.557204	1.19263	0.272058	-0.892076	1.12081	0.243926	-0.854342	1.78436	0.313021	-1.16239	0.722084	0.332422	0.628734	1.02857	0.401259	-0.806209	1.27786	0.202814	0.933359	1.01551	0.286912	0.798646	0.0872889	0.887665	0.110864	0.89806	0.343724	0.733455	1.00173	0.319467	0.791229	0.71425	0.623801	0.624218	0.244959	0.77636	0.275331	0.574779	0.588852	0.532181	0.324242	0.715638	0.341945	0.442561	0.64341	0.436765	0.428882	0.676078	0.426262	0.783664	0.42187	0.666385	0.400305	0.656701	0.404015	7.78072	0.0246332	A0A087X0D5;Q6IBC3;P09668;E9PKT6;Q68D46;A0A3B3IRM7;Q6LAF8;B7Z378	A0A087X0D5;Q6IBC3;P09668;E9PKT6	358
IGKV2-40	Ig kappa chain V-II region Cum	33.9646	32.4201	32.6092	33.5343	33.4129	33.0976	32.2201	32.1644	31.7896	32.456	32.1417	32.2545	NaN	30.2295	NaN	33.6453	33.4354	33.7172	32.334	32.491	31.6313	32.0626	31.1216	31.4549	33.2258	33.1931	34.4168	34.579	35.1804	35.9497	32.0914	31.9412	31.7061	33.4528	32.7065	32.9858	33.6138	33.4381	33.525	33.2467	33.6126	34.9883	34.5799	31.7857	32.0763	32.6996	32.8214	32.4493	33.6723	33.4452	33.3039	33.1667	33.6762	33.0102	32.5828	32.89	31.9738	33.1518	32.8307	32.9669	34.2214	34.0204	33.8098	32.2898	32.6388	32.9479	33.1296	32.3638	32.087	33.7863	33.8978	33.5345	33.0769	33.113	33.0026	33.3149	33.5006	32.6066	33.0474	33.0413	32.8185	32.1085	32.4046	32.6503	32.8711	34.0332	33.4548	33.6571	33.256	33.481	34.0571	33.3001	32.9263	32.9927	32.9868	32.7798	33.3962	33.0147	33.5028	34.5862	35.019	34.1606	33.798	33.5787	33.6418	33.3166	33.6889	33.6654	33.609	33.8739	34.3377	32.8386	33.392	32.9435	32.2645	31.7521	32.3469	33.6713	33.7055	33.9886	32.8654	29.2114	31.3804	31.9535	32.1795	31.8221	30.6236	30.595	30.1256	32.7645	33.0728	32.8002	33.2916	33.3777	33.3153	32.747	32.5744	32.4596	35.0921	33.9116	34.6295	33.4677	33.648	33.3088	30.1511	30.6211	30.3663	31.0587	31.0635	30.7639	34.0308	33.7905	33.913	34.0194	33.9543	33.2821	32.95	33.0775	33.3799	33.5996	34.1653	32.7347	32.6637	34.5274	33.9966	33.5152	32.9891	33.9104	33.6896	33.7244	33.4194	33.6719	33.603	33.6558	33.1755	33.6236	32.7108	33.5276	33.2184	32.8388	33.9341	33.7486	33.6061	33.8346	33.6456	33.7775	34.2798	34.3894	34.2695	32.259	32.1115	32.112	31.8911	31.8015	32.0604	31.8542	31.9911	32.1261	32.2189	31.7351	32.5142	32.6484	32.7672	32.9575	32.8382	32.5308	32.5114	30.4973	31.281	33.5948	33.4425	33.6351	33.3264	33.6743	33.4234	33.3762	32.9761	32.9875	33.5337	31.6081	33.7463	34.8955	34.2288	33.5861	33.7093	33.7919	33.5888	32.6951	NaN	32.9817	33.284	33.4683	NaN	33.7783	34.1646	34.1185	34.122	34.0429	33.6561	34.2941	34.8026	34.3666	34.7899	34.9035	34.7299	34.5928	34.3965	34.3671	34.1098	34.1355	34.078	33.1924	34.365	34.5488	33.9885	34.0874	33.4315	32.498	32.659	33.6673	33.6268	33.5909	33.7237	33.6219	33.3161	34.3184	33.2036	33.4438	34.2853	32.2872	33.5103	33.8662	33.5922	33.7424	-0.191192	0.159086	-1.13112	-0.905061	-6.6611	0.410149	-1.03707	-1.64277	0.422739	2.04722	-1.27628	-0.14079	0.336477	0.760064	-0.375169	-0.532405	0.284637	0.0952115	-0.706916	-0.206014	0.828081	-0.563672	-0.662368	0.550398	-0.124991	-0.0484691	-0.220097	-0.801349	0.263885	0.275573	0.238661	-0.269411	0.11544	1.39945	0.483685	0.36782	0.751039	-0.131113	-1.068	0.599353	-2.03678	-1.20411	-2.74108	-0.309982	0.139054	-0.595471	1.35524	0.285661	-2.80964	-2.22713	0.722317	0.562764	-0.0533493	0.310708	0.54008	0.28241	0.421966	0.454396	-0.0191747	0.00582424	0.57377				activation of immune response;biological regulation;cellular component organization;cellular component organization or biogenesis;cellular membrane organization;cellular process;complement activation;complement activation, classical pathway;defense response;endocytosis;establishment of localization;humoral immune response;immune effector process;immune response;immune system process;innate immune response;macromolecule metabolic process;membrane invagination;membrane organization;metabolic process;positive regulation of biological process;positive regulation of immune response;positive regulation of immune system process;positive regulation of response to stimulus;primary metabolic process;protein activation cascade;protein metabolic process;receptor-mediated endocytosis;regulation of biological process;regulation of immune response;regulation of immune system process;regulation of response to stimulus;response to stimulus;response to stress;transport;vesicle-mediated transport	antigen binding;binding	blood microparticle;cell part;extracellular membrane-bounded organelle;extracellular organelle;extracellular region;extracellular region part;extracellular vesicular exosome;membrane;membrane-bounded organelle;membrane-bounded vesicle;organelle;plasma membrane;vesicle		V-set	chr2p11	Bence-Jonesprotein;Completeproteome;Directproteinsequencing;Disulfidebond;Immunoglobulindomain;ImmunoglobulinVregion;Proteomicsidentification;Referenceproteome								+																															IPF-13_ctr								+						+													CTD-16_ctr;CTD-21_ctr	8	7	5	94.2	94.2	75	11.434	0	323.31	2389600000000	1215	0.669265	0.284337	-0.278122	-0.22738	0.552984	0.539339	-0.237488	-0.19481	0.158735	0.425103	0.073345	0.94849	-0.0969188	0.0604268	0.946032	0.0807475	0.607876	0.454123	-0.57412	0.451894	0.577945	-0.459406	8.59142	0	-3.31568	0.171714	0.8448	0.208192	0.540327	0.575441	-0.526224	1.02682	0.242367	-0.833533	0.177445	0.840405	0.214388	1.42171	0.249422	1.03826	0.717655	0.411761	-0.647822	0.0530687	0.954801	-0.0714481	0.136992	0.871135	0.170801	0.359698	0.701988	0.38519	0.153383	0.888433	-0.189572	0.233241	0.754571	-0.270242	0.113582	0.885218	0.144478	0.0352423	0.955383	0.04832	0.329422	0.593812	-0.358693	0.0797261	0.911015	-0.104572	0.40279	0.544077	0.420317	0.249687	0.686778	-0.286071	0.303731	0.683517	-0.336041	0.242716	0.743163	0.279375	0.0468442	0.96461	-0.0634476	0.0175976	0.980381	-0.0245932	0.0856526	0.875929	-0.111723	0.386171	0.491723	-0.406724	0.104318	0.885412	0.133865	0.109577	0.901073	0.139876	0.0934267	0.924912	0.121071	0.106883	0.894372	-0.136755	0.0430881	0.973432	0.0585921	0.815945	0.41421	0.710137	0.20815	0.844621	0.245523	7.00832	0.206559	0.15153	0.890212	0.186698	0.355571	0.645836	0.381142	0.0492422	0.964467	-0.0665447	0.562347	0.552905	-0.542029	0.269047	0.690314	0.304227	1.38672	0.465623	-1.02716	0.662186	0.528498	-0.611193	2.23682	0.0857561	-1.39122	0.124916	0.871076	-0.157345	0.0524089	0.925074	0.0705865	0.266943	0.814118	-0.302262	0.779102	0.282967	0.687476	0.114039	0.900377	0.145	2.3259	0.0930909	-1.42608	1.62055	0.171375	-1.13048	0.338766	0.642976	0.366654	0.249133	0.772704	0.285578	0.0194216	0.979752	-0.0270787	0.12497	0.931587	0.157562	0.236274	0.772957	0.273663	0.112508	0.919818	0.143298	0.177443	0.833368	0.214187	0.193438	0.849615	0.230661	0.00687959	0.998698	-0.00972955	0.00207901	0.997481	0.00295582	0.255194	0.76539	0.291243	4.86006	0.309955	A0A087X0Q4;A0A087WW87;P01614	A0A087X0Q4;A0A087WW87;P01614	359
HNRNPM;HNRPM;ORF	Heterogeneous nuclear ribonucleoprotein M	NaN	NaN	NaN	NaN	NaN	NaN	NaN	NaN	NaN	NaN	NaN	NaN	NaN	NaN	NaN	NaN	NaN	NaN	NaN	NaN	NaN	NaN	NaN	NaN	NaN	NaN	NaN	NaN	NaN	NaN	NaN	NaN	NaN	NaN	NaN	NaN	NaN	NaN	NaN	NaN	NaN	NaN	NaN	NaN	NaN	NaN	NaN	NaN	NaN	NaN	NaN	NaN	NaN	NaN	26.2182	26.1724	25.9756	NaN	NaN	NaN	NaN	NaN	NaN	NaN	NaN	NaN	NaN	NaN	NaN	NaN	NaN	NaN	NaN	NaN	NaN	NaN	NaN	NaN	NaN	NaN	NaN	NaN	NaN	NaN	NaN	NaN	NaN	NaN	NaN	NaN	NaN	NaN	NaN	NaN	NaN	NaN	NaN	NaN	NaN	NaN	NaN	NaN	NaN	NaN	NaN	NaN	NaN	NaN	NaN	NaN	NaN	NaN	NaN	NaN	NaN	NaN	NaN	NaN	NaN	NaN	NaN	NaN	NaN	NaN	NaN	NaN	NaN	NaN	NaN	NaN	NaN	NaN	NaN	NaN	NaN	NaN	NaN	NaN	NaN	NaN	NaN	NaN	NaN	NaN	NaN	NaN	NaN	NaN	NaN	NaN	NaN	NaN	NaN	NaN	NaN	NaN	NaN	NaN	NaN	NaN	NaN	NaN	NaN	NaN	NaN	NaN	NaN	NaN	NaN	NaN	NaN	NaN	NaN	NaN	NaN	NaN	NaN	NaN	NaN	NaN	NaN	NaN	NaN	NaN	NaN	NaN	NaN	NaN	NaN	NaN	NaN	NaN	NaN	NaN	NaN	NaN	NaN	NaN	NaN	NaN	NaN	NaN	NaN	NaN	NaN	NaN	NaN	NaN	NaN	NaN	NaN	NaN	NaN	NaN	NaN	NaN	NaN	NaN	NaN	NaN	NaN	NaN	NaN	NaN	NaN	NaN	NaN	NaN	NaN	NaN	NaN	NaN	NaN	NaN	NaN	NaN	NaN	NaN	NaN	NaN	NaN	NaN	NaN	NaN	NaN	NaN	NaN	NaN	NaN	NaN	NaN	NaN	NaN	NaN	NaN	NaN	NaN	NaN	NaN	NaN	NaN	NaN	NaN	NaN	NaN	NaN	NaN	NaN	NaN	NaN	NaN	NaN	NaN	NaN	0	0	0	0	0	0	0	0	0	0	0	0	0	0	0	0	0	0	1.83542	0	0	0	0	0	0	0	0	0	0	0	0	0	0	0	0	0	0	0	0	0	0	0	0	0	0	0	0	0	0	0	0	0	0	0	0	0	0	0	0	0	0				alternative nuclear mRNA splicing, via spliceosome;cellular macromolecule metabolic process;cellular metabolic process;cellular nitrogen compound metabolic process;cellular process;gene expression;macromolecule metabolic process;metabolic process;mRNA metabolic process;mRNA processing;nitrogen compound metabolic process;nuclear mRNA splicing, via spliceosome;nucleic acid metabolic process;nucleobase-containing compound metabolic process;primary metabolic process;RNA metabolic process;RNA processing;RNA splicing;RNA splicing, via transesterification reactions;RNA splicing, via transesterification reactions with bulged adenosine as nucleophile	binding;nucleic acid binding;nucleotide binding;protein binding;protein domain specific binding;RNA binding	catalytic step 2 spliceosome;cell part;extracellular matrix;extracellular membrane-bounded organelle;extracellular organelle;extracellular region part;extracellular vesicular exosome;integral to membrane;integral to plasma membrane;intracellular non-membrane-bounded organelle;intracellular organelle;intracellular organelle part;intracellular part;intrinsic to membrane;intrinsic to plasma membrane;macromolecular complex;membrane;membrane part;membrane-bounded organelle;membrane-bounded vesicle;non-membrane-bounded organelle;nuclear body;nuclear matrix;nuclear part;nucleolus;nucleoplasm;nucleoplasm part;organelle;organelle part;paraspeckles;plasma membrane part;ribonucleoprotein complex;spliceosomal complex;vesicle;viral nucleocapsid;virion part	Spliceosome	HnRNP_M;RRM_1	ACCATTT,MIR-522;BENPORATH_EED_TARGETS;BLALOCK_ALZHEIMERS_DISEASE_UP;BLUM_RESPONSE_TO_SALIRASIB_DN;BOQUEST_STEM_CELL_CULTURED_VS_FRESH_UP;BURTON_ADIPOGENESIS_12;CACGTG_V$MYC_Q2;CASORELLI_ACUTE_PROMYELOCYTIC_LEUKEMIA_DN;chr19p13;CTTTGT_V$LEF1_Q2;DODD_NASOPHARYNGEAL_CARCINOMA_DN;GACTGTT,MIR-212,MIR-132;GARY_CD5_TARGETS_DN;GAZDA_DIAMOND_BLACKFAN_ANEMIA_ERYTHROID_DN;GCM_ACTG1;GCM_APEX1;GCM_BECN1;GCM_CBFB;GCM_CSNK2B;GCM_DDX5;GCM_HDAC1;GCM_NPM1;GCM_PFN1;GCM_PPP1CC;GCM_PSME1;GCM_RAD21;GNF2_DEK;GNF2_ELAC2;GNF2_HDAC1;GNF2_KPNB1;GNF2_RPA1;GNF2_TDG;GRADE_COLON_CANCER_UP;GSE11864_UNTREATED_VS_CSF1_IFNG_PAM3CYS_IN_MAC_UP;GSE11864_UNTREATED_VS_CSF1_IN_MAC_UP;GSE12845_IGD_NEG_BLOOD_VS_DARKZONE_GC_TONSIL_BCELL_DN;GSE12845_NAIVE_VS_DARKZONE_GC_TONSIL_BCELL_DN;GSE12845_NAIVE_VS_PRE_GC_TONSIL_BCELL_DN;GSE13484_12H_VS_3H_YF17D_VACCINE_STIM_PBMC_DN;GSE15930_STIM_VS_STIM_AND_IFNAB_48H_CD8_T_CELL_UP;GSE15930_STIM_VS_STIM_AND_IL-12_48H_CD8_T_CELL_UP;GSE17721_CTRL_VS_GARDIQUIMOD_0.5H_BMDM_UP;GSE17721_CTRL_VS_PAM3CSK4_0.5H_BMDM_UP;GSE17721_LPS_VS_CPG_24H_BMDM_DN;GSE17721_LPS_VS_GARDIQUIMOD_0.5H_BMDM_DN;GSE17721_LPS_VS_PAM3CSK4_0.5H_BMDM_DN;GSE17721_POLYIC_VS_CPG_16H_BMDM_UP;GSE18791_CTRL_VS_NEWCASTLE_VIRUS_DC_16H_UP;GSE18791_UNSTIM_VS_NEWCATSLE_VIRUS_DC_1H_DN;GSE22886_NAIVE_TCELL_VS_NEUTROPHIL_UP;GSE24634_TREG_VS_TCONV_POST_DAY3_IL4_CONVERSION_UP;GSE31082_DN_VS_CD4_SP_THYMOCYTE_UP;GSE31082_DN_VS_CD8_SP_THYMOCYTE_UP;GSE360_DC_VS_MAC_L_DONOVANI_UP;GSE360_HIGH_DOSE_B_MALAYI_VS_M_TUBERCULOSIS_DC_UP;GSE360_L_DONOVANI_VS_M_TUBERCULOSIS_MAC_DN;GSE360_L_MAJOR_VS_B_MALAYI_HIGH_DOSE_DC_UP;GSE360_L_MAJOR_VS_M_TUBERCULOSIS_MAC_DN;GSE3982_EFF_MEMORY_CD4_TCELL_VS_TH1_DN;GSE3982_EFF_MEMORY_CD4_TCELL_VS_TH2_DN;GSE3982_NKCELL_VS_TH1_DN;GSE7460_CD8_TCELL_VS_TREG_ACT_DN;GSE9006_HEALTHY_VS_TYPE_1_DIABETES_PBMC_1MONTH_POST_DX_UP;GSE9006_HEALTHY_VS_TYPE_1_DIABETES_PBMC_4MONTH_POST_DX_UP;GSE9006_HEALTHY_VS_TYPE_2_DIABETES_PBMC_AT_DX_UP;GSE9006_TYPE_1_VS_TYPE_2_DIABETES_PBMC_AT_DX_UP;GSE9650_GP33_VS_GP276_LCMV_SPECIFIC_EXHAUSTED_CD8_TCELL_DN;INTEGRAL_TO_MEMBRANE;INTEGRAL_TO_PLASMA_MEMBRANE;INTRACELLULAR_ORGANELLE_PART;INTRINSIC_TO_MEMBRANE;INTRINSIC_TO_PLASMA_MEMBRANE;JOHNSTONE_PARVB_TARGETS_3_DN;KEGG_SPLICEOSOME;MACROMOLECULAR_COMPLEX;MALONEY_RESPONSE_TO_17AAG_DN;MARTENS_BOUND_BY_PML_RARA_FUSION;MARTENS_TRETINOIN_RESPONSE_DN;MEMBRANE;MEMBRANE_PART;MOHANKUMAR_TLX1_TARGETS_UP;MORF_ACP1;MORF_BUB3;MORF_CUL1;MORF_DEK;MORF_DNMT1;MORF_G22P1;MORF_GNB1;MORF_HAT1;MORF_HDAC1;MORF_HDAC2;MORF_PCNA;MORF_PPP2CA;MORF_RAD21;MORF_RAD23A;MORF_RRM1;MORF_SMC1L1;MORF_UBE2I;MORF_UBE2N;MORF_XRCC5;NUCLEAR_PART;NUCLEUS;NUYTTEN_EZH2_TARGETS_DN;ONDER_CDH1_TARGETS_1_DN;ORGANELLE_PART;OSMAN_BLADDER_CANCER_DN;OUELLET_CULTURED_OVARIAN_CANCER_INVASIVE_VS_LMP_UP;OUELLET_OVARIAN_CANCER_INVASIVE_VS_LMP_UP;PILON_KLF1_TARGETS_DN;PLASMA_MEMBRANE;PLASMA_MEMBRANE_PART;PUJANA_ATM_PCC_NETWORK;PUJANA_BRCA1_PCC_NETWORK;PUJANA_CHEK2_PCC_NETWORK;RAMPON_ENRICHED_LEARNING_ENVIRONMENT_EARLY_UP;REACTOME_MRNA_PROCESSING;REACTOME_MRNA_SPLICING;REACTOME_PROCESSING_OF_CAPPED_INTRON_CONTAINING_PRE_MRNA;RIBONUCLEOPROTEIN_COMPLEX;SPLICEOSOME;STAMBOLSKY_TARGETS_OF_MUTATED_TP53_UP;TAKAO_RESPONSE_TO_UVB_RADIATION_DN;TGAGATT,MIR-216;TIEN_INTESTINE_PROBIOTICS_24HR_UP;TTTGTAG,MIR-520D;UEDA_CENTRAL_CLOCK;V$USF_Q6;VERHAAK_GLIOBLASTOMA_MESENCHYMAL;WCAANNNYCAG_UNKNOWN;WEI_MYCN_TARGETS_WITH_E_BOX;ZEMBUTSU_SENSITIVITY_TO_CISPLATIN;ZHOU_INFLAMMATORY_RESPONSE_LPS_UP	3D-structure;Acetylation;Alternativesplicing;Completeproteome;Directproteinsequencing;mRNAprocessing;mRNAsplicing;Nucleus;Phosphoprotein;Proteomicsidentification;Receptor;Referenceproteome;Repeat;Ribonucleoprotein;RNA-binding;Spliceosome;Ublconjugation;Viralnucleoprotein;Virion																						+																	IPF-26_ctr																												4	4	4	5.5	5.5	5.5	65.254	0.0026069	3.3989	1660200000	41	1.30439	0.464642	0.158361	0.146609	NaN	1	0	NaN	NaN	0	-4.34294e-08	1	0	-4.34294e-08	1	0	-4.34294e-08	1	0	-4.34294e-08	1	0	-4.34294e-08	1	0	-4.34294e-08	1	0	-4.34294e-08	1	0	-4.34294e-08	1	0	-4.34294e-08	1	0	-4.34294e-08	1	0	-4.34294e-08	1	0	-4.34294e-08	1	0	-4.34294e-08	1	0	-4.34294e-08	1	0	-4.34294e-08	1	0	-4.34294e-08	1	0	-4.34294e-08	1	0	-4.34294e-08	1	0	7.61397	0.0733818	1.41109	-4.34294e-08	1	0	-4.34294e-08	1	0	-4.34294e-08	1	0	-4.34294e-08	1	0	-4.34294e-08	1	0	-4.34294e-08	1	0	-4.34294e-08	1	0	-4.34294e-08	1	0	-4.34294e-08	1	0	-4.34294e-08	1	0	-4.34294e-08	1	0	-4.34294e-08	1	0	-4.34294e-08	1	0	-4.34294e-08	1	0	-4.34294e-08	1	0	-4.34294e-08	1	0	0.791582	0.949278	-4.34294e-08	1	0	-4.34294e-08	1	0	-4.34294e-08	1	0	-4.34294e-08	1	0	-4.34294e-08	1	0	-4.34294e-08	1	0	-4.34294e-08	1	0	-4.34294e-08	1	0	-4.34294e-08	1	0	-4.34294e-08	1	0	-4.34294e-08	1	0	-4.34294e-08	1	0	-4.34294e-08	1	0	-4.34294e-08	1	0	-4.34294e-08	1	0	-4.34294e-08	1	0	-4.34294e-08	1	0	-4.34294e-08	1	0	-4.34294e-08	1	0	-4.34294e-08	1	0	-4.34294e-08	1	0	-4.34294e-08	1	0	-4.34294e-08	1	0	-4.34294e-08	1	0	-4.34294e-08	1	0	-4.34294e-08	1	0	0	0.900828	Q59ES8;A0A087X0X3;P52272;M0QYQ7;M0R0N3;Q6P2D7;M0R019;M0R2T0;B4DEG4;Q7KYM9;Q8TCM5	Q59ES8;A0A087X0X3;P52272;M0QYQ7;M0R0N3;Q6P2D7;M0R019;M0R2T0;B4DEG4;Q7KYM9	362
HIMAP4;GIMAP4	GTPase IMAP family member 4	NaN	NaN	NaN	NaN	NaN	NaN	NaN	NaN	NaN	NaN	NaN	NaN	NaN	NaN	NaN	NaN	NaN	NaN	NaN	NaN	NaN	NaN	NaN	NaN	NaN	NaN	NaN	NaN	NaN	NaN	NaN	NaN	NaN	NaN	NaN	NaN	NaN	NaN	NaN	NaN	NaN	NaN	NaN	NaN	NaN	NaN	NaN	NaN	NaN	NaN	NaN	NaN	NaN	NaN	NaN	NaN	NaN	NaN	NaN	NaN	NaN	NaN	NaN	NaN	NaN	NaN	NaN	NaN	NaN	NaN	NaN	NaN	NaN	NaN	NaN	NaN	NaN	NaN	NaN	NaN	NaN	NaN	NaN	NaN	NaN	NaN	NaN	NaN	NaN	NaN	NaN	NaN	NaN	NaN	NaN	NaN	NaN	NaN	NaN	NaN	NaN	NaN	NaN	NaN	NaN	NaN	NaN	NaN	NaN	NaN	NaN	NaN	NaN	NaN	26.1384	25.5386	25.6006	NaN	NaN	NaN	NaN	NaN	NaN	NaN	NaN	NaN	NaN	26.2723	26.2482	NaN	NaN	NaN	NaN	NaN	NaN	NaN	NaN	NaN	NaN	NaN	NaN	NaN	NaN	NaN	NaN	NaN	NaN	NaN	NaN	NaN	NaN	NaN	NaN	NaN	NaN	NaN	NaN	NaN	NaN	NaN	NaN	NaN	NaN	NaN	NaN	NaN	NaN	NaN	NaN	NaN	NaN	NaN	NaN	NaN	NaN	NaN	NaN	NaN	NaN	NaN	NaN	NaN	NaN	NaN	NaN	NaN	NaN	NaN	NaN	NaN	NaN	NaN	25.8794	25.8176	25.9376	NaN	NaN	NaN	NaN	NaN	NaN	NaN	NaN	NaN	NaN	NaN	NaN	NaN	NaN	NaN	NaN	NaN	NaN	NaN	NaN	NaN	NaN	NaN	NaN	NaN	NaN	NaN	NaN	NaN	NaN	NaN	NaN	NaN	NaN	NaN	NaN	NaN	NaN	NaN	NaN	NaN	NaN	NaN	NaN	NaN	NaN	NaN	NaN	NaN	NaN	NaN	NaN	NaN	NaN	NaN	NaN	NaN	NaN	NaN	NaN	NaN	NaN	NaN	NaN	NaN	NaN	NaN	NaN	NaN	NaN	NaN	NaN	NaN	NaN	NaN	NaN	NaN	NaN	NaN	-0.147738	-0.173327	0.083115	0.320151	0.0934547	-0.372076	-0.244718	-0.135817	-0.00110208	0.374949	0.173319	0.365373	-0.133611	0.0586799	0.0243661	-0.0135329	0.526235	-0.0700515	-0.349014	-0.0317538	-0.127621	-0.347391	0.367033	0.502729	0.160656	-0.536253	0.228058	-0.0130306	-0.110126	0.00501224	0.0369063	-0.0230334	-0.263042	0.0804403	0.18047	-0.205371	0.0291275	0.00830496	1.51188	-0.0449412	0.364595	0.149011	1.59123	0.202736	-0.545486	0.0404985	-0.169964	0.118045	-0.144491	0.0380164	0.252563	-0.0796111	0.00605683	-0.466924	0.0618353	0.129793	0.144821	0.166116	0.227874	0.178458	-0.0837322					binding;GTP binding;guanyl nucleotide binding;guanyl ribonucleotide binding;nucleotide binding;purine nucleotide binding;purine ribonucleoside triphosphate binding;purine ribonucleotide binding;ribonucleotide binding	cell part;cytoplasmic part;cytosol;intracellular part		AIG1	BOQUEST_STEM_CELL_DN;BOSCO_TH1_CYTOTOXIC_MODULE;BOYLAN_MULTIPLE_MYELOMA_C_D_DN;BOYLAN_MULTIPLE_MYELOMA_PCA1_UP;BRUINS_UVC_RESPONSE_VIA_TP53_GROUP_A;CHEN_LVAD_SUPPORT_OF_FAILING_HEART_DN;chr7q36;CUI_TCF21_TARGETS_2_DN;FARMER_BREAST_CANCER_CLUSTER_1;GARGALOVIC_RESPONSE_TO_OXIDIZED_PHOSPHOLIPIDS_LIGHTYELLOW_DN;GNF2_CASP8;GREENBAUM_E2A_TARGETS_DN;GSE10094_LCMV_VS_LISTERIA_IND_EFF_CD4_TCELL_UP;GSE10239_MEMORY_VS_KLRG1HIGH_EFF_CD8_TCELL_UP;GSE10325_CD4_TCELL_VS_BCELL_UP;GSE10325_LUPUS_CD4_TCELL_VS_LUPUS_BCELL_UP;GSE10325_MYELOID_VS_LUPUS_MYELOID_DN;GSE13306_LAMINA_PROPRIA_VS_SPLEEN_TREG_UP;GSE13306_RA_VS_UNTREATED_MEM_CD4_TCELL_UP;GSE13484_12H_UNSTIM_VS_YF17D_VACCINE_STIM_PBMC_DN;GSE13484_3H_UNSTIM_VS_YF17D_VACCINE_STIM_PBMC_DN;GSE13738_RESTING_VS_BYSTANDER_ACTIVATED_CD4_TCELL_UP;GSE14308_TH17_VS_NAIVE_CD4_TCELL_DN;GSE1432_1H_VS_24H_IFNG_MICROGLIA_DN;GSE1432_1H_VS_6H_IFNG_MICROGLIA_DN;GSE1432_CTRL_VS_IFNG_24H_MICROGLIA_DN;GSE1460_CD4_THYMOCYTE_VS_NAIVE_CD4_TCELL_ADULT_BLOOD_DN;GSE1460_INTRATHYMIC_T_PROGENITOR_VS_CD4_THYMOCYTE_DN;GSE15930_STIM_VS_STIM_AND_IFNAB_48H_CD8_T_CELL_UP;GSE15930_STIM_VS_STIM_AND_IL-12_48H_CD8_T_CELL_DN;GSE15930_STIM_VS_STIM_AND_TRICHOSTATINA_48H_CD8_T_CELL_UP;GSE16522_ANTI_CD3CD28_STIM_VS_UNSTIM_MEMORY_CD8_TCELL_DN;GSE16522_ANTI_CD3CD28_STIM_VS_UNSTIM_NAIVE_CD8_TCELL_DN;GSE17580_UNINFECTED_VS_S_MANSONI_INF_TREG_UP;GSE17974_IL4_AND_ANTI_IL12_VS_UNTREATED_12H_ACT_CD4_TCELL_DN;GSE17974_IL4_AND_ANTI_IL12_VS_UNTREATED_24H_ACT_CD4_TCELL_DN;GSE17974_IL4_AND_ANTI_IL12_VS_UNTREATED_48H_ACT_CD4_TCELL_DN;GSE17974_IL4_AND_ANTI_IL12_VS_UNTREATED_72H_ACT_CD4_TCELL_DN;GSE19825_CD24LOW_VS_IL2RA_HIGH_DAY3_EFF_CD8_TCELL_UP;GSE20715_0H_VS_48H_OZONE_LUNG_UP;GSE20715_WT_VS_TLR4_KO_LUNG_UP;GSE22886_DAY0_VS_DAY1_MONOCYTE_IN_CULTURE_UP;GSE22886_NAIVE_BCELL_VS_NEUTROPHIL_DN;GSE22886_NAIVE_CD4_TCELL_VS_MEMORY_TCELL_DN;GSE24142_ADULT_VS_FETAL_DN3_THYMOCYTE_DN;GSE24634_IL4_VS_CTRL_TREATED_NAIVE_CD4_TCELL_DAY3_DN;GSE26669_CD4_VS_CD8_TCELL_IN_MLR_COSTIM_BLOCK_UP;GSE26669_CD4_VS_CD8_TCELL_IN_MLR_UP;GSE26669_CTRL_VS_COSTIM_BLOCK_MLR_CD4_TCELL_UP;GSE2706_R848_VS_LPS_8H_STIM_DC_DN;GSE27786_BCELL_VS_CD8_TCELL_DN;GSE27786_LIN_NEG_VS_BCELL_DN;GSE2826_WT_VS_XID_BCELL_UP;GSE29618_BCELL_VS_MONOCYTE_DN;GSE29618_MONOCYTE_VS_MDC_DAY7_FLU_VACCINE_UP;GSE29618_PRE_VS_DAY7_POST_LAIV_FLU_VACCINE_PDC_UP;GSE32423_MEMORY_VS_NAIVE_CD8_TCELL_IL7_UP;GSE3337_CTRL_VS_4H_IFNG_IN_CD8POS_DC_DN;GSE339_CD8POS_VS_CD4CD8DN_DC_IN_CULTURE_UP;GSE37416_0H_VS_3H_F_TULARENSIS_LVS_NEUTROPHIL_UP;GSE37416_12H_VS_48H_F_TULARENSIS_LVS_NEUTROPHIL_UP;GSE37416_CTRL_VS_12H_F_TULARENSIS_LVS_NEUTROPHIL_UP;GSE37416_CTRL_VS_48H_F_TULARENSIS_LVS_NEUTROPHIL_UP;GSE3982_DC_VS_MAC_LPS_STIM_UP;GSE3982_EFF_MEMORY_CD4_TCELL_VS_NKCELL_UP;GSE3982_MEMORY_CD4_TCELL_VS_BCELL_UP;GSE7852_TREG_VS_TCONV_DN;HOFFMANN_IMMATURE_TO_MATURE_B_LYMPHOCYTE_UP;HOFFMANN_PRE_BI_TO_LARGE_PRE_BII_LYMPHOCYTE_DN;HOFFMANN_SMALL_PRE_BII_TO_IMMATURE_B_LYMPHOCYTE_UP;ICHIBA_GRAFT_VERSUS_HOST_DISEASE_D7_UP;JAATINEN_HEMATOPOIETIC_STEM_CELL_DN;KIM_GERMINAL_CENTER_T_HELPER_UP;KUMAR_TARGETS_OF_MLL_AF9_FUSION;LEE_EARLY_T_LYMPHOCYTE_DN;MARSON_BOUND_BY_FOXP3_UNSTIMULATED;MODULE_84;MORI_SMALL_PRE_BII_LYMPHOCYTE_DN;PILON_KLF1_TARGETS_DN;PRC2_SUZ12_UP.V1_DN;RGAGGAARY_V$PU1_Q6;ROSS_AML_WITH_CBFB_MYH11_FUSION;SANSOM_APC_TARGETS_DN;SCHUETZ_BREAST_CANCER_DUCTAL_INVASIVE_UP;SMID_BREAST_CANCER_NORMAL_LIKE_UP;SWEET_LUNG_CANCER_KRAS_DN;V$ETS1_B;V$HSF1_01;V$HSF2_01;V$PU1_Q6;ZHENG_BOUND_BY_FOXP3;ZWANG_TRANSIENTLY_UP_BY_1ST_EGF_PULSE_ONLY	3D-structure;Coiledcoil;Completeproteome;Cytoplasm;GTP-binding;Nucleotide-binding;Phosphoprotein;Polymorphism;Proteomicsidentification;Referenceproteome																																																																			9	9	9	26.7	26.7	26.7	37.533	0	10.806	1536500000	59	0.415999	0.737403	-0.0653293	-0.0607812	0.371727	0.822533	0.0721884	0.0662131	0.0450656	0.801678	0.184769	0.943308	-0.111248	0.222724	0.919457	-0.130489	0.0980654	0.949676	0.0627945	0.481845	0.797806	0.241308	0.109797	0.942817	0.0703512	0.59706	0.786114	-0.281155	0.343652	0.892312	-0.184705	0.169378	0.913929	-0.102499	0.00115754	0.999975	-0.000828971	0.603683	0.813719	0.283356	0.226621	0.884287	0.130952	0.580615	0.770076	0.275922	0.164883	0.92526	-0.100661	0.0663033	0.973196	0.0441862	0.0267833	0.991607	0.0184052	0.014629	0.988244	-0.0102135	0.940476	0.632417	0.395537	0.0813618	0.952018	-0.0529201	0.545637	0.701641	-0.263541	0.0350731	0.989149	-0.0239624	0.158302	0.913957	-0.096393	0.532784	0.717061	-0.261466	0.570564	0.745612	0.275984	0.903011	0.640966	0.379495	0.204585	0.918023	0.121071	0.993044	0.640735	-0.404935	0.316694	0.808008	0.172345	0.01411	0.987223	-0.00983991	0.132283	0.928459	-0.0829588	0.00538205	0.998208	0.0037862	0.0409118	0.996939	0.0278338	0.0251089	0.987441	-0.0173707	0.374817	0.886957	-0.198367	0.0946246	0.953394	0.0607753	0.231141	0.920871	0.135555	1.91078	0.973338	0.276839	0.905851	-0.155032	0.0320891	0.985218	0.0219834	0.00885919	1	0.00625733	4.97299	0.173171	1.14153	0.0506401	0.960094	-0.033947	0.580879	0.8983	0.275501	0.188649	0.942619	0.112462	5.26946	0.123353	1.19704	0.273161	0.871894	0.153115	0.997831	0.56141	-0.410515	0.0445823	0.988675	0.0304621	0.220956	0.869085	-0.128363	0.144213	0.941923	0.0890772	0.178834	0.897992	-0.108644	0.0423305	0.98157	0.0286921	0.359938	0.800794	0.19087	0.0934536	0.956483	-0.0601338	0.00651452	0.998143	0.0045757	0.803312	0.799769	-0.351742	0.0691586	0.961998	0.0464125	0.161582	0.936885	0.0980583	0.183579	0.925775	0.109437	0.215622	0.922046	0.125528	0.313187	0.905476	0.171862	0.233659	0.885981	0.134717	0.097595	0.969742	-0.063078	2.31128	0.866979	A0A090N7X0;G5E9W9;B4DWA5;Q9NUV9;B4DWN0;C9IZQ3	A0A090N7X0;G5E9W9;B4DWA5;Q9NUV9;B4DWN0	371
GARS	Glycine--tRNA ligase	NaN	NaN	NaN	NaN	NaN	NaN	26.3906	NaN	26.0945	NaN	NaN	NaN	NaN	NaN	NaN	NaN	NaN	NaN	NaN	NaN	NaN	NaN	NaN	NaN	NaN	NaN	NaN	NaN	NaN	NaN	NaN	NaN	25.9915	NaN	NaN	NaN	NaN	NaN	NaN	NaN	NaN	NaN	NaN	NaN	NaN	NaN	NaN	NaN	NaN	NaN	NaN	NaN	NaN	NaN	NaN	NaN	NaN	NaN	NaN	NaN	NaN	NaN	NaN	NaN	NaN	NaN	NaN	NaN	NaN	NaN	NaN	NaN	NaN	NaN	NaN	NaN	NaN	NaN	NaN	NaN	NaN	NaN	NaN	NaN	NaN	NaN	NaN	NaN	NaN	NaN	NaN	NaN	NaN	NaN	NaN	NaN	NaN	NaN	NaN	NaN	NaN	NaN	NaN	NaN	NaN	NaN	NaN	NaN	NaN	NaN	NaN	NaN	NaN	NaN	NaN	NaN	NaN	NaN	NaN	NaN	NaN	NaN	NaN	NaN	NaN	NaN	NaN	NaN	NaN	NaN	NaN	NaN	NaN	NaN	NaN	NaN	NaN	NaN	25.9233	25.9877	26.1668	NaN	NaN	NaN	25.9778	25.8542	25.9815	25.7119	NaN	NaN	NaN	NaN	NaN	NaN	NaN	NaN	NaN	NaN	NaN	NaN	NaN	NaN	NaN	NaN	NaN	NaN	NaN	NaN	NaN	NaN	NaN	NaN	NaN	NaN	NaN	NaN	NaN	NaN	NaN	NaN	NaN	NaN	NaN	NaN	NaN	NaN	NaN	NaN	NaN	NaN	NaN	NaN	NaN	NaN	NaN	NaN	NaN	NaN	25.9293	25.7529	NaN	25.8074	26.2184	26.1635	NaN	NaN	NaN	NaN	NaN	NaN	NaN	NaN	NaN	NaN	NaN	NaN	NaN	NaN	NaN	NaN	NaN	NaN	NaN	NaN	NaN	NaN	NaN	NaN	NaN	NaN	NaN	NaN	NaN	NaN	NaN	NaN	NaN	NaN	NaN	NaN	NaN	NaN	NaN	NaN	NaN	NaN	NaN	NaN	NaN	NaN	NaN	NaN	NaN	NaN	NaN	NaN	NaN	NaN	NaN	NaN	NaN	NaN	NaN	NaN	NaN	NaN	NaN	NaN	NaN	NaN	NaN	NaN	NaN	NaN	-0.0761687	-0.220685	1.18909	-0.208881	-0.809931	-0.126251	-0.140448	0.170861	-0.0786533	-0.269179	0.499769	-0.174307	-0.0518258	0.0446262	-0.0665468	-0.446485	0.0263818	0.0300884	0.105195	-0.427985	0.00795619	-0.188187	-0.0249952	-0.555197	-0.131395	-0.175606	0.0630137	-0.386624	-0.154909	0.04702	-0.105672	-0.240946	-0.308268	0.484154	-0.26851	-0.238083	-0.964956	-0.348495	0.0600173	-0.280455	0.0315024	-0.290658	-0.283198	0.171542	0.00869942	-0.0493952	1.6732	0.342084	1.58511	0.0868225	0.0522556	0.481739	-0.0955372	-0.162921	-0.066754	0.143654	-0.203911	-0.113457	0.217423	-0.118089	-0.191835				amine metabolic process;amino acid activation;biosynthetic process;bis(5'-nucleosidyl) oligophosphate biosynthetic process;bis(5'-nucleosidyl) oligophosphate metabolic process;carboxylic acid metabolic process;cellular amine metabolic process;cellular amino acid metabolic process;cellular biosynthetic process;cellular ketone metabolic process;cellular macromolecule metabolic process;cellular metabolic process;cellular nitrogen compound biosynthetic process;cellular nitrogen compound metabolic process;cellular process;diadenosine polyphosphate biosynthetic process;diadenosine polyphosphate metabolic process;diadenosine tetraphosphate biosynthetic process;diadenosine tetraphosphate metabolic process;gene expression;glycyl-tRNA aminoacylation;heterocycle biosynthetic process;heterocycle metabolic process;macromolecule metabolic process;metabolic process;ncRNA metabolic process;nitrogen compound metabolic process;nucleic acid metabolic process;nucleobase-containing compound biosynthetic process;nucleobase-containing compound metabolic process;nucleobase-containing small molecule metabolic process;nucleoside biosynthetic process;nucleoside metabolic process;organic acid metabolic process;oxoacid metabolic process;primary metabolic process;purine nucleoside biosynthetic process;purine nucleoside metabolic process;purine ribonucleoside biosynthetic process;purine ribonucleoside metabolic process;purine-containing compound biosynthetic process;purine-containing compound metabolic process;ribonucleoside biosynthetic process;ribonucleoside metabolic process;RNA metabolic process;small molecule metabolic process;tRNA aminoacylation;tRNA aminoacylation for protein translation;tRNA metabolic process	adenyl nucleotide binding;adenyl ribonucleotide binding;aminoacyl-tRNA ligase activity;ATP binding;binding;catalytic activity;glycine-tRNA ligase activity;ligase activity;ligase activity, forming aminoacyl-tRNA and related compounds;ligase activity, forming carbon-oxygen bonds;nucleotide binding;protein binding;protein dimerization activity;purine nucleotide binding;purine ribonucleoside triphosphate binding;purine ribonucleotide binding;ribonucleotide binding	axon;cell part;cell projection;cytoplasm;cytoplasmic membrane-bounded vesicle;cytoplasmic part;cytoplasmic vesicle;cytosol;extracellular membrane-bounded organelle;extracellular organelle;extracellular region part;extracellular vesicular exosome;intracellular membrane-bounded organelle;intracellular organelle;intracellular organelle lumen;intracellular organelle part;intracellular part;membrane-bounded organelle;membrane-bounded vesicle;membrane-enclosed lumen;mitochondrial matrix;mitochondrial part;neuron projection;nuclear part;nucleoplasm;organelle;organelle lumen;organelle part;stored secretory granule;vesicle	Aminoacyl-tRNA biosynthesis	HGTP_anticodon;tRNA-synt_2b;WHEP-TRS	AGUIRRE_PANCREATIC_CANCER_COPY_NUMBER_UP;AMUNDSON_RESPONSE_TO_ARSENITE;BASSO_B_LYMPHOCYTE_NETWORK;BENPORATH_PROLIFERATION;BHATI_G2M_ARREST_BY_2METHOXYESTRADIOL_DN;BLUM_RESPONSE_TO_SALIRASIB_UP;BORCZUK_MALIGNANT_MESOTHELIOMA_UP;BRUINS_UVC_RESPONSE_EARLY_LATE;CAFFAREL_RESPONSE_TO_THC_24HR_5_DN;CAFFAREL_RESPONSE_TO_THC_8HR_5_UP;CASORELLI_ACUTE_PROMYELOCYTIC_LEUKEMIA_DN;CELL_FRACTION;CHARAFE_BREAST_CANCER_LUMINAL_VS_BASAL_UP;CHAUHAN_RESPONSE_TO_METHOXYESTRADIOL_UP;CHICAS_RB1_TARGETS_CONFLUENT;chr7p15;CTGCAGY_UNKNOWN;CYTOPLASM;DIAZ_CHRONIC_MEYLOGENOUS_LEUKEMIA_UP;DIRMEIER_LMP1_RESPONSE_LATE_UP;DODD_NASOPHARYNGEAL_CARCINOMA_DN;GAJATE_RESPONSE_TO_TRABECTEDIN_UP;GARY_CD5_TARGETS_UP;GGGAGGRR_V$MAZ_Q6;GRADE_COLON_AND_RECTAL_CANCER_UP;GRADE_COLON_CANCER_UP;GSE10239_MEMORY_VS_DAY4.5_EFF_CD8_TCELL_DN;GSE11864_CSF1_IFNG_VS_CSF1_IFNG_PAM3CYS_IN_MAC_DN;GSE11864_CSF1_IFNG_VS_CSF1_PAM3CYS_IN_MAC_DN;GSE12845_IGD_NEG_BLOOD_VS_DARKZONE_GC_TONSIL_BCELL_DN;GSE13306_RA_VS_UNTREATED_MEM_CD4_TCELL_DN;GSE14000_4H_VS_16H_LPS_DC_UP;GSE1432_6H_VS_24H_IFNG_MICROGLIA_UP;GSE1460_INTRATHYMIC_T_PROGENITOR_VS_NAIVE_CD4_TCELL_ADULT_BLOOD_UP;GSE1460_INTRATHYMIC_T_PROGENITOR_VS_NAIVE_CD4_TCELL_CORD_BLOOD_UP;GSE15930_NAIVE_VS_48H_IN_VITRO_STIM_CD8_TCELL_DN;GSE15930_NAIVE_VS_48H_IN_VITRO_STIM_IFNAB_CD8_TCELL_DN;GSE16522_ANTI_CD3CD28_STIM_VS_UNSTIM_NAIVE_CD8_TCELL_UP;GSE16522_MEMORY_VS_NAIVE_CD8_TCELL_DN;GSE17721_4H_VS_24H_POLYIC_BMDM_DN;GSE17721_CTRL_VS_POLYIC_1H_BMDM_DN;GSE17721_LPS_VS_CPG_1H_BMDM_UP;GSE17721_LPS_VS_CPG_2H_BMDM_DN;GSE17721_LPS_VS_CPG_8H_BMDM_DN;GSE17721_LPS_VS_GARDIQUIMOD_12H_BMDM_DN;GSE17721_LPS_VS_GARDIQUIMOD_8H_BMDM_DN;GSE17721_LPS_VS_PAM3CSK4_2H_BMDM_DN;GSE17721_LPS_VS_PAM3CSK4_6H_BMDM_DN;GSE17721_PAM3CSK4_VS_CPG_16H_BMDM_DN;GSE17721_PAM3CSK4_VS_CPG_1H_BMDM_UP;GSE17721_POLYIC_VS_GARDIQUIMOD_12H_BMDM_DN;GSE19825_NAIVE_VS_DAY3_EFF_CD8_TCELL_DN;GSE19825_NAIVE_VS_IL2RAHIGH_DAY3_EFF_CD8_TCELL_DN;GSE19825_NAIVE_VS_IL2RALOW_DAY3_EFF_CD8_TCELL_DN;GSE22886_CD4_TCELL_VS_BCELL_NAIVE_UP;GSE22886_DAY0_VS_DAY1_MONOCYTE_IN_CULTURE_DN;GSE22886_NAIVE_BCELL_VS_BLOOD_PLASMA_CELL_DN;GSE22886_NAIVE_BCELL_VS_BM_PLASMA_CELL_DN;GSE22886_NAIVE_CD4_TCELL_VS_48H_ACT_TH1_DN;GSE22886_NAIVE_VS_IGG_IGA_MEMORY_BCELL_DN;GSE24026_PD1_LIGATION_VS_CTRL_IN_ACT_TCELL_LINE_DN;GSE24142_ADULT_VS_FETAL_EARLY_THYMIC_PROGENITOR_DN;GSE27786_LIN_NEG_VS_NKCELL_UP;GSE29614_CTRL_VS_DAY7_TIV_FLU_VACCINE_PBMC_DN;GSE29614_DAY3_VS_DAY7_TIV_FLU_VACCINE_PBMC_DN;GSE339_EX_VIVO_VS_IN_CULTURE_CD8POS_DC_UP;GSE360_CTRL_VS_M_TUBERCULOSIS_MAC_UP;GSE360_HIGH_DOSE_B_MALAYI_VS_M_TUBERCULOSIS_MAC_UP;GSE360_L_DONOVANI_VS_M_TUBERCULOSIS_DC_UP;GSE360_L_DONOVANI_VS_M_TUBERCULOSIS_MAC_UP;GSE360_L_MAJOR_VS_T_GONDII_DC_UP;GSE360_LOW_DOSE_B_MALAYI_VS_M_TUBERCULOSIS_MAC_UP;GSE360_T_GONDII_VS_B_MALAYI_HIGH_DOSE_DC_DN;GSE360_T_GONDII_VS_M_TUBERCULOSIS_DC_UP;GSE36476_CTRL_VS_TSST_ACT_16H_MEMORY_CD4_TCELL_OLD_DN;GSE36476_CTRL_VS_TSST_ACT_16H_MEMORY_CD4_TCELL_YOUNG_DN;GSE3982_CTRL_VS_LPS_1H_NEUTROPHIL_DN;GSE3982_MEMORY_CD4_TCELL_VS_TH1_DN;GSE3982_MEMORY_CD4_TCELL_VS_TH2_DN;GSE9037_CTRL_VS_LPS_4H_STIM_IRAK4_KO_BMDM_DN;GSE9988_ANTI_TREM1_AND_LPS_VS_VEHICLE_TREATED_MONOCYTES_UP;GSE9988_ANTI_TREM1_VS_VEHICLE_TREATED_MONOCYTES_UP;KARLSSON_TGFB1_TARGETS_UP;KEGG_AMINOACYL_TRNA_BIOSYNTHESIS;KIM_ALL_DISORDERS_CALB1_CORR_UP;KIM_BIPOLAR_DISORDER_OLIGODENDROCYTE_DENSITY_CORR_UP;KRIGE_RESPONSE_TO_TOSEDOSTAT_24HR_UP;KRIGE_RESPONSE_TO_TOSEDOSTAT_6HR_UP;LI_WILMS_TUMOR_VS_FETAL_KIDNEY_1_DN;LIGASE_ACTIVITY;LIGASE_ACTIVITY_FORMING_CARBON_OXYGEN_BONDS;LOPEZ_MBD_TARGETS;MARSON_BOUND_BY_FOXP3_UNSTIMULATED;MAYBURD_RESPONSE_TO_L663536_UP;MCCLUNG_DELTA_FOSB_TARGETS_2WK;MODULE_110;MODULE_133;MODULE_160;MODULE_35;MORF_BUB1;MORF_BUB1B;MORF_BUB3;MORF_DEAF1;MORF_DNMT1;MORF_EI24;MORF_GNB1;MORF_HDAC2;MORF_PPP1CC;MORF_PRKDC;MORF_RAD23A;MORF_RAD54L;MORF_RFC4;NGUYEN_NOTCH1_TARGETS_DN;PENG_LEUCINE_DEPRIVATION_UP;PENG_RAPAMYCIN_RESPONSE_DN;PODAR_RESPONSE_TO_ADAPHOSTIN_UP;POS_HISTAMINE_RESPONSE_NETWORK;PUJANA_BRCA1_PCC_NETWORK;RAMALHO_STEMNESS_UP;REACTOME_CYTOSOLIC_TRNA_AMINOACYLATION;REACTOME_MITOCHONDRIAL_TRNA_AMINOACYLATION;REACTOME_TRNA_AMINOACYLATION;RHODES_UNDIFFERENTIATED_CANCER;RODRIGUES_THYROID_CARCINOMA_POORLY_DIFFERENTIATED_UP;SCHLOSSER_MYC_TARGETS_REPRESSED_BY_SERUM;SHAFFER_IRF4_TARGETS_IN_ACTIVATED_B_LYMPHOCYTE;SHAFFER_IRF4_TARGETS_IN_MYELOMA_VS_MATURE_B_LYMPHOCYTE;SOLUBLE_FRACTION;SPIELMAN_LYMPHOBLAST_EUROPEAN_VS_ASIAN_DN;SWEET_LUNG_CANCER_KRAS_UP;TARTE_PLASMA_CELL_VS_PLASMABLAST_DN;TIEN_INTESTINE_PROBIOTICS_24HR_DN;TOMIDA_METASTASIS_DN;UDAYAKUMAR_MED1_TARGETS_UP;V$AHR_01;V$CEBPB_01;V$CHOP_01;V$PAX4_04;V$XBP1_01;WAKABAYASHI_ADIPOGENESIS_PPARG_RXRA_BOUND_8D;WONG_EMBRYONIC_STEM_CELL_CORE;WTGAAAT_UNKNOWN;XU_RESPONSE_TO_TRETINOIN_DN	3D-structure;Acetylation;Aminoacyl-tRNAsynthetase;ATP-binding;Cellprojection;Charcot-Marie-Toothdisease;Completeproteome;Cytoplasm;Diseasemutation;Ligase;Mitochondrion;Neurodegeneration;Neuropathy;Nucleotide-binding;Phosphoprotein;Proteinbiosynthesis;Referenceproteome																																																			+															CTD-2_ctr	9	9	9	15.8	15.8	15.8	77.53	0	9.7633	3003600000	101	0.142963	0.876872	-0.0318705	-0.0292761	0.31637	0.823803	0.0723676	0.0656187	0.0335519	0.870822	0.0847106	0.971675	-0.056879	0.289258	0.889515	-0.165105	2.97395	0.237937	0.879695	0.27092	0.866094	-0.156329	1.73695	0.448621	-0.605683	0.14708	0.942068	-0.0940887	0.169264	0.940273	-0.105099	0.213226	0.894452	0.127915	0.0879027	0.954259	-0.0587632	0.367882	0.886308	-0.201091	0.81755	0.648818	0.371253	0.218321	0.907634	-0.130494	0.056556	0.981836	-0.0387803	0.0477849	0.981549	0.0333075	0.0732821	0.965684	-0.0497051	0.723507	0.688482	-0.333845	0.028019	0.990242	0.0197521	0.0320614	0.97394	0.0225217	0.120883	0.925024	0.0785617	0.682945	0.702529	-0.320068	0.00822258	0.992171	0.00594845	0.238479	0.873578	-0.140796	0.0263743	0.979819	-0.0186916	0.994276	0.607456	-0.415735	0.156561	0.931861	-0.0982917	0.220248	0.883062	-0.131466	0.0674237	0.955001	0.046789	0.596455	0.654006	-0.289328	0.186587	0.903951	-0.115513	0.0507796	0.969448	0.035143	0.121591	0.956141	-0.0789321	0.323386	0.865815	-0.180371	0.440261	0.857759	-0.23055	0.815199	0.68561	0.362381	0.367695	0.881301	-0.200697	2.46615	0.949785	0.310526	0.895628	-0.177295	2.29123	0.356349	-0.72206	0.520172	0.768069	-0.260917	0.0652431	0.984145	0.0447693	0.391614	0.800209	-0.209942	0.0330949	0.989855	0.0234891	0.409585	0.860887	-0.21754	0.39463	0.849997	-0.211797	0.21312	0.898599	0.128283	0.00893263	0.990115	0.00649216	0.0533471	0.986742	-0.0368947	5.53871	0.0817818	1.25277	0.494044	0.827817	0.254801	5.084	0.136247	1.18692	0.0939534	0.945985	0.0642407	0.0568919	0.969934	0.0390756	0.801879	0.682851	0.359969	0.107354	0.945	-0.0711572	0.200114	0.932577	-0.121778	0.0739673	0.960772	-0.0499297	0.172176	0.931703	0.107287	0.263624	0.891867	-0.152672	0.131754	0.949956	-0.0847588	0.282674	0.908913	0.162505	0.137685	0.934727	-0.0881978	0.240388	0.884659	-0.14307	2.74304	0.828375	A0A090N8G0;P41250;H7C443	A0A090N8G0;P41250	372
ERP70;PDIA4	Protein disulfide-isomerase A4	NaN	NaN	26.8519	NaN	NaN	NaN	28.4768	28.334	28.7649	28.2367	28.1561	28.4323	28.0457	28.3149	27.9126	NaN	NaN	NaN	NaN	NaN	28.2912	28.0974	28.2145	28.3096	27.1739	27.564	27.4229	27.7428	27.5168	27.3997	28.242	28.3769	28.4961	27.7078	28.0269	27.7676	28.0368	28.1134	28.0603	27.3395	27.0981	27.2215	27.3928	26.9078	NaN	27.3131	27.6211	27.9903	27.2952	27.7006	27.676	27.8274	27.9248	27.9538	27.8539	27.7654	27.9555	26.7979	NaN	26.6333	27.5125	28.2103	27.6022	28.1846	27.9961	27.7933	24.9029	26.1503	27.624	27.4809	27.4207	27.159	27.1257	27.6707	27.1397	27.4421	27.2733	27.6753	28.0058	28.6706	28.4453	28.1986	28.461	28.4048	27.3533	26.9953	27.462	NaN	NaN	NaN	NaN	NaN	NaN	NaN	NaN	26.7365	NaN	NaN	NaN	NaN	NaN	NaN	NaN	NaN	NaN	27.5346	27.6606	28.0524	NaN	NaN	NaN	28.1397	28.2181	27.5933	27.5624	27.7303	27.4657	NaN	NaN	NaN	27.5316	NaN	28.2496	27.8541	NaN	27.7744	28.0004	28.3394	28.1986	27.7164	27.3791	27.0858	27.5961	27.5788	27.0397	27.4811	27.8519	NaN	27.6432	28.0646	28.3928	28.2279	27.1676	27.7464	28.3666	28.5102	28.155	28.3219	27.9201	28.1701	26.5614	27.3173	28.4208	27.4694	27.5741	27.4435	27.9425	27.5565	28.2234	27.0271	27.3716	27.8549	NaN	27.857	27.5913	26.5902	NaN	NaN	27.5659	27.145	27.6503	27.6585	27.7236	27.6391	26.4547	27.14	26.6013	26.7279	27.3083	27.1097	NaN	NaN	NaN	NaN	27.1807	NaN	27.8096	27.182	27.8917	27.5813	28.3886	28.3356	27.6954	28.3364	27.5508	NaN	NaN	NaN	NaN	NaN	NaN	27.8677	27.5489	27.6982	NaN	26.9919	27.2493	NaN	NaN	NaN	NaN	NaN	27.51	27.4063	27.5674	28.0057	27.6972	27.6473	27.4706	27.4274	27.4711	26.7608	27.2145	27.4201	27.6112	27.7477	27.6749	26.8005	26.717	26.6682	NaN	NaN	NaN	27.2007	27.2994	27.4994	27.634	27.5427	27.9558	27.2925	27.2883	27.2539	NaN	27.2799	27.123	27.4071	27.3034	27.4004	27.8916	27.6875	27.6753	27.7883	27.7307	27.3782	27.4764	27.8339	27.0279	28.0003	27.9721	NaN	NaN	NaN	NaN	NaN	NaN	27.5725	28.0689	27.4859	27.5386	27.8146	27.5368	NaN	NaN	NaN	-1.20963	-1.89366	1.98091	1.73066	1.54673	-1.96388	-1.38709	1.66284	0.842595	1.0088	1.82732	1.28975	1.52583	0.675357	-0.461885	1.09719	1.01292	1.35767	1.31392	-0.833745	1.23065	1.44701	-0.318605	0.809188	0.767703	0.919215	1.82955	1.81049	0.725858	-2.48019	-2.22515	-1.73721	-2.46624	-2.92316	-2.37714	1.20484	-2.33224	1.43935	1.04177	-2.03132	0.287829	0.164245	1.63515	0.849435	0.860505	-0.00766869	1.48921	1.16962	1.79957	1.593	0.888824	0.951306	1.36311	0.873517	0.222351	-1.75597	0.909425	1.12943	0.187688	0.504313	-2.24023				biological regulation;cell redox homeostasis;cellular homeostasis;cellular macromolecule metabolic process;cellular metabolic process;cellular process;cellular protein metabolic process;cellular response to stimulus;cellular response to stress;chaperone-mediated protein folding;establishment of localization;establishment of localization in cell;establishment of protein localization;homeostatic process;macromolecule metabolic process;metabolic process;primary metabolic process;protein folding;protein metabolic process;protein secretion;protein transport;regulation of biological process;regulation of biological quality;regulation of cellular process;response to endoplasmic reticulum stress;response to stimulus;response to stress;secretion;secretion by cell;transport	catalytic activity;intramolecular oxidoreductase activity;intramolecular oxidoreductase activity, interconverting keto- and enol-groups;intramolecular oxidoreductase activity, transposing S-S bonds;isomerase activity;protein disulfide isomerase activity	cell part;cell surface;cytoplasmic membrane-bounded vesicle;cytoplasmic part;cytoplasmic vesicle;endoplasmic reticulum;endoplasmic reticulum lumen;endoplasmic reticulum part;intracellular membrane-bounded organelle;intracellular organelle;intracellular organelle lumen;intracellular organelle part;intracellular part;melanosome;membrane-bounded organelle;membrane-bounded vesicle;membrane-enclosed lumen;organelle;organelle lumen;organelle part;pigment granule;vesicle	Protein processing in endoplasmic reticulum;Vibrio cholerae infection	Thioredoxin	AACTTT_UNKNOWN;BLALOCK_ALZHEIMERS_DISEASE_UP;BROWNE_HCMV_INFECTION_14HR_UP;BROWNE_HCMV_INFECTION_18HR_UP;BROWNE_HCMV_INFECTION_24HR_UP;CACGTG_V$MYC_Q2;CAIRO_HEPATOBLASTOMA_CLASSES_UP;CELLULAR_LOCALIZATION;CHANG_CORE_SERUM_RESPONSE_UP;chr7q35;CUI_GLUCOSE_DEPRIVATION;CYTOPLASM;CYTOPLASMIC_PART;DEBIASI_APOPTOSIS_BY_REOVIRUS_INFECTION_DN;ENDOPLASMIC_RETICULUM;ENDOPLASMIC_RETICULUM_LUMEN;ENDOPLASMIC_RETICULUM_PART;ESTABLISHMENT_OF_CELLULAR_LOCALIZATION;ESTABLISHMENT_OF_LOCALIZATION;ESTABLISHMENT_OF_PROTEIN_LOCALIZATION;FULCHER_INFLAMMATORY_RESPONSE_LECTIN_VS_LPS_DN;GRADE_COLON_CANCER_UP;GSE12845_IGD_POS_VS_NEG_BLOOD_BCELL_DN;GSE13411_NAIVE_VS_MEMORY_BCELL_DN;GSE13411_PLASMA_CELL_VS_MEMORY_BCELL_UP;GSE1448_CTRL_VS_ANTI_VALPHA2_DP_THYMOCYTE_UP;GSE1460_CD4_THYMOCYTE_VS_NAIVE_CD4_TCELL_ADULT_BLOOD_UP;GSE1460_DP_VS_CD4_THYMOCYTE_DN;GSE15930_NAIVE_VS_24H_IN_VITRO_STIM_CD8_TCELL_DN;GSE15930_NAIVE_VS_24H_IN_VITRO_STIM_IL12_CD8_TCELL_DN;GSE15930_NAIVE_VS_24H_IN_VITRO_STIM_INFAB_CD8_TCELL_DN;GSE15930_NAIVE_VS_72H_IN_VITRO_STIM_CD8_TCELL_DN;GSE15930_NAIVE_VS_72H_IN_VITRO_STIM_IFNAB_CD8_TCELL_DN;GSE15930_NAIVE_VS_72H_IN_VITRO_STIM_IL12_CD8_TCELL_DN;GSE15930_NAIVE_VS_72H_IN_VITRO_STIM_TRICHOSTATINA_CD8_TCELL_UP;GSE16522_ANTI_CD3CD28_STIM_VS_UNSTIM_NAIVE_CD8_TCELL_DN;GSE22886_CTRL_VS_LPS_24H_DC_UP;GSE22886_IGM_MEMORY_BCELL_VS_BM_PLASMA_CELL_DN;GSE22886_NAIVE_BCELL_VS_BM_PLASMA_CELL_DN;GSE27786_BCELL_VS_NKCELL_UP;GSE2826_WT_VS_BTK_KO_BCELL_UP;GSE29617_CTRL_VS_DAY7_TIV_FLU_VACCINE_PBMC_2008_DN;GSE29617_CTRL_VS_TIV_FLU_VACCINE_PBMC_2008_DN;GSE29617_DAY3_VS_DAY7_TIV_FLU_VACCINE_PBMC_2008_DN;GSE29618_MONOCYTE_VS_PDC_DAY7_FLU_VACCINE_DN;GSE29618_PDC_VS_MDC_DAY7_FLU_VACCINE_UP;GSE360_CTRL_VS_B_MALAYI_HIGH_DOSE_MAC_UP;GSE360_CTRL_VS_T_GONDII_DC_UP;GSE360_CTRL_VS_T_GONDII_MAC_UP;GSE360_DC_VS_MAC_B_MALAYI_HIGH_DOSE_DN;GSE360_DC_VS_MAC_L_DONOVANI_DN;GSE360_DC_VS_MAC_T_GONDII_DN;GSE360_HIGH_VS_LOW_DOSE_B_MALAYI_DC_UP;GSE360_HIGH_VS_LOW_DOSE_B_MALAYI_MAC_DN;GSE360_L_DONOVANI_VS_B_MALAYI_HIGH_DOSE_MAC_UP;GSE360_L_DONOVANI_VS_M_TUBERCULOSIS_MAC_UP;GSE360_L_DONOVANI_VS_T_GONDII_MAC_UP;GSE360_L_MAJOR_VS_T_GONDII_DC_DN;GSE360_T_GONDII_VS_B_MALAYI_HIGH_DOSE_DC_DN;GSE360_T_GONDII_VS_B_MALAYI_HIGH_DOSE_MAC_DN;GSE360_T_GONDII_VS_B_MALAYI_LOW_DOSE_MAC_DN;GSE3982_CENT_MEMORY_CD4_TCELL_VS_TH2_DN;GSE3982_EFF_MEMORY_CD4_TCELL_VS_TH2_DN;GSE3982_MAST_CELL_VS_EFF_MEMORY_CD4_TCELL_UP;GSE3982_MEMORY_CD4_TCELL_VS_TH2_DN;GSE9006_HEALTHY_VS_TYPE_1_DIABETES_PBMC_1MONTH_POST_DX_UP;GSE9006_HEALTHY_VS_TYPE_1_DIABETES_PBMC_4MONTH_POST_DX_UP;GSE9006_HEALTHY_VS_TYPE_2_DIABETES_PBMC_AT_DX_UP;GSE9006_TYPE_1_DIABETES_AT_DX_VS_1MONTH_POST_DX_PBMC_UP;GSE9006_TYPE_1_DIABETES_AT_DX_VS_4MONTH_POST_DX_PBMC_UP;GSE9006_TYPE_1_VS_TYPE_2_DIABETES_PBMC_AT_DX_UP;HAHTOLA_MYCOSIS_FUNGOIDES_SKIN_UP;HELLER_HDAC_TARGETS_DN;INTRACELLULAR_ORGANELLE_PART;KEGG_VIBRIO_CHOLERAE_INFECTION;KOYAMA_SEMA3B_TARGETS_DN;LANDIS_ERBB2_BREAST_TUMORS_324_UP;LANDIS_ERBB2_BREAST_TUMORS_65_UP;LIAO_METASTASIS;MACROMOLECULE_LOCALIZATION;MEMBRANE_ENCLOSED_LUMEN;MILI_PSEUDOPODIA_HAPTOTAXIS_DN;MODULE_18;MODULE_212;MODULE_239;MODULE_43;MODULE_519;MODULE_52;MODULE_8;MODULE_93;MONNIER_POSTRADIATION_TUMOR_ESCAPE_DN;MORF_DDB1;ORGANELLE_LUMEN;ORGANELLE_PART;PASQUALUCCI_LYMPHOMA_BY_GC_STAGE_UP;PELLICCIOTTA_HDAC_IN_ANTIGEN_PRESENTATION_UP;PENG_LEUCINE_DEPRIVATION_DN;PHONG_TNF_RESPONSE_NOT_VIA_P38;PROTEIN_LOCALIZATION;PROTEIN_SECRETION;PROVENZANI_METASTASIS_UP;RICKMAN_METASTASIS_UP;RODWELL_AGING_KIDNEY_NO_BLOOD_UP;RODWELL_AGING_KIDNEY_UP;SCHAEFFER_PROSTATE_DEVELOPMENT_6HR_DN;SCHAEFFER_PROSTATE_DEVELOPMENT_AND_CANCER_BOX3;SECRETION;SECRETION_BY_CELL;SHAFFER_IRF4_TARGETS_IN_ACTIVATED_DENDRITIC_CELL;SHAFFER_IRF4_TARGETS_IN_MYELOMA_VS_MATURE_B_LYMPHOCYTE;SHAFFER_IRF4_TARGETS_IN_PLASMA_CELL_VS_MATURE_B_LYMPHOCYTE;STEARMAN_LUNG_CANCER_EARLY_VS_LATE_DN;TATAAA_V$TATA_01;TIEN_INTESTINE_PROBIOTICS_24HR_DN;TTANTCA_UNKNOWN;UEDA_PERIFERAL_CLOCK;V$HNF4_01;V$HNF4ALPHA_Q6;V$MAX_01;V$MYCMAX_01;V$XBP1_01;VANTVEER_BREAST_CANCER_METASTASIS_UP;WAKABAYASHI_ADIPOGENESIS_PPARG_RXRA_BOUND_8D;WAMUNYOKOLI_OVARIAN_CANCER_GRADES_1_2_UP;WONG_EMBRYONIC_STEM_CELL_CORE;WUNDER_INFLAMMATORY_RESPONSE_AND_CHOLESTEROL_UP;YAO_TEMPORAL_RESPONSE_TO_PROGESTERONE_CLUSTER_14;ZAMORA_NOS2_TARGETS_DN;ZEMBUTSU_SENSITIVITY_TO_VINBLASTINE	3D-structure;Acetylation;Completeproteome;Directproteinsequencing;Disulfidebond;Endoplasmicreticulum;Isomerase;Polymorphism;Redox-activecenter;Referenceproteome;Repeat;Signal																																					+		IPF-8_ctr																												26	26	26	45.7	45.7	45.7	72.932	0	165.17	35481000000	750	0.316493	0.50455	0.163122	0.132422	1.16168	0.308975	0.422372	0.343195	0.183838	0.401738	0.711995	0.5709	-0.628475	1.37803	0.243008	-0.987483	1.4762	0.166478	1.0332	1.20543	0.237613	0.90273	1.0217	0.305925	0.806752	1.45551	0.228542	-1.02399	0.834453	0.445971	-0.712429	1.13625	0.22378	0.867368	0.442869	0.639077	0.439487	0.56185	0.591685	0.526187	1.30726	0.233645	0.953153	0.787732	0.393993	0.672732	1.00194	0.339519	0.795916	0.334073	0.729784	0.352276	0.206871	0.84339	-0.239176	0.629213	0.471678	0.572186	0.564866	0.492695	0.528313	0.847173	0.280851	0.708196	0.808728	0.27867	0.685368	0.429452	0.610346	-0.432133	0.737093	0.331046	0.641751	0.927791	0.267331	0.754744	0.135968	0.862116	-0.165543	0.420286	0.603874	0.422071	0.392664	0.665067	0.400375	0.496355	0.582734	0.47945	1.3088	0.116569	0.954117	1.28925	0.104023	0.944371	0.365715	0.625335	0.378582	2.08594	0.111821	-1.2932	1.76403	0.204615	-1.16062	1.18994	0.278983	-0.900727	2.06807	0.180511	-1.28601	2.70231	0.0567879	-1.52393	1.9504	0.183661	-1.23911	12.6296	0.00277922	0.715973	0.515692	0.628387	1.89775	0.118389	-1.21657	0.920278	0.323287	0.750622	0.58678	0.552921	0.543398	1.52365	0.152256	-1.0573	0.120361	0.941747	0.149042	0.0652546	0.962105	0.0850167	1.10836	0.270713	0.852892	0.447394	0.595545	0.442998	0.455006	0.529449	0.448771	0.00285065	0.998619	-0.00396787	0.966419	0.231341	0.776585	0.686256	0.53731	0.609746	1.27753	0.203024	0.938648	1.06662	0.266732	0.830885	0.472567	0.55521	0.462779	0.519552	0.540214	0.496226	0.851426	0.37879	0.710873	0.463819	0.747925	0.455486	0.0908564	0.903814	0.11531	1.20943	0.308772	-0.910544	0.4893	0.593373	0.474311	0.655114	0.485921	0.589144	0.0765589	0.951629	0.097877	0.233698	0.775951	0.263017	1.77347	0.162419	-1.16664	6.9235	0.054232	A0A090N8Y2;P13667	A0A090N8Y2;P13667	373
IMAP1;GIMAP1	GTPase IMAP family member 1	NaN	NaN	NaN	NaN	NaN	NaN	NaN	NaN	NaN	NaN	NaN	NaN	NaN	NaN	NaN	NaN	NaN	NaN	NaN	NaN	NaN	NaN	NaN	NaN	NaN	NaN	NaN	NaN	NaN	NaN	NaN	NaN	NaN	NaN	NaN	NaN	NaN	NaN	NaN	NaN	NaN	NaN	NaN	NaN	NaN	NaN	NaN	NaN	NaN	NaN	NaN	25.1532	NaN	24.2936	NaN	NaN	NaN	NaN	NaN	NaN	NaN	NaN	NaN	NaN	NaN	NaN	NaN	NaN	NaN	NaN	NaN	NaN	NaN	NaN	NaN	NaN	NaN	NaN	NaN	NaN	NaN	25.3473	24.805	25.2243	NaN	NaN	NaN	NaN	NaN	NaN	NaN	NaN	NaN	NaN	NaN	NaN	NaN	NaN	NaN	NaN	NaN	NaN	NaN	NaN	NaN	NaN	NaN	NaN	NaN	NaN	NaN	NaN	NaN	NaN	NaN	NaN	NaN	NaN	NaN	NaN	NaN	NaN	NaN	NaN	NaN	NaN	NaN	NaN	NaN	NaN	NaN	NaN	NaN	NaN	NaN	NaN	NaN	NaN	NaN	NaN	NaN	NaN	NaN	NaN	NaN	NaN	NaN	NaN	NaN	NaN	NaN	NaN	NaN	NaN	NaN	NaN	NaN	NaN	NaN	NaN	NaN	NaN	NaN	NaN	NaN	NaN	NaN	NaN	NaN	NaN	NaN	NaN	NaN	NaN	NaN	NaN	NaN	NaN	NaN	NaN	NaN	NaN	NaN	NaN	NaN	NaN	NaN	NaN	NaN	NaN	NaN	NaN	NaN	NaN	NaN	NaN	NaN	NaN	NaN	NaN	NaN	NaN	NaN	NaN	NaN	NaN	NaN	NaN	NaN	NaN	NaN	NaN	NaN	NaN	NaN	NaN	NaN	NaN	NaN	NaN	NaN	NaN	NaN	NaN	NaN	NaN	NaN	NaN	NaN	NaN	NaN	NaN	NaN	NaN	NaN	NaN	NaN	NaN	NaN	NaN	NaN	NaN	NaN	NaN	NaN	NaN	NaN	NaN	NaN	NaN	NaN	NaN	NaN	NaN	NaN	NaN	NaN	NaN	NaN	NaN	NaN	NaN	NaN	NaN	NaN	NaN	NaN	NaN	NaN	NaN	NaN	NaN	NaN	NaN	0	0	0	0	0	0	0	0	0	0	0	0	0	0	0	0	0	0	0	0	0	0	0	0	0	0	0	0.87245	0	0	0	0	0	0	0	0	0	0	0	0	0	0	0	0	0	0	0	0	0	0	0	0	0	0	0	0	0	0	0	0	0				B cell activation;B cell differentiation;cell activation;cell differentiation;cellular developmental process;cellular process;developmental process;immune system process;leukocyte activation;leukocyte differentiation;lymphocyte activation;lymphocyte differentiation;T cell activation;T cell differentiation	binding;GTP binding;guanyl nucleotide binding;guanyl ribonucleotide binding;nucleotide binding;purine nucleotide binding;purine ribonucleoside triphosphate binding;purine ribonucleotide binding;ribonucleotide binding	cell part;cytoplasmic part;endoplasmic reticulum;endoplasmic reticulum membrane;endoplasmic reticulum part;Golgi apparatus part;Golgi membrane;integral to membrane;intracellular membrane-bounded organelle;intracellular organelle;intracellular organelle part;intracellular part;intrinsic to membrane;membrane;membrane part;membrane-bounded organelle;organelle;organelle membrane;organelle part		AIG1	BEIER_GLIOMA_STEM_CELL_UP;BRUINS_UVC_RESPONSE_VIA_TP53_GROUP_A;chr7q36;CTGYNNCTYTAA_UNKNOWN;CTTTAAR_UNKNOWN;CUI_TCF21_TARGETS_2_DN;FIGUEROA_AML_METHYLATION_CLUSTER_5_DN;GARGALOVIC_RESPONSE_TO_OXIDIZED_PHOSPHOLIPIDS_RED_DN;GSE11057_NAIVE_VS_CENT_MEMORY_CD4_TCELL_UP;GSE11864_CSF1_IFNG_VS_CSF1_IFNG_PAM3CYS_IN_MAC_UP;GSE13306_RA_VS_UNTREATED_TREG_DN;GSE17721_CPG_VS_GARDIQUIMOD_2H_BMDM_UP;GSE17721_LPS_VS_GARDIQUIMOD_2H_BMDM_UP;GSE17974_CTRL_VS_ACT_IL4_AND_ANTI_IL12_1H_CD4_TCELL_DN;GSE17974_IL4_AND_ANTI_IL12_VS_UNTREATED_24H_ACT_CD4_TCELL_DN;GSE17974_IL4_AND_ANTI_IL12_VS_UNTREATED_72H_ACT_CD4_TCELL_DN;GSE18791_CTRL_VS_NEWCASTLE_VIRUS_DC_2H_UP;GSE18791_CTRL_VS_NEWCASTLE_VIRUS_DC_4H_UP;GSE20715_0H_VS_48H_OZONE_LUNG_UP;GSE27786_CD4_TCELL_VS_NKTCELL_UP;GSE2826_WT_VS_XID_BCELL_UP;GSE30083_SP1_VS_SP3_THYMOCYTE_DN;GSE30962_ACUTE_VS_CHRONIC_LCMV_SECONDARY_INF_CD8_TCELL_UP;GSE30962_PRIMARY_VS_SECONDARY_ACUTE_LCMV_INF_CD8_TCELL_DN;GSE32423_IL7_VS_IL7_IL4_NAIVE_CD8_TCELL_DN;GSE3337_CTRL_VS_4H_IFNG_IN_CD8POS_DC_DN;GSE33513_TCF7_KO_VS_HET_EARLY_THYMIC_PROGENITOR_DN;GSE7460_TREG_VS_TCONV_ACT_WITH_TGFB_DN;GSE9988_ANTI_TREM1_VS_VEHICLE_TREATED_MONOCYTES_DN;KUMAR_TARGETS_OF_MLL_AF9_FUSION;LEE_EARLY_T_LYMPHOCYTE_DN;MARSON_BOUND_BY_FOXP3_UNSTIMULATED;RASHI_RESPONSE_TO_IONIZING_RADIATION_4;TGGAAA_V$NFAT_Q4_01;THUM_SYSTOLIC_HEART_FAILURE_UP;WINTER_HYPOXIA_DN;ZHENG_BOUND_BY_FOXP3	3D-structure;Completeproteome;Endoplasmicreticulum;Golgiapparatus;GTP-binding;Membrane;Nucleotide-binding;Polymorphism;Referenceproteome;Transmembrane;Transmembranehelix																																																																			3	3	3	16	16	16	34.369	0.005358	2.5804	431810000	15	0.0975124	0.935489	0.0169157	0.0158639	NaN	1	0	NaN	NaN	0	-4.34294e-08	1	0	-4.34294e-08	1	0	-4.34294e-08	1	0	-4.34294e-08	1	0	-4.34294e-08	1	0	-4.34294e-08	1	0	-4.34294e-08	1	0	-4.34294e-08	1	0	-4.34294e-08	1	0	-4.34294e-08	1	0	-4.34294e-08	1	0	-4.34294e-08	1	0	-4.34294e-08	1	0	-4.34294e-08	1	0	-4.34294e-08	1	0	-4.34294e-08	1	0	-4.34294e-08	1	0	-4.34294e-08	1	0	-4.34294e-08	1	0	-4.34294e-08	1	0	-4.34294e-08	1	0	-4.34294e-08	1	0	-4.34294e-08	1	0	-4.34294e-08	1	0	-4.34294e-08	1	0	-4.34294e-08	1	0	-4.34294e-08	1	0	2.31891	0.238323	0.670169	-4.34294e-08	1	0	-4.34294e-08	1	0	-4.34294e-08	1	0	-4.34294e-08	1	0	-4.34294e-08	1	0	-4.34294e-08	1	0	-4.34294e-08	1	0	0.2972	0.910492	-4.34294e-08	1	0	-4.34294e-08	1	0	-4.34294e-08	1	0	-4.34294e-08	1	0	-4.34294e-08	1	0	-4.34294e-08	1	0	-4.34294e-08	1	0	-4.34294e-08	1	0	-4.34294e-08	1	0	-4.34294e-08	1	0	-4.34294e-08	1	0	-4.34294e-08	1	0	-4.34294e-08	1	0	-4.34294e-08	1	0	-4.34294e-08	1	0	-4.34294e-08	1	0	-4.34294e-08	1	0	-4.34294e-08	1	0	-4.34294e-08	1	0	-4.34294e-08	1	0	-4.34294e-08	1	0	-4.34294e-08	1	0	-4.34294e-08	1	0	-4.34294e-08	1	0	-4.34294e-08	1	0	-4.34294e-08	1	0	0	0.900133	A0A090N8Z4;Q8WWP7;A0A087WTJ2	A0A090N8Z4;Q8WWP7	374
C21orf33		NaN	NaN	NaN	NaN	NaN	NaN	NaN	NaN	NaN	NaN	NaN	NaN	NaN	NaN	NaN	NaN	NaN	NaN	NaN	NaN	NaN	NaN	NaN	NaN	NaN	NaN	NaN	NaN	NaN	NaN	NaN	NaN	NaN	NaN	NaN	NaN	NaN	NaN	NaN	NaN	NaN	NaN	NaN	NaN	NaN	NaN	NaN	NaN	NaN	NaN	NaN	NaN	NaN	NaN	NaN	NaN	NaN	NaN	NaN	NaN	NaN	NaN	NaN	NaN	NaN	NaN	NaN	NaN	NaN	NaN	NaN	NaN	NaN	NaN	NaN	NaN	NaN	NaN	NaN	NaN	NaN	25.7741	25.3995	26.2432	NaN	NaN	NaN	NaN	NaN	NaN	NaN	NaN	NaN	NaN	NaN	NaN	NaN	NaN	NaN	NaN	NaN	NaN	NaN	NaN	NaN	NaN	NaN	NaN	NaN	NaN	NaN	NaN	NaN	NaN	NaN	NaN	NaN	NaN	NaN	NaN	NaN	NaN	NaN	NaN	NaN	NaN	NaN	NaN	NaN	NaN	NaN	NaN	NaN	NaN	NaN	NaN	NaN	NaN	NaN	NaN	NaN	NaN	NaN	NaN	NaN	NaN	NaN	NaN	NaN	NaN	NaN	NaN	NaN	NaN	NaN	NaN	NaN	NaN	NaN	NaN	NaN	NaN	NaN	NaN	NaN	NaN	NaN	NaN	NaN	NaN	NaN	NaN	NaN	NaN	NaN	NaN	NaN	NaN	NaN	NaN	NaN	NaN	NaN	NaN	NaN	NaN	NaN	NaN	NaN	NaN	NaN	NaN	NaN	NaN	NaN	NaN	NaN	NaN	NaN	NaN	NaN	NaN	NaN	NaN	NaN	NaN	NaN	NaN	NaN	NaN	NaN	NaN	NaN	NaN	NaN	NaN	NaN	NaN	NaN	NaN	NaN	NaN	NaN	NaN	NaN	NaN	NaN	NaN	NaN	NaN	NaN	NaN	NaN	NaN	NaN	NaN	NaN	NaN	NaN	NaN	NaN	NaN	NaN	NaN	NaN	NaN	NaN	NaN	NaN	NaN	NaN	NaN	NaN	NaN	NaN	NaN	NaN	NaN	NaN	NaN	NaN	NaN	NaN	NaN	NaN	NaN	NaN	NaN	NaN	NaN	NaN	NaN	NaN	NaN	0	0	0	0	0	0	0	0	0	0	0	0	0	0	0	0	0	0	0	0	0	0	0	0	0	0	0	1.53429	0	0	0	0	0	0	0	0	0	0	0	0	0	0	0	0	0	0	0	0	0	0	0	0	0	0	0	0	0	0	0	0	0								DJ-1_PfpI		Completeproteome;Referenceproteome																															+								IPF-34_ctr																												4	4	4	25	25	25	28.17	0	14.722	806220000	23	0.321882	0.78664	0.050131	0.0468388	NaN	1	0	NaN	NaN	0	-4.34294e-08	1	0	-4.34294e-08	1	0	-4.34294e-08	1	0	-4.34294e-08	1	0	-4.34294e-08	1	0	-4.34294e-08	1	0	-4.34294e-08	1	0	-4.34294e-08	1	0	-4.34294e-08	1	0	-4.34294e-08	1	0	-4.34294e-08	1	0	-4.34294e-08	1	0	-4.34294e-08	1	0	-4.34294e-08	1	0	-4.34294e-08	1	0	-4.34294e-08	1	0	-4.34294e-08	1	0	-4.34294e-08	1	0	-4.34294e-08	1	0	-4.34294e-08	1	0	-4.34294e-08	1	0	-4.34294e-08	1	0	-4.34294e-08	1	0	-4.34294e-08	1	0	-4.34294e-08	1	0	-4.34294e-08	1	0	-4.34294e-08	1	0	6.14658	0.0543957	1.19105	-4.34294e-08	1	0	-4.34294e-08	1	0	-4.34294e-08	1	0	-4.34294e-08	1	0	-4.34294e-08	1	0	-4.34294e-08	1	0	-4.34294e-08	1	0	0.625808	0.933378	-4.34294e-08	1	0	-4.34294e-08	1	0	-4.34294e-08	1	0	-4.34294e-08	1	0	-4.34294e-08	1	0	-4.34294e-08	1	0	-4.34294e-08	1	0	-4.34294e-08	1	0	-4.34294e-08	1	0	-4.34294e-08	1	0	-4.34294e-08	1	0	-4.34294e-08	1	0	-4.34294e-08	1	0	-4.34294e-08	1	0	-4.34294e-08	1	0	-4.34294e-08	1	0	-4.34294e-08	1	0	-4.34294e-08	1	0	-4.34294e-08	1	0	-4.34294e-08	1	0	-4.34294e-08	1	0	-4.34294e-08	1	0	-4.34294e-08	1	0	-4.34294e-08	1	0	-4.34294e-08	1	0	-4.34294e-08	1	0	0	0.899439	P0DPI2;A0A140VKB0;A0A0B4J2D5;A0A096LPI6;A0A096LP73;A0A096LNH5;H7C1F6;A0A2R8YDR7;H7C2G3;F2Z2Q0;A0A096LP12;A0A0B4J2H4;A0A096LNJ1;A0A2R8Y6K9	P0DPI2;A0A140VKB0;A0A0B4J2D5;A0A096LPI6;A0A096LP73;A0A096LNH5;H7C1F6;A0A2R8YDR7;H7C2G3;F2Z2Q0;A0A096LP12;A0A0B4J2H4;A0A096LNJ1;A0A2R8Y6K9	375
PLCG2	Phosphoinositide phospholipase C;1-phosphatidylinositol 4,5-bisphosphate phosphodiesterase gamma-2	NaN	NaN	NaN	NaN	NaN	NaN	NaN	NaN	NaN	NaN	NaN	NaN	NaN	NaN	NaN	NaN	NaN	NaN	NaN	NaN	NaN	NaN	NaN	NaN	NaN	NaN	NaN	NaN	NaN	NaN	NaN	NaN	NaN	NaN	NaN	NaN	NaN	NaN	NaN	NaN	NaN	NaN	NaN	NaN	NaN	NaN	NaN	NaN	NaN	NaN	NaN	25.349	25.4252	25.3092	NaN	NaN	NaN	NaN	NaN	NaN	NaN	NaN	NaN	NaN	NaN	NaN	NaN	NaN	NaN	NaN	NaN	NaN	NaN	NaN	NaN	NaN	NaN	NaN	NaN	NaN	NaN	25.5599	25.4153	25.4974	NaN	NaN	NaN	NaN	NaN	NaN	NaN	NaN	NaN	NaN	NaN	NaN	NaN	NaN	NaN	NaN	NaN	NaN	NaN	NaN	NaN	NaN	NaN	NaN	NaN	NaN	NaN	NaN	NaN	NaN	NaN	NaN	NaN	NaN	NaN	NaN	NaN	NaN	NaN	NaN	NaN	NaN	NaN	NaN	NaN	NaN	NaN	NaN	NaN	NaN	NaN	NaN	NaN	NaN	NaN	NaN	NaN	NaN	NaN	NaN	NaN	NaN	NaN	NaN	NaN	NaN	NaN	NaN	NaN	NaN	NaN	NaN	NaN	NaN	NaN	NaN	NaN	NaN	NaN	NaN	NaN	NaN	NaN	NaN	NaN	NaN	NaN	NaN	NaN	NaN	NaN	NaN	NaN	NaN	NaN	NaN	NaN	NaN	NaN	NaN	NaN	NaN	NaN	NaN	NaN	NaN	NaN	NaN	NaN	NaN	NaN	NaN	NaN	NaN	NaN	NaN	NaN	NaN	NaN	NaN	NaN	NaN	NaN	NaN	NaN	NaN	NaN	NaN	NaN	NaN	NaN	NaN	NaN	NaN	NaN	NaN	NaN	NaN	NaN	NaN	NaN	NaN	NaN	NaN	NaN	NaN	NaN	NaN	NaN	NaN	NaN	NaN	NaN	NaN	NaN	NaN	NaN	NaN	NaN	NaN	NaN	NaN	NaN	NaN	NaN	NaN	NaN	NaN	NaN	NaN	NaN	NaN	NaN	NaN	NaN	NaN	NaN	NaN	NaN	NaN	NaN	NaN	NaN	NaN	NaN	NaN	NaN	NaN	NaN	NaN	0	0	0	0	0	0	0	0	0	0	0	0	0	0	0	0	0	1.19959	0	0	0	0	0	0	0	0	0	1.32933	0	0	0	0	0	0	0	0	0	0	0	0	0	0	0	0	0	0	0	0	0	0	0	0	0	0	0	0	0	0	0	0	0				activation of immune response;activation of innate immune response;activation of store-operated calcium channel activity;antigen receptor-mediated signaling pathway;B cell activation;B cell activation involved in immune response;B cell differentiation;B cell receptor signaling pathway;biological regulation;biosynthetic process;blood coagulation;calcium ion homeostasis;calcium ion transport;calcium ion transport into cytosol;calcium-mediated signaling;catabolic process;cation homeostasis;cation transport;cell activation;cell activation involved in immune response;cell differentiation;cell surface receptor linked signaling pathway;cellular biosynthetic process;cellular calcium ion homeostasis;cellular catabolic process;cellular cation homeostasis;cellular chemical homeostasis;cellular developmental process;cellular divalent inorganic cation homeostasis;cellular homeostasis;cellular ion homeostasis;cellular lipid catabolic process;cellular lipid metabolic process;cellular metabolic process;cellular metal ion homeostasis;cellular process;cellular response to stimulus;chemical homeostasis;coagulation;cytosolic calcium ion homeostasis;cytosolic calcium ion transport;defense response;developmental process;divalent inorganic cation homeostasis;divalent inorganic cation transport;divalent metal ion transport;elevation of cytosolic calcium ion concentration;establishment of localization;follicular B cell differentiation;glycerolipid biosynthetic process;glycerolipid metabolic process;glycerophospholipid biosynthetic process;glycerophospholipid metabolic process;hemostasis;homeostatic process;immune effector process;immune response;immune response-activating cell surface receptor signaling pathway;immune response-activating signal transduction;immune response-regulating cell surface receptor signaling pathway;immune response-regulating signaling pathway;immune system process;innate immune response;innate immune response activating cell surface receptor signaling pathway;innate immune response-activating signal transduction;inositol phosphate biosynthetic process;inositol phosphate metabolic process;inositol trisphosphate biosynthetic process;inositol trisphosphate metabolic process;intracellular signal transduction;ion homeostasis;ion transport;leukocyte activation;leukocyte activation involved in immune response;leukocyte differentiation;lipid biosynthetic process;lipid catabolic process;lipid metabolic process;lymphocyte activation;lymphocyte activation involved in immune response;lymphocyte differentiation;mature B cell differentiation;mature B cell differentiation involved in immune response;metabolic process;metal ion homeostasis;metal ion transport;multicellular organismal process;negative regulation of biological process;negative regulation of cell death;negative regulation of cellular process;negative regulation of programmed cell death;negative regulation of sequestering of calcium ion;organophosphate biosynthetic process;organophosphate metabolic process;phosphatidylinositol biosynthetic process;phosphatidylinositol metabolic process;phospholipid biosynthetic process;phospholipid catabolic process;phospholipid metabolic process;platelet activation;positive regulation of biological process;positive regulation of calcium ion transport;positive regulation of calcium ion transport via store-operated calcium channel activity;positive regulation of defense response;positive regulation of immune response;positive regulation of immune system process;positive regulation of innate immune response;positive regulation of ion transmembrane transporter activity;positive regulation of ion transport;positive regulation of molecular function;positive regulation of response to stimulus;positive regulation of transport;positive regulation of transporter activity;primary metabolic process;regulation of biological process;regulation of biological quality;regulation of body fluid levels;regulation of calcium ion transport;regulation of calcium ion transport via store-operated calcium channel activity;regulation of cell death;regulation of cellular process;regulation of defense response;regulation of gene expression;regulation of homeostatic process;regulation of immune response;regulation of immune system process;regulation of innate immune response;regulation of ion homeostasis;regulation of ion transmembrane transport;regulation of ion transmembrane transporter activity;regulation of ion transport;regulation of localization;regulation of macromolecule metabolic process;regulation of metabolic process;regulation of metal ion transport;regulation of molecular function;regulation of programmed cell death;regulation of response to stimulus;regulation of response to stress;regulation of sequestering of calcium ion;regulation of transmembrane transport;regulation of transmembrane transporter activity;regulation of transport;regulation of transporter activity;release of sequestered calcium ion into cytosol;response to biotic stimulus;response to chemical stimulus;response to lipopolysaccharide;response to molecule of bacterial origin;response to organic substance;response to stimulus;response to stress;second-messenger-mediated signaling;signal transduction;small molecule metabolic process;stimulatory C-type lectin receptor signaling pathway;T cell receptor signaling pathway;transport;Wnt receptor signaling pathway	catalytic activity;hydrolase activity;hydrolase activity, acting on ester bonds;lipase activity;molecular transducer activity;phosphatidylinositol phospholipase C activity;phospholipase activity;phospholipase C activity;phosphoric diester hydrolase activity;phosphoric ester hydrolase activity;signal transducer activity	cell part;cytoplasmic part;cytosol;extracellular membrane-bounded organelle;extracellular organelle;extracellular region part;extracellular vesicular exosome;intracellular part;membrane;membrane-bounded organelle;membrane-bounded vesicle;organelle;plasma membrane;vesicle	Calcium signaling pathway;Epithelial cell signaling in Helicobacter pylori infection;ErbB signaling pathway;Fc epsilon RI signaling pathway;Fc gamma R-mediated phagocytosis;Glioma;Inositol phosphate metabolism;Leukocyte transendothelial migration;Natural killer cell mediated cytotoxicity;Neurotrophin signaling pathway;Non-small cell lung cancer;Pathways in cancer;Phosphatidylinositol signaling system;VEGF signaling pathway;Vibrio cholerae infection	C2;EF-hand_like;PI-PLC-X;PI-PLC-Y;SH2;SH3_1	BAELDE_DIABETIC_NEPHROPATHY_DN;BASAKI_YBX1_TARGETS_DN;BLALOCK_ALZHEIMERS_DISEASE_UP;BROWNE_HCMV_INFECTION_48HR_UP;CACGTG_V$MYC_Q2;CHEN_METABOLIC_SYNDROM_NETWORK;chr16q24;CHYLA_CBFA2T3_TARGETS_UP;CYCLIN_D1_KE_.V1_DN;DEBIASI_APOPTOSIS_BY_REOVIRUS_INFECTION_DN;DELPUECH_FOXO3_TARGETS_UP;FEVR_CTNNB1_TARGETS_UP;FONTAINE_FOLLICULAR_THYROID_ADENOMA_DN;FONTAINE_PAPILLARY_THYROID_CARCINOMA_DN;FONTAINE_THYROID_TUMOR_UNCERTAIN_MALIGNANCY_DN;GAUSSMANN_MLL_AF4_FUSION_TARGETS_F_UP;GCNP_SHH_UP_EARLY.V1_UP;GOLDRATH_ANTIGEN_RESPONSE;GRANDVAUX_IRF3_TARGETS_UP;GRUETZMANN_PANCREATIC_CANCER_UP;GSE10325_CD4_TCELL_VS_BCELL_DN;GSE10325_CD4_TCELL_VS_MYELOID_DN;GSE10325_LUPUS_CD4_TCELL_VS_LUPUS_BCELL_DN;GSE10325_LUPUS_CD4_TCELL_VS_LUPUS_MYELOID_DN;GSE1460_INTRATHYMIC_T_PROGENITOR_VS_CD4_THYMOCYTE_UP;GSE17721_0.5H_VS_12H_CPG_BMDM_UP;GSE17721_0.5H_VS_24H_PAM3CSK4_BMDM_UP;GSE17721_0.5H_VS_4H_PAM3CSK4_BMDM_UP;GSE17721_CTRL_VS_POLYIC_0.5H_BMDM_DN;GSE17721_LPS_VS_PAM3CSK4_16H_BMDM_DN;GSE17721_PAM3CSK4_VS_GADIQUIMOD_24H_BMDM_UP;GSE17721_POLYIC_VS_CPG_6H_BMDM_UP;GSE17721_POLYIC_VS_GARDIQUIMOD_6H_BMDM_UP;GSE17721_POLYIC_VS_PAM3CSK4_6H_BMDM_UP;GSE20715_0H_VS_24H_OZONE_LUNG_UP;GSE22886_CD4_TCELL_VS_BCELL_NAIVE_DN;GSE22886_CD8_TCELL_VS_BCELL_NAIVE_DN;GSE22886_NAIVE_CD4_TCELL_VS_DC_DN;GSE22886_NAIVE_CD4_TCELL_VS_MONOCYTE_DN;GSE22886_NAIVE_CD4_TCELL_VS_NKCELL_DN;GSE22886_NAIVE_CD8_TCELL_VS_DC_DN;GSE22886_NAIVE_CD8_TCELL_VS_MONOCYTE_DN;GSE22886_NAIVE_CD8_TCELL_VS_NKCELL_DN;GSE22886_NAIVE_TCELL_VS_NKCELL_DN;GSE22886_NAIVE_VS_IGG_IGA_MEMORY_BCELL_DN;GSE22886_TCELL_VS_BCELL_NAIVE_DN;GSE22886_TH1_VS_TH2_48H_ACT_UP;GSE22886_UNSTIM_VS_IL15_STIM_NKCELL_UP;GSE22886_UNSTIM_VS_IL2_STIM_NKCELL_UP;GSE24142_DN2_VS_DN3_THYMOCYTE_FETAL_UP;GSE24634_IL4_VS_CTRL_TREATED_NAIVE_CD4_TCELL_DAY5_UP;GSE26495_NAIVE_VS_PD1HIGH_CD8_TCELL_DN;GSE26495_PD1HIGH_VS_PD1LOW_CD8_TCELL_DN;GSE2706_LPS_VS_R848_AND_LPS_8H_STIM_DC_UP;GSE29618_BCELL_VS_MDC_DAY7_FLU_VACCINE_UP;GSE29618_BCELL_VS_MDC_UP;GSE29618_BCELL_VS_MONOCYTE_DAY7_FLU_VACCINE_UP;GSE29618_BCELL_VS_MONOCYTE_UP;GSE29618_BCELL_VS_PDC_DAY7_FLU_VACCINE_UP;GSE29618_BCELL_VS_PDC_UP;GSE29618_PRE_VS_DAY7_POST_TIV_FLU_VACCINE_MDC_DN;GSE3337_CTRL_VS_4H_IFNG_IN_CD8POS_DC_UP;GSE339_EX_VIVO_VS_IN_CULTURE_CD4CD8DN_DC_UP;GSE360_CTRL_VS_B_MALAYI_LOW_DOSE_MAC_UP;GSE360_CTRL_VS_L_DONOVANI_DC_UP;GSE360_CTRL_VS_L_DONOVANI_MAC_UP;GSE360_CTRL_VS_L_MAJOR_MAC_UP;GSE360_CTRL_VS_M_TUBERCULOSIS_MAC_UP;GSE360_CTRL_VS_T_GONDII_DC_UP;GSE360_HIGH_DOSE_B_MALAYI_VS_M_TUBERCULOSIS_MAC_UP;GSE360_HIGH_VS_LOW_DOSE_B_MALAYI_MAC_UP;GSE360_L_DONOVANI_VS_B_MALAYI_HIGH_DOSE_MAC_DN;GSE360_L_DONOVANI_VS_B_MALAYI_LOW_DOSE_DC_DN;GSE360_L_MAJOR_VS_B_MALAYI_HIGH_DOSE_MAC_DN;GSE360_L_MAJOR_VS_B_MALAYI_LOW_DOSE_DC_DN;GSE360_L_MAJOR_VS_B_MALAYI_LOW_DOSE_MAC_DN;GSE360_LOW_DOSE_B_MALAYI_VS_M_TUBERCULOSIS_MAC_UP;GSE360_T_GONDII_VS_B_MALAYI_HIGH_DOSE_DC_DN;GSE360_T_GONDII_VS_B_MALAYI_LOW_DOSE_DC_DN;GSE37416_12H_VS_24H_F_TULARENSIS_LVS_NEUTROPHIL_UP;GSE3982_BASOPHIL_VS_CENT_MEMORY_CD4_TCELL_UP;GSE3982_CENT_MEMORY_CD4_TCELL_VS_NKCELL_DN;GSE3982_DC_VS_CENT_MEMORY_CD4_TCELL_UP;GSE3982_DC_VS_TH2_UP;GSE3982_EFF_MEMORY_CD4_TCELL_VS_NKCELL_DN;GSE3982_MEMORY_CD4_TCELL_VS_BCELL_DN;GSE39820_TGFBETA1_VS_TGFBETA3_IN_IL6_IL23A_TREATED_CD4_TCELL_UP;GSE7460_CD8_TCELL_VS_CD4_TCELL_ACT_UP;GSE7764_IL15_NK_CELL_24H_VS_SPLENOCYTE_DN;GSE8515_CTRL_VS_IL6_4H_STIM_MAC_UP;HOSHIDA_LIVER_CANCER_SUBCLASS_S3;HOSHIDA_LIVER_CANCER_SURVIVAL_DN;KEGG_B_CELL_RECEPTOR_SIGNALING_PATHWAY;KEGG_CALCIUM_SIGNALING_PATHWAY;KEGG_EPITHELIAL_CELL_SIGNALING_IN_HELICOBACTER_PYLORI_INFECTION;KEGG_ERBB_SIGNALING_PATHWAY;KEGG_FC_EPSILON_RI_SIGNALING_PATHWAY;KEGG_FC_GAMMA_R_MEDIATED_PHAGOCYTOSIS;KEGG_GLIOMA;KEGG_INOSITOL_PHOSPHATE_METABOLISM;KEGG_LEUKOCYTE_TRANSENDOTHELIAL_MIGRATION;KEGG_NATURAL_KILLER_CELL_MEDIATED_CYTOTOXICITY;KEGG_NEUROTROPHIN_SIGNALING_PATHWAY;KEGG_NON_SMALL_CELL_LUNG_CANCER;KEGG_PATHWAYS_IN_CANCER;KEGG_PHOSPHATIDYLINOSITOL_SIGNALING_SYSTEM;KEGG_VEGF_SIGNALING_PATHWAY;KEGG_VIBRIO_CHOLERAE_INFECTION;LI_INDUCED_T_TO_NATURAL_KILLER_UP;LI_WILMS_TUMOR_VS_FETAL_KIDNEY_1_UP;LINDGREN_BLADDER_CANCER_CLUSTER_3_DN;MANALO_HYPOXIA_UP;MARTENS_BOUND_BY_PML_RARA_FUSION;MEISSNER_BRAIN_HCP_WITH_H3K4ME3_AND_H3K27ME3;MODULE_15;MODULE_16;MODULE_172;MODULE_177;MODULE_19;MODULE_209;MODULE_212;MODULE_23;MODULE_324;MODULE_346;MODULE_40;MODULE_408;MODULE_417;MODULE_45;PID_AR_NONGENOMIC_PATHWAY;PID_BCR_5PATHWAY;PID_EPOPATHWAY;PID_PI3KCIPATHWAY;PILON_KLF1_TARGETS_DN;PUJANA_ATM_PCC_NETWORK;PUJANA_BRCA1_PCC_NETWORK;PUJANA_CHEK2_PCC_NETWORK;REACTOME_ADAPTIVE_IMMUNE_SYSTEM;REACTOME_ANTIGEN_ACTIVATES_B_CELL_RECEPTOR_LEADING_TO_GENERATION_OF_SECOND_MESSENGERS;REACTOME_GPVI_MEDIATED_ACTIVATION_CASCADE;REACTOME_HEMOSTASIS;REACTOME_IMMUNE_SYSTEM;REACTOME_INNATE_IMMUNE_SYSTEM;REACTOME_PLATELET_ACTIVATION_SIGNALING_AND_AGGREGATION;REACTOME_SIGNALING_BY_THE_B_CELL_RECEPTOR_BCR;REACTOME_TOLL_RECEPTOR_CASCADES;RIGGI_EWING_SARCOMA_PROGENITOR_UP;ROYLANCE_BREAST_CANCER_16Q_COPY_NUMBER_UP;SARRIO_EPITHELIAL_MESENCHYMAL_TRANSITION_UP;SCHUETZ_BREAST_CANCER_DUCTAL_INVASIVE_UP;SIG_BCR_SIGNALING_PATHWAY;SIG_PIP3_SIGNALING_IN_B_LYMPHOCYTES;ST_B_CELL_ANTIGEN_RECEPTOR;ST_INTEGRIN_SIGNALING_PATHWAY;THEILGAARD_NEUTROPHIL_AT_SKIN_WOUND_DN;TSAI_RESPONSE_TO_IONIZING_RADIATION;V$ARNT_01;V$MAX_01;V$MYCMAX_03;V$PXR_Q2;V$TST1_01;V$USF_01;WIERENGA_STAT5A_TARGETS_DN;YAGI_AML_WITH_11Q23_REARRANGED;YAGI_AML_WITH_T_9_11_TRANSLOCATION;YOSHIMURA_MAPK8_TARGETS_UP	3D-structure;Calcium;Completeproteome;Diseasemutation;Hydrolase;Lipiddegradation;Lipidmetabolism;Phosphoprotein;Polymorphism;Proteomicsidentification;Referenceproteome;Repeat;SH2domain;SH3domain;Transducer																															+								IPF-34_ctr																												9	9	9	7.6	7.6	7.6	146.06	0	4.6555	1906600000	29	1.36588	0.503273	0.142196	0.132915	NaN	1	0	NaN	NaN	0	-4.34294e-08	1	0	-4.34294e-08	1	0	-4.34294e-08	1	0	-4.34294e-08	1	0	-4.34294e-08	1	0	-4.34294e-08	1	0	-4.34294e-08	1	0	-4.34294e-08	1	0	-4.34294e-08	1	0	-4.34294e-08	1	0	-4.34294e-08	1	0	-4.34294e-08	1	0	-4.34294e-08	1	0	-4.34294e-08	1	0	-4.34294e-08	1	0	-4.34294e-08	1	0	-4.34294e-08	1	0	4.2524	0.174647	0.934372	-4.34294e-08	1	0	-4.34294e-08	1	0	-4.34294e-08	1	0	-4.34294e-08	1	0	-4.34294e-08	1	0	-4.34294e-08	1	0	-4.34294e-08	1	0	-4.34294e-08	1	0	-4.34294e-08	1	0	5.01195	0.0756701	1.03541	-4.34294e-08	1	0	-4.34294e-08	1	0	-4.34294e-08	1	0	-4.34294e-08	1	0	-4.34294e-08	1	0	-4.34294e-08	1	0	-4.34294e-08	1	0	0.971052	0.961039	-4.34294e-08	1	0	-4.34294e-08	1	0	-4.34294e-08	1	0	-4.34294e-08	1	0	-4.34294e-08	1	0	-4.34294e-08	1	0	-4.34294e-08	1	0	-4.34294e-08	1	0	-4.34294e-08	1	0	-4.34294e-08	1	0	-4.34294e-08	1	0	-4.34294e-08	1	0	-4.34294e-08	1	0	-4.34294e-08	1	0	-4.34294e-08	1	0	-4.34294e-08	1	0	-4.34294e-08	1	0	-4.34294e-08	1	0	-4.34294e-08	1	0	-4.34294e-08	1	0	-4.34294e-08	1	0	-4.34294e-08	1	0	-4.34294e-08	1	0	-4.34294e-08	1	0	-4.34294e-08	1	0	-4.34294e-08	1	0	0	0.898746	A0A0A0MRF9;P16885;B4E3H3;H3BQV5;H3BPZ3	A0A0A0MRF9;P16885;B4E3H3	378
F5	Coagulation factor V;Coagulation factor V heavy chain;Coagulation factor V light chain	NaN	NaN	NaN	NaN	NaN	NaN	NaN	NaN	NaN	NaN	NaN	NaN	NaN	NaN	NaN	NaN	NaN	NaN	NaN	NaN	NaN	NaN	NaN	NaN	NaN	NaN	NaN	NaN	NaN	NaN	NaN	NaN	NaN	NaN	NaN	NaN	NaN	NaN	NaN	NaN	NaN	NaN	NaN	NaN	NaN	NaN	NaN	NaN	NaN	NaN	NaN	NaN	NaN	NaN	NaN	NaN	NaN	NaN	NaN	NaN	NaN	NaN	NaN	NaN	NaN	NaN	NaN	NaN	NaN	NaN	NaN	NaN	NaN	NaN	NaN	NaN	NaN	NaN	NaN	NaN	NaN	NaN	NaN	NaN	NaN	NaN	NaN	NaN	NaN	NaN	NaN	NaN	NaN	26.1187	26.0597	25.9809	NaN	NaN	NaN	NaN	NaN	NaN	NaN	NaN	NaN	NaN	NaN	NaN	NaN	NaN	NaN	NaN	NaN	NaN	NaN	NaN	NaN	NaN	NaN	NaN	NaN	NaN	NaN	NaN	NaN	NaN	NaN	NaN	NaN	NaN	NaN	NaN	NaN	NaN	NaN	NaN	NaN	NaN	NaN	NaN	NaN	NaN	NaN	NaN	NaN	NaN	NaN	NaN	NaN	NaN	NaN	NaN	NaN	NaN	NaN	NaN	NaN	NaN	NaN	NaN	NaN	NaN	NaN	NaN	NaN	NaN	NaN	NaN	NaN	NaN	NaN	NaN	NaN	NaN	NaN	NaN	NaN	NaN	NaN	NaN	NaN	NaN	NaN	NaN	NaN	NaN	NaN	NaN	NaN	NaN	NaN	NaN	NaN	NaN	NaN	NaN	NaN	NaN	NaN	NaN	NaN	NaN	NaN	NaN	NaN	NaN	NaN	NaN	NaN	NaN	NaN	NaN	NaN	NaN	NaN	NaN	NaN	NaN	NaN	NaN	NaN	NaN	NaN	NaN	NaN	NaN	NaN	NaN	NaN	NaN	NaN	NaN	NaN	NaN	NaN	NaN	NaN	NaN	NaN	NaN	NaN	NaN	NaN	NaN	NaN	NaN	NaN	NaN	NaN	NaN	NaN	NaN	NaN	NaN	NaN	NaN	NaN	NaN	NaN	NaN	NaN	NaN	NaN	NaN	NaN	NaN	NaN	NaN	NaN	NaN	NaN	NaN	NaN	NaN	0	0	0	0	0	0	0	0	0	0	0	0	0	0	0	0	0	0	0	0	0	0	0	0	0	0	0	0	0	0	0	1.73577	0	0	0	0	0	0	0	0	0	0	0	0	0	0	0	0	0	0	0	0	0	0	0	0	0	0	0	0	0				biological regulation;blood circulation;blood coagulation;cell activation;cellular process;circulatory system process;coagulation;establishment of localization;establishment of localization in cell;exocytosis;hemostasis;multicellular organismal process;platelet activation;platelet degranulation;regulation of biological quality;regulation of body fluid levels;secretion;secretion by cell;system process;transport;vesicle-mediated transport	binding;catalytic activity;cation binding;copper ion binding;endopeptidase activity;hydrolase activity;ion binding;metal ion binding;peptidase activity;peptidase activity, acting on L-amino acid peptides;serine hydrolase activity;serine-type endopeptidase activity;serine-type peptidase activity;transition metal ion binding	cell part;cytoplasmic membrane-bounded vesicle lumen;cytoplasmic part;cytoplasmic vesicle part;endoplasmic reticulum;extracellular region;extracellular region part;extracellular space;Golgi apparatus;intracellular membrane-bounded organelle;intracellular organelle;intracellular organelle part;intracellular part;membrane;membrane-bounded organelle;membrane-enclosed lumen;organelle;organelle lumen;organelle part;plasma membrane;platelet alpha granule lumen;secretory granule lumen;vesicle;vesicle lumen	Complement and coagulation cascades	Cu-oxidase_3;F5_F8_type_C	ACEVEDO_FGFR1_TARGETS_IN_PROSTATE_CANCER_MODEL_UP;ACEVEDO_LIVER_TUMOR_VS_NORMAL_ADJACENT_TISSUE_UP;BIOCARTA_EXTRINSIC_PATHWAY;BIOCARTA_INTRINSIC_PATHWAY;BLOOD_COAGULATION;BYSTRYKH_HEMATOPOIESIS_STEM_CELL_QTL_CIS;CERVERA_SDHB_TARGETS_2;CHEN_LVAD_SUPPORT_OF_FAILING_HEART_DN;chr1q23;COAGULATION;CREIGHTON_ENDOCRINE_THERAPY_RESISTANCE_3;FONTAINE_PAPILLARY_THYROID_CARCINOMA_DN;GAUSSMANN_MLL_AF4_FUSION_TARGETS_D_UP;GGGAGGRR_V$MAZ_Q6;GSE10325_MYELOID_VS_LUPUS_MYELOID_DN;GSE11057_EFF_MEM_VS_CENT_MEM_CD4_TCELL_DN;GSE11057_NAIVE_VS_CENT_MEMORY_CD4_TCELL_DN;GSE13738_RESTING_VS_TCR_ACTIVATED_CD4_TCELL_DN;GSE14308_TH1_VS_NATURAL_TREG_UP;GSE15733_BM_VS_SPLEEN_MEMORY_CD4_TCELL_UP;GSE17721_0.5H_VS_24H_GARDIQUIMOD_BMDM_UP;GSE17721_0.5H_VS_8H_GARDIQUIMOD_BMDM_UP;GSE17721_CPG_VS_GARDIQUIMOD_0.5H_BMDM_DN;GSE17721_CPG_VS_GARDIQUIMOD_12H_BMDM_DN;GSE17721_CPG_VS_GARDIQUIMOD_2H_BMDM_DN;GSE17721_CTRL_VS_CPG_24H_BMDM_UP;GSE17721_CTRL_VS_LPS_0.5H_BMDM_UP;GSE17721_CTRL_VS_POLYIC_0.5H_BMDM_UP;GSE17721_LPS_VS_GARDIQUIMOD_2H_BMDM_DN;GSE17721_POLYIC_VS_CPG_16H_BMDM_UP;GSE17721_POLYIC_VS_PAM3CSK4_24H_BMDM_UP;GSE22886_CD8_VS_CD4_NAIVE_TCELL_DN;GSE22886_DAY0_VS_DAY1_MONOCYTE_IN_CULTURE_UP;GSE22886_DAY0_VS_DAY7_MONOCYTE_IN_CULTURE_UP;GSE22886_DC_VS_MONOCYTE_DN;GSE24634_TEFF_VS_TCONV_DAY10_IN_CULTURE_UP;GSE24634_TEFF_VS_TCONV_DAY3_IN_CULTURE_UP;GSE26928_EFF_MEM_VS_CENTR_MEM_CD4_TCELL_UP;GSE27786_BCELL_VS_NKCELL_DN;GSE27786_NKCELL_VS_NKTCELL_UP;GSE29618_MONOCYTE_VS_MDC_DAY7_FLU_VACCINE_UP;GSE29618_MONOCYTE_VS_MDC_UP;GSE29618_MONOCYTE_VS_PDC_UP;GSE360_L_MAJOR_VS_T_GONDII_MAC_DN;GSE3982_CTRL_VS_PMA_STIM_EOSINOPHIL_UP;GSE6269_E_COLI_VS_STREP_AUREUS_INF_PBMC_DN;GSE6269_E_COLI_VS_STREP_PNEUMO_INF_PBMC_DN;GSE6269_HEALTHY_VS_STREP_PNEUMO_INF_PBMC_DN;GSE7400_CTRL_VS_CSF3_IN_VIVO_TREATED_PBMC_DN;GSE7460_CTRL_VS_FOXP3_OVEREXPR_TCONV_1_DN;HAHTOLA_SEZARY_SYNDROM_UP;HEMOSTASIS;HOSHIDA_LIVER_CANCER_SUBCLASS_S3;HSIAO_LIVER_SPECIFIC_GENES;JAATINEN_HEMATOPOIETIC_STEM_CELL_DN;KEGG_COMPLEMENT_AND_COAGULATION_CASCADES;LEE_BMP2_TARGETS_UP;LEIN_CHOROID_PLEXUS_MARKERS;MIKKELSEN_ES_LCP_WITH_H3K4ME3;MIKKELSEN_IPS_LCP_WITH_H3K4ME3;MODULE_117;MODULE_397;MODULE_426;MODULE_99;NFE2L2.V2;PILON_KLF1_TARGETS_DN;RASHI_RESPONSE_TO_IONIZING_RADIATION_5;REACTOME_COMMON_PATHWAY;REACTOME_FORMATION_OF_FIBRIN_CLOT_CLOTTING_CASCADE;REACTOME_HEMOSTASIS;REACTOME_PLATELET_ACTIVATION_SIGNALING_AND_AGGREGATION;REACTOME_RESPONSE_TO_ELEVATED_PLATELET_CYTOSOLIC_CA2_;REGULATION_OF_BIOLOGICAL_QUALITY;REGULATION_OF_BODY_FLUID_LEVELS;RESPONSE_TO_EXTERNAL_STIMULUS;RESPONSE_TO_STRESS;RESPONSE_TO_WOUNDING;ROY_WOUND_BLOOD_VESSEL_DN;RPS14_DN.V1_UP;SENGUPTA_NASOPHARYNGEAL_CARCINOMA_WITH_LMP1_UP;TAKEDA_TARGETS_OF_NUP98_HOXA9_FUSION_8D_DN;TGCTGAY_UNKNOWN;TORCHIA_TARGETS_OF_EWSR1_FLI1_FUSION_DN;V$CEBPA_01;V$HLF_01;WANG_MLL_TARGETS;WOUND_HEALING;ZWANG_TRANSIENTLY_UP_BY_1ST_EGF_PULSE_ONLY	3D-structure;Bloodcoagulation;Calcium;Completeproteome;Copper;Diseasemutation;Disulfidebond;Glycoprotein;Hemostasis;Metal-binding;Phosphoprotein;Polymorphism;Proteomicsidentification;Referenceproteome;Repeat;Secreted;Signal;Sulfation;Thrombophilia;Zymogen																																			+				IPF-6_ctr																												4	4	4	1.9	1.9	1.9	252.23	0	5.4805	407290000	11	0.237017	0.830473	0.0413288	0.0384654	NaN	1	0	NaN	NaN	0	-4.34294e-08	1	0	-4.34294e-08	1	0	-4.34294e-08	1	0	-4.34294e-08	1	0	-4.34294e-08	1	0	-4.34294e-08	1	0	-4.34294e-08	1	0	-4.34294e-08	1	0	-4.34294e-08	1	0	-4.34294e-08	1	0	-4.34294e-08	1	0	-4.34294e-08	1	0	-4.34294e-08	1	0	-4.34294e-08	1	0	-4.34294e-08	1	0	-4.34294e-08	1	0	-4.34294e-08	1	0	-4.34294e-08	1	0	-4.34294e-08	1	0	-4.34294e-08	1	0	-4.34294e-08	1	0	-4.34294e-08	1	0	-4.34294e-08	1	0	-4.34294e-08	1	0	-4.34294e-08	1	0	-4.34294e-08	1	0	-4.34294e-08	1	0	-4.34294e-08	1	0	-4.34294e-08	1	0	-4.34294e-08	1	0	-4.34294e-08	1	0	9.09274	0.0911875	1.38496	-4.34294e-08	1	0	-4.34294e-08	1	0	-4.34294e-08	1	0	0.771052	0.947811	-4.34294e-08	1	0	-4.34294e-08	1	0	-4.34294e-08	1	0	-4.34294e-08	1	0	-4.34294e-08	1	0	-4.34294e-08	1	0	-4.34294e-08	1	0	-4.34294e-08	1	0	-4.34294e-08	1	0	-4.34294e-08	1	0	-4.34294e-08	1	0	-4.34294e-08	1	0	-4.34294e-08	1	0	-4.34294e-08	1	0	-4.34294e-08	1	0	-4.34294e-08	1	0	-4.34294e-08	1	0	-4.34294e-08	1	0	-4.34294e-08	1	0	-4.34294e-08	1	0	-4.34294e-08	1	0	-4.34294e-08	1	0	-4.34294e-08	1	0	-4.34294e-08	1	0	-4.34294e-08	1	0	-4.34294e-08	1	0	0	0.898054	A0A0A0MRJ7;P12259	A0A0A0MRJ7;P12259	381
V4-4;IGLV5-52		NaN	NaN	NaN	NaN	NaN	NaN	29.3807	29.5707	29.1247	NaN	NaN	NaN	NaN	NaN	NaN	NaN	NaN	NaN	NaN	NaN	NaN	NaN	NaN	NaN	NaN	NaN	NaN	NaN	NaN	NaN	NaN	NaN	NaN	NaN	NaN	NaN	NaN	NaN	NaN	NaN	NaN	NaN	NaN	NaN	NaN	NaN	NaN	NaN	NaN	NaN	NaN	NaN	NaN	NaN	NaN	NaN	NaN	NaN	NaN	NaN	NaN	NaN	NaN	NaN	NaN	NaN	NaN	NaN	NaN	NaN	NaN	NaN	NaN	NaN	NaN	NaN	NaN	NaN	NaN	NaN	NaN	NaN	NaN	NaN	NaN	NaN	NaN	NaN	NaN	NaN	NaN	NaN	NaN	NaN	NaN	NaN	NaN	NaN	NaN	27.7044	27.5029	NaN	NaN	NaN	NaN	NaN	NaN	NaN	NaN	NaN	NaN	NaN	NaN	NaN	31.6813	32.183	32.4613	NaN	NaN	NaN	NaN	NaN	NaN	NaN	NaN	NaN	NaN	NaN	NaN	NaN	NaN	NaN	NaN	NaN	NaN	NaN	NaN	NaN	NaN	NaN	NaN	NaN	NaN	NaN	NaN	NaN	NaN	NaN	NaN	NaN	28.0832	NaN	29.1984	NaN	NaN	NaN	NaN	NaN	NaN	NaN	NaN	NaN	NaN	NaN	NaN	NaN	NaN	NaN	NaN	NaN	NaN	NaN	NaN	NaN	NaN	NaN	NaN	NaN	NaN	NaN	NaN	NaN	NaN	27.9722	27.835	NaN	NaN	NaN	NaN	NaN	NaN	NaN	NaN	NaN	NaN	NaN	NaN	NaN	NaN	NaN	NaN	NaN	NaN	NaN	NaN	NaN	NaN	NaN	NaN	27.7581	27.5706	28.0784	NaN	NaN	NaN	NaN	NaN	NaN	NaN	NaN	NaN	NaN	NaN	NaN	NaN	NaN	NaN	NaN	NaN	NaN	NaN	NaN	NaN	NaN	NaN	NaN	NaN	NaN	NaN	NaN	NaN	NaN	NaN	NaN	NaN	NaN	NaN	NaN	NaN	NaN	NaN	NaN	NaN	NaN	NaN	NaN	29.7727	29.2466	29.6843	NaN	NaN	NaN	NaN	NaN	NaN	NaN	NaN	NaN	NaN	NaN	NaN	NaN	NaN	NaN	-0.589974	-0.157135	4.74335	-0.407779	-0.762574	-0.330411	0.148751	-0.960028	-0.0659163	-0.688212	-0.171342	-0.673036	0.0443374	-0.378678	-0.642013	-0.587146	-0.303614	-0.44709	-0.254741	-0.576479	-0.308274	-0.728052	-0.110102	-0.580426	-0.362949	-0.108626	-0.0832999	-0.632754	-0.0542821	-0.37265	-0.368818	-0.166957	-0.475198	1.80917	-0.144093	-0.288368	-0.674834	-0.49473	7.49315	-0.222095	-0.264278	-0.476589	0.0525708	-0.605858	-0.367717	-0.398873	-0.0506518	-0.281813	0.0389656	-0.457436	2.33911	-0.441696	-0.461041	-0.516348	-0.299514	-0.546937	0.0556111	-0.189828	-0.345841	-0.43679	-0.528781								V-set	chr22q11	Completeproteome;Proteomicsidentification;Referenceproteome						+																																	IPF-11_ctr				+												+											CTD-12_ctr;CTD-23_ctr	4	4	3	54.3	54.3	45.7	11.405	0	187.17	24340000000	83	0.550407	0.440607	-0.181861	-0.155647	0.0473327	0.937653	0.0302212	0.02452	0.0658283	0.685632	0.358482	0.768646	-0.335698	0.0776066	0.943866	-0.0893523	7.91949	0.0024	2.69873	0.227747	0.804597	-0.231954	0.499334	0.597996	-0.4339	0.177884	0.853923	-0.18795	0.073053	0.956008	0.0845369	0.681218	0.436916	-0.546183	0.0310629	0.961536	-0.037476	0.435914	0.718186	-0.391396	0.0850164	0.919147	-0.0973335	0.422769	0.668776	-0.38254	0.0207021	0.993288	0.0252281	0.208647	0.844016	-0.215415	0.398375	0.734141	-0.365062	0.356126	0.689052	-0.334028	0.161317	0.856426	-0.172691	0.253251	0.727148	-0.253928	0.132051	0.860554	-0.144846	0.348109	0.694082	-0.327996	0.164276	0.825938	-0.175387	0.469664	0.553835	-0.414218	0.0531128	0.950417	-0.0626158	0.350824	0.696686	-0.330149	0.198555	0.858094	-0.206492	0.0524248	0.943315	-0.0618069	0.0396425	0.955599	-0.0473764	0.389577	0.555927	-0.359342	0.0254235	0.969023	-0.0308596	0.204467	0.852284	-0.211883	0.202368	0.860244	-0.209846	0.0829926	0.906848	-0.0949949	0.273977	0.824121	-0.270344	1.65348	0.230013	1.01767	0.0708184	0.959772	-0.0819919	5.39489	0.509494	0.151868	0.896476	-0.16393	0.425392	0.646419	-0.383913	0.286738	0.745775	-0.281087	15.3965	0	4.26196	0.113399	0.883232	-0.12633	0.137894	0.940559	-0.150376	0.275037	0.816725	-0.271164	0.0246242	0.97048	0.029899	0.370136	0.681448	-0.344545	0.201533	0.783226	-0.209172	0.221172	0.867694	-0.226639	0.0237138	0.97006	-0.0288137	0.148191	0.885791	-0.160305	0.018142	0.981536	0.022171	0.261513	0.771072	-0.260215	2.36192	0.0909375	1.29959	0.25045	0.802482	-0.251181	0.263507	0.776963	-0.262087	0.303232	0.843056	-0.293709	0.158277	0.860929	-0.170138	0.324398	0.779897	-0.310685	0.0260973	0.980142	0.0316322	0.0952727	0.944687	-0.107929	0.186823	0.892261	-0.196435	0.247398	0.790549	-0.248497	0.312173	0.752478	-0.300742	6.8582	0.0567223	A2MYD1;A0A0A0MRZ9;Q9H5Z4	A2MYD1;A0A0A0MRZ9;Q9H5Z4	383
IGHG1		NaN	NaN	NaN	NaN	NaN	NaN	NaN	NaN	NaN	NaN	NaN	NaN	NaN	NaN	NaN	NaN	NaN	NaN	NaN	NaN	NaN	NaN	NaN	NaN	NaN	NaN	NaN	NaN	NaN	NaN	NaN	NaN	NaN	NaN	NaN	NaN	NaN	NaN	NaN	NaN	NaN	NaN	NaN	NaN	NaN	NaN	NaN	NaN	NaN	NaN	NaN	NaN	NaN	NaN	NaN	NaN	NaN	NaN	NaN	NaN	NaN	NaN	NaN	NaN	NaN	NaN	NaN	NaN	NaN	NaN	NaN	NaN	NaN	NaN	NaN	NaN	NaN	NaN	NaN	NaN	NaN	NaN	NaN	NaN	NaN	NaN	NaN	NaN	NaN	NaN	NaN	NaN	NaN	NaN	NaN	NaN	NaN	NaN	NaN	NaN	NaN	NaN	NaN	NaN	NaN	NaN	NaN	NaN	NaN	NaN	NaN	NaN	NaN	NaN	NaN	NaN	NaN	NaN	NaN	NaN	NaN	NaN	NaN	NaN	NaN	NaN	NaN	NaN	NaN	NaN	NaN	NaN	NaN	NaN	NaN	NaN	NaN	NaN	NaN	NaN	NaN	NaN	NaN	NaN	NaN	NaN	NaN	31.9892	31.9035	31.2705	NaN	NaN	NaN	NaN	NaN	NaN	NaN	NaN	NaN	NaN	NaN	NaN	NaN	NaN	NaN	NaN	NaN	NaN	NaN	NaN	NaN	NaN	NaN	NaN	NaN	NaN	NaN	NaN	NaN	NaN	NaN	NaN	NaN	NaN	NaN	NaN	NaN	NaN	NaN	NaN	NaN	NaN	NaN	NaN	NaN	NaN	NaN	NaN	NaN	NaN	NaN	NaN	NaN	NaN	NaN	NaN	NaN	NaN	NaN	NaN	NaN	NaN	NaN	NaN	NaN	NaN	NaN	NaN	NaN	NaN	NaN	NaN	NaN	NaN	NaN	NaN	NaN	NaN	NaN	NaN	NaN	NaN	NaN	NaN	NaN	NaN	NaN	NaN	NaN	NaN	NaN	NaN	NaN	NaN	NaN	NaN	NaN	NaN	NaN	NaN	NaN	NaN	NaN	NaN	NaN	NaN	NaN	NaN	NaN	NaN	NaN	NaN	NaN	NaN	NaN	NaN	NaN	NaN	NaN	NaN	NaN	NaN	NaN	NaN	0	0	0	0	0	0	0	0	0	0	0	0	0	0	0	0	0	0	0	0	0	0	0	0	0	0	0	0	0	0	0	0	0	0	0	0	0	0	0	0	0	0	0	0	0	0	0	0	0	7.44399	0	0	0	0	0	0	0	0	0	0	0								C1-set	ANTIGEN_BINDING;chr14q32;COLLIS_PRKDC_SUBSTRATES;DARWICHE_PAPILLOMA_RISK_HIGH_DN;DARWICHE_PAPILLOMA_RISK_LOW_DN;DARWICHE_SKIN_TUMOR_PROMOTER_DN;DARWICHE_SQUAMOUS_CELL_CARCINOMA_DN;GAL_LEUKEMIC_STEM_CELL_UP;GOLDRATH_ANTIGEN_RESPONSE;GRAESSMANN_APOPTOSIS_BY_SERUM_DEPRIVATION_UP;GRAESSMANN_RESPONSE_TO_MC_AND_SERUM_DEPRIVATION_UP;GSE10325_BCELL_VS_LUPUS_BCELL_UP;GSE13493_DP_VS_CD4INTCD8POS_THYMOCYTE_DN;GSE15324_ELF4_KO_VS_WT_NAIVE_CD8_TCELL_DN;GSE15324_NAIVE_VS_ACTIVATED_CD8_TCELL_UP;GSE17580_UNINFECTED_VS_S_MANSONI_INF_TEFF_DN;GSE17580_UNINFECTED_VS_S_MANSONI_INF_TREG_DN;GSE17721_4_VS_24H_GARDIQUIMOD_BMDM_UP;GSE17721_POLYIC_VS_PAM3CSK4_2H_BMDM_DN;GSE20366_EX_VIVO_VS_DEC205_CONVERSION_NAIVE_CD4_TCELL_DN;GSE28237_FOLLICULAR_VS_LATE_GC_BCELL_DN;GSE2826_WT_VS_XID_BCELL_UP;GSE2826_XID_VS_BTK_KO_BCELL_DN;GSE29617_DAY3_VS_DAY7_TIV_FLU_VACCINE_PBMC_2008_DN;GSE29618_BCELL_VS_MDC_DAY7_FLU_VACCINE_UP;GSE29618_BCELL_VS_MDC_UP;GSE29618_BCELL_VS_MONOCYTE_UP;GSE29618_BCELL_VS_PDC_UP;GSE360_DC_VS_MAC_M_TUBERCULOSIS_DN;GSE7460_CTRL_VS_TGFB_TREATED_ACT_FOXP3_MUT_TCONV_UP;GSE7460_CTRL_VS_TGFB_TREATED_ACT_TCONV_DN;GSE7460_FOXP3_MUT_VS_HET_ACT_TCONV_UP;GSE7460_FOXP3_MUT_VS_WT_ACT_TCONV_UP;GSE7460_WT_VS_FOXP3_HET_ACT_TCONV_DN;GSE9006_HEALTHY_VS_TYPE_1_DIABETES_PBMC_4MONTH_POST_DX_DN;HENDRICKS_SMARCA4_TARGETS_DN;HERNANDEZ_MITOTIC_ARREST_BY_DOCETAXEL_1_UP;HUTTMANN_B_CLL_POOR_SURVIVAL_UP;KAECH_DAY15_EFF_VS_MEMORY_CD8_TCELL_UP;KAECH_DAY8_EFF_VS_DAY15_EFF_CD8_TCELL_DN;KESHELAVA_MULTIPLE_DRUG_RESISTANCE;KONDO_COLON_CANCER_HCP_WITH_H3K27ME3;MAGRANGEAS_MULTIPLE_MYELOMA_IGG_VS_IGA_DN;MITSIADES_RESPONSE_TO_APLIDIN_UP;NING_CHRONIC_OBSTRUCTIVE_PULMONARY_DISEASE_UP;PID_IL4_2PATHWAY;PKCA_DN.V1_DN;POOLA_INVASIVE_BREAST_CANCER_UP;PUJANA_ATM_PCC_NETWORK;PUJANA_BRCA1_PCC_NETWORK;PURBEY_TARGETS_OF_CTBP1_NOT_SATB1_DN;RASHI_RESPONSE_TO_IONIZING_RADIATION_6;SANSOM_APC_TARGETS_DN;SATO_SILENCED_BY_METHYLATION_IN_PANCREATIC_CANCER_1;SHEDDEN_LUNG_CANCER_GOOD_SURVIVAL_A12;SMID_BREAST_CANCER_BASAL_UP;SMID_BREAST_CANCER_LUMINAL_B_DN;SMID_BREAST_CANCER_NORMAL_LIKE_UP;SMID_BREAST_CANCER_RELAPSE_IN_BONE_DN;SWEET_LUNG_CANCER_KRAS_UP;TARTE_PLASMA_CELL_VS_PLASMABLAST_UP;VANASSE_BCL2_TARGETS_UP;WILCOX_PRESPONSE_TO_ROGESTERONE_DN;WONG_ENDOMETRIAL_CANCER_LATE	Completeproteome;Proteomicsidentification;Referenceproteome																																																						+												CTD-22_ctr	35	1	1	78.3	10.8	10.8	31.983	0	13.797	4382500000	35	NaN	1	0	NaN	0.794202	0.530082	0.235057	0.201456	NaN	0	-4.34294e-08	1	0	-4.34294e-08	1	0	-4.34294e-08	1	0	-4.34294e-08	1	0	-4.34294e-08	1	0	-4.34294e-08	1	0	-4.34294e-08	1	0	-4.34294e-08	1	0	-4.34294e-08	1	0	-4.34294e-08	1	0	-4.34294e-08	1	0	-4.34294e-08	1	0	-4.34294e-08	1	0	-4.34294e-08	1	0	-4.34294e-08	1	0	-4.34294e-08	1	0	-4.34294e-08	1	0	-4.34294e-08	1	0	-4.34294e-08	1	0	-4.34294e-08	1	0	-4.34294e-08	1	0	-4.34294e-08	1	0	-4.34294e-08	1	0	-4.34294e-08	1	0	-4.34294e-08	1	0	-4.34294e-08	1	0	-4.34294e-08	1	0	-4.34294e-08	1	0	-4.34294e-08	1	0	-4.34294e-08	1	0	-4.34294e-08	1	0	-4.34294e-08	1	0	-4.34294e-08	1	0	-4.34294e-08	1	0	-4.34294e-08	1	0	0	0.899137	-4.34294e-08	1	0	-4.34294e-08	1	0	-4.34294e-08	1	0	-4.34294e-08	1	0	-4.34294e-08	1	0	-4.34294e-08	1	0	-4.34294e-08	1	0	-4.34294e-08	1	0	-4.34294e-08	1	0	-4.34294e-08	1	0	-4.34294e-08	1	0	-4.34294e-08	1	0	-4.34294e-08	1	0	-4.34294e-08	1	0	43.1631	0	5.7767	-4.34294e-08	1	0	-4.34294e-08	1	0	-4.34294e-08	1	0	-4.34294e-08	1	0	-4.34294e-08	1	0	-4.34294e-08	1	0	-4.34294e-08	1	0	-4.34294e-08	1	0	-4.34294e-08	1	0	-4.34294e-08	1	0	-4.34294e-08	1	0	6.98836	0.0512802	A0A0A0MS07	A0A0A0MS07	384
IGHV1-45		28.4299	27.6713	27.5694	28.2455	28.5476	27.8781	NaN	NaN	NaN	NaN	NaN	NaN	NaN	NaN	NaN	NaN	NaN	NaN	NaN	NaN	NaN	NaN	NaN	NaN	NaN	NaN	NaN	NaN	NaN	NaN	NaN	NaN	NaN	29.0269	28.4215	28.0686	NaN	NaN	NaN	NaN	NaN	NaN	NaN	NaN	NaN	NaN	NaN	NaN	NaN	NaN	NaN	NaN	NaN	NaN	NaN	NaN	NaN	NaN	NaN	NaN	NaN	NaN	NaN	NaN	NaN	NaN	NaN	NaN	NaN	NaN	NaN	NaN	27.5795	NaN	27.6784	NaN	NaN	NaN	NaN	NaN	NaN	NaN	NaN	NaN	NaN	NaN	NaN	NaN	NaN	NaN	27.952	28.399	28.122	28.1218	27.9091	28.2741	27.3972	27.6657	27.8815	28.127	27.4492	28.3148	28.375	28.068	28.1254	NaN	NaN	NaN	NaN	NaN	NaN	NaN	NaN	NaN	26.6213	26.6555	26.8418	NaN	NaN	NaN	NaN	NaN	NaN	NaN	NaN	NaN	NaN	NaN	NaN	NaN	NaN	NaN	NaN	NaN	NaN	NaN	NaN	NaN	NaN	NaN	NaN	NaN	NaN	NaN	NaN	NaN	NaN	NaN	NaN	NaN	NaN	NaN	NaN	NaN	NaN	NaN	NaN	NaN	NaN	27.5483	28.1039	26.9068	NaN	NaN	NaN	NaN	NaN	NaN	NaN	NaN	NaN	NaN	NaN	NaN	28.2946	27.9626	26.6996	28.1662	27.515	NaN	NaN	NaN	NaN	26.7424	28.2654	27.9167	NaN	NaN	NaN	NaN	NaN	NaN	NaN	NaN	NaN	NaN	NaN	NaN	NaN	NaN	NaN	27.4596	28.0245	28.2297	28.1063	27.1203	26.9233	NaN	NaN	28.1872	28.543	28.3612	NaN	NaN	NaN	NaN	NaN	NaN	NaN	NaN	NaN	NaN	NaN	NaN	NaN	NaN	NaN	NaN	NaN	NaN	NaN	NaN	NaN	NaN	NaN	NaN	NaN	NaN	NaN	NaN	NaN	26.9461	NaN	NaN	NaN	NaN	NaN	NaN	NaN	NaN	NaN	NaN	NaN	NaN	NaN	NaN	NaN	NaN	NaN	NaN	NaN	NaN	28.3408	27.9452	28.8454	NaN	NaN	NaN	NaN	NaN	NaN	NaN	NaN	NaN	3.05646	3.39	-0.477433	-0.736839	-0.954811	-0.752136	0.344723	-1.00361	-0.642417	-0.99356	-0.632082	3.67193	-0.606699	-0.518089	-0.400542	-0.695379	-0.83702	-0.426557	-0.412649	-0.609287	-0.721518	-0.760506	-1.17632	-0.559856	1.90826	-0.433312	-0.578754	-0.9728	-0.659935	-0.320597	3.32393	3.26789	2.81436	3.12993	3.3557	-0.692482	-0.564565	-0.363857	1.87246	-0.512182	-0.894356	-0.843129	-0.506224	-0.283405	-0.712384	-0.901884	-0.786795	-0.826418	-0.432264	-0.503325	-0.525716	-0.581017	-0.435778	2.68592	-0.938988	-0.329114	-0.688522	-0.190448	2.8185	2.1292	-0.243788								V-set	chr14q32	Completeproteome;Proteomicsidentification;Referenceproteome					+										+																			+	+		+	+	IPF-10_ctr;IPF-2_ctr;IPF-5_ctr;IPF-6_ctr;IPF-8_ctr;IPF-9_ctr																												3	3	3	24.8	24.8	24.8	13.508	0	40.146	39271000000	419	0.845102	0.210499	0.341901	0.277428	0.418929	0.592253	-0.18879	-0.155384	0.16408	0.418608	3.12849	0.2205	1.6294	3.69633	0.0338182	1.80766	0.231613	0.775616	-0.254623	0.395836	0.640593	-0.39297	0.555647	0.526733	-0.509149	0.406171	0.679093	-0.401045	0.158202	0.892558	0.183797	0.593923	0.444914	-0.535065	0.33263	0.722937	-0.342546	0.586421	0.591189	-0.529872	0.325524	0.693055	-0.336866	4.19783	0.0253333	1.95745	0.309743	0.747312	-0.323488	0.255153	0.791557	-0.276159	0.188298	0.871225	-0.213626	0.367622	0.651689	-0.370831	0.466745	0.578069	-0.446361	0.202566	0.761062	-0.227444	0.194929	0.756494	-0.220068	0.311453	0.697201	-0.324896	0.384001	0.587921	-0.384304	0.411521	0.55663	-0.40534	0.738666	0.408097	-0.627104	0.280341	0.724269	-0.298413	1.47291	0.215612	1.01239	0.206422	0.79044	-0.231079	0.292247	0.626223	-0.308591	0.569531	0.364761	-0.518668	0.343468	0.665908	-0.351672	0.145698	0.87957	-0.170961	3.58318	0.0485714	1.77268	3.48729	0.023	1.74286	2.74603	0.105935	1.50089	3.25002	0.0407826	1.66862	3.63896	0.0752727	1.78972	12.7258	0.00258503	0.365258	0.746802	-0.369128	0.283605	0.720992	-0.301075	0.168302	0.831242	-0.193987	1.45605	0.22273	0.998682	0.251783	0.724953	-0.273069	0.508197	0.807894	-0.476568	0.470984	0.639938	-0.449541	0.247781	0.784843	-0.269691	0.126793	0.874749	-0.151135	0.378655	0.597099	-0.379746	0.513837	0.715714	-0.480567	0.430259	0.542759	-0.419453	0.457635	0.664272	-0.440229	0.205829	0.779406	-0.230518	0.245948	0.765078	-0.268093	0.259999	0.709918	-0.280348	0.293784	0.744907	-0.30985	0.207445	0.80907	-0.232234	2.54375	0.181263	1.43142	0.542661	0.546527	-0.50049	0.150055	0.90097	-0.175477	0.362767	0.68784	-0.367073	0.0817582	0.942214	-0.10151	2.73864	0.101926	1.50088	1.74106	0.172176	1.12946	0.107217	0.897256	-0.13	5.44117	0.199103	A0A0A0MS14	A0A0A0MS14	385
SFXN3	Sideroflexin;Sideroflexin-3	NaN	NaN	NaN	NaN	NaN	NaN	NaN	NaN	NaN	NaN	NaN	NaN	NaN	NaN	NaN	NaN	NaN	NaN	NaN	NaN	NaN	NaN	NaN	NaN	NaN	NaN	NaN	NaN	NaN	NaN	NaN	NaN	NaN	NaN	NaN	NaN	NaN	NaN	NaN	NaN	NaN	NaN	NaN	NaN	NaN	26.0689	25.9618	NaN	NaN	NaN	NaN	25.5231	25.7442	25.8574	25.2135	25.5465	25.8073	NaN	NaN	NaN	NaN	NaN	NaN	26.0122	25.6752	25.5374	NaN	NaN	NaN	NaN	NaN	NaN	NaN	NaN	NaN	NaN	NaN	NaN	25.9274	25.5917	25.7742	26.5639	25.7894	26.0871	NaN	NaN	NaN	NaN	NaN	NaN	NaN	NaN	NaN	NaN	NaN	NaN	NaN	NaN	NaN	NaN	NaN	NaN	NaN	NaN	NaN	NaN	NaN	NaN	NaN	NaN	NaN	NaN	NaN	NaN	NaN	NaN	NaN	NaN	NaN	NaN	NaN	NaN	NaN	NaN	NaN	NaN	NaN	NaN	NaN	NaN	NaN	NaN	NaN	NaN	NaN	NaN	NaN	NaN	25.5197	25.8815	25.7509	NaN	NaN	NaN	26.1397	26.0969	25.8485	NaN	25.7548	26.0119	NaN	NaN	NaN	NaN	NaN	NaN	NaN	NaN	NaN	NaN	NaN	NaN	NaN	NaN	NaN	NaN	NaN	NaN	NaN	NaN	NaN	NaN	NaN	NaN	NaN	NaN	NaN	NaN	NaN	NaN	NaN	NaN	NaN	NaN	NaN	NaN	NaN	NaN	NaN	NaN	NaN	NaN	NaN	NaN	NaN	NaN	NaN	NaN	NaN	NaN	NaN	NaN	NaN	NaN	NaN	NaN	NaN	NaN	NaN	NaN	NaN	NaN	NaN	NaN	NaN	25.9151	NaN	NaN	25.3492	25.0545	NaN	NaN	NaN	NaN	NaN	NaN	NaN	NaN	NaN	NaN	NaN	NaN	NaN	NaN	NaN	NaN	NaN	NaN	NaN	NaN	NaN	NaN	NaN	NaN	NaN	NaN	NaN	NaN	NaN	NaN	NaN	NaN	NaN	NaN	NaN	NaN	NaN	NaN	NaN	NaN	NaN	NaN	NaN	NaN	NaN	NaN	NaN	NaN	NaN	NaN	NaN	NaN	NaN	NaN	-0.269933	0.153038	-0.230996	-0.50625	0.180568	0.248239	-0.165761	0.192183	-0.326403	-0.414203	-0.339983	0.069188	-0.103126	-0.338295	0.138775	1.26488	0.0404398	1.40894	1.22317	-0.30088	0.331858	1.44232	0.490062	-0.189373	-0.232517	-0.482659	1.46516	1.84752	-0.462432	0.137481	-0.293297	-0.306934	0.0787095	0.013119	0.0548772	0.262896	-0.576998	-0.0227449	0.14989	-0.0112233	0.168059	0.067863	-0.296806	-0.335096	-0.067766	0.00443163	1.41809	0.236849	1.72909	0.880596	0.41792	0.188702	0.238439	0.215296	-0.462661	0.0991792	0.175487	-0.37846	0.0481023	0.202256	-0.217648				biological regulation;cation homeostasis;chemical homeostasis;homeostatic process;ion homeostasis;iron ion homeostasis;regulation of biological quality	ion transmembrane transporter activity;substrate-specific transmembrane transporter activity;substrate-specific transporter activity;transmembrane transporter activity;transporter activity	cell part;cytoplasmic part;integral to membrane;intracellular membrane-bounded organelle;intracellular organelle;intracellular organelle part;intracellular part;intrinsic to membrane;membrane;membrane part;membrane-bounded organelle;mitochondrial membrane;mitochondrial part;mitochondrion;organelle;organelle membrane;organelle part		Mtc	BLALOCK_ALZHEIMERS_DISEASE_UP;CGTSACG_V$PAX3_B;chr10q24;CREIGHTON_ENDOCRINE_THERAPY_RESISTANCE_1;DANG_BOUND_BY_MYC;DANG_MYC_TARGETS_DN;DANG_REGULATED_BY_MYC_DN;DEURIG_T_CELL_PROLYMPHOCYTIC_LEUKEMIA_DN;DITTMER_PTHLH_TARGETS_DN;ELVIDGE_HIF1A_AND_HIF2A_TARGETS_DN;ELVIDGE_HIF1A_TARGETS_DN;ELVIDGE_HYPOXIA_BY_DMOG_UP;ELVIDGE_HYPOXIA_UP;ENK_UV_RESPONSE_EPIDERMIS_UP;FORTSCHEGGER_PHF8_TARGETS_DN;GGGAGGRR_V$MAZ_Q6;GSE10094_LCMV_VS_LISTERIA_IND_EFF_CD4_TCELL_UP;GSE11057_EFF_MEM_VS_CENT_MEM_CD4_TCELL_UP;GSE12845_IGD_NEG_BLOOD_VS_DARKZONE_GC_TONSIL_BCELL_UP;GSE12845_NAIVE_VS_DARKZONE_GC_TONSIL_BCELL_UP;GSE14000_UNSTIM_VS_16H_LPS_DC_TRANSLATED_RNA_UP;GSE1460_CD4_THYMOCYTE_VS_NAIVE_CD4_TCELL_CORD_BLOOD_DN;GSE1460_DP_VS_CD4_THYMOCYTE_DN;GSE17721_0.5H_VS_12H_POLYIC_BMDM_UP;GSE17721_0.5H_VS_8H_POLYIC_BMDM_UP;GSE17721_12H_VS_24H_POLYIC_BMDM_DN;GSE17721_CPG_VS_GARDIQUIMOD_1H_BMDM_UP;GSE17721_CTRL_VS_CPG_12H_BMDM_UP;GSE17721_CTRL_VS_CPG_4H_BMDM_UP;GSE17721_CTRL_VS_GARDIQUIMOD_12H_BMDM_UP;GSE17721_CTRL_VS_PAM3CSK4_6H_BMDM_UP;GSE17721_CTRL_VS_POLYIC_12H_BMDM_UP;GSE17721_CTRL_VS_POLYIC_6H_BMDM_UP;GSE17721_CTRL_VS_POLYIC_8H_BMDM_UP;GSE17721_LPS_VS_PAM3CSK4_16H_BMDM_DN;GSE17721_LPS_VS_POLYIC_16H_BMDM_UP;GSE17721_PAM3CSK4_VS_CPG_12H_BMDM_UP;GSE17721_PAM3CSK4_VS_GADIQUIMOD_12H_BMDM_UP;GSE17721_PAM3CSK4_VS_GADIQUIMOD_16H_BMDM_UP;GSE17721_PAM3CSK4_VS_GADIQUIMOD_24H_BMDM_UP;GSE17721_POLYIC_VS_CPG_12H_BMDM_DN;GSE17721_POLYIC_VS_GARDIQUIMOD_12H_BMDM_DN;GSE17721_POLYIC_VS_GARDIQUIMOD_16H_BMDM_DN;GSE17721_POLYIC_VS_GARDIQUIMOD_1H_BMDM_UP;GSE20366_EX_VIVO_VS_DEC205_CONVERSION_NAIVE_CD4_TCELL_DN;GSE20366_TREG_VS_NAIVE_CD4_TCELL_DEC205_CONVERSION_DN;GSE20715_0H_VS_24H_OZONE_TLR4_KO_LUNG_UP;GSE24142_ADULT_VS_FETAL_EARLY_THYMIC_PROGENITOR_UP;GSE26495_NAIVE_VS_PD1HIGH_CD8_TCELL_DN;GSE26495_NAIVE_VS_PD1LOW_CD8_TCELL_DN;GSE29618_BCELL_VS_MONOCYTE_DN;GSE30962_ACUTE_VS_CHRONIC_LCMV_PRIMARY_INF_CD8_TCELL_UP;GSE30962_PRIMARY_VS_SECONDARY_ACUTE_LCMV_INF_CD8_TCELL_DN;GSE30962_PRIMARY_VS_SECONDARY_CHRONIC_LCMV_INF_CD8_TCELL_DN;GSE360_L_DONOVANI_VS_T_GONDII_DC_UP;GSE37416_CTRL_VS_24H_F_TULARENSIS_LVS_NEUTROPHIL_DN;GSE3982_EOSINOPHIL_VS_BASOPHIL_DN;GSE7460_CTRL_VS_TGFB_TREATED_ACT_FOXP3_HET_TCONV_DN;GTGACGY_V$E4F1_Q6;HAN_SATB1_TARGETS_DN;HELLER_HDAC_TARGETS_SILENCED_BY_METHYLATION_UP;HELLER_HDAC_TARGETS_UP;JOHNSTONE_PARVB_TARGETS_3_UP;KIM_ALL_DISORDERS_DURATION_CORR_DN;KIM_ALL_DISORDERS_OLIGODENDROCYTE_NUMBER_CORR_UP;MARTINEZ_RB1_AND_TP53_TARGETS_DN;MARTINEZ_RB1_TARGETS_DN;MARTINEZ_TP53_TARGETS_DN;MCBRYAN_PUBERTAL_BREAST_4_5WK_UP;MGGAAGTG_V$GABP_B;MIKKELSEN_ES_ICP_WITH_H3K4ME3;MIKKELSEN_NPC_ICP_WITH_H3K4ME3;MODULE_1;MODULE_206;MODULE_3;MODULE_38;MODULE_389;NAKAMURA_METASTASIS_MODEL_DN;ONKEN_UVEAL_MELANOMA_UP;PEDERSEN_METASTASIS_BY_ERBB2_ISOFORM_7;PID_MYC_REPRESSPATHWAY;REN_ALVEOLAR_RHABDOMYOSARCOMA_DN;RODRIGUES_NTN1_TARGETS_DN;RPS14_DN.V1_UP;SCHAEFFER_PROSTATE_DEVELOPMENT_6HR_UP;SENGUPTA_EBNA1_ANTICORRELATED;SUMI_HNF4A_TARGETS;TTANTCA_UNKNOWN;TTCYRGAA_UNKNOWN;V$ALPHACP1_01;V$AP2_Q6;V$EGR2_01;V$EGR3_01;V$GATA1_01;V$HAND1E47_01;V$MAF_Q6;V$NFY_01;V$NRSF_01;V$PAX2_01;V$PAX8_B;V$PEA3_Q6;VALK_AML_CLUSTER_15;VALK_AML_WITH_CEBPA;WANG_ESOPHAGUS_CANCER_VS_NORMAL_UP;WTTGKCTG_UNKNOWN;YAGI_AML_FAB_MARKERS	Completeproteome;Iontransport;Iron;Irontransport;Membrane;Mitochondrion;Proteomicsidentification;Referenceproteome;Transmembrane;Transmembranehelix;Transport																														+	+								IPF-33_ctr;IPF-34_ctr																												9	9	9	37.7	37.7	37.7	35.503	0	7.8149	2342200000	78	2.83271	0.194017	0.318175	0.289617	1.48101	0.546644	0.208098	0.18973	0.182855	0.402406	0.472303	0.850979	-0.210933	0.233494	0.922103	0.119691	0.384006	0.843175	-0.180336	1.11059	0.641241	-0.394406	0.281917	0.886474	0.140928	0.420801	0.852492	0.19377	0.254209	0.926906	-0.129384	0.305726	0.871382	0.150111	0.587806	0.811258	-0.253619	0.848112	0.79342	-0.323706	0.612114	0.769875	-0.263528	0.0936207	0.965134	0.0540096	0.146703	0.94137	-0.080577	0.64119	0.802984	-0.264494	0.206665	0.937797	0.108418	4.55883	0.213552	0.983127	0.0526787	0.985241	0.0315758	5.65768	0.133947	1.10173	4.49347	0.143675	0.955868	0.545151	0.799276	-0.235103	0.620353	0.736906	0.259179	5.85818	0.132723	1.12747	1.06997	0.637917	0.382392	0.295472	0.860571	-0.147496	0.38737	0.872936	-0.181534	1.06294	0.652602	-0.3775	6.02026	0.0806707	1.1457	8.56104	0.0386154	1.44282	0.98458	0.649793	-0.360907	0.205279	0.931727	0.107492	0.52409	0.852235	-0.228977	0.562799	0.822146	-0.240034	0.108429	0.969284	0.0615044	0.016386	0.997645	0.0102346	0.0728104	0.984967	0.042836	5.61533	0.462766	0.455395	0.87639	0.205369	1.36105	0.58405	-0.450103	0.0289041	0.990527	-0.0177587	0.227536	0.912174	0.117208	0.0141431	0.989571	-0.00877745	0.260409	0.951941	0.131355	0.0895886	0.975511	0.0527298	0.52173	0.82324	-0.230936	0.628237	0.766305	-0.261682	0.090787	0.939985	-0.0528137	0.00545895	0.997017	0.00345601	5.71414	0.11727	1.10883	0.396536	0.872895	0.18491	7.8052	0.108627	1.35213	2.40187	0.379934	0.678454	0.853605	0.674519	0.326296	0.300628	0.903815	0.147543	0.391171	0.847034	0.18544	0.354937	0.922277	0.168384	0.990055	0.682386	-0.361349	0.139267	0.939546	0.0773763	0.272581	0.900082	0.136991	0.744476	0.792303	-0.295627	0.0620372	0.991299	0.0373992	0.32812	0.867582	0.15818	0.359152	0.875986	-0.170168	3.05345	0.786678	A0A0A0MS41;A0A1P0AYU5;B4DRS6;Q9BWM7;S4R3N9	A0A0A0MS41;A0A1P0AYU5;B4DRS6;Q9BWM7;S4R3N9	387
HADH	Hydroxyacyl-coenzyme A dehydrogenase, mitochondrial	NaN	NaN	27.3388	NaN	NaN	NaN	27.5121	27.3813	27.0539	26.2801	27.25	27.5659	NaN	NaN	NaN	NaN	NaN	NaN	26.9061	27.3925	27.3279	26.7313	26.4291	26.2148	NaN	NaN	NaN	NaN	NaN	NaN	27.2982	27.2071	27.3797	NaN	27.4133	27.1854	27.5202	26.6096	26.1581	NaN	NaN	NaN	NaN	NaN	NaN	NaN	NaN	NaN	NaN	NaN	26.7551	27.2952	26.8579	26.9981	26.9666	27.1192	27.0756	26.9286	26.9215	26.7758	26.7689	26.7049	26.6088	26.4104	26.9291	26.1786	28.0924	26.8171	28.15	26.5017	26.9008	27.0708	26.5112	NaN	26.8271	NaN	NaN	NaN	26.6068	26.8446	26.917	27.074	26.5302	27.0935	27.5872	27.0411	27.345	NaN	NaN	26.2818	26.4604	27.3816	27.1736	27.0157	27.1112	26.8312	27.04	26.2505	24.8601	NaN	NaN	NaN	26.6544	NaN	26.6528	26.1305	27.819	27.5147	NaN	NaN	NaN	26.3592	26.7826	27.0929	26.9188	26.1787	NaN	NaN	NaN	NaN	24.5795	25.42	26.0311	NaN	NaN	NaN	26.6577	26.1166	26.3551	NaN	NaN	NaN	NaN	NaN	NaN	NaN	NaN	NaN	27.1089	27.7451	27.8319	26.756	NaN	NaN	NaN	26.271	26.1058	25.9853	26.1684	NaN	NaN	NaN	NaN	NaN	NaN	NaN	26.47	27.1349	26.8513	NaN	25.6415	26.5082	26.6223	NaN	27.3348	25.4854	28.3018	27.7556	26.51	26.3386	26.6952	NaN	NaN	NaN	NaN	NaN	27.0782	25.4887	24.7834	26.2875	NaN	NaN	NaN	25.9495	NaN	NaN	27.0169	26.4905	NaN	26.9693	NaN	26.5725	NaN	NaN	NaN	NaN	NaN	NaN	NaN	NaN	25.3053	25.9799	25.7638	26.0902	NaN	NaN	NaN	NaN	NaN	NaN	NaN	NaN	27.0079	27.0001	26.9085	26.9053	26.983	26.8586	26.4874	26.2447	26.553	NaN	NaN	NaN	NaN	NaN	NaN	27.1957	26.8459	NaN	NaN	NaN	NaN	NaN	NaN	NaN	27.6193	27.8048	NaN	NaN	NaN	NaN	NaN	NaN	NaN	NaN	NaN	NaN	NaN	NaN	NaN	26.4987	26.3502	26.5802	NaN	NaN	NaN	27.9304	27.3249	23.561	NaN	27.7098	NaN	NaN	26.5421	NaN	27.2577	26.6608	26.3877	27.7056	27.6982	25.8727	24.5683	27.7972	0.250621	-0.993442	2.04715	1.76335	-1.37844	-0.651218	1.94021	1.18978	-0.974699	-1.32204	2.02638	1.16579	1.49401	-1.32995	-1.28789	-0.392726	-0.556488	1.78177	1.7852	1.60669	1.42557	1.2374	2.41789	1.55581	0.432665	-0.861995	1.52083	1.63058	2.05583	-0.689532	1.7366	1.71742	0.781553	-1.06639	0.583808	1.88613	-1.01281	1.47624	0.600628	-1.15919	0.0749082	-0.972214	1.10785	-0.464735	-0.910506	-1.22126	2.29333	-0.306043	0.244817	0.368594	-1.56696	-1.24717	1.55008	0.25012	0.774535	1.91229	1.24601	-1.39516	-0.423445	0.251237	-0.657181				biological regulation;carboxylic acid catabolic process;carboxylic acid metabolic process;catabolic process;cellular catabolic process;cellular ketone metabolic process;cellular lipid catabolic process;cellular lipid metabolic process;cellular metabolic process;cellular process;fatty acid beta-oxidation;fatty acid catabolic process;fatty acid metabolic process;fatty acid oxidation;lipid catabolic process;lipid metabolic process;lipid modification;lipid oxidation;metabolic process;monocarboxylic acid catabolic process;monocarboxylic acid metabolic process;negative regulation of biological process;negative regulation of cellular process;negative regulation of hormone secretion;negative regulation of insulin secretion;negative regulation of peptide hormone secretion;negative regulation of peptide secretion;negative regulation of secretion;negative regulation of transport;organic acid catabolic process;organic acid metabolic process;oxidation-reduction process;oxoacid metabolic process;primary metabolic process;regulation of biological process;regulation of cell communication;regulation of cellular localization;regulation of cellular process;regulation of hormone secretion;regulation of insulin secretion;regulation of localization;regulation of peptide hormone secretion;regulation of peptide secretion;regulation of peptide transport;regulation of secretion;regulation of signaling;regulation of transport;response to activity;response to chemical stimulus;response to drug;response to endogenous stimulus;response to hormone stimulus;response to insulin stimulus;response to organic substance;response to peptide hormone stimulus;response to stimulus;small molecule catabolic process;small molecule metabolic process	3-hydroxyacyl-CoA dehydrogenase activity;binding;catalytic activity;coenzyme binding;cofactor binding;NAD binding;NAD+ binding;nucleotide binding;oxidoreductase activity;oxidoreductase activity, acting on CH-OH group of donors;oxidoreductase activity, acting on the CH-OH group of donors, NAD or NADP as acceptor	cell part;cytoplasm;cytoplasmic part;intracellular membrane-bounded organelle;intracellular organelle;intracellular organelle lumen;intracellular organelle part;intracellular part;membrane;membrane-bounded organelle;membrane-enclosed lumen;mitochondrial inner membrane;mitochondrial matrix;mitochondrial membrane;mitochondrial part;mitochondrion;nuclear part;nucleoplasm;organelle;organelle inner membrane;organelle lumen;organelle membrane;organelle part	Butanoate metabolism;Caprolactam degradation;Fatty acid elongation in mitochondria;Fatty acid metabolism;Geraniol degradation;Lysine degradation;Tryptophan metabolism;Valine, leucine and isoleucine degradation	3HCDH;3HCDH_N	ACEVEDO_LIVER_CANCER_DN;ACEVEDO_NORMAL_TISSUE_ADJACENT_TO_LIVER_TUMOR_DN;ALCALAY_AML_BY_NPM1_LOCALIZATION_DN;BANDRES_RESPONSE_TO_CARMUSTIN_MGMT_24HR_DN;BANDRES_RESPONSE_TO_CARMUSTIN_MGMT_48HR_DN;BANDRES_RESPONSE_TO_CARMUSTIN_WITHOUT_MGMT_24HR_DN;BLALOCK_ALZHEIMERS_DISEASE_DN;BLALOCK_ALZHEIMERS_DISEASE_INCIPIENT_DN;BOYAULT_LIVER_CANCER_SUBCLASS_G123_DN;BROWNE_HCMV_INFECTION_48HR_UP;BURTON_ADIPOGENESIS_6;BUYTAERT_PHOTODYNAMIC_THERAPY_STRESS_DN;CASORELLI_ACUTE_PROMYELOCYTIC_LEUKEMIA_DN;CHAUHAN_RESPONSE_TO_METHOXYESTRADIOL_DN;CHIANG_LIVER_CANCER_SUBCLASS_PROLIFERATION_DN;CHICAS_RB1_TARGETS_SENESCENT;chr4q22;CTTTGA_V$LEF1_Q2;CYTOPLASM;CYTOPLASMIC_PART;DELACROIX_RAR_BOUND_ES;DER_IFN_BETA_RESPONSE_UP;DER_IFN_GAMMA_RESPONSE_UP;FERRANDO_T_ALL_WITH_MLL_ENL_FUSION_DN;FEVR_CTNNB1_TARGETS_DN;FLECHNER_BIOPSY_KIDNEY_TRANSPLANT_OK_VS_DONOR_UP;FLECHNER_BIOPSY_KIDNEY_TRANSPLANT_REJECTED_VS_OK_DN;FUJII_YBX1_TARGETS_DN;GEORGES_TARGETS_OF_MIR192_AND_MIR215;GGGCGGR_V$SP1_Q6;GRAESSMANN_APOPTOSIS_BY_DOXORUBICIN_DN;GRAESSMANN_APOPTOSIS_BY_SERUM_DEPRIVATION_UP;GSE13484_UNSTIM_VS_YF17D_VACCINE_STIM_PBMC_UP;GSE13485_PRE_VS_POST_YF17D_VACCINATION_PBMC_DN;GSE14000_UNSTIM_VS_16H_LPS_DC_TRANSLATED_RNA_UP;GSE14000_UNSTIM_VS_16H_LPS_DC_UP;GSE14308_TH17_VS_NATURAL_TREG_UP;GSE14350_IL2RB_KO_VS_WT_TREG_DN;GSE1460_DP_THYMOCYTE_VS_NAIVE_CD4_TCELL_CORD_BLOOD_UP;GSE1460_DP_THYMOCYTE_VS_THYMIC_STROMAL_CELL_UP;GSE1460_INTRATHYMIC_T_PROGENITOR_VS_CD4_THYMOCYTE_UP;GSE1460_INTRATHYMIC_T_PROGENITOR_VS_NAIVE_CD4_TCELL_CORD_BLOOD_UP;GSE1460_INTRATHYMIC_T_PROGENITOR_VS_THYMIC_STROMAL_CELL_UP;GSE14769_20MIN_VS_360MIN_LPS_BMDM_UP;GSE17721_0.5H_VS_4H_PAM3CSK4_BMDM_UP;GSE17721_0.5H_VS_4H_POLYIC_BMDM_UP;GSE17721_12H_VS_24H_CPG_BMDM_DN;GSE17721_CTRL_VS_GARDIQUIMOD_0.5H_BMDM_UP;GSE17721_CTRL_VS_GARDIQUIMOD_6H_BMDM_UP;GSE17721_CTRL_VS_LPS_1H_BMDM_UP;GSE17721_CTRL_VS_LPS_8H_BMDM_UP;GSE17721_CTRL_VS_PAM3CSK4_12H_BMDM_UP;GSE17721_CTRL_VS_POLYIC_24H_BMDM_UP;GSE17721_CTRL_VS_POLYIC_2H_BMDM_UP;GSE17721_LPS_VS_GARDIQUIMOD_0.5H_BMDM_UP;GSE17721_LPS_VS_PAM3CSK4_12H_BMDM_DN;GSE17721_PAM3CSK4_VS_CPG_12H_BMDM_UP;GSE17721_PAM3CSK4_VS_CPG_1H_BMDM_DN;GSE17721_POLYIC_VS_CPG_1H_BMDM_DN;GSE20366_CD103_POS_VS_CD103_KLRG1_DP_TREG_DN;GSE20366_CD103_POS_VS_NEG_TREG_KLRG1NEG_DN;GSE20715_0H_VS_24H_OZONE_LUNG_UP;GSE20715_0H_VS_6H_OZONE_LUNG_UP;GSE2197_CPG_DNA_VS_UNTREATED_IN_DC_DN;GSE24142_EARLY_THYMIC_PROGENITOR_VS_DN2_THYMOCYTE_ADULT_UP;GSE24634_TEFF_VS_TCONV_DAY5_IN_CULTURE_UP;GSE26669_CD4_VS_CD8_TCELL_IN_MLR_COSTIM_BLOCK_UP;GSE27786_BCELL_VS_NKCELL_UP;GSE27786_CD4_TCELL_VS_NKTCELL_UP;GSE27786_CD8_TCELL_VS_NKTCELL_UP;GSE27786_LIN_NEG_VS_NKCELL_UP;GSE27786_NEUTROPHIL_VS_MONO_MAC_DN;GSE29618_MONOCYTE_VS_MDC_DAY7_FLU_VACCINE_DN;GSE29618_MONOCYTE_VS_MDC_DN;GSE36476_CTRL_VS_TSST_ACT_40H_MEMORY_CD4_TCELL_OLD_DN;GSE36476_YOUNG_VS_OLD_DONOR_MEMORY_CD4_TCELL_16H_TSST_ACT_DN;GSE3982_DC_VS_CENT_MEMORY_CD4_TCELL_UP;GSE3982_EOSINOPHIL_VS_TH2_DN;GSE3982_MAC_VS_NEUTROPHIL_LPS_STIM_UP;GSE39820_CTRL_VS_IL1B_IL6_CD4_TCELL_DN;GSE39820_CTRL_VS_TGFBETA3_IL6_IL23A_CD4_TCELL_DN;GSE39820_TGFBETA1_IL6_VS_TGFBETA1_IL6_IL23A_TREATED_CD4_TCELL_DN;GSE6269_E_COLI_VS_STREP_PNEUMO_INF_PBMC_UP;GSE9650_GP33_VS_GP276_LCMV_SPECIFIC_EXHAUSTED_CD8_TCELL_DN;GTGCCTT,MIR-506;HAN_SATB1_TARGETS_UP;HOSHIDA_LIVER_CANCER_SUBCLASS_S3;HUMMEL_BURKITTS_LYMPHOMA_UP;IIZUKA_LIVER_CANCER_PROGRESSION_G2_G3_UP;JAATINEN_HEMATOPOIETIC_STEM_CELL_UP;JOHNSTONE_PARVB_TARGETS_2_DN;KAAB_HEART_ATRIUM_VS_VENTRICLE_DN;KAYO_AGING_MUSCLE_DN;KAYO_CALORIE_RESTRICTION_MUSCLE_DN;KEGG_BUTANOATE_METABOLISM;KEGG_FATTY_ACID_METABOLISM;KEGG_LYSINE_DEGRADATION;KEGG_TRYPTOPHAN_METABOLISM;KEGG_VALINE_LEUCINE_AND_ISOLEUCINE_DEGRADATION;KIM_MYCN_AMPLIFICATION_TARGETS_UP;KIM_WT1_TARGETS_DN;KINSEY_TARGETS_OF_EWSR1_FLII_FUSION_UP;KYNG_NORMAL_AGING_DN;KYNG_WERNER_SYNDROM_UP;LANDIS_ERBB2_BREAST_TUMORS_324_DN;LANDIS_ERBB2_BREAST_TUMORS_65_DN;MARSON_FOXP3_TARGETS_UP;MARTINEZ_RB1_AND_TP53_TARGETS_UP;MARTINEZ_RB1_TARGETS_DN;MARTINEZ_RB1_TARGETS_UP;MARTINEZ_TP53_TARGETS_UP;MITOCHONDRION;MITSIADES_RESPONSE_TO_APLIDIN_DN;MODULE_152;MODULE_305;MOOTHA_FFA_OXYDATION;MOOTHA_HUMAN_MITODB_6_2002;MOOTHA_MITOCHONDRIA;MORF_AATF;MORF_BUB3;MORF_DEAF1;MORF_DNMT1;MORF_EIF3S2;MORF_GNB1;MORF_HDAC2;MORF_PPP1CC;MORF_PRKDC;MORF_RAD23A;MORF_RAD54L;MORF_RFC4;MORF_RRM1;MORF_XRCC5;OXIDOREDUCTASE_ACTIVITY;OXIDOREDUCTASE_ACTIVITY_ACTING_ON_CH_OH_GROUP_OF_DONORS;OXIDOREDUCTASE_ACTIVITY_GO_0016616;PEDERSEN_METASTASIS_BY_ERBB2_ISOFORM_7;PID_HNF3BPATHWAY;REACTOME_FATTY_ACID_TRIACYLGLYCEROL_AND_KETONE_BODY_METABOLISM;REACTOME_METABOLISM_OF_LIPIDS_AND_LIPOPROTEINS;REACTOME_MITOCHONDRIAL_FATTY_ACID_BETA_OXIDATION;RHEIN_ALL_GLUCOCORTICOID_THERAPY_DN;SCHAEFFER_PROSTATE_DEVELOPMENT_6HR_DN;SCHAEFFER_PROSTATE_DEVELOPMENT_AND_CANCER_BOX1_UP;SENESE_HDAC3_TARGETS_DN;WAKABAYASHI_ADIPOGENESIS_PPARG_RXRA_BOUND_8D;WAKABAYASHI_ADIPOGENESIS_PPARG_RXRA_BOUND_WITH_H4K20ME1_MARK;WANG_SMARCE1_TARGETS_DN;WATANABE_RECTAL_CANCER_RADIOTHERAPY_RESPONSIVE_UP;WONG_EMBRYONIC_STEM_CELL_CORE;YAGI_AML_SURVIVAL;YORDY_RECIPROCAL_REGULATION_BY_ETS1_AND_SP100_DN;ZHAN_MULTIPLE_MYELOMA_CD1_UP;ZHAN_MULTIPLE_MYELOMA_CD1_VS_CD2_UP	3D-structure;Acetylation;Alternativesplicing;Completeproteome;Diseasemutation;Fattyacidmetabolism;Lipidmetabolism;Mitochondrion;NAD;Oxidoreductase;Polymorphism;Proteomicsidentification;Referenceproteome;Transitpeptide	+		IPF_Ctr																							+													IPF-3_ctr												+															CTD-2_ctr	9	9	9	43.3	43.3	43.3	34.293	0	171.57	20537000000	405	2.60896	0.0563564	0.595936	0.499016	0.0556626	0.935927	0.0311836	0.0258628	0.217818	0.38703	0.120574	0.921508	0.1385	0.66294	0.527631	-0.552001	1.92306	0.130369	1.13849	1.52287	0.197671	0.979652	1.05628	0.334724	-0.766226	0.380349	0.712325	-0.362203	1.76936	0.2424	1.07897	0.855471	0.346186	0.661656	0.645306	0.522829	-0.541443	0.995896	0.433891	-0.735321	1.89366	0.167341	1.12708	0.816258	0.411226	0.644656	1.18672	0.305931	0.829949	1.00442	0.378306	-0.739691	0.957215	0.424897	-0.715949	0.204908	0.809595	-0.218403	0.305323	0.709185	-0.307041	1.55272	0.156592	0.990918	1.55789	0.13012	0.992937	1.32819	0.250922	0.893645	1.11189	0.250565	0.792908	0.904186	0.314805	0.687997	2.48571	0.0922899	1.34288	1.26484	0.256945	0.865171	0.225479	0.826992	0.238901	0.546962	0.582439	-0.479002	1.22332	0.158749	0.845847	1.35685	0.114069	0.906712	1.93543	0.15811	1.14326	0.40216	0.706224	-0.381209	1.49072	0.279928	0.965331	1.46859	0.240145	0.955205	0.477167	0.683903	0.433338	0.732617	0.515278	-0.592883	0.326822	0.785384	0.323108	11.9598	0.00472362	1.68267	0.246372	1.04688	0.681881	0.487114	-0.563047	1.16938	0.286457	0.820815	0.339624	0.747214	0.332762	0.824055	0.364563	-0.644558	0.0335599	0.98518	0.0416074	0.645378	0.591038	-0.540695	0.773353	0.445317	0.616081	0.249944	0.770734	-0.258275	0.590297	0.4738	-0.506387	0.887021	0.596939	-0.678943	2.29521	0.08124	1.27507	0.151109	0.882515	-0.169162	0.11832	0.873698	0.135686	0.189547	0.817368	0.204703	1.27715	0.250248	-0.871116	0.91547	0.373659	-0.693667	1.25761	0.275962	0.861926	0.121384	0.935683	0.138718	0.46614	0.623992	0.42776	1.69715	0.236078	1.05753	0.914106	0.420416	0.692988	1.07666	0.371869	-0.775869	0.21845	0.869707	-0.233274	0.122426	0.881878	0.139536	0.384635	0.68942	-0.365468	6.40405	0.08729	A0A140VK76;A0A0A0MSE2;B3KTT6;A0A0D9SFP2;E9PF18;Q16836;B2RB06;A0A1W2PQV5;A0A1W2PNM1;A0A1W2PQC2;A0A1W2PQ78;A0A1W2PRT2;A0A1W2PQ55;A0A1W2PP40	A0A140VK76;A0A0A0MSE2;B3KTT6;A0A0D9SFP2;E9PF18;Q16836;B2RB06;A0A1W2PQV5;A0A1W2PNM1;A0A1W2PQC2;A0A1W2PQ78;A0A1W2PRT2	389
PLS3	Plastin-3	26.7189	27.6944	27.3494	27.3694	27.2004	27.5764	27.3536	27.3339	27.2524	26.9707	27.0485	27.3748	27.2891	27.3482	27.2803	27.625	27.3856	27.4089	27.3343	27.2683	27.3261	27.5962	27.4312	27.4606	26.5148	26.6169	26.9648	26.6963	26.881	27.15	27.0393	27.3294	27.1868	26.9061	27.2652	26.9741	27.1243	27.4277	27.2204	NaN	NaN	NaN	26.756	26.989	27.3587	27.3445	27.217	27.28	27.4004	27.6663	27.7171	27.4171	27.476	27.8104	27.5992	27.4842	27.8394	27.3619	27.2766	27.4087	27.2866	27.87	27.6516	27.1309	27.6822	27.4116	26.9796	27.9909	27.614	26.9241	27.0792	27.2047	27.6188	27.627	27.3368	27.2898	27.796	27.301	27.4635	27.7267	27.7967	27.8146	27.6495	27.7391	27.5238	27.2714	27.2526	26.9251	27.4903	27.8204	26.7975	25.9887	26.4656	26.9884	27.3504	26.7823	27.2814	27.1891	27.3814	NaN	NaN	NaN	27.6625	27.0896	26.9743	26.8165	27.6388	27.5205	NaN	NaN	NaN	27.1466	27.3631	27.2848	NaN	27.2272	27.1487	NaN	NaN	NaN	27.5287	27.6482	27.0359	26.9324	27.3259	27.1778	27.1339	27.2611	27.0793	26.5745	26.6866	26.6626	NaN	NaN	NaN	27.3153	27.1739	NaN	27.2161	27.3398	27.2109	27.4361	27.2648	27.3519	27.0485	27.194	27.152	27.2203	27.2617	27.3072	NaN	NaN	NaN	NaN	NaN	NaN	NaN	NaN	NaN	26.4159	27.227	27.1005	NaN	NaN	NaN	27.0807	27.0955	27.222	26.7462	27.0261	27.5253	26.5958	26.9091	26.6853	27.1148	26.9607	27.4374	27.4078	27.4106	27.2247	26.6645	26.7834	26.9744	27.1902	28.0702	27.6116	27.1334	27.0322	27.0544	27.5545	27.5469	27.614	26.9936	26.9946	27.1078	27.0709	27.2926	27.4041	27.0187	27.1867	NaN	26.7923	26.8586	26.5912	26.644	26.7343	27.0205	27.27	27.3414	27.654	27.2992	27.1274	27.5966	27.66	27.4087	27.4266	27.5958	27.2551	27.3324	27.2986	27.4503	NaN	27.3668	27.1811	27.3353	27.4814	27.4187	NaN	27.3109	27.3698	NaN	NaN	NaN	NaN	NaN	27.2045	27.3243	27.054	27.5583	28.1002	NaN	NaN	NaN	NaN	NaN	NaN	NaN	NaN	26.9597	26.9604	NaN	NaN	27.0381	26.7672	27.2964	27.0846	NaN	26.9104	27.3935	27.2072	27.1676	26.5692	26.7098	26.8113	27.6357	27.0882	27.6087	27.3622	26.337	27.6965	27.7238	NaN	26.0657	27.4463	0.652309	0.780157	0.711374	0.529421	0.703944	0.871221	0.707639	0.894051	0.0969032	0.307144	0.583197	0.446516	0.655494	-2.40156	0.432607	0.678565	0.992657	0.965866	1.03898	0.747095	1.00081	0.806296	0.926218	0.467392	0.925605	0.860345	1.06037	1.13244	0.74733	0.810011	-0.184664	0.438432	0.682048	-2.03265	0.640223	0.723335	-2.58558	0.662885	-0.706988	-2.65097	0.802341	0.543392	0.556132	0.0393089	-2.54453	-0.185309	0.653677	0.748987	0.529581	0.661122	-2.41981	-2.20164	-2.21411	0.312538	-2.31559	0.530769	0.497279	0.12809	0.569	0.745767	0.205522				anatomical structure development;bone development;developmental process	binding;calcium ion binding;cation binding;ion binding;metal ion binding	cell part;cytoplasm;intracellular part		CH;EF-hand_7	ACEVEDO_LIVER_CANCER_UP;AMUNDSON_POOR_SURVIVAL_AFTER_GAMMA_RADIATION_2G;ATTCTTT,MIR-186;BAELDE_DIABETIC_NEPHROPATHY_DN;BENPORATH_SUZ12_TARGETS;BLUM_RESPONSE_TO_SALIRASIB_DN;BRUINS_UVC_RESPONSE_LATE;CAGCTG_V$AP4_Q5;CAGTATT,MIR-200B,MIR-200C,MIR-429;CAIRO_LIVER_DEVELOPMENT_UP;CAMP_UP.V1_DN;CHARAFE_BREAST_CANCER_LUMINAL_VS_BASAL_DN;chrxq24;DANG_REGULATED_BY_MYC_DN;FLECHNER_BIOPSY_KIDNEY_TRANSPLANT_OK_VS_DONOR_UP;FLECHNER_BIOPSY_KIDNEY_TRANSPLANT_REJECTED_VS_OK_DN;GALLUZZI_PERMEABILIZE_MITOCHONDRIA;GEORGANTAS_HSC_MARKERS;GEORGES_CELL_CYCLE_MIR192_TARGETS;GEORGES_TARGETS_OF_MIR192_AND_MIR215;GGGAGGRR_V$MAZ_Q6;GGGCGGR_V$SP1_Q6;GGGTGGRR_V$PAX4_03;GRAESSMANN_APOPTOSIS_BY_DOXORUBICIN_UP;GRAHAM_CML_QUIESCENT_VS_NORMAL_DIVIDING_DN;GSE13411_IGM_MEMORY_BCELL_VS_PLASMA_CELL_UP;GSE14000_4H_VS_16H_LPS_DC_TRANSLATED_RNA_UP;GSE14000_UNSTIM_VS_4H_LPS_DC_TRANSLATED_RNA_DN;GSE14308_TH2_VS_INDUCED_TREG_UP;GSE1448_ANTI_VALPHA2_VS_VBETA5_DP_THYMOCYTE_UP;GSE1448_CTRL_VS_ANTI_VALPHA2_DP_THYMOCYTE_DN;GSE1460_INTRATHYMIC_T_PROGENITOR_VS_CD4_THYMOCYTE_UP;GSE15930_STIM_VS_STIM_AND_IFNAB_48H_CD8_T_CELL_UP;GSE15930_STIM_VS_STIM_AND_IL-12_48H_CD8_T_CELL_DN;GSE15930_STIM_VS_STIM_AND_TRICHOSTATINA_48H_CD8_T_CELL_UP;GSE16522_MEMORY_VS_NAIVE_ANTI_CD3CD28_STIM_CD8_TCELL_UP;GSE16522_MEMORY_VS_NAIVE_CD8_TCELL_UP;GSE17721_12H_VS_24H_POLYIC_BMDM_UP;GSE17721_CPG_VS_GARDIQUIMOD_2H_BMDM_DN;GSE17721_CPG_VS_GARDIQUIMOD_8H_BMDM_DN;GSE17721_CTRL_VS_GARDIQUIMOD_0.5H_BMDM_UP;GSE17721_CTRL_VS_GARDIQUIMOD_4H_BMDM_DN;GSE17721_CTRL_VS_LPS_24H_BMDM_DN;GSE17721_CTRL_VS_POLYIC_4H_BMDM_UP;GSE17721_LPS_VS_CPG_2H_BMDM_UP;GSE17721_PAM3CSK4_VS_CPG_16H_BMDM_UP;GSE18791_CTRL_VS_NEWCASTLE_VIRUS_DC_18H_DN;GSE20366_CD103_POS_VS_CD103_KLRG1_DP_TREG_DN;GSE24634_TEFF_VS_TCONV_DAY10_IN_CULTURE_UP;GSE25087_TREG_VS_TCONV_ADULT_UP;GSE25087_TREG_VS_TCONV_FETUS_UP;GSE2706_R848_VS_LPS_8H_STIM_DC_DN;GSE2706_R848_VS_R848_AND_LPS_8H_STIM_DC_DN;GSE360_CTRL_VS_L_MAJOR_DC_DN;GSE360_L_MAJOR_VS_B_MALAYI_HIGH_DOSE_MAC_DN;GSE360_L_MAJOR_VS_M_TUBERCULOSIS_MAC_DN;GSE360_L_MAJOR_VS_T_GONDII_MAC_DN;GSE360_T_GONDII_VS_B_MALAYI_HIGH_DOSE_MAC_UP;GSE360_T_GONDII_VS_B_MALAYI_LOW_DOSE_MAC_UP;GSE3982_DC_VS_MAC_LPS_STIM_DN;GSE3982_MAST_CELL_VS_MAC_DN;GSE5960_TH1_VS_ANERGIC_TH1_DN;GSE6269_FLU_VS_STREP_AUREUS_INF_PBMC_UP;GSE6269_HEALTHY_VS_STREP_AUREUS_INF_PBMC_UP;GSE7460_FOXP3_MUT_VS_WT_ACT_TCONV_UP;GSE7852_LN_VS_FAT_TCONV_DN;GSE7852_THYMUS_VS_FAT_TCONV_DN;GSE7852_THYMUS_VS_FAT_TREG_DN;GSE8868_SPLEEN_VS_INTESTINE_CD11B_POS_CD11C_NEG_DC_DN;GSE9650_GP33_VS_GP276_LCMV_SPECIFIC_EXHAUSTED_CD8_TCELL_DN;HAMAI_APOPTOSIS_VIA_TRAIL_UP;HIRSCH_CELLULAR_TRANSFORMATION_SIGNATURE_DN;HOEBEKE_LYMPHOID_STEM_CELL_DN;HOELZEL_NF1_TARGETS_UP;JAATINEN_HEMATOPOIETIC_STEM_CELL_UP;KOINUMA_TARGETS_OF_SMAD2_OR_SMAD3;KUMAR_TARGETS_OF_MLL_AF9_FUSION;LI_WILMS_TUMOR_VS_FETAL_KIDNEY_1_UP;LIANG_HEMATOPOIESIS_STEM_CELL_NUMBER_SMALL_VS_HUGE_UP;LIM_MAMMARY_STEM_CELL_UP;MAHAJAN_RESPONSE_TO_IL1A_DN;MCCLUNG_CREB1_TARGETS_UP;MODULE_3;MODULE_324;MODULE_419;MODULE_524;PEPPER_CHRONIC_LYMPHOCYTIC_LEUKEMIA_UP;RAF_UP.V1_UP;RAMALHO_STEMNESS_UP;REN_ALVEOLAR_RHABDOMYOSARCOMA_DN;RICKMAN_TUMOR_DIFFERENTIATED_WELL_VS_POORLY_DN;RRAGTTGT_UNKNOWN;RTAAACA_V$FREAC2_01;SCHAEFFER_PROSTATE_DEVELOPMENT_48HR_UP;SCHUETZ_BREAST_CANCER_DUCTAL_INVASIVE_UP;SCIAN_INVERSED_TARGETS_OF_TP53_AND_TP73_DN;SCIBETTA_KDM5B_TARGETS_DN;SEIDEN_ONCOGENESIS_BY_MET;SENESE_HDAC1_AND_HDAC2_TARGETS_DN;SHEDDEN_LUNG_CANCER_GOOD_SURVIVAL_A4;STONER_ESOPHAGEAL_CARCINOGENESIS_UP;TCANNTGAY_V$SREBP1_01;TGACAGNY_V$MEIS1_01;TGASTMAGC_V$NFE2_01;TGCCAAR_V$NF1_Q6;TONKS_TARGETS_OF_RUNX1_RUNX1T1_FUSION_MONOCYTE_UP;TTANTCA_UNKNOWN;V$CACCCBINDINGFACTOR_Q6;V$FREAC4_01;V$HNF1_C;V$HP1SITEFACTOR_Q6;V$STAT5A_04;V$TCF11MAFG_01;V$USF_02;VERHAAK_GLIOBLASTOMA_PRONEURAL;WGGAATGY_V$TEF1_Q6;WONG_ADULT_TISSUE_STEM_MODULE;YAGI_AML_WITH_INV_16_TRANSLOCATION;YANG_BREAST_CANCER_ESR1_LASER_DN	3D-structure;Acetylation;Actin-binding;Alternativesplicing;Calcium;Completeproteome;Cytoplasm;Directproteinsequencing;Diseasemutation;Isopeptidebond;Metal-binding;Phosphoprotein;Polymorphism;Proteomicsidentification;Referenceproteome;Repeat;Ublconjugation	+		IPF_Ctr																																						+			+					+						+											CTD-10_ctr;CTD-13_ctr;CTD-18_ctr;CTD-23_ctr	27	22	21	51.2	44.1	42.1	69.334	0	187.02	30753000000	745	3.23084	0.0795692	0.502405	0.439259	1.0075	0.406956	-0.325473	-0.272187	0.284503	0.412545	0.434626	0.736464	0.379153	0.551353	0.617556	0.453752	0.48787	0.61364	0.413787	0.333807	0.738536	0.30791	0.481181	0.625355	0.409467	0.640377	0.579126	0.506744	0.484507	0.689339	0.411617	0.663571	0.457579	0.520038	0.0490751	0.956077	0.056357	0.173645	0.89885	0.178631	0.377201	0.690658	0.339212	0.270577	0.779238	0.2597	0.438286	0.694785	0.381259	2.91553	0.111333	-1.3969	0.26025	0.843112	0.251568	0.458563	0.632359	0.394702	0.767184	0.447421	0.577357	0.738254	0.408977	0.561747	0.818064	0.350895	0.604294	0.520543	0.608198	0.434563	0.775582	0.38127	0.581994	0.576101	0.503153	0.468897	0.694972	0.49591	0.538336	0.28615	0.747281	0.271856	0.695961	0.536759	0.53836	0.629064	0.554864	0.500318	0.842054	0.306115	0.616738	0.925241	0.240884	0.658703	0.520669	0.57313	0.434676	0.578956	0.632157	0.470874	0.0979097	0.934129	-0.107361	0.264527	0.810285	0.254962	0.461619	0.705889	0.396721	2.23804	0.152211	-1.18229	0.424663	0.741497	0.372251	7.02936	0.203621	0.497796	0.706664	0.420497	3.27997	0.0541075	-1.50384	0.444768	0.649258	0.385572	0.462182	0.66674	-0.405194	3.39468	0.0461333	-1.53961	0.572132	0.80065	0.466556	0.344906	0.772019	0.316042	0.355214	0.727313	0.323482	0.0193016	0.987679	0.0228649	3.19404	0.0605241	-1.47961	0.0968401	0.952484	-0.107127	0.436787	0.585672	0.380224	0.522283	0.668599	0.43566	0.334056	0.691019	0.308041	0.443273	0.647559	0.384558	2.94896	0.0666792	-1.40726	2.52811	0.103797	-1.27914	2.55963	0.111576	-1.28755	0.176974	0.908678	0.181692	2.71785	0.107429	-1.34259	0.334992	0.782515	0.308731	0.308478	0.767198	0.28912	0.0659794	0.950469	0.0745015	0.365463	0.772391	0.330916	0.51928	0.631138	0.433782	0.110291	0.907592	0.119539	7.77965	0.0246211	A0A0A0MSQ0;P13797;Q53GY0;B4DPW9;Q96HI1;B4DG31;B4DI60;A7E2S2;U3KQI3;H7C4N2;B4DPU6;C9JAM8	A0A0A0MSQ0;P13797;Q53GY0;B4DPW9;Q96HI1	391
IVD	Isovaleryl-CoA dehydrogenase, mitochondrial	NaN	NaN	NaN	NaN	NaN	NaN	NaN	NaN	NaN	NaN	NaN	NaN	NaN	NaN	NaN	NaN	NaN	NaN	NaN	NaN	NaN	NaN	NaN	NaN	NaN	NaN	NaN	NaN	NaN	NaN	NaN	NaN	NaN	NaN	NaN	NaN	NaN	NaN	NaN	NaN	NaN	NaN	NaN	NaN	NaN	NaN	NaN	NaN	NaN	NaN	NaN	NaN	NaN	NaN	NaN	NaN	NaN	NaN	NaN	NaN	NaN	NaN	NaN	NaN	NaN	NaN	NaN	NaN	NaN	NaN	NaN	NaN	NaN	NaN	NaN	NaN	NaN	NaN	NaN	NaN	NaN	NaN	NaN	NaN	NaN	NaN	NaN	NaN	NaN	NaN	NaN	NaN	NaN	NaN	NaN	NaN	NaN	NaN	NaN	NaN	NaN	NaN	NaN	NaN	NaN	NaN	NaN	NaN	NaN	NaN	NaN	NaN	NaN	NaN	NaN	NaN	NaN	NaN	NaN	NaN	NaN	NaN	NaN	NaN	NaN	NaN	NaN	NaN	NaN	NaN	NaN	NaN	NaN	NaN	NaN	NaN	NaN	NaN	NaN	NaN	NaN	NaN	NaN	NaN	NaN	NaN	NaN	NaN	NaN	NaN	NaN	NaN	NaN	NaN	NaN	NaN	NaN	NaN	NaN	NaN	NaN	NaN	NaN	NaN	NaN	24.8616	24.7087	25.0663	NaN	NaN	NaN	NaN	NaN	NaN	NaN	NaN	NaN	NaN	NaN	NaN	NaN	NaN	NaN	NaN	NaN	NaN	NaN	NaN	NaN	NaN	NaN	NaN	NaN	NaN	NaN	NaN	NaN	NaN	NaN	NaN	NaN	NaN	NaN	NaN	NaN	NaN	NaN	NaN	NaN	NaN	NaN	NaN	NaN	NaN	NaN	NaN	NaN	NaN	NaN	NaN	NaN	NaN	NaN	NaN	NaN	NaN	NaN	NaN	NaN	NaN	NaN	NaN	NaN	NaN	NaN	NaN	NaN	NaN	NaN	NaN	NaN	NaN	NaN	NaN	NaN	NaN	NaN	NaN	NaN	NaN	NaN	NaN	NaN	NaN	NaN	NaN	NaN	NaN	NaN	NaN	NaN	NaN	NaN	NaN	NaN	NaN	NaN	NaN	NaN	NaN	NaN	NaN	NaN	NaN	0	0	0	0	0	0	0	0	0	0	0	0	0	0	0	0	0	0	0	0	0	0	0	0	0	0	0	0	0	0	0	0	0	0	0	0	0	0	0	0	0	0	0	0	0	0	0	0	0	0	0	0	0	0	0	0.673961	0	0	0	0	0				amine catabolic process;amine metabolic process;branched chain family amino acid catabolic process;branched chain family amino acid metabolic process;carboxylic acid catabolic process;carboxylic acid metabolic process;catabolic process;cellular amine metabolic process;cellular amino acid catabolic process;cellular amino acid metabolic process;cellular catabolic process;cellular ketone metabolic process;cellular metabolic process;cellular nitrogen compound metabolic process;cellular process;leucine catabolic process;leucine metabolic process;metabolic process;nitrogen compound metabolic process;organic acid catabolic process;organic acid metabolic process;oxoacid metabolic process;primary metabolic process;small molecule catabolic process;small molecule metabolic process	acyl-CoA dehydrogenase activity;binding;catalytic activity;coenzyme binding;cofactor binding;flavin adenine dinucleotide binding;isovaleryl-CoA dehydrogenase activity;oxidoreductase activity;oxidoreductase activity, acting on the CH-CH group of donors	cell part;cytoplasmic part;intracellular membrane-bounded organelle;intracellular organelle;intracellular organelle lumen;intracellular organelle part;intracellular part;membrane;membrane-bounded organelle;membrane-enclosed lumen;mitochondrial matrix;mitochondrial membrane;mitochondrial part;mitochondrion;nuclear part;nucleoplasm;organelle;organelle lumen;organelle membrane;organelle part	Valine, leucine and isoleucine degradation	Acyl-CoA_dh_1;Acyl-CoA_dh_M;Acyl-CoA_dh_N	BURTON_ADIPOGENESIS_5;BUYTAERT_PHOTODYNAMIC_THERAPY_STRESS_DN;CADWELL_ATG16L1_TARGETS_DN;CHANGOLKAR_H2AFY_TARGETS_UP;CHARAFE_BREAST_CANCER_LUMINAL_VS_BASAL_UP;chr15q14;DIAZ_CHRONIC_MEYLOGENOUS_LEUKEMIA_UP;DOUGLAS_BMI1_TARGETS_DN;DURAND_STROMA_MAX_UP;FEVR_CTNNB1_TARGETS_DN;FURUKAWA_DUSP6_TARGETS_PCI35_DN;GATTGGY_V$NFY_Q6_01;GRADE_COLON_CANCER_UP;GRAESSMANN_APOPTOSIS_BY_DOXORUBICIN_UP;GRAESSMANN_RESPONSE_TO_MC_AND_DOXORUBICIN_UP;GSE13411_IGM_VS_SWITCHED_MEMORY_BCELL_UP;GSE14308_TH2_VS_NATURAL_TREG_DN;GSE14350_IL2RB_KO_VS_WT_TEFF_UP;GSE1460_CORD_VS_ADULT_BLOOD_NAIVE_CD4_TCELL_UP;GSE1460_DP_THYMOCYTE_VS_NAIVE_CD4_TCELL_ADULT_BLOOD_UP;GSE15324_NAIVE_VS_ACTIVATED_CD8_TCELL_UP;GSE16522_MEMORY_VS_NAIVE_ANTI_CD3CD28_STIM_CD8_TCELL_UP;GSE17580_UNINFECTED_VS_S_MANSONI_INF_TEFF_UP;GSE17721_4H_VS_24H_POLYIC_BMDM_UP;GSE17721_CTRL_VS_CPG_2H_BMDM_DN;GSE17721_CTRL_VS_CPG_8H_BMDM_UP;GSE17721_CTRL_VS_GARDIQUIMOD_6H_BMDM_UP;GSE17721_CTRL_VS_LPS_6H_BMDM_UP;GSE17721_CTRL_VS_PAM3CSK4_24H_BMDM_DN;GSE17721_CTRL_VS_PAM3CSK4_8H_BMDM_UP;GSE17721_CTRL_VS_POLYIC_2H_BMDM_UP;GSE17721_LPS_VS_PAM3CSK4_6H_BMDM_DN;GSE17721_PAM3CSK4_VS_CPG_2H_BMDM_DN;GSE17721_POLYIC_VS_CPG_12H_BMDM_DN;GSE17974_IL4_AND_ANTI_IL12_VS_UNTREATED_72H_ACT_CD4_TCELL_UP;GSE18791_CTRL_VS_NEWCASTLE_VIRUS_DC_12H_UP;GSE18791_UNSTIM_VS_NEWCATSLE_VIRUS_DC_18H_UP;GSE20366_EX_VIVO_VS_DEC205_CONVERSION_NAIVE_CD4_TCELL_UP;GSE20715_0H_VS_48H_OZONE_TLR4_KO_LUNG_UP;GSE20715_WT_VS_TLR4_KO_24H_OZONE_LUNG_UP;GSE20715_WT_VS_TLR4_KO_48H_OZONE_LUNG_UP;GSE22886_NAIVE_CD4_TCELL_VS_12H_ACT_TH1_DN;GSE22886_NAIVE_CD8_TCELL_VS_MEMORY_TCELL_UP;GSE24081_CONTROLLER_VS_PROGRESSOR_HIV_SPECIFIC_CD8_TCELL_DN;GSE2706_UNSTIM_VS_8H_LPS_AND_R848_DC_UP;GSE27786_LSK_VS_MONO_MAC_UP;GSE29618_LAIV_VS_TIV_FLU_VACCINE_DAY7_MONOCYTE_DN;GSE29618_PRE_VS_DAY7_POST_LAIV_FLU_VACCINE_MONOCYTE_UP;GSE360_DC_VS_MAC_UP;GSE3982_CTRL_VS_LPS_4H_MAC_UP;GSE3982_MAC_VS_CENT_MEMORY_CD4_TCELL_UP;GSE39820_CTRL_VS_IL1B_IL6_CD4_TCELL_UP;GSE6269_HEALTHY_VS_E_COLI_INF_PBMC_UP;GSE6269_HEALTHY_VS_STREP_PNEUMO_INF_PBMC_UP;GSE7852_TREG_VS_TCONV_FAT_DN;GSE9037_CTRL_VS_LPS_4H_STIM_BMDM_UP;HOSHIDA_LIVER_CANCER_SUBCLASS_S3;KAECH_DAY8_EFF_VS_MEMORY_CD8_TCELL_DN;KEGG_VALINE_LEUCINE_AND_ISOLEUCINE_DEGRADATION;LANDIS_ERBB2_BREAST_TUMORS_324_DN;LEE_LIVER_CANCER_SURVIVAL_UP;LIM_MAMMARY_STEM_CELL_DN;MITSIADES_RESPONSE_TO_APLIDIN_UP;MODULE_13;MODULE_184;MODULE_221;MODULE_23;MODULE_41;MODULE_43;MODULE_45;MODULE_55;MODULE_60;MODULE_88;MODULE_93;MOOTHA_HUMAN_MITODB_6_2002;MOOTHA_MITOCHONDRIA;MORF_PDPK1;OXIDOREDUCTASE_ACTIVITY;OXIDOREDUCTASE_ACTIVITY_ACTING_ON_THE_CH_CH_GROUP_OF_DONORS;PAL_PRMT5_TARGETS_UP;PILON_KLF1_TARGETS_DN;REACTOME_BRANCHED_CHAIN_AMINO_ACID_CATABOLISM;REACTOME_METABOLISM_OF_AMINO_ACIDS_AND_DERIVATIVES;RODRIGUES_THYROID_CARCINOMA_ANAPLASTIC_DN;RODRIGUES_THYROID_CARCINOMA_POORLY_DIFFERENTIATED_DN;SMID_BREAST_CANCER_BASAL_DN;SMID_BREAST_CANCER_RELAPSE_IN_BRAIN_DN;SPIELMAN_LYMPHOBLAST_EUROPEAN_VS_ASIAN_UP;V$CACBINDINGPROTEIN_Q6;YAGI_AML_WITH_11Q23_REARRANGED;YANG_BREAST_CANCER_ESR1_LASER_UP;YOKOE_CANCER_TESTIS_ANTIGENS;YOSHIMURA_MAPK8_TARGETS_DN	3D-structure;Acetylation;Alternativesplicing;Completeproteome;Directproteinsequencing;Diseasemutation;FAD;Flavoprotein;Mitochondrion;Oxidoreductase;Proteomicsidentification;Referenceproteome;Transitpeptide																																																																			6	6	6	18.7	18.7	18.7	46.236	0	5.1634	1574300000	35	NaN	1	0	NaN	0.0714868	0.963535	-0.0149912	-0.0139038	NaN	0	-4.34294e-08	1	0	-4.34294e-08	1	0	-4.34294e-08	1	0	-4.34294e-08	1	0	-4.34294e-08	1	0	-4.34294e-08	1	0	-4.34294e-08	1	0	-4.34294e-08	1	0	-4.34294e-08	1	0	-4.34294e-08	1	0	-4.34294e-08	1	0	-4.34294e-08	1	0	-4.34294e-08	1	0	-4.34294e-08	1	0	-4.34294e-08	1	0	-4.34294e-08	1	0	-4.34294e-08	1	0	-4.34294e-08	1	0	-4.34294e-08	1	0	-4.34294e-08	1	0	-4.34294e-08	1	0	-4.34294e-08	1	0	-4.34294e-08	1	0	-4.34294e-08	1	0	-4.34294e-08	1	0	-4.34294e-08	1	0	-4.34294e-08	1	0	-4.34294e-08	1	0	-4.34294e-08	1	0	-4.34294e-08	1	0	-4.34294e-08	1	0	-4.34294e-08	1	0	-4.34294e-08	1	0	-4.34294e-08	1	0	-4.34294e-08	1	0	0	0.898477	-4.34294e-08	1	0	-4.34294e-08	1	0	-4.34294e-08	1	0	-4.34294e-08	1	0	-4.34294e-08	1	0	-4.34294e-08	1	0	-4.34294e-08	1	0	-4.34294e-08	1	0	-4.34294e-08	1	0	-4.34294e-08	1	0	-4.34294e-08	1	0	-4.34294e-08	1	0	-4.34294e-08	1	0	-4.34294e-08	1	0	-4.34294e-08	1	0	-4.34294e-08	1	0	-4.34294e-08	1	0	-4.34294e-08	1	0	-4.34294e-08	1	0	-4.34294e-08	1	0	2.19248	0.5734	0.542807	-4.34294e-08	1	0	-4.34294e-08	1	0	-4.34294e-08	1	0	-4.34294e-08	1	0	-4.34294e-08	1	0	0.230198	0.925851	A0A384MR53;A0A0S2Z422;A0A2L0RI88;A0A2L0RI76;A0A0A0MT83;P26440;A0A0S2Z4K7;A0A2L0RIE3;A0A2L0RI93;H0YLC3;H7C4G6;H0YN10;A0A0S2Z3Z7;A0A2L0RIB1;H0YKV0;A0A087WVD3	A0A384MR53;A0A0S2Z422;A0A2L0RI88;A0A2L0RI76;A0A0A0MT83;P26440;A0A0S2Z4K7;A0A2L0RIE3;A0A2L0RI93;H0YLC3;H7C4G6	395
IGKJ1		NaN	NaN	NaN	NaN	NaN	NaN	NaN	NaN	NaN	NaN	NaN	NaN	NaN	NaN	NaN	NaN	NaN	NaN	NaN	NaN	NaN	NaN	NaN	NaN	NaN	NaN	NaN	NaN	NaN	NaN	NaN	NaN	NaN	NaN	NaN	NaN	NaN	NaN	NaN	NaN	NaN	NaN	NaN	NaN	NaN	NaN	NaN	NaN	NaN	NaN	NaN	NaN	NaN	NaN	29.2558	28.8231	29.5021	30.1151	NaN	29.5167	NaN	NaN	NaN	NaN	NaN	NaN	NaN	NaN	NaN	NaN	NaN	NaN	NaN	NaN	NaN	NaN	NaN	NaN	NaN	NaN	NaN	NaN	NaN	NaN	NaN	NaN	NaN	NaN	NaN	NaN	NaN	NaN	NaN	NaN	NaN	NaN	NaN	NaN	NaN	NaN	NaN	NaN	NaN	NaN	NaN	NaN	NaN	NaN	NaN	NaN	NaN	NaN	NaN	NaN	NaN	NaN	NaN	NaN	NaN	NaN	NaN	NaN	NaN	NaN	NaN	NaN	NaN	NaN	NaN	NaN	NaN	NaN	NaN	NaN	NaN	NaN	NaN	NaN	NaN	NaN	NaN	NaN	NaN	NaN	NaN	NaN	NaN	NaN	NaN	NaN	NaN	NaN	NaN	NaN	NaN	NaN	NaN	NaN	NaN	NaN	NaN	NaN	NaN	NaN	NaN	NaN	NaN	NaN	NaN	NaN	NaN	NaN	NaN	NaN	NaN	NaN	NaN	NaN	NaN	NaN	NaN	NaN	NaN	NaN	NaN	NaN	NaN	NaN	NaN	NaN	NaN	NaN	NaN	NaN	NaN	NaN	NaN	NaN	NaN	NaN	NaN	NaN	NaN	NaN	NaN	NaN	NaN	NaN	NaN	NaN	NaN	NaN	29.6735	29.4648	30.2033	NaN	NaN	NaN	28.6241	29.4811	29.6556	NaN	NaN	NaN	NaN	NaN	NaN	NaN	NaN	NaN	NaN	NaN	NaN	NaN	NaN	NaN	NaN	NaN	NaN	NaN	NaN	NaN	NaN	NaN	NaN	NaN	NaN	NaN	NaN	NaN	NaN	NaN	NaN	NaN	NaN	NaN	NaN	NaN	NaN	NaN	NaN	NaN	NaN	NaN	NaN	NaN	NaN	NaN	NaN	NaN	NaN	NaN	NaN	NaN	-0.45527	0.155958	-0.718908	-0.15664	-0.475205	-0.600548	-0.718869	-0.34489	-0.384629	-0.5794	0.0313882	-0.265741	-0.49423	-0.43776	-0.524863	-0.307547	-0.549774	-0.635722	4.58123	3.35964	-0.146527	-0.355488	-0.14677	-0.442742	-0.418884	-0.771668	-0.450277	-0.157694	-0.343317	-0.376454	-0.546684	-0.643515	-0.442425	-0.412951	-0.420993	-0.140789	-0.588982	-0.538725	-0.275301	-0.375641	-0.439544	0.219382	0.0587523	-0.437356	-0.329963	-0.650042	-0.975174	-0.157892	-0.448169	-0.333643	-0.51117	-0.16612	-0.567133	-0.468625	-0.334847	-0.224559	0.130496	0.0956786	-0.243259	-0.794433	-0.191914									chr2p11	Completeproteome;Referenceproteome																						+	+																IPF-26_ctr;IPF-27_ctr																												2	2	2	100	100	100	1.3936	0	5.3309	36366000000	86	0.396295	0.507128	-0.154824	-0.130747	2.13738	0.263104	-0.441556	-0.379822	0.19972	0.390622	0.2384	0.826604	-0.250902	0.0712246	0.94431	0.0859078	0.42045	0.632377	-0.396178	0.0716376	0.933982	-0.0863228	0.251036	0.773731	-0.261902	0.334206	0.7356	-0.33083	0.419098	0.68299	-0.395722	0.172011	0.835563	-0.190076	0.195266	0.84151	-0.211978	0.319665	0.796228	-0.319207	0.0135151	0.982551	0.0172944	0.12779	0.893488	-0.14642	0.262515	0.782953	-0.272109	0.227272	0.825854	-0.241167	0.281579	0.82387	-0.28864	0.150522	0.865001	-0.169361	0.299278	0.710188	-0.302785	0.358577	0.616804	-0.350063	6.697	0.0128	2.52424	3.74588	0.0416	1.80592	0.0665915	0.928073	-0.0806976	0.176853	0.800093	-0.195366	0.0667957	0.937876	-0.0808752	0.2305	0.779185	-0.243968	0.215859	0.83615	-0.230841	0.460727	0.627186	-0.425181	0.235288	0.70648	-0.248157	0.072025	0.908578	-0.0868382	0.170284	0.828667	-0.188854	0.190257	0.852806	-0.207403	0.29726	0.800459	-0.301103	0.364126	0.721232	-0.354349	0.229563	0.855385	-0.243498	0.212255	0.820137	-0.227574	0.216393	0.850956	-0.231697	5.95204	0.392281	0.0636854	0.936514	-0.0774734	0.32652	0.700434	-0.324578	0.29194	0.732455	-0.296717	0.133004	0.900588	-0.151705	0.189728	0.801122	-0.206934	0.228551	0.912048	-0.24222	0.103204	0.934336	0.120847	0.0256195	0.97129	0.0323635	0.22706	0.783262	-0.24096	0.163386	0.81337	-0.181815	0.36933	0.794089	-0.358122	0.630085	0.418479	-0.537383	0.072219	0.943935	-0.0869959	0.233267	0.757855	-0.246715	0.165481	0.836689	-0.183842	0.274127	0.709849	-0.281676	0.0762319	0.948947	-0.0915071	0.311179	0.726462	-0.31241	0.246015	0.862683	-0.257947	0.16605	0.848463	-0.184454	0.105991	0.918401	-0.123745	0.0588576	0.955806	0.0718682	0.042486	0.960837	0.0527145	0.115681	0.928771	-0.133988	0.477422	0.625347	-0.437349	0.0892074	0.918405	-0.10575	2.0563	0.891651	A0A0A0MT89	A0A0A0MT89	396
HEL-S-28;ILK	Integrin-linked protein kinase	26.6321	28.0854	28.6151	27.8945	27.2186	27.0797	27.5865	27.5331	27.6618	27.5498	27.6747	27.3615	27.741	27.5795	27.9802	NaN	NaN	NaN	27.4201	27.0486	27.1185	27.5706	27.6308	27.3796	NaN	NaN	NaN	NaN	NaN	NaN	27.2687	27.4637	27.4844	27.1994	27.5947	27.2964	27.3434	27.2157	27.4317	NaN	NaN	NaN	NaN	NaN	NaN	26.6108	NaN	26.975	26.9549	27.2013	27.8293	27.6339	27.5171	27.7638	27.6825	27.6704	27.6968	27.8424	27.1987	27.5486	27.3943	27.6863	27.4671	27.8884	27.6108	27.607	27.3138	26.693	26.5548	27.5171	27.9193	27.6964	27.2356	27.2911	27.2574	27.5448	27.4151	27.4847	27.8261	27.9187	27.7582	27.9401	27.9287	27.8204	26.9242	26.8741	27.2982	27.4547	NaN	27.7579	26.8923	27.3181	27.7725	28.5107	28.4043	27.6732	26.4136	27.6323	26.7489	27.3067	27.6634	26.6901	26.9062	NaN	28.0285	27.902	26.4606	27.2521	27.0467	26.8681	27.2918	27.2224	27.3551	27.1697	27.4041	26.9021	27.0237	NaN	NaN	NaN	NaN	NaN	NaN	27.3547	27.7634	NaN	27.8734	27.1398	26.9713	NaN	NaN	NaN	NaN	NaN	NaN	27.0562	27.4198	NaN	28.0143	28.2199	28.209	28.005	NaN	NaN	26.4187	NaN	26.8529	NaN	NaN	NaN	NaN	NaN	NaN	NaN	NaN	NaN	28.8568	28.5765	28.4877	26.9725	26.9567	28.0698	NaN	27.6082	27.4987	NaN	NaN	NaN	27.3771	27.6059	27.4307	27.4219	27.3164	27.1158	27.5886	27.7808	27.672	27.5625	27.8382	28.0855	27.3853	27.4111	27.6288	27.2613	26.7523	27.1059	27.9401	27.7938	27.254	NaN	27.2594	27.3245	NaN	NaN	NaN	NaN	NaN	NaN	NaN	NaN	NaN	NaN	NaN	NaN	NaN	27.6286	NaN	27.9353	28.241	27.9663	27.7928	27.6911	27.3351	27.3808	27.3862	27.5962	27.8796	27.769	27.3532	NaN	27.4805	NaN	NaN	NaN	NaN	NaN	NaN	NaN	27.073	27.5625	NaN	NaN	NaN	27.5764	26.8458	27.5347	27.2579	27.0215	27.4361	NaN	NaN	NaN	NaN	NaN	NaN	NaN	NaN	NaN	27.1629	27.1079	27.1927	NaN	27.0079	26.9898	26.5869	26.9326	27.2528	27.151	27.2649	27.1599	27.1671	27.1494	27.7789	27.7142	27.9239	NaN	27.0254	27.8797	27.7004	27.9992	27.9647	27.3462	27.7258	27.7419	1.6071	1.22715	1.42336	1.35824	1.59644	-1.55945	1.02529	1.35655	-1.89749	-1.92991	1.23512	1.19305	1.1598	-2.04058	-2.10399	-0.340254	1.15805	1.46781	1.51278	1.35946	1.34542	1.53163	0.68341	1.54053	1.0909	1.31108	1.6639	1.72593	0.861707	0.659414	1.15719	2.02562	0.761159	1.04962	0.526005	1.03443	0.898421	1.07864	0.939522	-2.23279	-2.13053	0.000666804	1.1577	-1.8988	-2.12526	0.00532519	1.9773	-0.451028	-0.273382	-1.37424	-1.82861	-1.70315	2.4699	1.16256	0.342069	-1.48266	1.30078	1.11427	1.50998	1.65825	1.30461				aging;ameboidal cell migration;anatomical structure development;anatomical structure formation involved in morphogenesis;anatomical structure morphogenesis;axon ensheathment;biological adhesion;biological regulation;branching involved in ureteric bud morphogenesis;branching morphogenesis of a tube;cell adhesion;cell aging;cell cycle arrest;cell cycle process;cell junction assembly;cell junction organization;cell migration;cell morphogenesis;cell morphogenesis involved in differentiation;cell motility;cell part morphogenesis;cell projection morphogenesis;cell projection organization;cell proliferation;cell surface receptor linked signaling pathway;cell-cell adhesion;cell-matrix adhesion;cell-substrate adhesion;cellular component assembly;cellular component assembly at cellular level;cellular component assembly involved in morphogenesis;cellular component morphogenesis;cellular component movement;cellular component organization;cellular component organization at cellular level;cellular component organization or biogenesis;cellular component organization or biogenesis at cellular level;cellular developmental process;cellular macromolecule metabolic process;cellular metabolic process;cellular process;cellular protein metabolic process;cellular response to stimulus;developmental process;ensheathment of neurons;establishment or maintenance of apical/basal cell polarity;establishment or maintenance of bipolar cell polarity;establishment or maintenance of cell polarity;establishment or maintenance of epithelial cell apical/basal polarity;extracellular matrix organization;extracellular structure organization;fibril organization;fibroblast migration;homotypic cell-cell adhesion;integrin-mediated signaling pathway;intracellular protein kinase cascade;intracellular signal transduction;locomotion;macromolecular complex assembly;macromolecular complex subunit organization;macromolecule metabolic process;macromolecule modification;metabolic process;morphogenesis of a branching epithelium;morphogenesis of a branching structure;morphogenesis of an epithelium;multicellular organismal process;myelin assembly;myelination;myelination in peripheral nervous system;negative regulation of apoptosis;negative regulation of biological process;negative regulation of cardiac muscle cell apoptosis;negative regulation of catalytic activity;negative regulation of cell cycle;negative regulation of cell death;negative regulation of cell migration;negative regulation of cell motility;negative regulation of cell proliferation;negative regulation of cellular component movement;negative regulation of cellular process;negative regulation of kinase activity;negative regulation of locomotion;negative regulation of molecular function;negative regulation of muscle cell apoptosis;negative regulation of neural precursor cell proliferation;negative regulation of neuron apoptosis;negative regulation of programmed cell death;negative regulation of protein kinase activity;negative regulation of smooth muscle cell migration;negative regulation of smooth muscle cell proliferation;negative regulation of striated muscle cell apoptosis;negative regulation of transferase activity;nerve development;neuron projection morphogenesis;peptidyl-amino acid modification;peptidyl-serine modification;peptidyl-serine phosphorylation;peripheral nervous system axon ensheathment;phosphate-containing compound metabolic process;phosphorus metabolic process;phosphorylation;platelet aggregation;positive regulation of axon extension;positive regulation of axonogenesis;positive regulation of biological process;positive regulation of biosynthetic process;positive regulation of BMP signaling pathway;positive regulation of canonical Wnt receptor signaling pathway;positive regulation of catalytic activity;positive regulation of cell adhesion;positive regulation of cell communication;positive regulation of cell development;positive regulation of cell differentiation;positive regulation of cell growth;positive regulation of cell migration;positive regulation of cell motility;positive regulation of cell projection organization;positive regulation of cell proliferation;positive regulation of cell-matrix adhesion;positive regulation of cell-substrate adhesion;positive regulation of cellular biosynthetic process;positive regulation of cellular component movement;positive regulation of cellular component organization;positive regulation of cellular metabolic process;positive regulation of cellular process;positive regulation of dendrite morphogenesis;positive regulation of developmental growth;positive regulation of developmental process;positive regulation of gene expression;positive regulation of growth;positive regulation of intracellular protein kinase cascade;positive regulation of kinase activity;positive regulation of locomotion;positive regulation of macromolecule biosynthetic process;positive regulation of macromolecule metabolic process;positive regulation of MAP kinase activity;positive regulation of metabolic process;positive regulation of molecular function;positive regulation of muscle cell differentiation;positive regulation of myoblast differentiation;positive regulation of neurogenesis;positive regulation of nitrogen compound metabolic process;positive regulation of nucleobase-containing compound metabolic process;positive regulation of osteoblast differentiation;positive regulation of phosphate metabolic process;positive regulation of phosphorus metabolic process;positive regulation of phosphorylation;positive regulation of protein kinase activity;positive regulation of protein kinase B signaling cascade;positive regulation of protein serine/threonine kinase activity;positive regulation of response to stimulus;positive regulation of RNA metabolic process;positive regulation of signal transduction;positive regulation of signaling;positive regulation of transcription, DNA-dependent;positive regulation of transferase activity;positive regulation of transmembrane receptor protein serine/threonine kinase signaling pathway;positive regulation of Wnt receptor signaling pathway;primary metabolic process;protein complex assembly;protein complex subunit organization;protein heterooligomerization;protein kinase B signaling cascade;protein metabolic process;protein modification process;protein oligomerization;protein phosphorylation;regulation of actin cytoskeleton organization;regulation of actin filament-based process;regulation of anatomical structure morphogenesis;regulation of apoptosis;regulation of axon extension;regulation of axonogenesis;regulation of biological process;regulation of biosynthetic process;regulation of BMP signaling pathway;regulation of canonical Wnt receptor signaling pathway;regulation of cardiac muscle cell apoptosis;regulation of catalytic activity;regulation of cell adhesion;regulation of cell communication;regulation of cell cycle;regulation of cell death;regulation of cell development;regulation of cell differentiation;regulation of cell growth;regulation of cell migration;regulation of cell morphogenesis;regulation of cell morphogenesis involved in differentiation;regulation of cell motility;regulation of cell projection organization;regulation of cell proliferation;regulation of cell-matrix adhesion;regulation of cell-substrate adhesion;regulation of cellular biosynthetic process;regulation of cellular component movement;regulation of cellular component organization;regulation of cellular macromolecule biosynthetic process;regulation of cellular metabolic process;regulation of cellular process;regulation of cellular protein metabolic process;regulation of cytoskeleton organization;regulation of dendrite development;regulation of dendrite morphogenesis;regulation of developmental growth;regulation of developmental process;regulation of extent of cell growth;regulation of gene expression;regulation of growth;regulation of intracellular protein kinase cascade;regulation of kinase activity;regulation of localization;regulation of locomotion;regulation of macromolecule biosynthetic process;regulation of macromolecule metabolic process;regulation of MAP kinase activity;regulation of metabolic process;regulation of molecular function;regulation of multicellular organismal development;regulation of multicellular organismal process;regulation of muscle cell apoptosis;regulation of muscle cell differentiation;regulation of muscle organ development;regulation of myoblast differentiation;regulation of nervous system development;regulation of neural precursor cell proliferation;regulation of neurogenesis;regulation of neuron apoptosis;regulation of neuron differentiation;regulation of neuron projection development;regulation of nitrogen compound metabolic process;regulation of nucleobase-containing compound metabolic process;regulation of organelle organization;regulation of ossification;regulation of osteoblast differentiation;regulation of phosphate metabolic process;regulation of phosphorus metabolic process;regulation of phosphorylation;regulation of primary metabolic process;regulation of programmed cell death;regulation of protein kinase activity;regulation of protein kinase B signaling cascade;regulation of protein metabolic process;regulation of protein modification process;regulation of protein phosphorylation;regulation of protein serine/threonine kinase activity;regulation of response to stimulus;regulation of RNA metabolic process;regulation of signal transduction;regulation of signaling;regulation of skeletal muscle fiber development;regulation of skeletal muscle tissue development;regulation of smooth muscle cell migration;regulation of smooth muscle cell proliferation;regulation of striated muscle cell apoptosis;regulation of striated muscle cell differentiation;regulation of striated muscle tissue development;regulation of transcription, DNA-dependent;regulation of transferase activity;regulation of transmembrane receptor protein serine/threonine kinase signaling pathway;regulation of Wnt receptor signaling pathway;response to stimulus;signal transduction;substrate adhesion-dependent cell spreading;tissue morphogenesis;tube morphogenesis	adenyl nucleotide binding;adenyl ribonucleotide binding;ATP binding;binding;catalytic activity;enzyme binding;kinase activity;kinase binding;molecular transducer activity;nucleotide binding;phosphotransferase activity, alcohol group as acceptor;protein binding;protein kinase activity;protein kinase binding;protein serine/threonine kinase activity;purine nucleotide binding;purine ribonucleoside triphosphate binding;purine ribonucleotide binding;ribonucleotide binding;signal transducer activity;transferase activity;transferase activity, transferring phosphorus-containing groups	actin filament bundle;actomyosin;adherens junction;anchoring junction;axon part;cell body;cell junction;cell part;cell projection;cell projection part;cell-cell junction;cell-substrate adherens junction;cell-substrate junction;contractile fiber part;costamere;cytoplasm;cytoplasmic part;cytoskeletal part;cytosol;dendritic shaft;focal adhesion;intracellular organelle part;intracellular part;lamellipodium;macromolecular complex;membrane;neuronal cell body;nuclear part;nucleoplasm;organelle part;plasma membrane;protein complex;sarcomere;stress fiber;synapse part;terminal button	Bacterial invasion of epithelial cells;Endometrial cancer;Focal adhesion;PPAR signaling pathway	Ank;Ank_2;Pkinase_Tyr	BENPORATH_MYC_MAX_TARGETS;BIOCARTA_PTEN_PATHWAY;BIOPOLYMER_METABOLIC_PROCESS;BIOPOLYMER_MODIFICATION;CACGTG_V$MYC_Q2;CELLULAR_MACROMOLECULE_METABOLIC_PROCESS;CELLULAR_PROTEIN_METABOLIC_PROCESS;chr11p15;DANG_BOUND_BY_MYC;DANG_MYC_TARGETS_DN;DANG_REGULATED_BY_MYC_DN;DIAZ_CHRONIC_MEYLOGENOUS_LEUKEMIA_UP;FORTSCHEGGER_PHF8_TARGETS_DN;GGGAGGRR_V$MAZ_Q6;GSE12845_NAIVE_VS_PRE_GC_TONSIL_BCELL_DN;GSE1460_DP_THYMOCYTE_VS_THYMIC_STROMAL_CELL_DN;GSE1460_INTRATHYMIC_T_PROGENITOR_VS_THYMIC_STROMAL_CELL_DN;GSE16522_MEMORY_VS_NAIVE_CD8_TCELL_UP;GSE17721_CTRL_VS_GARDIQUIMOD_2H_BMDM_UP;GSE17721_CTRL_VS_POLYIC_2H_BMDM_DN;GSE17721_LPS_VS_POLYIC_2H_BMDM_DN;GSE17721_POLYIC_VS_GARDIQUIMOD_8H_BMDM_UP;GSE17974_0.5H_VS_72H_IL4_AND_ANTI_IL12_ACT_CD4_TCELL_DN;GSE17974_0H_VS_0.5H_IN_VITRO_ACT_CD4_TCELL_UP;GSE19825_NAIVE_VS_IL2RALOW_DAY3_EFF_CD8_TCELL_DN;GSE22886_NAIVE_BCELL_VS_MONOCYTE_DN;GSE22886_NAIVE_CD4_TCELL_VS_MONOCYTE_DN;GSE24102_GRANULOCYSTIC_MDSC_VS_NEUTROPHIL_UP;GSE25087_FETAL_VS_ADULT_TREG_UP;GSE2706_LPS_VS_R848_AND_LPS_8H_STIM_DC_UP;GSE29618_BCELL_VS_MDC_DN;GSE360_CTRL_VS_B_MALAYI_LOW_DOSE_MAC_DN;GSE360_DC_VS_MAC_DN;GSE8678_IL7R_LOW_VS_HIGH_EFF_CD8_TCELL_UP;GSE9988_ANTI_TREM1_AND_LPS_VS_CTRL_TREATED_MONOCYTES_DN;GSE9988_ANTI_TREM1_VS_CTRL_TREATED_MONOCYTES_DN;GSE9988_ANTI_TREM1_VS_VEHICLE_TREATED_MONOCYTES_DN;HSIAO_HOUSEKEEPING_GENES;HUMMERICH_SKIN_CANCER_PROGRESSION_DN;HWANG_PROSTATE_CANCER_MARKERS;KEGG_ENDOMETRIAL_CANCER;KEGG_FOCAL_ADHESION;KEGG_PPAR_SIGNALING_PATHWAY;KIM_ALL_DISORDERS_OLIGODENDROCYTE_NUMBER_CORR_UP;KINASE_ACTIVITY;KONDO_PROSTATE_CANCER_HCP_WITH_H3K27ME3;MORF_DDB1;MORF_PRKAG1;PASINI_SUZ12_TARGETS_DN;PENG_GLUCOSE_DEPRIVATION_DN;PHOSPHORYLATION;PHOSPHOTRANSFERASE_ACTIVITY_ALCOHOL_GROUP_AS_ACCEPTOR;PID_AVB3_INTEGRIN_PATHWAY;PID_AVB3_OPN_PATHWAY;PID_ILK_PATHWAY;POST_TRANSLATIONAL_PROTEIN_MODIFICATION;PROTEIN_AMINO_ACID_PHOSPHORYLATION;PROTEIN_KINASE_ACTIVITY;PROTEIN_METABOLIC_PROCESS;PROTEIN_MODIFICATION_PROCESS;PROTEIN_SERINE_THREONINE_KINASE_ACTIVITY;REACTOME_CELL_CELL_COMMUNICATION;REACTOME_CELL_EXTRACELLULAR_MATRIX_INTERACTIONS;REACTOME_CELL_JUNCTION_ORGANIZATION;SA_PTEN_PATHWAY;SASSON_RESPONSE_TO_FORSKOLIN_DN;SASSON_RESPONSE_TO_GONADOTROPHINS_DN;SCHUHMACHER_MYC_TARGETS_DN;SPIELMAN_LYMPHOBLAST_EUROPEAN_VS_ASIAN_DN;ST_INTEGRIN_SIGNALING_PATHWAY;TOOKER_GEMCITABINE_RESISTANCE_UP;TRANSFERASE_ACTIVITY_TRANSFERRING_PHOSPHORUS_CONTAINING_GROUPS;V$EGR_Q6;V$MYC_Q2;V$NFKAPPAB65_01;V$NFKB_Q6;V$NFKB_Q6_01;V$USF2_Q6;V$ZF5_01;VERHAAK_GLIOBLASTOMA_PRONEURAL;VERRECCHIA_DELAYED_RESPONSE_TO_TGFB1;VERRECCHIA_RESPONSE_TO_TGFB1_C5;WIERENGA_STAT5A_TARGETS_DN	3D-structure;Acetylation;Alternativesplicing;ANKrepeat;ATP-binding;Celljunction;Cellmembrane;Cellprojection;Completeproteome;Cytoplasm;Kinase;Membrane;Nucleotide-binding;Phosphoprotein;Polymorphism;Proteomicsidentification;Referenceproteome;Repeat;Serine/threonine-proteinkinase;Transferase	+		IPF_Ctr																																																																19	19	19	50.7	50.7	50.7	51.419	0	84.272	33081000000	577	3.6941	0.0228182	0.804077	0.663292	0.157429	0.777095	0.101615	0.0806747	0.323014	0.45772	1.04694	0.43542	0.829593	0.716596	0.456145	0.634592	0.88421	0.316	0.73634	0.8271	0.358238	0.702621	1.0434	0.296749	0.82582	1.00851	0.345848	-0.806723	0.561063	0.574	0.530373	0.825684	0.313861	0.70176	1.34609	0.236885	-0.981142	1.38247	0.277306	-0.998277	0.723837	0.413678	0.638947	0.68975	0.436778	0.617147	0.663509	0.478284	0.599987	1.50377	0.247116	-1.05541	1.57643	0.260738	-1.08839	0.143025	0.859587	-0.175008	0.661381	0.425585	0.598842	0.923998	0.250175	0.759321	0.96517	0.225243	0.782609	0.82776	0.361788	0.70314	0.816086	0.304777	0.695996	0.982464	0.247185	0.792318	0.331572	0.667626	0.353429	0.990653	0.313502	0.796895	0.610253	0.515189	0.564357	0.786937	0.42128	0.678254	1.10886	0.151874	0.860776	1.17039	0.118656	0.892867	0.445842	0.566165	0.445738	0.314342	0.749009	0.339848	0.660748	0.557133	0.598412	1.48613	0.198044	1.04747	0.379344	0.705545	0.393448	0.578374	0.548873	0.542725	0.238311	0.824217	0.270944	10.9899	0.0108253	0.566218	0.58578	0.534565	0.470832	0.577294	0.464737	0.600927	0.45971	0.558002	0.499322	0.586251	0.485975	1.72418	0.117757	-1.15444	1.60504	0.47976	-1.1017	0.000241088	0.999371	0.00034089	0.661005	0.460108	0.59863	1.34946	0.212649	-0.982282	1.6012	0.154927	-1.09946	0.0019484	0.997612	0.00273562	1.43451	0.139123	1.02289	0.196681	0.84163	-0.23139	0.112511	0.872693	-0.140938	0.839805	0.358286	-0.710568	1.27482	0.216658	-0.94584	1.14641	0.262869	-0.880776	2.01964	0.113195	1.27766	0.664125	0.624311	0.60092	0.14359	0.858035	0.175784	0.935831	0.411719	-0.766549	0.778213	0.437911	0.672914	0.628038	0.497033	0.576416	0.962532	0.375401	0.781144	1.1029	0.294065	0.857742	0.781419	0.432158	0.674891	8.14995	0.0176817	V9HWF0;A0A0A0MTH3;Q13418;A0A087WWY6;E9PQ52;A0A087WW45;Q59FP4	V9HWF0;A0A0A0MTH3;Q13418	400
TTN	Titin	NaN	NaN	NaN	28.0249	29.397	28.4632	NaN	NaN	NaN	NaN	NaN	NaN	NaN	NaN	NaN	NaN	NaN	NaN	NaN	NaN	NaN	NaN	NaN	NaN	NaN	NaN	NaN	NaN	NaN	NaN	NaN	NaN	NaN	NaN	NaN	NaN	NaN	NaN	NaN	NaN	NaN	NaN	NaN	NaN	NaN	NaN	NaN	NaN	NaN	NaN	NaN	NaN	NaN	NaN	NaN	NaN	NaN	NaN	NaN	NaN	NaN	NaN	NaN	NaN	NaN	NaN	NaN	NaN	NaN	NaN	NaN	NaN	NaN	NaN	NaN	NaN	NaN	NaN	NaN	NaN	NaN	NaN	NaN	NaN	NaN	NaN	NaN	NaN	NaN	NaN	NaN	NaN	NaN	NaN	NaN	NaN	NaN	NaN	NaN	NaN	NaN	NaN	NaN	NaN	NaN	NaN	NaN	NaN	NaN	NaN	NaN	NaN	NaN	NaN	NaN	NaN	NaN	NaN	NaN	NaN	NaN	NaN	NaN	NaN	NaN	NaN	NaN	NaN	NaN	NaN	NaN	NaN	NaN	NaN	NaN	NaN	NaN	NaN	NaN	NaN	NaN	NaN	NaN	NaN	NaN	NaN	NaN	NaN	NaN	NaN	NaN	NaN	NaN	NaN	NaN	NaN	NaN	NaN	NaN	NaN	NaN	NaN	NaN	NaN	NaN	NaN	NaN	NaN	NaN	NaN	NaN	NaN	NaN	NaN	NaN	NaN	NaN	NaN	NaN	NaN	NaN	NaN	NaN	NaN	NaN	NaN	NaN	NaN	NaN	NaN	NaN	NaN	NaN	NaN	NaN	NaN	NaN	NaN	NaN	NaN	NaN	NaN	NaN	NaN	NaN	NaN	NaN	NaN	NaN	NaN	NaN	NaN	NaN	NaN	NaN	NaN	NaN	NaN	NaN	NaN	NaN	NaN	NaN	NaN	NaN	NaN	NaN	NaN	NaN	NaN	NaN	NaN	NaN	NaN	NaN	NaN	NaN	NaN	NaN	NaN	NaN	NaN	NaN	NaN	NaN	NaN	NaN	NaN	NaN	NaN	NaN	NaN	NaN	NaN	NaN	NaN	NaN	NaN	NaN	NaN	NaN	NaN	NaN	NaN	NaN	NaN	NaN	NaN	NaN	NaN	NaN	NaN	NaN	NaN	0	4.36482	0	0	0	0	0	0	0	0	0	0	0	0	0	0	0	0	0	0	0	0	0	0	0	0	0	0	0	0	0	0	0	0	0	0	0	0	0	0	0	0	0	0	0	0	0	0	0	0	0	0	0	0	0	0	0	0	0	0	0				actin cytoskeleton organization;actin filament organization;actin filament-based movement;actin filament-based process;actin-mediated cell contraction;actin-myosin filament sliding;actomyosin structure organization;adult heart development;anatomical structure development;anatomical structure formation involved in morphogenesis;anatomical structure morphogenesis;biological regulation;blood coagulation;cardiac muscle contraction;cardiac muscle fiber development;cardiac muscle hypertrophy;cardiac muscle tissue morphogenesis;cardiac myofibril assembly;cell activation;cell cycle process;cell development;cellular component assembly;cellular component assembly at cellular level;cellular component assembly involved in morphogenesis;cellular component movement;cellular component organization;cellular component organization at cellular level;cellular component organization or biogenesis;cellular component organization or biogenesis at cellular level;cellular developmental process;cellular macromolecular complex assembly;cellular macromolecular complex subunit organization;cellular macromolecule metabolic process;cellular metabolic process;cellular nitrogen compound metabolic process;cellular process;cellular protein complex assembly;cellular protein metabolic process;chordate embryonic development;chromosome condensation;chromosome organization;coagulation;cytoskeleton organization;detection of abiotic stimulus;detection of external stimulus;detection of mechanical stimulus;detection of muscle stretch;detection of stimulus;developmental process;directional locomotion;DNA conformation change;DNA metabolic process;DNA packaging;embryo development;embryo development ending in birth or egg hatching;establishment of localization;establishment of localization in cell;exocytosis;forward locomotion;growth;heart development;heart growth;hemostasis;in utero embryonic development;locomotion;macromolecular complex assembly;macromolecular complex subunit organization;macromolecule metabolic process;macromolecule modification;metabolic process;mitotic chromosome condensation;multicellular organismal process;muscle cell development;muscle contraction;muscle fiber development;muscle filament sliding;muscle hypertrophy;muscle system process;muscle tissue morphogenesis;myofibril assembly;myosin filament assembly;myosin filament organization;nitrogen compound metabolic process;nucleic acid metabolic process;nucleobase-containing compound metabolic process;organ development;organ growth;organelle organization;peptidyl-amino acid modification;peptidyl-tyrosine modification;peptidyl-tyrosine phosphorylation;phosphate-containing compound metabolic process;phosphorus metabolic process;phosphorylation;platelet activation;platelet degranulation;primary metabolic process;protein complex assembly;protein complex subunit organization;protein metabolic process;protein modification process;protein phosphorylation;regulation of biological process;regulation of biological quality;regulation of body fluid levels;regulation of catalytic activity;regulation of cellular metabolic process;regulation of cellular process;regulation of cellular protein metabolic process;regulation of kinase activity;regulation of macromolecule metabolic process;regulation of metabolic process;regulation of molecular function;regulation of phosphate metabolic process;regulation of phosphorus metabolic process;regulation of phosphorylation;regulation of primary metabolic process;regulation of protein kinase activity;regulation of protein metabolic process;regulation of protein modification process;regulation of protein phosphorylation;regulation of transferase activity;response to abiotic stimulus;response to calcium ion;response to chemical stimulus;response to external stimulus;response to inorganic substance;response to mechanical stimulus;response to metal ion;response to muscle stretch;response to stimulus;sarcomere organization;sarcomerogenesis;secretion;secretion by cell;skeletal muscle myosin thick filament assembly;skeletal muscle thin filament assembly;striated muscle cell development;striated muscle contraction;striated muscle hypertrophy;striated muscle myosin thick filament assembly;system development;system process;tissue morphogenesis;transport;ventricular system development;vesicle-mediated transport	actin binding;actin filament binding;actinin binding;adenyl nucleotide binding;adenyl ribonucleotide binding;alpha-actinin binding;ATP binding;binding;calcium ion binding;calmodulin binding;catalytic activity;cation binding;cytoskeletal protein binding;enzyme binding;identical protein binding;ion binding;kinase activity;kinase binding;metal ion binding;muscle alpha-actinin binding;nucleotide binding;phosphotransferase activity, alcohol group as acceptor;protease binding;protein binding;protein kinase activity;protein kinase binding;protein self-association;protein serine/threonine kinase activity;protein tyrosine kinase activity;purine nucleotide binding;purine ribonucleoside triphosphate binding;purine ribonucleotide binding;ribonucleotide binding;structural constituent of muscle;structural molecule activity;telethonin binding;transferase activity;transferase activity, transferring phosphorus-containing groups	cell part;chromosome;condensed chromosome;condensed nuclear chromosome;contractile fiber part;cytoplasmic part;cytoskeletal part;cytosol;extracellular membrane-bounded organelle;extracellular organelle;extracellular region;extracellular region part;extracellular vesicular exosome;I band;intracellular non-membrane-bounded organelle;intracellular organelle;intracellular organelle part;intracellular part;M band;membrane-bounded organelle;membrane-bounded vesicle;non-membrane-bounded organelle;nuclear chromosome;nuclear part;organelle;organelle part;striated muscle thin filament;vesicle;Z disc	Dilated cardiomyopathy;Hypertrophic cardiomyopathy (HCM)	fn3;I-set;Pkinase;PPAK;Titin_Z	ACCATTT,MIR-522;ACEVEDO_LIVER_CANCER_WITH_H3K27ME3_UP;ACTIN_CYTOSKELETON_ORGANIZATION_AND_BIOGENESIS;ACTIN_FILAMENT_BASED_PROCESS;ADENYL_NUCLEOTIDE_BINDING;ADENYL_RIBONUCLEOTIDE_BINDING;AKL_HTLV1_INFECTION_DN;ANATOMICAL_STRUCTURE_DEVELOPMENT;ATACTGT,MIR-144;ATCATGA,MIR-433;ATGTACA,MIR-493;ATGTCAC,MIR-489;ATP_BINDING;BIOPOLYMER_METABOLIC_PROCESS;BIOPOLYMER_MODIFICATION;BLALOCK_ALZHEIMERS_DISEASE_INCIPIENT_UP;BLALOCK_ALZHEIMERS_DISEASE_UP;BRUINS_UVC_RESPONSE_EARLY_LATE;BRUINS_UVC_RESPONSE_LATE;BRUINS_UVC_RESPONSE_VIA_TP53_GROUP_A;CACTTTG,MIR-520G,MIR-520H;CAGGTG_V$E12_Q6;CALMODULIN_BINDING;CATGTAA,MIR-496;CELL_CYCLE_GO_0007049;CELL_CYCLE_PHASE;CELL_CYCLE_PROCESS;CELL_DEVELOPMENT;CELL_MATURATION;CELLULAR_COMPONENT_ASSEMBLY;CELLULAR_MACROMOLECULE_METABOLIC_PROCESS;CELLULAR_PROTEIN_METABOLIC_PROCESS;CGTCTTA,MIR-208;CHIARETTI_ACUTE_LYMPHOBLASTIC_LEUKEMIA_ZAP70;chr2q31;CHROMOSOME;CONDENSED_CHROMOSOME;CONDENSED_NUCLEAR_CHROMOSOME;CONTRACTILE_FIBER;CONTRACTILE_FIBER_PART;CTTTGA_V$LEF1_Q2;CYTOPLASM;CYTOPLASMIC_PART;CYTOSKELETAL_PROTEIN_BINDING;CYTOSKELETON_ORGANIZATION_AND_BIOGENESIS;DAIRKEE_CANCER_PRONE_RESPONSE_BPA_E2;DAIRKEE_TERT_TARGETS_DN;DARWICHE_PAPILLOMA_PROGRESSION_RISK;DARWICHE_PAPILLOMA_RISK_HIGH_VS_LOW_DN;DAVICIONI_TARGETS_OF_PAX_FOXO1_FUSIONS_DN;DEVELOPMENTAL_MATURATION;GATTGGY_V$NFY_Q6_01;GGGTGGRR_V$PAX4_03;GNF2_TTN;GSE11057_EFF_MEM_VS_CENT_MEM_CD4_TCELL_DN;GSE11057_NAIVE_VS_EFF_MEMORY_CD4_TCELL_UP;GSE13738_RESTING_VS_TCR_ACTIVATED_CD4_TCELL_DN;GSE15324_NAIVE_VS_ACTIVATED_ELF4_KO_CD8_TCELL_UP;GSE17721_CTRL_VS_LPS_0.5H_BMDM_DN;GSE17721_PAM3CSK4_VS_CPG_2H_BMDM_UP;GSE17974_0H_VS_4H_IN_VITRO_ACT_CD4_TCELL_UP;GSE17974_0H_VS_72H_IN_VITRO_ACT_CD4_TCELL_UP;GSE17974_1H_VS_72H_UNTREATED_IN_VITRO_CD4_TCELL_UP;GSE17974_CTRL_VS_ACT_IL4_AND_ANTI_IL12_24H_CD4_TCELL_UP;GSE17974_CTRL_VS_ACT_IL4_AND_ANTI_IL12_4H_CD4_TCELL_UP;GSE17974_CTRL_VS_ACT_IL4_AND_ANTI_IL12_6H_CD4_TCELL_UP;GSE17974_CTRL_VS_ACT_IL4_AND_ANTI_IL12_72H_CD4_TCELL_UP;GSE20366_CD103_POS_VS_NEG_TREG_KLRG1NEG_DN;GSE20366_TREG_VS_TCONV_UP;GSE22886_NAIVE_CD4_TCELL_VS_12H_ACT_TH2_UP;GSE22886_NAIVE_CD4_TCELL_VS_48H_ACT_TH1_UP;GSE22886_NAIVE_CD4_TCELL_VS_DC_UP;GSE22886_NAIVE_CD4_TCELL_VS_MEMORY_TCELL_UP;GSE22886_NAIVE_CD4_TCELL_VS_NKCELL_UP;GSE22886_UNSTIM_VS_IL2_STIM_NKCELL_UP;GSE24634_IL4_VS_CTRL_TREATED_NAIVE_CD4_TCELL_DAY10_UP;GSE2706_UNSTIM_VS_2H_LPS_AND_R848_DC_DN;GSE2706_UNSTIM_VS_2H_LPS_DC_DN;GSE2706_UNSTIM_VS_2H_R848_DC_DN;GSE2706_UNSTIM_VS_8H_R848_DC_DN;GSE36392_TYPE_2_MYELOID_VS_MAC_IL25_TREATED_LUNG_UP;GSE36476_YOUNG_VS_OLD_DONOR_MEMORY_CD4_TCELL_40H_TSST_ACT_DN;GSE36476_YOUNG_VS_OLD_DONOR_MEMORY_CD4_TCELL_72H_TSST_ACT_DN;GSE6269_E_COLI_VS_STREP_AUREUS_INF_PBMC_UP;GSE7460_TCONV_VS_TREG_THYMUS_DN;GSE7852_LN_VS_THYMUS_TREG_UP;GSE7852_TREG_VS_TCONV_THYMUS_UP;GUTIERREZ_CHRONIC_LYMPHOCYTIC_LEUKEMIA_DN;HOOI_ST7_TARGETS_DN;IDENTICAL_PROTEIN_BINDING;INTRACELLULAR_NON_MEMBRANE_BOUND_ORGANELLE;INTRACELLULAR_ORGANELLE_PART;IWANAGA_CARCINOGENESIS_BY_KRAS_UP;KEGG_DILATED_CARDIOMYOPATHY;KEGG_HYPERTROPHIC_CARDIOMYOPATHY_HCM;KINASE_ACTIVITY;KORKOLA_YOLK_SAC_TUMOR;KUNINGER_IGF1_VS_PDGFB_TARGETS_UP;LINDGREN_BLADDER_CANCER_CLUSTER_2B;M_PHASE;M_PHASE_OF_MITOTIC_CELL_CYCLE;MITOSIS;MITOTIC_CELL_CYCLE;MODULE_117;MODULE_163;MODULE_48;MODULE_95;MORF_FSHR;MORF_IFNA1;MORF_MAGEA8;MORF_MLLT10;MORF_PTPRB;MORF_RAD51L3;MORF_SUPT3H;MORF_TTN;MULTICELLULAR_ORGANISMAL_DEVELOPMENT;MUSCLE_CELL_DIFFERENTIATION;MUSCLE_DEVELOPMENT;MYOBLAST_DIFFERENTIATION;MYOFIBRIL;NON_MEMBRANE_BOUND_ORGANELLE;NUCLEAR_CHROMOSOME;NUCLEAR_PART;NUCLEOTIDE_BINDING;NUCLEUS;ORGAN_DEVELOPMENT;ORGANELLE_ORGANIZATION_AND_BIOGENESIS;ORGANELLE_PART;PHOSPHORYLATION;PHOSPHOTRANSFERASE_ACTIVITY_ALCOHOL_GROUP_AS_ACCEPTOR;POST_TRANSLATIONAL_PROTEIN_MODIFICATION;PROTEIN_AMINO_ACID_AUTOPHOSPHORYLATION;PROTEIN_AMINO_ACID_PHOSPHORYLATION;PROTEIN_AUTOPROCESSING;PROTEIN_KINASE_ACTIVITY;PROTEIN_METABOLIC_PROCESS;PROTEIN_MODIFICATION_PROCESS;PROTEIN_PROCESSING;PROTEIN_SERINE_THREONINE_KINASE_ACTIVITY;PURINE_NUCLEOTIDE_BINDING;PURINE_RIBONUCLEOTIDE_BINDING;RICKMAN_HEAD_AND_NECK_CANCER_F;RUTELLA_RESPONSE_TO_CSF2RB_AND_IL4_UP;RUTELLA_RESPONSE_TO_HGF_DN;RUTELLA_RESPONSE_TO_HGF_VS_CSF2RB_AND_IL4_DN;SARCOMERE;SHEPARD_BMYB_MORPHOLINO_DN;SHEPARD_BMYB_TARGETS;SHEPARD_CRUSH_AND_BURN_MUTANT_DN;SKELETAL_MUSCLE_DEVELOPMENT;STRIATED_MUSCLE_CONTRACTION_GO_0006941;STRIATED_MUSCLE_DEVELOPMENT;STRUCTURAL_CONSTITUENT_OF_MUSCLE;STRUCTURAL_MOLECULE_ACTIVITY;SYSTEM_DEVELOPMENT;SYSTEM_PROCESS;TGACAGNY_V$MEIS1_01;TGACATY_UNKNOWN;TGCTGAY_UNKNOWN;TRANSFERASE_ACTIVITY_TRANSFERRING_PHOSPHORUS_CONTAINING_GROUPS;TTGTTT_V$FOXO4_01;V$AMEF2_Q6;V$CEBP_Q2;V$CHOP_01;V$E47_02;V$GATA1_02;V$IK2_01;V$MYOD_Q6;V$NFY_Q6;V$P53_DECAMER_Q2;V$TAL1ALPHAE47_01;V$TAL1BETAE47_01;V$TAL1BETAITF2_01;V$TEF_Q6;WANG_CISPLATIN_RESPONSE_AND_XPC_UP;YAUCH_HEDGEHOG_SIGNALING_PARACRINE_DN;YKACATTT_UNKNOWN;YTATTTTNR_V$MEF2_02	3D-structure;Alternativesplicing;ATP-binding;Calcium;Calmodulin-binding;Cardiomyopathy;Coiledcoil;Completeproteome;Cytoplasm;Directproteinsequencing;Diseasemutation;Disulfidebond;Immunoglobulindomain;Isopeptidebond;Kinase;Limb-girdlemusculardystrophy;Magnesium;Metal-binding;Nucleotide-binding;Nucleus;Phosphoprotein;Polymorphism;Proteomicsidentification;Referenceproteome;Repeat;Serine/threonine-proteinkinase;Transferase;Ublconjugation					+																																		IPF-10_ctr																												11	11	11	0.4	0.4	0.4	3713.7	0	4.2697	27500000000	73	0.520678	0.614262	0.105327	0.0956067	NaN	1	0	NaN	NaN	0	-4.34294e-08	1	0	27.3266	0	3.4226	-4.34294e-08	1	0	-4.34294e-08	1	0	-4.34294e-08	1	0	-4.34294e-08	1	0	-4.34294e-08	1	0	-4.34294e-08	1	0	-4.34294e-08	1	0	-4.34294e-08	1	0	-4.34294e-08	1	0	-4.34294e-08	1	0	-4.34294e-08	1	0	-4.34294e-08	1	0	-4.34294e-08	1	0	-4.34294e-08	1	0	-4.34294e-08	1	0	-4.34294e-08	1	0	-4.34294e-08	1	0	-4.34294e-08	1	0	-4.34294e-08	1	0	-4.34294e-08	1	0	-4.34294e-08	1	0	-4.34294e-08	1	0	-4.34294e-08	1	0	-4.34294e-08	1	0	-4.34294e-08	1	0	-4.34294e-08	1	0	-4.34294e-08	1	0	-4.34294e-08	1	0	-4.34294e-08	1	0	-4.34294e-08	1	0	-4.34294e-08	1	0	-4.34294e-08	1	0	-4.34294e-08	1	0	3.0327	0.88975	-4.34294e-08	1	0	-4.34294e-08	1	0	-4.34294e-08	1	0	-4.34294e-08	1	0	-4.34294e-08	1	0	-4.34294e-08	1	0	-4.34294e-08	1	0	-4.34294e-08	1	0	-4.34294e-08	1	0	-4.34294e-08	1	0	-4.34294e-08	1	0	-4.34294e-08	1	0	-4.34294e-08	1	0	-4.34294e-08	1	0	-4.34294e-08	1	0	-4.34294e-08	1	0	-4.34294e-08	1	0	-4.34294e-08	1	0	-4.34294e-08	1	0	-4.34294e-08	1	0	-4.34294e-08	1	0	-4.34294e-08	1	0	-4.34294e-08	1	0	-4.34294e-08	1	0	-4.34294e-08	1	0	-4.34294e-08	1	0	0	0.897363	C0JYZ2;D3DPG0;A0A0A0MTS7;Q8WZ42;D3DPF9;A0A0A0MRA3	C0JYZ2;D3DPG0;A0A0A0MTS7;Q8WZ42;D3DPF9;A0A0A0MRA3	401
TMED7;TMED7-TICAM2	Transmembrane emp24 domain-containing protein 7	NaN	NaN	NaN	NaN	NaN	NaN	NaN	NaN	NaN	NaN	NaN	NaN	NaN	NaN	NaN	NaN	NaN	NaN	NaN	NaN	NaN	NaN	NaN	NaN	NaN	NaN	NaN	NaN	NaN	NaN	NaN	NaN	NaN	NaN	NaN	NaN	NaN	NaN	NaN	NaN	NaN	NaN	NaN	NaN	NaN	NaN	NaN	NaN	NaN	NaN	NaN	NaN	NaN	NaN	NaN	NaN	NaN	NaN	NaN	NaN	NaN	NaN	NaN	NaN	NaN	NaN	NaN	NaN	NaN	NaN	NaN	NaN	NaN	NaN	NaN	NaN	NaN	NaN	NaN	NaN	NaN	NaN	NaN	NaN	NaN	NaN	NaN	NaN	NaN	NaN	NaN	NaN	NaN	NaN	NaN	NaN	NaN	NaN	NaN	NaN	NaN	NaN	NaN	NaN	NaN	NaN	NaN	NaN	NaN	NaN	NaN	NaN	NaN	NaN	NaN	NaN	NaN	NaN	NaN	NaN	25.5553	NaN	25.4986	NaN	NaN	NaN	NaN	NaN	NaN	NaN	NaN	NaN	NaN	NaN	NaN	NaN	NaN	NaN	NaN	NaN	NaN	NaN	NaN	NaN	25.8185	25.7875	25.8313	25.9896	25.8661	26.0179	NaN	NaN	NaN	NaN	NaN	NaN	NaN	NaN	NaN	NaN	NaN	NaN	NaN	NaN	NaN	NaN	NaN	NaN	NaN	NaN	NaN	NaN	NaN	NaN	NaN	NaN	NaN	NaN	NaN	NaN	NaN	NaN	NaN	NaN	NaN	NaN	NaN	NaN	NaN	NaN	NaN	NaN	NaN	NaN	NaN	NaN	NaN	NaN	NaN	NaN	NaN	NaN	NaN	NaN	NaN	NaN	NaN	NaN	NaN	NaN	NaN	NaN	NaN	NaN	NaN	NaN	NaN	NaN	NaN	NaN	NaN	NaN	NaN	NaN	NaN	NaN	NaN	NaN	NaN	NaN	NaN	NaN	NaN	NaN	NaN	NaN	NaN	NaN	NaN	NaN	NaN	NaN	NaN	NaN	NaN	NaN	NaN	NaN	NaN	NaN	NaN	NaN	NaN	NaN	NaN	NaN	NaN	NaN	NaN	NaN	NaN	NaN	NaN	NaN	NaN	NaN	NaN	NaN	NaN	NaN	NaN	NaN	NaN	NaN	0	0	0	0	0	0	0	0	0	0	0	0	0	0	0	0	0	0	0	0	0	0	0	0	0	0	0	0	0	0	0	0	0	0	0	0	0	0	0	0	0	0	0	0	0	0	0	0	1.50856	1.65401	0	0	0	0	0	0	0	0	0	0	0				establishment of localization;establishment of protein localization;protein transport;transport		cell part;COPI vesicle coat;COPII vesicle coat;cytoplasmic part;cytoplasmic vesicle part;endoplasmic reticulum;endoplasmic reticulum membrane;endoplasmic reticulum part;endoplasmic reticulum-Golgi intermediate compartment;endoplasmic reticulum-Golgi intermediate compartment membrane;extracellular membrane-bounded organelle;extracellular organelle;extracellular region part;extracellular vesicular exosome;Golgi apparatus;Golgi apparatus part;integral to membrane;intracellular membrane-bounded organelle;intracellular organelle;intracellular organelle part;intracellular part;intrinsic to membrane;macromolecular complex;membrane;membrane coat;membrane part;membrane-bounded organelle;membrane-bounded vesicle;organelle;organelle membrane;organelle part;protein complex;vesicle;vesicle coat		EMP24_GP25L	AATGTGA,MIR-23A,MIR-23B;ACEVEDO_LIVER_CANCER_UP;ACEVEDO_LIVER_TUMOR_VS_NORMAL_ADJACENT_TISSUE_UP;ATTCTTT,MIR-186;BONOME_OVARIAN_CANCER_SURVIVAL_SUBOPTIMAL_DEBULKING;BORCZUK_MALIGNANT_MESOTHELIOMA_UP;BROCKE_APOPTOSIS_REVERSED_BY_IL6;BRUINS_UVC_RESPONSE_VIA_TP53_GROUP_A;chr5q22;CREIGHTON_ENDOCRINE_THERAPY_RESISTANCE_3;DAZARD_RESPONSE_TO_UV_SCC_UP;GCM_RAB10;GOLDRATH_ANTIGEN_RESPONSE;GSE12366_GC_BCELL_VS_PLASMA_CELL_DN;GSE17721_0.5H_VS_12H_LPS_BMDM_DN;GSE17721_0.5H_VS_24H_LPS_BMDM_DN;GSE17721_0.5H_VS_8H_LPS_BMDM_DN;GSE17721_12H_VS_24H_GARDIQUIMOD_BMDM_DN;GSE17721_CPG_VS_GARDIQUIMOD_24H_BMDM_DN;GSE17721_CPG_VS_GARDIQUIMOD_2H_BMDM_DN;GSE17721_CTRL_VS_GARDIQUIMOD_24H_BMDM_DN;GSE17721_CTRL_VS_GARDIQUIMOD_2H_BMDM_DN;GSE17721_CTRL_VS_LPS_6H_BMDM_UP;GSE17721_CTRL_VS_PAM3CSK4_0.5H_BMDM_UP;GSE17721_CTRL_VS_PAM3CSK4_24H_BMDM_DN;GSE17721_LPS_VS_CPG_4H_BMDM_DN;GSE17721_LPS_VS_GARDIQUIMOD_16H_BMDM_DN;GSE17721_LPS_VS_GARDIQUIMOD_2H_BMDM_DN;GSE17721_LPS_VS_GARDIQUIMOD_4H_BMDM_DN;GSE17721_LPS_VS_PAM3CSK4_16H_BMDM_DN;GSE17721_LPS_VS_PAM3CSK4_4H_BMDM_DN;GSE17721_LPS_VS_POLYIC_6H_BMDM_UP;GSE17721_PAM3CSK4_VS_GADIQUIMOD_2H_BMDM_DN;GSE17721_POLYIC_VS_CPG_4H_BMDM_DN;GSE17721_POLYIC_VS_CPG_6H_BMDM_DN;GSE17721_POLYIC_VS_GARDIQUIMOD_1H_BMDM_DN;GSE17721_POLYIC_VS_GARDIQUIMOD_4H_BMDM_DN;GSE17721_POLYIC_VS_GARDIQUIMOD_6H_BMDM_DN;GSE17721_POLYIC_VS_PAM3CSK4_4H_BMDM_DN;GSE17721_POLYIC_VS_PAM3CSK4_6H_BMDM_DN;GSE20715_WT_VS_TLR4_KO_6H_OZONE_LUNG_UP;GSE26928_EFF_MEMORY_VS_CXCR5_POS_CD4_TCELL_DN;GSE32423_IL7_VS_IL7_IL4_NAIVE_CD8_TCELL_DN;GSE339_CD4POS_VS_CD4CD8DN_DC_DN;GSE339_EX_VIVO_VS_IN_CULTURE_CD4POS_DC_DN;GSE360_DC_VS_MAC_UP;GSE37416_CTRL_VS_48H_F_TULARENSIS_LVS_NEUTROPHIL_DN;GSE3982_MAC_VS_TH1_UP;GSE3982_MAC_VS_TH2_UP;GSE9006_1MONTH_VS_4MONTH_POST_TYPE_1_DIABETES_DX_PBMC_DN;GSE9988_LPS_VS_LPS_AND_ANTI_TREM1_MONOCYTE_UP;GTGCCAT,MIR-183;JOHNSTONE_PARVB_TARGETS_3_DN;MILI_PSEUDOPODIA_CHEMOTAXIS_DN;MILI_PSEUDOPODIA_HAPTOTAXIS_DN;NUYTTEN_NIPP1_TARGETS_DN;OSMAN_BLADDER_CANCER_UP;PELLICCIOTTA_HDAC_IN_ANTIGEN_PRESENTATION_UP;PILON_KLF1_TARGETS_DN;SHEN_SMARCA2_TARGETS_UP;TAATAAT,MIR-126;TAATGTG,MIR-323;TGCACTG,MIR-148A,MIR-152,MIR-148B;TIEN_INTESTINE_PROBIOTICS_24HR_DN;UDAYAKUMAR_MED1_TARGETS_UP;YAUCH_HEDGEHOG_SIGNALING_PARACRINE_DN	Alternativesplicing;Completeproteome;Cytoplasmicvesicle;Endoplasmicreticulum;Glycoprotein;Golgiapparatus;Membrane;Proteintransport;Referenceproteome;Signal;Transmembrane;Transmembranehelix;Transport																																																																			3	3	3	31.3	31.3	31.3	15.204	0	9.8317	4566100000	121	NaN	1	0	NaN	0.173089	0.906496	0.039611	0.0362348	NaN	0	-4.34294e-08	1	0	-4.34294e-08	1	0	-4.34294e-08	1	0	-4.34294e-08	1	0	-4.34294e-08	1	0	-4.34294e-08	1	0	-4.34294e-08	1	0	-4.34294e-08	1	0	-4.34294e-08	1	0	-4.34294e-08	1	0	-4.34294e-08	1	0	-4.34294e-08	1	0	-4.34294e-08	1	0	-4.34294e-08	1	0	-4.34294e-08	1	0	-4.34294e-08	1	0	-4.34294e-08	1	0	-4.34294e-08	1	0	-4.34294e-08	1	0	-4.34294e-08	1	0	-4.34294e-08	1	0	-4.34294e-08	1	0	-4.34294e-08	1	0	-4.34294e-08	1	0	-4.34294e-08	1	0	-4.34294e-08	1	0	-4.34294e-08	1	0	-4.34294e-08	1	0	-4.34294e-08	1	0	-4.34294e-08	1	0	-4.34294e-08	1	0	-4.34294e-08	1	0	-4.34294e-08	1	0	-4.34294e-08	1	0	-4.34294e-08	1	0	0	0.897818	-4.34294e-08	1	0	-4.34294e-08	1	0	-4.34294e-08	1	0	-4.34294e-08	1	0	-4.34294e-08	1	0	-4.34294e-08	1	0	-4.34294e-08	1	0	-4.34294e-08	1	0	-4.34294e-08	1	0	-4.34294e-08	1	0	-4.34294e-08	1	0	-4.34294e-08	1	0	-4.34294e-08	1	0	5.47241	0.143364	1.1561	6.32966	0.119105	1.26749	-4.34294e-08	1	0	-4.34294e-08	1	0	-4.34294e-08	1	0	-4.34294e-08	1	0	-4.34294e-08	1	0	-4.34294e-08	1	0	-4.34294e-08	1	0	-4.34294e-08	1	0	-4.34294e-08	1	0	-4.34294e-08	1	0	-4.34294e-08	1	0	1.28252	0.945726	Q3B7W7;B4E2C1;A0A0A6YYA0;Q9Y3B3	Q3B7W7;B4E2C1;A0A0A6YYA0;Q9Y3B3	403
CORO7-PAM16;CORO7;hCG_1787779	Coronin;Coronin-7	NaN	NaN	NaN	NaN	NaN	NaN	NaN	NaN	NaN	NaN	NaN	NaN	NaN	NaN	NaN	NaN	NaN	NaN	NaN	NaN	NaN	NaN	NaN	NaN	NaN	NaN	NaN	NaN	NaN	NaN	NaN	NaN	NaN	NaN	NaN	NaN	NaN	NaN	NaN	NaN	NaN	NaN	NaN	NaN	NaN	NaN	NaN	NaN	NaN	NaN	NaN	NaN	NaN	NaN	NaN	NaN	NaN	NaN	NaN	NaN	NaN	NaN	NaN	NaN	NaN	NaN	25.7603	25.9193	25.6791	NaN	NaN	NaN	NaN	NaN	NaN	NaN	NaN	NaN	NaN	NaN	NaN	NaN	NaN	NaN	NaN	NaN	NaN	NaN	NaN	NaN	NaN	NaN	NaN	NaN	NaN	NaN	NaN	NaN	NaN	NaN	NaN	NaN	NaN	NaN	NaN	NaN	NaN	NaN	NaN	NaN	NaN	NaN	NaN	NaN	NaN	NaN	NaN	NaN	NaN	NaN	NaN	NaN	NaN	NaN	NaN	NaN	NaN	NaN	NaN	NaN	NaN	NaN	NaN	NaN	NaN	NaN	NaN	NaN	NaN	NaN	NaN	NaN	NaN	NaN	NaN	NaN	NaN	NaN	NaN	NaN	NaN	NaN	NaN	NaN	NaN	NaN	NaN	NaN	NaN	NaN	NaN	NaN	NaN	NaN	NaN	NaN	NaN	NaN	NaN	NaN	NaN	NaN	NaN	NaN	NaN	NaN	NaN	NaN	NaN	NaN	NaN	NaN	NaN	NaN	NaN	NaN	NaN	NaN	NaN	NaN	NaN	NaN	NaN	NaN	NaN	NaN	NaN	NaN	NaN	NaN	NaN	NaN	NaN	NaN	NaN	NaN	NaN	NaN	NaN	NaN	NaN	NaN	NaN	NaN	NaN	NaN	NaN	NaN	NaN	NaN	NaN	NaN	NaN	NaN	NaN	NaN	NaN	NaN	NaN	NaN	NaN	NaN	NaN	NaN	NaN	NaN	NaN	NaN	NaN	NaN	NaN	NaN	NaN	NaN	NaN	NaN	NaN	NaN	NaN	NaN	NaN	NaN	NaN	NaN	NaN	NaN	NaN	NaN	NaN	NaN	NaN	NaN	NaN	NaN	NaN	NaN	NaN	NaN	NaN	NaN	NaN	NaN	NaN	NaN	0	0	0	0	0	0	0	0	0	0	0	0	0	0	0	0	0	0	0	0	0	0	1.60981	0	0	0	0	0	0	0	0	0	0	0	0	0	0	0	0	0	0	0	0	0	0	0	0	0	0	0	0	0	0	0	0	0	0	0	0	0	0				actin cytoskeleton organization;actin filament organization;actin filament polymerization;actin filament-based process;actin polymerization or depolymerization;cellular component assembly;cellular component assembly at cellular level;cellular component organization;cellular component organization at cellular level;cellular component organization or biogenesis;cellular component organization or biogenesis at cellular level;cellular macromolecular complex assembly;cellular macromolecular complex subunit organization;cellular process;cellular protein complex assembly;cytoskeleton organization;endosome transport;establishment of localization;establishment of localization in cell;establishment of protein localization;Golgi to endosome transport;Golgi vesicle transport;intracellular transport;macromolecular complex assembly;macromolecular complex subunit organization;organelle organization;post-Golgi vesicle-mediated transport;protein complex assembly;protein complex subunit organization;protein polymerization;protein transport;transport;vesicle-mediated transport	actin binding;binding;cytoskeletal protein binding;protein binding	cell part;cytoplasmic membrane-bounded vesicle;cytoplasmic part;cytoplasmic vesicle;cytosol;Golgi apparatus;Golgi apparatus part;Golgi membrane;integral to membrane;intracellular membrane-bounded organelle;intracellular organelle;intracellular organelle part;intracellular part;intrinsic to membrane;membrane;membrane part;membrane-bounded organelle;membrane-bounded vesicle;organelle;organelle membrane;organelle part;trans-Golgi network;vesicle		DUF1900;WD40	BRACHAT_RESPONSE_TO_CAMPTOTHECIN_DN;BRACHAT_RESPONSE_TO_METHOTREXATE_DN;CELL_FRACTION;chr16p13;CYTOPLASM;CYTOPLASMIC_PART;GATTGGY_V$NFY_Q6_01;GGCACTT,MIR-519E;GGGAGGRR_V$MAZ_Q6;GGGYGTGNY_UNKNOWN;GNF2_CD48;GNF2_CD53;GNF2_HLA-C;GNF2_PTPN6;GNF2_STAT6;GNF2_TYK2;GNF2_VAV1;GOBERT_OLIGODENDROCYTE_DIFFERENTIATION_DN;GOLGI_APPARATUS;GSE12845_IGD_NEG_BLOOD_VS_PRE_GC_TONSIL_BCELL_UP;GSE12845_IGD_POS_VS_NEG_BLOOD_BCELL_DN;GSE13485_CTRL_VS_DAY21_YF17D_VACCINE_PBMC_UP;GSE13485_DAY1_VS_DAY21_YF17D_VACCINE_PBMC_UP;GSE13485_DAY3_VS_DAY21_YF17D_VACCINE_PBMC_UP;GSE13485_DAY7_VS_DAY21_YF17D_VACCINE_PBMC_UP;GSE13493_DP_VS_CD4INTCD8POS_THYMOCYTE_UP;GSE14308_TH2_VS_TH1_UP;GSE17974_2H_VS_72H_UNTREATED_IN_VITRO_CD4_TCELL_UP;GSE19825_CD24LOW_VS_IL2RA_HIGH_DAY3_EFF_CD8_TCELL_UP;GSE20151_CTRL_VS_FUSOBACT_NUCLEATUM_NEUTROPHIL_DN;GSE26669_CD4_VS_CD8_TCELL_IN_MLR_UP;GSE27786_BCELL_VS_CD8_TCELL_UP;GSE27786_CD8_TCELL_VS_MONO_MAC_DN;GSE27786_LIN_NEG_VS_MONO_MAC_DN;GSE28237_FOLLICULAR_VS_EARLY_GC_BCELL_DN;GSE32423_MEMORY_VS_NAIVE_CD8_TCELL_UP;GSE3982_BCELL_VS_BASOPHIL_UP;GSE39820_CTRL_VS_TGFBETA1_IL6_CD4_TCELL_DN;GSE39820_CTRL_VS_TGFBETA3_IL6_CD4_TCELL_DN;GSE39820_TGFBETA1_IL6_VS_TGFBETA1_IL6_IL23A_TREATED_CD4_TCELL_UP;GSE39820_TGFBETA1_VS_TGFBETA3_IN_IL6_TREATED_CD4_TCELL_UP;GSE39820_TGFBETA3_IL6_VS_TGFBETA3_IL6_IL23A_TREATED_CD4_TCELL_UP;GSE7460_CTRL_VS_TGFB_TREATED_ACT_CD8_TCELL_UP;GSE8515_CTRL_VS_IL6_4H_STIM_MAC_DN;GSE8515_IL1_VS_IL6_4H_STIM_)MAC_DN;GSE9037_CTRL_VS_LPS_4H_STIM_IRAK4_KO_BMDM_UP;KOYAMA_SEMA3B_TARGETS_DN;KRIGE_RESPONSE_TO_TOSEDOSTAT_24HR_DN;KRIGE_RESPONSE_TO_TOSEDOSTAT_6HR_DN;MARIADASON_REGULATED_BY_HISTONE_ACETYLATION_UP;MEMBRANE_FRACTION;PANGAS_TUMOR_SUPPRESSION_BY_SMAD1_AND_SMAD5_DN;PASQUALUCCI_LYMPHOMA_BY_GC_STAGE_DN;PEDRIOLI_MIR31_TARGETS_DN;PILON_KLF1_TARGETS_DN;PTEN_DN.V1_DN;RODWELL_AGING_KIDNEY_UP;SOLUBLE_FRACTION;STARK_PREFRONTAL_CORTEX_22Q11_DELETION_DN;TGACCTY_V$ERR1_Q2;WEI_MYCN_TARGETS_WITH_E_BOX	Actin-binding;Alternativesplicing;Completeproteome;Cytoplasm;Cytoplasmicvesicle;Golgiapparatus;Isopeptidebond;Membrane;Phosphoprotein;Polymorphism;Proteintransport;Proteomicsidentification;Referenceproteome;Repeat;Transport;Ublconjugation;WDrepeat																																																																			8	8	8	13.2	13.2	13.2	98.447	0	24.06	1376100000	37	0.148083	0.893396	0.0278909	0.0259405	NaN	1	0	NaN	NaN	0	-4.34294e-08	1	0	-4.34294e-08	1	0	-4.34294e-08	1	0	-4.34294e-08	1	0	-4.34294e-08	1	0	-4.34294e-08	1	0	-4.34294e-08	1	0	-4.34294e-08	1	0	-4.34294e-08	1	0	-4.34294e-08	1	0	-4.34294e-08	1	0	-4.34294e-08	1	0	-4.34294e-08	1	0	-4.34294e-08	1	0	-4.34294e-08	1	0	-4.34294e-08	1	0	-4.34294e-08	1	0	-4.34294e-08	1	0	-4.34294e-08	1	0	-4.34294e-08	1	0	-4.34294e-08	1	0	-4.34294e-08	1	0	6.67843	0.106578	1.25096	-4.34294e-08	1	0	-4.34294e-08	1	0	-4.34294e-08	1	0	-4.34294e-08	1	0	-4.34294e-08	1	0	-4.34294e-08	1	0	-4.34294e-08	1	0	-4.34294e-08	1	0	-4.34294e-08	1	0	-4.34294e-08	1	0	-4.34294e-08	1	0	-4.34294e-08	1	0	0.669342	0.936949	-4.34294e-08	1	0	-4.34294e-08	1	0	-4.34294e-08	1	0	-4.34294e-08	1	0	-4.34294e-08	1	0	-4.34294e-08	1	0	-4.34294e-08	1	0	-4.34294e-08	1	0	-4.34294e-08	1	0	-4.34294e-08	1	0	-4.34294e-08	1	0	-4.34294e-08	1	0	-4.34294e-08	1	0	-4.34294e-08	1	0	-4.34294e-08	1	0	-4.34294e-08	1	0	-4.34294e-08	1	0	-4.34294e-08	1	0	-4.34294e-08	1	0	-4.34294e-08	1	0	-4.34294e-08	1	0	-4.34294e-08	1	0	-4.34294e-08	1	0	-4.34294e-08	1	0	-4.34294e-08	1	0	-4.34294e-08	1	0	0	0.896673	B4DKU9;A0A0A6YYL4;P57737;B3KUH7;B3KSY4;I3L167;I3L426;E7EP81;B4E0F2;I3L359;I3L351	B4DKU9;A0A0A6YYL4;P57737;B3KUH7;B3KSY4;I3L167	405
IGHV2-26		NaN	NaN	NaN	NaN	NaN	NaN	NaN	NaN	NaN	NaN	NaN	NaN	NaN	NaN	NaN	27.1602	27.0241	NaN	NaN	NaN	NaN	NaN	NaN	NaN	NaN	NaN	NaN	NaN	NaN	NaN	NaN	NaN	NaN	NaN	NaN	NaN	NaN	NaN	NaN	NaN	NaN	NaN	NaN	NaN	NaN	NaN	NaN	NaN	NaN	NaN	NaN	NaN	NaN	NaN	NaN	NaN	NaN	NaN	NaN	NaN	NaN	NaN	NaN	NaN	NaN	NaN	NaN	27.0437	NaN	NaN	NaN	NaN	NaN	NaN	NaN	NaN	NaN	NaN	NaN	NaN	NaN	NaN	NaN	NaN	NaN	NaN	NaN	28.4016	27.8898	28.0583	NaN	NaN	NaN	NaN	NaN	NaN	NaN	NaN	NaN	NaN	NaN	NaN	NaN	NaN	NaN	NaN	NaN	NaN	NaN	NaN	NaN	NaN	NaN	NaN	NaN	NaN	NaN	NaN	NaN	NaN	NaN	NaN	NaN	NaN	NaN	NaN	NaN	NaN	NaN	NaN	NaN	NaN	NaN	NaN	NaN	NaN	NaN	NaN	NaN	NaN	NaN	NaN	NaN	NaN	NaN	NaN	NaN	NaN	NaN	NaN	NaN	NaN	NaN	NaN	NaN	NaN	NaN	NaN	NaN	NaN	NaN	NaN	NaN	NaN	NaN	NaN	NaN	NaN	NaN	NaN	NaN	NaN	NaN	NaN	NaN	NaN	NaN	NaN	27.3649	27.0864	NaN	NaN	NaN	NaN	NaN	NaN	NaN	NaN	NaN	NaN	NaN	NaN	NaN	NaN	NaN	NaN	NaN	NaN	NaN	NaN	NaN	NaN	NaN	NaN	NaN	NaN	NaN	NaN	NaN	NaN	27.2557	28.1188	NaN	NaN	NaN	NaN	NaN	NaN	NaN	NaN	NaN	NaN	NaN	NaN	NaN	NaN	NaN	NaN	NaN	NaN	NaN	NaN	NaN	NaN	NaN	NaN	NaN	NaN	NaN	NaN	NaN	NaN	NaN	NaN	NaN	NaN	NaN	NaN	NaN	NaN	NaN	NaN	NaN	NaN	NaN	NaN	NaN	NaN	NaN	NaN	NaN	NaN	NaN	NaN	NaN	NaN	NaN	NaN	NaN	NaN	NaN	NaN	NaN	NaN	0	0	0	0	0	0	0	0	0	0	0	0	0	0	0	0	0	0	0	0	0	0	0	0	0	0	0	0	0	3.8125	0	0	0	0	0	0	0	0	0	0	0	0	0	0	0	0	0	0	0	0	0	0	0	0	0	0	0	0	0	0	0								V-set	chr14q32	Completeproteome;Proteomicsidentification;Referenceproteome																																	+						IPF-4_ctr																												6	3	3	68.1	42.9	42.9	13.182	0	65.583	10534000000	152	0.31251	0.689623	0.0836249	0.0746607	NaN	1	0	NaN	NaN	0	-4.34294e-08	1	0	-4.34294e-08	1	0	-4.34294e-08	1	0	-4.34294e-08	1	0	-4.34294e-08	1	0	-4.34294e-08	1	0	-4.34294e-08	1	0	-4.34294e-08	1	0	-4.34294e-08	1	0	-4.34294e-08	1	0	-4.34294e-08	1	0	-4.34294e-08	1	0	-4.34294e-08	1	0	-4.34294e-08	1	0	-4.34294e-08	1	0	-4.34294e-08	1	0	-4.34294e-08	1	0	-4.34294e-08	1	0	-4.34294e-08	1	0	-4.34294e-08	1	0	-4.34294e-08	1	0	-4.34294e-08	1	0	-4.34294e-08	1	0	-4.34294e-08	1	0	-4.34294e-08	1	0	-4.34294e-08	1	0	-4.34294e-08	1	0	-4.34294e-08	1	0	-4.34294e-08	1	0	14.4313	0.00266667	2.71445	-4.34294e-08	1	0	-4.34294e-08	1	0	-4.34294e-08	1	0	-4.34294e-08	1	0	-4.34294e-08	1	0	2.10089	0.971096	-4.34294e-08	1	0	-4.34294e-08	1	0	-4.34294e-08	1	0	-4.34294e-08	1	0	-4.34294e-08	1	0	-4.34294e-08	1	0	-4.34294e-08	1	0	-4.34294e-08	1	0	-4.34294e-08	1	0	-4.34294e-08	1	0	-4.34294e-08	1	0	-4.34294e-08	1	0	-4.34294e-08	1	0	-4.34294e-08	1	0	-4.34294e-08	1	0	-4.34294e-08	1	0	-4.34294e-08	1	0	-4.34294e-08	1	0	-4.34294e-08	1	0	-4.34294e-08	1	0	-4.34294e-08	1	0	-4.34294e-08	1	0	-4.34294e-08	1	0	-4.34294e-08	1	0	-4.34294e-08	1	0	-4.34294e-08	1	0	0	0.895985	A0A0B4J1V2;A0A2U8J8L2;A0A0F7SYT0	A0A0B4J1V2;A0A2U8J8L2;A0A0F7SYT0	407
IGHV3-73		30.5906	28.7588	28.3283	NaN	NaN	NaN	28.8606	NaN	28.2404	29.0884	29.024	29.0733	28.9827	28.8799	28.9449	NaN	NaN	NaN	NaN	NaN	NaN	NaN	NaN	NaN	NaN	NaN	NaN	NaN	NaN	NaN	28.1967	28.2127	27.8549	29.5983	28.4192	28.8965	NaN	29.0859	NaN	NaN	NaN	NaN	NaN	NaN	NaN	NaN	NaN	NaN	NaN	NaN	NaN	28.8658	28.7346	28.4156	28.3287	28.5606	28.2791	NaN	NaN	NaN	NaN	NaN	NaN	28.9508	29.1145	28.7065	NaN	NaN	NaN	29.5781	29.8775	29.502	NaN	NaN	NaN	NaN	NaN	28.0427	NaN	27.8916	28.0359	28.6473	28.4662	28.5527	28.828	NaN	NaN	NaN	29.5138	29.9204	30.0317	29.2035	29.1694	NaN	NaN	NaN	NaN	NaN	NaN	28.6444	28.5544	NaN	29.9643	NaN	28.8162	NaN	29.3215	29.5072	NaN	NaN	NaN	29.0467	28.735	28.989	NaN	NaN	NaN	NaN	NaN	NaN	30.3373	NaN	28.6403	30.516	30.2024	30.1464	NaN	NaN	NaN	NaN	NaN	NaN	NaN	NaN	NaN	29.6777	29.2611	NaN	NaN	NaN	NaN	NaN	NaN	NaN	NaN	NaN	NaN	29.2359	29.5132	29.2643	NaN	NaN	NaN	NaN	NaN	NaN	NaN	NaN	NaN	30.1515	30.4119	28.4404	NaN	NaN	NaN	30.6431	30.175	30.6266	29.7927	29.5647	29.391	31.4328	31.1651	30.8942	30.1857	30.0931	29.1868	32.8838	33.0996	32.8686	NaN	29.3754	29.1077	30.207	29.5878	29.917	30.2492	30.0018	29.4728	29.0576	29.2104	29.1562	NaN	NaN	NaN	NaN	NaN	NaN	NaN	NaN	NaN	NaN	NaN	NaN	30.1469	30.1526	29.8564	NaN	NaN	30.3256	30.3546	30.6492	27.8934	28.1168	28.1761	28.9911	29.1375	29.2351	29.8407	30.4822	NaN	NaN	NaN	NaN	NaN	NaN	NaN	NaN	NaN	NaN	NaN	NaN	NaN	NaN	NaN	NaN	29.6864	29.6456	29.3959	29.9532	NaN	30.1205	NaN	NaN	NaN	NaN	NaN	NaN	NaN	27.6296	27.7354	NaN	NaN	NaN	NaN	NaN	29.6546	29.3266	27.8517	30.1319	30.1436	30.3062	30.24	30.4128	29.1594	30.068	27.809	28.0454	NaN	29.0031	29.773	30.2632	30.189	30.1183	2.27712	-2.83889	-0.22555	2.11311	1.98708	-2.68715	-2.47154	-2.80669	-2.77929	-2.41442	1.13933	2.02254	-0.771081	-2.3733	-2.78912	-2.40149	-2.67092	1.72323	1.4407	-2.72856	-2.72225	1.97514	-3.21488	2.70375	-2.59007	-1.39701	-0.282605	1.60662	-1.21741	0.761276	2.51942	-2.59711	-2.80526	0.391096	0.185305	0.999296	-2.96405	1.97483	-3.01798	-2.38545	0.732597	3.33949	-2.72842	-2.76273	-2.97354	0.895365	-2.58214	-2.63524	-2.75713	2.389	-2.48113	-2.81928	-2.28632	2.71914	-2.87979	3.53278	2.63403	4.21524	2.87307	6.00191	0.729868								V-set	chr14q32	Completeproteome;Proteomicsidentification;Referenceproteome	+		IPF_Ctr																																																											+		+		CTD-6_ctr;CTD-8_ctr	8	3	3	60.5	27.7	27.7	12.858	0	51.76	219350000000	535	1.09487	0.0674862	-0.647494	-0.473184	0.0393667	0.91432	-0.0485804	-0.0336026	0.207906	0.389781	0.801716	0.421607	0.876072	1.10479	0.186058	-1.09361	0.0508377	0.92336	-0.0861074	0.724128	0.279882	0.814031	0.665064	0.334352	0.765481	1.01868	0.22787	-1.03481	0.903371	0.297115	-0.95205	1.08635	0.143536	-1.08117	1.07089	0.21233	-1.07064	0.873264	0.301049	-0.929865	0.321387	0.581532	0.438888	0.680989	0.337788	0.778895	0.198124	0.762702	-0.29513	0.85248	0.29487	-0.914181	1.07639	0.266353	-1.0744	0.866835	0.240542	-0.924993	1.01012	0.166148	-1.02872	0.548082	0.321633	0.663805	0.432952	0.403006	0.554989	1.04232	0.199446	-1.05105	1.03801	0.121153	-1.04828	0.659522	0.262483	0.760853	1.32801	0.111209	-1.23806	1.02862	0.20433	1.04153	0.965948	0.216541	-0.997516	0.41244	0.530777	-0.535913	0.065073	0.879733	-0.108374	0.499345	0.270711	0.618911	0.344646	0.542004	-0.465971	0.193579	0.785805	0.290116	0.928274	0.278018	0.970347	0.970328	0.2112	-1.00048	1.08488	0.249494	-1.08035	0.0924498	0.883525	0.150019	0.0410313	0.967218	0.0704039	12.9034	0.00227273	0.270366	0.731796	0.382735	1.176	0.136471	-1.14126	0.659398	0.313967	0.760742	1.20925	0.16441	-1.16257	0.858648	0.208636	-0.918838	0.185591	0.899954	0.279581	1.40727	0.127127	1.28642	1.04193	0.18332	-1.05086	1.06125	0.171215	-1.06412	1.18241	0.139824	-1.14525	0.236187	0.798637	0.34247	0.96137	0.146404	-0.994326	0.989786	0.264525	-1.01463	1.05764	0.161882	-1.06177	0.860656	0.244	0.920292	0.908114	0.215738	-0.955616	1.0932	0.175725	-1.08589	0.808581	0.263307	-0.8807	1.03471	0.292588	1.04641	1.12742	0.192645	-1.10901	1.53259	0.112863	1.36084	0.990287	0.220271	1.01467	2.01278	0.0503784	1.62373	1.1237	0.19855	1.10649	3.52655	0.0095	2.31208	0.185766	0.777675	0.279323	13.7814	0.000533333	A0A0B4J1V6	A0A0B4J1V6	408
IGHV3-74		33.0987	31.1862	31.0226	31.5944	31.4162	31.1202	32.3187	32.4675	32.9551	33.7759	33.8632	33.9362	31.6779	31.5625	31.7707	31.8599	31.879	31.8105	32.1377	32.0187	31.9311	31.3912	31.2064	30.977	32.3531	32.2312	32.1944	32.3807	32.181	31.841	31.8633	31.6546	31.3926	33.3235	32.9523	32.8404	32.8483	32.9337	32.5399	32.4945	32.5934	31.9636	28.02	31.5622	31.9405	31.2893	31.1785	30.9328	31.6473	31.7135	31.523	30.8319	31.4204	31.2334	31.5695	31.9662	31.5447	32.1823	32.1449	31.8243	31.8509	31.5538	31.4608	NaN	NaN	NaN	33.138	32.364	32.0351	32.4224	32.4927	32.3807	31.8943	31.6059	31.5716	32.523	30.7737	NaN	31.6599	31.366	31.3952	31.47	31.4891	31.3656	32.1143	32.3947	32.2752	32.6628	32.1625	32.2206	33.7613	32.5203	32.3796	31.1026	31.2953	31.4075	31.9913	32.4583	32.2144	31.304	31.4813	31.2805	32.4961	32.5577	32.3313	31.5469	31.7427	31.6409	NaN	NaN	NaN	31.4843	31.6093	31.4258	32.4113	32.2143	32.3492	NaN	NaN	NaN	31.8982	NaN	28.1427	33.069	33.0445	33.246	32.5844	32.5457	32.5947	31.7378	32.4789	31.9877	NaN	NaN	NaN	32.1165	32.1991	32.6278	NaN	NaN	NaN	32.0393	32.2926	32.3569	NaN	NaN	NaN	NaN	NaN	NaN	31.4761	31.4559	31.812	31.5374	31.6105	30.943	NaN	NaN	NaN	33.0676	33.2454	31.8017	29.1541	27.8532	27.2096	33.1524	33.0775	NaN	NaN	NaN	NaN	32.1956	30.733	32.8164	32.7856	32.6353	32.2011	32.9715	32.9327	32.3425	31.2659	31.1492	30.6073	32.4452	32.631	32.7602	32.6989	32.4485	32.6913	31.4357	32.0264	32.0301	31.6859	31.5446	31.6016	32.7247	32.6244	32.7613	32.2185	32.4917	32.6308	31.7125	31.959	32.2601	32.8594	32.669	32.3867	32.049	31.7279	32.3501	32.3034	32.2188	33.1848	27.2384	NaN	32.1898	32.0018	31.9475	31.201	30.8409	30.9191	NaN	NaN	NaN	NaN	NaN	NaN	NaN	NaN	NaN	NaN	NaN	NaN	31.9778	32.1479	31.8885	32.3316	31.5605	31.3117	32.245	32.5546	32.3013	33.4599	33.3145	33.3845	32.0209	32.2372	32.1441	32.7296	32.7882	32.6459	32.3049	31.9641	31.5485	30.9314	31.1587	33.1934	32.1493	32.3535	32.5216	32.5253	32.2689	32.4327	32.5506	31.7486	32.7751	32.0256	32.131	32.5769	31.727	31.8442	33.0758	32.6642	32.5114	0.738704	0.346492	1.54997	2.828	0.639901	0.819327	0.998712	0.16107	1.22912	1.10378	0.606381	2.00828	1.74352	1.32005	-0.522885	0.103091	0.597493	0.131445	0.663027	1.02007	0.591394	-6.91187	1.4819	1.40149	0.660169	-2.01198	0.443289	0.411139	1.23094	1.31819	1.85662	0.237997	1.19087	0.324794	1.43125	0.61305	-7.03724	0.476036	1.29449	-6.66992	-2.7507	2.08938	1.54447	1.0377	-6.65615	1.28403	-7.59475	1.19916	-7.06104	-7.28121	0.550887	0.333187	-6.96335	1.67444	-2.95815	-0.84036	-6.78916	0.884571	1.51022	1.71844	-0.0230049								V-set	chr14q32	Completeproteome;Proteomicsidentification;Referenceproteome	+	+	CTD_Ctr;IPF_Ctr																						+														IPF-29_ctr		+			+					+		+		+	+			+				+					CTD-10_ctr;CTD-13_ctr;CTD-18_ctr;CTD-2_ctr;CTD-21_ctr;CTD-22_ctr;CTD-27_ctr;CTD-5_ctr	8	3	1	63.2	35	12.8	12.839	0	207.68	885590000000	472	1.27005	0.0590476	0.654208	0.489298	2.84	0.007	-1.66095	-1.09798	0.766568	0.702008	0.178004	0.817402	0.274241	0.0767137	0.918475	0.128769	0.441617	0.452814	0.575998	1.00972	0.16797	1.05103	0.151229	0.798463	0.237819	0.201278	0.759698	0.304505	0.254797	0.702891	0.371171	0.0341813	0.951295	0.0598601	0.328754	0.628503	0.456803	0.287759	0.709459	0.410198	0.142252	0.80173	0.225353	0.623444	0.364306	0.746344	0.515481	0.447941	0.64796	0.359515	0.59842	0.490556	0.119624	0.886353	-0.193589	0.0215855	0.971206	0.0383131	0.139903	0.816783	0.222059	0.0277019	0.956736	0.0488482	0.157476	0.729977	0.246405	0.261392	0.660014	0.379099	0.138283	0.776416	0.219786	4.02894	0.0106667	-2.56809	0.416538	0.48464	0.55061	0.387981	0.516727	0.520869	0.156705	0.82017	0.245348	0.602211	0.400625	-0.734929	0.100309	0.817654	0.164746	0.092369	0.830621	0.152801	0.329356	0.553099	0.457475	0.358898	0.610153	0.48988	0.560091	0.488073	0.689692	0.0514097	0.91257	0.0884508	0.316042	0.675757	0.442569	0.0715616	0.910241	0.120709	0.398538	0.603554	0.531923	7.19234	0.183951	0.144036	0.86611	0.22784	4.14573	0.00266667	-2.6144	0.108512	0.855006	0.176919	0.350817	0.586422	0.481096	3.8063	0.00545455	-2.47852	0.947459	0.454613	-1.01189	0.658212	0.402068	0.776516	0.439667	0.484576	0.574008	0.266839	0.644918	0.385618	3.79366	0.0107059	-2.47339	0.347218	0.718921	0.477185	4.68821	0.000666667	-2.82234	0.318791	0.662054	0.44566	4.17232	0.008	-2.62424	4.37905	0.00177778	-2.70512	0.127669	0.790724	0.204732	0.0735381	0.925131	0.123817	4.07843	0.00727273	-2.58752	0.488158	0.621375	0.621995	1.07625	0.195685	-1.09852	0.19959	0.78607	-0.305967	3.91635	0.00177778	-2.52289	0.219948	0.750702	0.328445	0.427006	0.530186	0.561235	0.505606	0.43516	0.6386	0.00472694	0.990896	-0.00854896	19.4778	0	A0A0B4J1X5;A0A2U8J8J9	A0A0B4J1X5;A0A2U8J8J9	410
IGHV3-43		28.5648	28.5118	26.3004	NaN	NaN	NaN	31.0788	31.0066	30.6342	30.3648	30.3533	30.6644	26.5435	26.8503	27.294	28.8355	NaN	28.8451	27.71	27.8782	27.8181	28.3484	27.6449	27.4861	28.5822	28.187	27.8695	27.9463	29.2993	30.1181	28.5073	27.9562	28.5218	29.1822	28.3185	28.4663	29.53	29.4732	29.3754	27.9505	28.0469	NaN	28.9482	NaN	NaN	30.1492	29.8042	29.8657	NaN	NaN	NaN	28.2983	27.0962	26.9747	26.435	27.528	27.2121	NaN	NaN	NaN	NaN	27.7882	27.688	27.3633	27.9834	28.0874	28.0564	28.6848	28.8118	28.7411	27.8966	29.037	29.1911	28.7642	28.9144	NaN	NaN	NaN	26.8327	27.7977	27.4181	27.3107	26.9859	26.9722	28.4572	29.0615	28.4985	29.4084	28.9543	NaN	28.684	29.7058	29.3235	NaN	NaN	NaN	NaN	NaN	NaN	29.7354	29.156	29.2707	28.7442	NaN	28.4209	29.1298	30.2858	29.4969	29.872	28.0075	NaN	29.1778	29.0719	29.389	26.9171	27.1399	NaN	NaN	NaN	NaN	NaN	NaN	NaN	28.6866	30.2479	28.858	NaN	NaN	NaN	NaN	NaN	NaN	NaN	NaN	NaN	28.3537	28.763	NaN	28.1488	27.2923	28.1292	28.3738	NaN	28.9159	NaN	NaN	NaN	NaN	NaN	29.0593	28.094	28.1896	28.172	NaN	NaN	NaN	28.902	29.3745	29.1237	28.7542	28.3405	28.0918	NaN	NaN	NaN	29.4201	29.2943	29.3317	29.2845	28.5967	29.0587	NaN	NaN	27.3876	28.7983	28.5546	27.182	29.4602	29.0448	28.875	29.7928	29.0421	28.104	28.0314	28.5014	27.6638	29.0416	29.0516	29.2858	NaN	NaN	NaN	NaN	NaN	NaN	28.1182	28.6537	29.5195	27.9884	29.5633	27.8573	NaN	NaN	NaN	NaN	NaN	NaN	NaN	NaN	27.4659	28.7239	28.6092	28.3035	28.4512	28.5899	28.0628	27.8663	27.9567	26.9492	27.22	27.0333	NaN	NaN	NaN	NaN	NaN	NaN	NaN	NaN	NaN	NaN	NaN	NaN	27.919	27.6557	27.5641	27.9934	28.2466	28.339	27.5582	27.901	28.0784	28.1431	28.7363	28.6897	27.9267	28.1448	27.9334	28.5736	28.4076	28.154	28.3637	28.5803	28.1803	27.9258	28.0285	27.5475	28.0041	27.9613	28.6845	28.6123	28.6548	28.5303	28.1142	28.3485	29.9548	29.4469	29.3697	28.8992	27.6312	27.9101	29.0053	29.1374	28.8498	0.640393	-3.2786	3.75461	3.30891	-0.255991	0.0902535	0.650149	0.674525	1.06097	1.96929	1.17648	1.5037	2.30759	-0.416148	-1.42642	2.78773	-3.04934	0.304426	-0.093587	-2.51229	-0.53269	0.659424	1.36572	1.40629	1.80463	-2.55283	0.197546	-0.0623433	1.52046	0.47493	2.08581	-3.25464	-3.02413	2.23543	-0.232776	2.48554	-0.121105	2.06094	-1.01634	-2.88972	-2.33269	2.11222	-2.51731	-3.00938	-2.78106	0.0455363	0.70481	-0.037591	-3.31621	-1.52492	0.99994	-3.13465	1.98149	1.24357	-2.81933	2.19677	1.82801	-2.20967	1.02634	1.97472	1.82768								V-set	chr14q32	Completeproteome;Referenceproteome					+	+	+													+															+				IPF-10_ctr;IPF-11_ctr;IPF-12_ctr;IPF-24_ctr;IPF-6_ctr					+				+	+				+			+										CTD-13_ctr;CTD-17_ctr;CTD-18_ctr;CTD-21_ctr;CTD-24_ctr	7	4	3	61.9	35.6	35.6	13.077	0	323.31	104080000000	713	0.679227	0.203951	0.362024	0.281207	0.339301	0.551611	-0.244846	-0.18423	0.177059	0.408103	0.242436	0.793934	0.30068	2.35015	0.0682105	-1.54309	2.91537	0.03	1.76733	2.38564	0.0471818	1.5576	0.0859412	0.903623	-0.120481	0.0279879	0.973835	0.0419883	0.248342	0.767149	0.306055	0.25944	0.701119	0.317428	0.458451	0.575806	0.499353	1.07442	0.299872	0.925303	0.525423	0.482289	0.553738	0.733691	0.375016	0.707632	1.36691	0.210507	1.08629	0.145124	0.865132	-0.194453	0.660218	0.448625	-0.662928	1.8244	0.104966	1.31226	2.09255	0.0900952	-1.43415	0.103751	0.864647	0.143189	0.029699	0.954902	-0.0440343	1.55192	0.148901	-1.18186	0.193517	0.747528	-0.249304	0.252488	0.659232	0.31035	0.642469	0.393878	0.642749	0.668305	0.397128	0.661648	0.951034	0.288544	0.849468	1.59267	0.17925	-1.20154	0.0649949	0.901741	0.0929603	0.0195861	0.965187	-0.0293465	0.74543	0.366195	0.715627	0.167403	0.838123	0.221071	1.1741	0.271547	0.981484	2.32324	0.0555472	-1.53184	2.07045	0.1344	-1.42344	1.3027	0.206309	1.05217	0.0755831	0.942714	-0.108185	12.6775	0.00265772	1.52736	0.20071	1.16943	0.0374965	0.953194	-0.0559925	1.15467	0.210338	0.970146	0.429781	0.589743	-0.476654	1.92582	0.0701053	-1.35949	1.38892	0.450889	-1.09798	1.19376	0.2412	0.993188	1.55768	0.129101	-1.1845	2.05069	0.08325	-1.41557	1.81789	0.0924855	-1.30918	0.0139898	0.995923	0.0212513	0.273629	0.648714	0.331665	0.0114672	0.987608	-0.0175032	2.39329	0.0704706	-1.56089	0.722153	0.359603	-0.707977	0.424692	0.547378	0.47072	2.19064	0.0655122	-1.47554	1.08958	0.237834	0.932704	0.565882	0.620091	0.585309	1.85544	0.108809	-1.32686	1.26965	0.243193	1.03412	0.968566	0.307395	0.86037	1.25542	0.228283	-1.03282	0.438	0.611027	0.482577	1.08397	0.257325	0.929468	0.965865	0.306337	0.859417	11.5748	0.00108642	A0A0B4J1X8	A0A0B4J1X8	411
V5-2;IGLV9-49		30.5035	30.6046	NaN	30.1926	29.8979	30.0955	28.6976	28.7992	28.231	NaN	NaN	NaN	28.5398	NaN	28.2291	NaN	NaN	NaN	29.0034	29.3509	29.0553	NaN	NaN	NaN	30.3793	30.6392	29.7624	NaN	NaN	NaN	30.1926	29.9387	29.7755	29.2645	28.4683	28.2732	NaN	NaN	NaN	NaN	NaN	29.9438	29.6713	29.0778	29.2883	NaN	NaN	NaN	NaN	NaN	NaN	NaN	NaN	NaN	NaN	NaN	NaN	NaN	NaN	NaN	NaN	NaN	NaN	NaN	NaN	NaN	NaN	NaN	NaN	NaN	NaN	NaN	NaN	NaN	NaN	NaN	NaN	NaN	NaN	NaN	NaN	NaN	NaN	NaN	NaN	NaN	NaN	NaN	NaN	NaN	29.8003	28.4659	28.0826	NaN	NaN	NaN	29.8991	28.4529	28.8857	30.6052	30.3075	30.3433	26.2568	30.2512	30.0401	29.9502	29.6717	29.7685	28.9552	29.7841	30.5083	28.8924	28.8955	29.1456	30.3057	30.701	30.3894	NaN	NaN	NaN	NaN	NaN	NaN	28.8083	28.6047	NaN	NaN	NaN	NaN	30.3737	30.3437	30.2107	NaN	NaN	NaN	NaN	28.0854	26.3206	NaN	NaN	NaN	29.074	29.9341	29.8606	NaN	NaN	NaN	27.4773	27.4853	27.7542	NaN	NaN	NaN	NaN	NaN	NaN	NaN	NaN	NaN	NaN	NaN	27.816	NaN	NaN	NaN	29.3408	29.9371	29.5687	29.7248	29.6969	NaN	30.7022	30.407	30.0835	30.2689	30.2201	29.939	29.6746	29.2079	28.6407	NaN	NaN	NaN	29.8153	29.8922	29.8886	NaN	NaN	NaN	NaN	NaN	NaN	NaN	NaN	NaN	29.6281	29.611	29.6597	NaN	NaN	NaN	NaN	NaN	NaN	NaN	NaN	NaN	NaN	NaN	30.0562	30.2376	29.6348	NaN	NaN	NaN	NaN	NaN	NaN	NaN	NaN	NaN	NaN	NaN	NaN	NaN	NaN	NaN	NaN	NaN	NaN	NaN	NaN	NaN	29.3915	29.4229	28.8855	NaN	28.4449	NaN	NaN	NaN	NaN	29.6721	30.0422	29.6984	29.3147	29.3302	29.4369	30.4264	30.429	30.3201	28.6674	28.3973	28.3904	28.7856	28.4109	30.438	29.5384	29.7626	29.6546	29.3842	29.5558	30.2385	29.9435	30.6853	28.8234	NaN	NaN	29.6184	28.9224	29.5033	27.7463	29.2708	29.0867	1.93919	3.33019	1.8441	-2.42061	0.292292	-2.59883	2.4047	-2.33476	3.52848	-1.91454	3.23713	1.93685	-2.60848	-0.617506	2.61398	-2.55637	-2.53249	-2.36014	-2.27508	-2.62844	-3.07335	-2.5903	-2.54568	-2.81146	-2.47435	-2.19064	-2.37622	-3.00565	-2.40748	-2.82215	2.05112	-2.4415	2.34742	3.68685	2.11758	3.06497	3.0174	2.24603	3.73355	-2.21037	-2.17732	0.501397	-2.70229	3.57755	-2.31557	-0.457763	-2.12382	2.8911	-2.04421	0.840469	-2.65708	-1.9922	-2.27569	-1.05624	-2.14833	2.88371	1.00057	3.66572	3.41084	2.44258	-2.32								V-set	chr22q11	Completeproteome;Proteomicsidentification;Referenceproteome	+		IPF_Ctr																					+							+						+		IPF-28_ctr;IPF-34_ctr;IPF-8_ctr				+					+														+				CTD-12_ctr;CTD-17_ctr;CTD-6_ctr	6	6	6	35.6	35.6	35.6	11.041	0	28.948	110770000000	336	1.0549	0.0684581	-0.643618	-0.467914	0.165377	0.681612	0.168881	0.119497	0.236907	0.388766	0.650318	0.495532	0.750742	1.4537	0.101699	1.30201	0.620555	0.326875	0.720944	0.907415	0.212941	-0.946192	0.0691462	0.913489	0.113687	1.00583	0.22804	-1.01603	0.899297	0.301704	0.940158	0.862004	0.203367	-0.912739	1.58685	0.104783	1.3793	0.65306	0.422769	-0.748416	1.39264	0.123931	1.2656	0.663409	0.355889	0.757073	1.01085	0.215406	-1.01963	0.156383	0.828351	-0.238942	1.0143	0.296623	1.02193	0.981636	0.205891	-0.999245	0.96805	0.174753	-0.989763	0.875485	0.180507	-0.922701	0.831066	0.168967	-0.889504	1.02177	0.201946	-1.02728	1.28824	0.0948235	-1.20161	1.00073	0.151586	-1.01257	0.975767	0.178154	-0.995097	1.12803	0.1844	-1.09897	0.936725	0.227024	-0.967294	0.787492	0.319224	-0.856331	0.883839	0.123673	-0.928909	1.24469	0.0545672	-1.1746	0.900768	0.23557	-0.941236	1.13345	0.191609	-1.10279	0.7173	0.413325	0.801334	0.918399	0.239713	-0.954235	0.867852	0.350891	0.917317	1.69812	0.0764571	1.44145	0.743147	0.36631	0.824034	16.5165	0.000387097	1.28294	0.212549	1.19832	1.25164	0.127333	1.17908	0.816056	0.253657	0.878135	1.73129	0.0829524	1.45968	0.797498	0.231613	-0.864041	0.781034	0.567135	-0.851252	0.124546	0.873225	0.194848	1.06458	0.179596	-1.05641	1.6215	0.085	1.39874	0.851615	0.221672	-0.905092	0.113132	0.907079	-0.178413	0.754235	0.211179	-0.830329	1.17559	0.213205	1.13012	0.714961	0.277719	-0.799133	0.228549	0.707139	0.328598	1.0377	0.177751	-1.03834	0.689553	0.309987	-0.77864	0.830564	0.260487	-0.889365	0.299555	0.755517	-0.411626	0.766528	0.30791	-0.839945	1.17151	0.207482	1.12738	0.276059	0.673675	0.386973	1.6829	0.0784615	1.4331	1.50747	0.141231	1.33353	0.919213	0.248308	0.954759	0.853544	0.277535	-0.906647	11.7067	0.00103896	A2MYC8;A0A0B4J1Y8;Q8TBD0	A2MYC8;A0A0B4J1Y8;Q8TBD0	412
IGHV3-72		32.7121	30.76	30.9552	31.567	32.1871	31.4705	30.7178	30.6013	30.5306	31.7189	31.4447	31.5667	31.1923	30.4937	30.6456	31.8777	31.9352	31.9632	31.7733	31.1785	30.8254	30.5638	29.4955	30.2299	31.705	31.7191	30.9705	31.3633	30.9391	30.8973	30.9603	30.9138	30.8215	32.5951	31.7213	31.9121	31.7157	31.6777	31.7324	31.2122	31.2942	30.6913	30.8774	30.5697	30.9384	31.3226	31.3334	31.1602	30.7105	30.7556	30.5955	30.8019	30.92	30.8243	31.1386	31.1282	30.861	32.1594	31.7066	32.152	30.8524	31.12	30.9845	30.6651	30.7823	30.6575	31.3653	30.4846	30.147	31.8875	32.2133	32.0814	32.6185	32.5993	32.6138	31.3794	28.851	31.2902	30.4419	30.1683	30.2824	31.5997	31.805	31.5031	32.2942	32.1131	32.0215	32.3746	32.2673	32.4394	32.0416	31.2445	31.0829	32.1092	32.1319	32.0393	31.9331	32.6389	31.713	31.7464	31.329	29.9379	31.9327	31.4322	30.8679	31.7027	32.231	32.0804	32.9554	32.6571	33.1051	31.2471	31.0694	30.853	31.9194	31.7364	31.7247	NaN	NaN	NaN	31.3579	30.3611	30.2681	31.4218	31.6655	31.6437	31.1511	31.0897	30.9717	32.0262	31.7286	31.4496	NaN	NaN	NaN	30.5268	30.7187	29.7494	31.2284	30.2295	30.9973	31.44	31.4131	31.4715	30.7533	30.7061	30.6591	30.3142	30.4352	30.6195	32.396	32.3723	32.6896	31.2334	31.1719	30.6508	31.8568	31.8648	31.6373	32.2819	32.4406	31.2027	32.592	31.3665	30.9958	31.8202	31.9043	31.406	32.0711	31.725	31.4268	31.6927	32.203	32.3107	32.2242	32.4917	32.2256	32.2557	32.148	31.4164	31.5925	31.4145	31.1356	32.6132	32.2262	31.4878	32.6814	32.866	32.8213	32.2198	31.7775	31.7562	31.664	31.7788	31.7859	32.0856	32.2704	32.0411	32.823	33.0465	32.9355	32.0759	32.3038	32.3841	32.1491	32.1159	31.9359	32.4177	32.1823	32.3513	32.6427	32.809	31.0735	31.3203	31.1164	31.5464	31.5992	31.506	31.9246	31.9338	31.7921	28.6279	28.6002	28.7562	NaN	28.1231	28.025	28.8408	27.7365	28.679	NaN	NaN	NaN	32.7994	32.7372	32.3504	32.882	32.6171	32.6606	31.7697	31.9613	31.9704	32.6289	33.0315	32.7753	32.7107	32.7016	32.6542	31.761	31.3206	30.7346	32.3892	31.9923	31.6884	31.8911	31.9847	32.9567	32.5322	32.2825	32.4314	32.5183	32.2701	32.0081	32.3062	30.8183	32.1099	31.8481	31.5826	32.0976	31.2741	31.4272	32.4498	32.0522	31.9416	0.0353578	0.301118	-0.823849	0.136365	-0.663177	0.484966	-0.181321	-1.344	0.0244617	-0.373852	-0.541865	0.635743	0.268188	-0.374506	-0.645235	-0.168347	-0.753227	-0.591681	-0.397759	0.565605	-0.454727	-0.738758	-0.77478	0.620335	1.17013	-0.933527	-1.14286	0.195517	0.702524	0.920048	0.0159047	0.653076	0.654571	-0.435962	-0.029473	0.564295	1.4655	-0.383886	0.353105	-6.91335	-0.778053	0.136597	-0.369568	0.294408	-7.0561	-1.10878	-0.621978	0.00114122	-0.734255	-0.984115	1.04557	-0.421708	0.345924	0.53467	0.211035	0.269763	0.300563	0.628394	0.873408	0.49962	-0.0595277								V-set	chr14q32	Completeproteome;Proteomicsidentification;Referenceproteome																																												+					+																	CTD-13_ctr;CTD-18_ctr	9	6	4	69.9	61.2	30.1	11.676	0	323.31	963770000000	1989	0.283825	0.56883	-0.133136	-0.110333	0.927049	0.273397	-0.486028	-0.371139	0.18801	0.39682	0.0103953	0.993168	0.0161498	0.0968136	0.919544	0.137736	0.310747	0.649245	-0.376918	0.0415816	0.945942	0.0623874	0.238484	0.725599	-0.303354	0.165269	0.831665	0.221878	0.0560755	0.956979	-0.0829294	0.584472	0.384746	-0.614634	0.00718443	0.988938	0.0111886	0.123035	0.89784	-0.171026	0.187916	0.780563	-0.247909	0.226692	0.74641	0.290773	0.0853591	0.89809	0.1227	0.123261	0.881601	-0.171315	0.230859	0.820033	-0.295188	0.0518755	0.949308	-0.0770201	0.278311	0.668294	-0.344609	0.208329	0.704677	-0.270701	0.131908	0.8078	-0.181974	0.197537	0.772374	0.258747	0.153511	0.789042	-0.208039	0.271807	0.630478	-0.33799	0.287726	0.668552	-0.354271	0.220303	0.73564	0.283801	0.486374	0.540074	0.53535	0.36089	0.629166	-0.42584	0.471502	0.389497	-0.522858	0.060781	0.907632	0.0894486	0.255707	0.698787	0.321406	0.356759	0.667765	0.42093	0.00465689	0.994867	0.00727388	0.234242	0.766173	0.298791	0.23471	0.793559	0.299374	0.145931	0.850954	-0.199201	0.0086684	0.989848	-0.0134788	3.37939	0.843638	0.196997	0.834181	0.258146	0.658196	0.396902	0.670435	0.126748	0.85708	-0.175623	0.115467	0.899468	0.161548	7.07499	0.001	-3.16058	0.289247	0.884987	-0.355783	0.0416556	0.966482	0.0624936	0.121482	0.884391	-0.169081	0.0944725	0.892956	0.13468	7.3037	0.0008	-3.22576	0.45282	0.694698	-0.507089	0.220824	0.700058	-0.284452	0.000332734	1	0.000522125	0.269794	0.669649	-0.335931	0.38856	0.585764	-0.450231	0.419964	0.542328	0.478344	0.14087	0.854111	-0.192909	0.11286	0.870332	0.158262	0.184757	0.871743	0.244459	0.0658107	0.921641	0.0964546	0.0858865	0.918153	0.123408	0.0966316	0.899793	0.137491	0.223649	0.79528	0.287454	0.33417	0.716431	0.399583	0.170926	0.802766	0.228515	0.017695	0.983773	-0.0272327	7.78321	0.0246561	A0A0F7TAG7;A0A0B4J1Y9	A0A0F7TAG7;A0A0B4J1Y9	413
SRSF7	Serine/arginine-rich splicing factor 7	NaN	NaN	NaN	NaN	NaN	NaN	NaN	26.5038	NaN	26.5513	26.1495	26.663	NaN	NaN	NaN	NaN	NaN	NaN	NaN	NaN	NaN	26.2133	NaN	26.2745	NaN	NaN	NaN	NaN	NaN	NaN	NaN	NaN	NaN	NaN	NaN	NaN	NaN	NaN	NaN	NaN	NaN	NaN	NaN	NaN	NaN	NaN	NaN	NaN	NaN	NaN	NaN	NaN	NaN	NaN	NaN	NaN	NaN	NaN	NaN	NaN	NaN	NaN	NaN	NaN	NaN	NaN	NaN	NaN	NaN	NaN	NaN	NaN	NaN	NaN	NaN	NaN	NaN	NaN	NaN	NaN	NaN	NaN	NaN	NaN	NaN	NaN	NaN	NaN	NaN	NaN	NaN	NaN	NaN	NaN	NaN	NaN	NaN	NaN	NaN	NaN	NaN	NaN	NaN	NaN	NaN	NaN	NaN	NaN	NaN	NaN	NaN	NaN	NaN	NaN	NaN	NaN	NaN	NaN	NaN	NaN	NaN	NaN	NaN	NaN	NaN	NaN	NaN	NaN	NaN	NaN	NaN	NaN	NaN	NaN	NaN	NaN	NaN	NaN	NaN	NaN	NaN	NaN	NaN	NaN	NaN	NaN	NaN	NaN	NaN	NaN	NaN	NaN	NaN	NaN	NaN	NaN	NaN	NaN	NaN	NaN	NaN	NaN	NaN	NaN	NaN	NaN	NaN	NaN	NaN	NaN	NaN	NaN	NaN	NaN	NaN	NaN	NaN	NaN	NaN	NaN	NaN	NaN	NaN	NaN	NaN	NaN	NaN	NaN	NaN	NaN	NaN	NaN	NaN	NaN	NaN	NaN	NaN	NaN	NaN	NaN	NaN	NaN	NaN	NaN	NaN	NaN	NaN	NaN	NaN	NaN	NaN	NaN	NaN	NaN	NaN	NaN	NaN	NaN	NaN	NaN	NaN	NaN	NaN	NaN	NaN	NaN	NaN	NaN	NaN	NaN	NaN	NaN	NaN	NaN	NaN	NaN	NaN	NaN	NaN	NaN	NaN	NaN	NaN	NaN	NaN	NaN	NaN	NaN	NaN	NaN	NaN	NaN	NaN	NaN	NaN	NaN	NaN	NaN	NaN	NaN	NaN	NaN	NaN	NaN	NaN	NaN	NaN	NaN	NaN	NaN	NaN	NaN	NaN	NaN	0	0	0	2.18038	0	0	0	0	0	0	0	0	0	0	0	0	0	0	0	0	0	0	0	0	0	0	0	0	0	0	0	0	0	0	0	0	0	0	0	0	0	0	0	0	0	0	0	0	0	0	0	0	0	0	0	0	0	0	0	0	0				biological regulation;biosynthetic process;cellular biosynthetic process;cellular macromolecule biosynthetic process;cellular macromolecule metabolic process;cellular metabolic process;cellular nitrogen compound metabolic process;cellular process;establishment of localization;establishment of localization in cell;establishment of RNA localization;gene expression;intracellular transport;macromolecule biosynthetic process;macromolecule metabolic process;metabolic process;mRNA 3'-end processing;mRNA export from nucleus;mRNA metabolic process;mRNA processing;mRNA transport;negative regulation of biological process;negative regulation of cellular metabolic process;negative regulation of cellular process;negative regulation of macromolecule metabolic process;negative regulation of metabolic process;negative regulation of mRNA processing;negative regulation of nitrogen compound metabolic process;negative regulation of nuclear mRNA splicing, via spliceosome;negative regulation of nucleobase-containing compound metabolic process;negative regulation of RNA metabolic process;negative regulation of RNA splicing;nitrogen compound metabolic process;nuclear export;nuclear mRNA splicing, via spliceosome;nuclear transport;nucleic acid metabolic process;nucleic acid transport;nucleobase-containing compound metabolic process;nucleobase-containing compound transport;nucleocytoplasmic transport;primary metabolic process;regulation of biological process;regulation of cellular metabolic process;regulation of cellular process;regulation of gene expression;regulation of macromolecule metabolic process;regulation of metabolic process;regulation of mRNA processing;regulation of nitrogen compound metabolic process;regulation of nuclear mRNA splicing, via spliceosome;regulation of nucleobase-containing compound metabolic process;regulation of primary metabolic process;regulation of RNA metabolic process;regulation of RNA splicing;RNA 3'-end processing;RNA biosynthetic process;RNA export from nucleus;RNA metabolic process;RNA processing;RNA splicing;RNA splicing, via transesterification reactions;RNA splicing, via transesterification reactions with bulged adenosine as nucleophile;RNA transport;termination of RNA polymerase II transcription;transcription from RNA polymerase II promoter;transcription termination, DNA-dependent;transcription, DNA-dependent;transport	binding;cation binding;ion binding;metal ion binding;nucleic acid binding;nucleotide binding;transition metal ion binding;zinc ion binding	cell part;cytoplasm;extracellular membrane-bounded organelle;extracellular organelle;extracellular region part;extracellular vesicular exosome;intracellular membrane-bounded organelle;intracellular organelle;intracellular organelle part;intracellular part;membrane-bounded organelle;membrane-bounded vesicle;nuclear part;nucleoplasm;nucleus;organelle;organelle part;vesicle	Spliceosome	RRM_1;zf-CCHC	AAGGGAT,MIR-188;AGGGCAG,MIR-18A;ATCMNTCCGY_UNKNOWN;ATGTTTC,MIR-494;BASAKI_YBX1_TARGETS_DN;BENPORATH_CYCLING_GENES;BENPORATH_ES_1;BENPORATH_MYC_MAX_TARGETS;BENPORATH_SOX2_TARGETS;BHATTACHARYA_EMBRYONIC_STEM_CELL;BILBAN_B_CLL_LPL_DN;BILD_E2F3_ONCOGENIC_SIGNATURE;BIOPOLYMER_METABOLIC_PROCESS;BLUM_RESPONSE_TO_SALIRASIB_DN;BOQUEST_STEM_CELL_CULTURED_VS_FRESH_UP;BROWN_MYELOID_CELL_DEVELOPMENT_DN;BUYTAERT_PHOTODYNAMIC_THERAPY_STRESS_DN;CAFFAREL_RESPONSE_TO_THC_8HR_5_DN;CAGCTTT,MIR-320;CAGGTG_V$E12_Q6;CAIRO_LIVER_DEVELOPMENT_UP;CEBALLOS_TARGETS_OF_TP53_AND_MYC_UP;chr2p22;CREIGHTON_ENDOCRINE_THERAPY_RESISTANCE_4;CTAGGAA,MIR-384;CTTTGCA,MIR-527;CTTTGT_V$LEF1_Q2;DACOSTA_UV_RESPONSE_VIA_ERCC3_COMMON_DN;DACOSTA_UV_RESPONSE_VIA_ERCC3_DN;DANG_BOUND_BY_MYC;DANG_MYC_TARGETS_UP;DANG_REGULATED_BY_MYC_UP;DODD_NASOPHARYNGEAL_CARCINOMA_DN;ENK_UV_RESPONSE_EPIDERMIS_UP;FEVR_CTNNB1_TARGETS_DN;GAZDA_DIAMOND_BLACKFAN_ANEMIA_ERYTHROID_DN;GCCATNTTG_V$YY1_Q6;GGGCGGR_V$SP1_Q6;GNF2_APEX1;GNF2_DAP3;GNF2_EIF3S6;GNF2_FBL;GNF2_HDAC1;GNF2_KPNB1;GNF2_RBBP6;GRAESSMANN_APOPTOSIS_BY_DOXORUBICIN_DN;GRAESSMANN_RESPONSE_TO_MC_AND_DOXORUBICIN_DN;GROSS_HYPOXIA_VIA_ELK3_AND_HIF1A_DN;GROSS_HYPOXIA_VIA_ELK3_UP;GROSS_HYPOXIA_VIA_HIF1A_UP;GSE13306_RA_VS_UNTREATED_TREG_UP;GSE13738_RESTING_VS_TCR_ACTIVATED_CD4_TCELL_UP;GSE17721_CTRL_VS_CPG_2H_BMDM_DN;GSE17721_CTRL_VS_GARDIQUIMOD_24H_BMDM_DN;GSE17721_CTRL_VS_LPS_24H_BMDM_DN;GSE17721_CTRL_VS_PAM3CSK4_6H_BMDM_DN;GSE17721_CTRL_VS_POLYIC_12H_BMDM_DN;GSE17721_LPS_VS_GARDIQUIMOD_1H_BMDM_UP;GSE17721_PAM3CSK4_VS_CPG_24H_BMDM_DN;GSE17721_POLYIC_VS_CPG_4H_BMDM_DN;GSE22886_IGG_IGA_MEMORY_BCELL_VS_BM_PLASMA_CELL_UP;GSE22886_NAIVE_BCELL_VS_NEUTROPHIL_UP;GSE22886_NAIVE_CD8_TCELL_VS_NEUTROPHIL_UP;GSE22886_NAIVE_TCELL_VS_NEUTROPHIL_UP;GSE22886_NEUTROPHIL_VS_DC_DN;GSE22886_NEUTROPHIL_VS_MONOCYTE_DN;GSE25087_FETAL_VS_ADULT_TREG_DN;GSE26669_CD4_VS_CD8_TCELL_IN_MLR_UP;GSE27786_BCELL_VS_CD4_TCELL_UP;GSE27786_BCELL_VS_NKTCELL_UP;GSE27786_CD4_TCELL_VS_NKTCELL_UP;GSE27786_CD8_TCELL_VS_NKTCELL_UP;GSE27786_LIN_NEG_VS_MONO_MAC_UP;GSE27786_LSK_VS_NKTCELL_UP;GSE27786_NEUTROPHIL_VS_MONO_MAC_DN;GSE27786_NKCELL_VS_NEUTROPHIL_UP;GSE29618_PRE_VS_DAY7_FLU_VACCINE_MDC_DN;GSE29618_PRE_VS_DAY7_FLU_VACCINE_MONOCYTE_DN;GSE29618_PRE_VS_DAY7_FLU_VACCINE_PDC_DN;GSE29618_PRE_VS_DAY7_POST_LAIV_FLU_VACCINE_MDC_DN;GSE29618_PRE_VS_DAY7_POST_TIV_FLU_VACCINE_MDC_DN;GSE29618_PRE_VS_DAY7_POST_TIV_FLU_VACCINE_MONOCYTE_DN;GSE31082_DN_VS_CD4_SP_THYMOCYTE_UP;GSE32423_IL7_VS_IL7_IL4_NAIVE_CD8_TCELL_DN;GSE339_CD8POS_VS_CD4CD8DN_DC_IN_CULTURE_DN;GSE339_EX_VIVO_VS_IN_CULTURE_CD4CD8DN_DC_UP;GSE360_CTRL_VS_B_MALAYI_LOW_DOSE_MAC_UP;GSE360_CTRL_VS_L_DONOVANI_MAC_UP;GSE360_L_DONOVANI_VS_T_GONDII_DC_DN;GSE3982_MAC_VS_TH1_DN;GSE7852_LN_VS_FAT_TCONV_DN;GSE9650_EFFECTOR_VS_MEMORY_CD8_TCELL_DN;GTAAACC,MIR-299-5P;GUO_HEX_TARGETS_UP;HELLER_HDAC_TARGETS_DN;HELLER_HDAC_TARGETS_SILENCED_BY_METHYLATION_DN;KAECH_DAY8_EFF_VS_MEMORY_CD8_TCELL_DN;KEGG_SPLICEOSOME;KENNY_CTNNB1_TARGETS_UP;KIM_WT1_TARGETS_12HR_DN;KOBAYASHI_EGFR_SIGNALING_24HR_DN;KONG_E2F3_TARGETS;KRIEG_KDM3A_TARGETS_NOT_HYPOXIA;KTGGYRSGAA_UNKNOWN;KYNG_WERNER_SYNDROM_AND_NORMAL_AGING_UP;LEE_BMP2_TARGETS_DN;LEE_DIFFERENTIATING_T_LYMPHOCYTE;MALONEY_RESPONSE_TO_17AAG_DN;MARTENS_TRETINOIN_RESPONSE_DN;MAYBURD_RESPONSE_TO_L663536_DN;MODULE_114;MODULE_151;MODULE_183;MODULE_198;MODULE_252;MODULE_32;MODULE_8;MODULE_83;MODULE_98;MRNA_METABOLIC_PROCESS;MRNA_PROCESSING_GO_0006397;MULLIGHAN_NPM1_MUTATED_SIGNATURE_1_UP;MULLIGHAN_NPM1_MUTATED_SIGNATURE_2_UP;MULLIGHAN_NPM1_SIGNATURE_3_UP;NUCLEOBASENUCLEOSIDENUCLEOTIDE_AND_NUCLEIC_ACID_METABOLIC_PROCESS;NUCLEUS;ONKEN_UVEAL_MELANOMA_UP;PAL_PRMT5_TARGETS_UP;PANGAS_TUMOR_SUPPRESSION_BY_SMAD1_AND_SMAD5_DN;PECE_MAMMARY_STEM_CELL_UP;PILON_KLF1_TARGETS_DN;RCGCANGCGY_V$NRF1_Q6;REACTOME_CLEAVAGE_OF_GROWING_TRANSCRIPT_IN_THE_TERMINATION_REGION_;REACTOME_MRNA_3_END_PROCESSING;REACTOME_MRNA_PROCESSING;REACTOME_MRNA_SPLICING;REACTOME_MRNA_SPLICING_MINOR_PATHWAY;REACTOME_PROCESSING_OF_CAPPED_INTRON_CONTAINING_PRE_MRNA;REACTOME_RNA_POL_II_TRANSCRIPTION;REACTOME_TRANSCRIPTION;REACTOME_TRANSPORT_OF_MATURE_TRANSCRIPT_TO_CYTOPLASM;REN_ALVEOLAR_RHABDOMYOSARCOMA_UP;RICKMAN_TUMOR_DIFFERENTIATED_WELL_VS_MODERATELY_UP;RICKMAN_TUMOR_DIFFERENTIATED_WELL_VS_POORLY_UP;RNA_METABOLIC_PROCESS;RNA_PROCESSING;RNA_SPLICING;SANA_TNF_SIGNALING_DN;SGCGSSAAA_V$E2F1DP2_01;TAATTA_V$CHX10_01;TATAAA_V$TATA_01;TATTATA,MIR-374;TGAATGT,MIR-181A,MIR-181B,MIR-181C,MIR-181D;TGCGCANK_UNKNOWN;TGTTTAC,MIR-30A-5P,MIR-30C,MIR-30D,MIR-30B,MIR-30E-5P;TIEN_INTESTINE_PROBIOTICS_24HR_UP;TTGTTT_V$FOXO4_01;V$AREB6_01;V$AREB6_02;V$AREB6_03;V$CP2_01;V$DR4_Q2;V$E2F_02;V$E2F_Q4;V$E2F_Q6;V$E2F1_Q3;V$E2F1_Q3_01;V$E2F1_Q6;V$E2F1DP1_01;V$E2F1DP1RB_01;V$E2F1DP2_01;V$E2F4DP1_01;V$E2F4DP2_01;V$FOXJ2_02;V$FOXO3_01;V$HNF1_01;V$HNF1_C;V$HNF1_Q6;V$IK1_01;V$IPF1_Q4;V$LHX3_01;V$NKX25_02;V$NRF1_Q6;V$OCT1_04;V$PBX1_01;V$PIT1_Q6;V$POU3F2_02;V$SP1_01;V$SRY_02;VANTVEER_BREAST_CANCER_ESR1_DN;WANG_TUMOR_INVASIVENESS_UP;WEI_MYCN_TARGETS_WITH_E_BOX;WGTTNNNNNAAA_UNKNOWN;WHITFIELD_CELL_CYCLE_G1_S;XU_HGF_SIGNALING_NOT_VIA_AKT1_48HR_DN;YAO_TEMPORAL_RESPONSE_TO_PROGESTERONE_CLUSTER_2;YTAATTAA_V$LHX3_01;ZHAN_LATE_DIFFERENTIATION_GENES_UP;ZHAN_V2_LATE_DIFFERENTIATION_GENES;ZHANG_TLX_TARGETS_60HR_DN;ZHU_CMV_24_HR_UP;ZHU_CMV_ALL_UP	3D-structure;Acetylation;Alternativesplicing;Completeproteome;Cytoplasm;Directproteinsequencing;Metal-binding;mRNAprocessing;mRNAsplicing;mRNAtransport;Nucleus;Phosphoprotein;Proteomicsidentification;Referenceproteome;Repeat;Repressor;RNA-binding;Transport;Zinc;Zinc-finger							+																																IPF-12_ctr																												4	4	4	40.9	40.9	40.9	15.763	0	8.2593	1356600000	49	1.62286	0.385266	0.195598	0.18013	NaN	1	0	NaN	NaN	0	-4.34294e-08	1	0	-4.34294e-08	1	0	-4.34294e-08	1	0	10.8911	0.03525	1.70085	-4.34294e-08	1	0	-4.34294e-08	1	0	-4.34294e-08	1	0	-4.34294e-08	1	0	-4.34294e-08	1	0	-4.34294e-08	1	0	-4.34294e-08	1	0	-4.34294e-08	1	0	-4.34294e-08	1	0	-4.34294e-08	1	0	-4.34294e-08	1	0	-4.34294e-08	1	0	-4.34294e-08	1	0	-4.34294e-08	1	0	-4.34294e-08	1	0	-4.34294e-08	1	0	-4.34294e-08	1	0	-4.34294e-08	1	0	-4.34294e-08	1	0	-4.34294e-08	1	0	-4.34294e-08	1	0	-4.34294e-08	1	0	-4.34294e-08	1	0	-4.34294e-08	1	0	-4.34294e-08	1	0	-4.34294e-08	1	0	-4.34294e-08	1	0	-4.34294e-08	1	0	-4.34294e-08	1	0	-4.34294e-08	1	0	-4.34294e-08	1	0	1.03457	0.96458	-4.34294e-08	1	0	-4.34294e-08	1	0	-4.34294e-08	1	0	-4.34294e-08	1	0	-4.34294e-08	1	0	-4.34294e-08	1	0	-4.34294e-08	1	0	-4.34294e-08	1	0	-4.34294e-08	1	0	-4.34294e-08	1	0	-4.34294e-08	1	0	-4.34294e-08	1	0	-4.34294e-08	1	0	-4.34294e-08	1	0	-4.34294e-08	1	0	-4.34294e-08	1	0	-4.34294e-08	1	0	-4.34294e-08	1	0	-4.34294e-08	1	0	-4.34294e-08	1	0	-4.34294e-08	1	0	-4.34294e-08	1	0	-4.34294e-08	1	0	-4.34294e-08	1	0	-4.34294e-08	1	0	-4.34294e-08	1	0	0	0.895297	A0A0B4J1Z1;B4DEK2;C9JAB2;Q16629;Q8NB80;F8WEA1	A0A0B4J1Z1;B4DEK2;C9JAB2;Q16629;Q8NB80	414
IGHV3OR16-9		NaN	NaN	NaN	NaN	NaN	NaN	NaN	NaN	NaN	NaN	NaN	NaN	NaN	NaN	NaN	NaN	NaN	NaN	NaN	NaN	NaN	NaN	NaN	NaN	NaN	NaN	NaN	NaN	NaN	NaN	NaN	NaN	NaN	NaN	NaN	NaN	NaN	NaN	NaN	NaN	NaN	NaN	NaN	NaN	NaN	NaN	NaN	NaN	NaN	NaN	NaN	NaN	NaN	NaN	NaN	NaN	NaN	NaN	NaN	NaN	NaN	NaN	NaN	NaN	NaN	NaN	NaN	NaN	NaN	NaN	NaN	NaN	NaN	NaN	NaN	NaN	NaN	NaN	NaN	NaN	NaN	NaN	NaN	NaN	NaN	NaN	NaN	NaN	NaN	NaN	NaN	NaN	NaN	NaN	NaN	NaN	NaN	NaN	NaN	NaN	NaN	NaN	NaN	NaN	NaN	NaN	NaN	NaN	NaN	NaN	NaN	NaN	NaN	NaN	NaN	NaN	NaN	NaN	NaN	NaN	NaN	NaN	NaN	NaN	NaN	NaN	NaN	NaN	NaN	NaN	NaN	NaN	NaN	NaN	NaN	NaN	NaN	NaN	NaN	NaN	NaN	NaN	NaN	NaN	NaN	NaN	NaN	NaN	NaN	NaN	NaN	NaN	NaN	NaN	NaN	NaN	NaN	NaN	NaN	NaN	NaN	NaN	NaN	NaN	NaN	29.6687	29.5068	29.645	NaN	NaN	NaN	NaN	NaN	NaN	NaN	NaN	28.1335	NaN	NaN	NaN	NaN	NaN	NaN	NaN	NaN	NaN	NaN	NaN	NaN	NaN	NaN	NaN	NaN	NaN	NaN	NaN	NaN	NaN	NaN	NaN	NaN	NaN	NaN	NaN	NaN	NaN	NaN	NaN	NaN	NaN	NaN	NaN	NaN	NaN	NaN	NaN	NaN	NaN	NaN	NaN	NaN	NaN	NaN	NaN	NaN	NaN	NaN	NaN	NaN	NaN	NaN	NaN	NaN	NaN	NaN	NaN	NaN	NaN	NaN	NaN	NaN	NaN	NaN	NaN	NaN	NaN	NaN	NaN	NaN	NaN	NaN	NaN	NaN	NaN	NaN	NaN	NaN	NaN	NaN	NaN	NaN	NaN	NaN	NaN	NaN	NaN	NaN	NaN	NaN	NaN	NaN	NaN	NaN	NaN	0	0	0	0	0	0	0	0	0	0	0	0	0	0	0	0	0	0	0	0	0	0	0	0	0	0	0	0	0	0	0	0	0	0	0	0	0	0	0	0	0	0	0	0	0	0	0	0	0	0	0	0	0	0	0	5.40824	0	0	0	0	0								V-set	chr16p11	Completeproteome;Proteomicsidentification;Referenceproteome																																																												+						CTD-4_ctr	7	3	1	72.4	41.8	22.4	10.657	0	18.716	78159000000	175	NaN	1	0	NaN	1.12014	0.514778	0.23838	0.210316	NaN	0	-4.34294e-08	1	0	-4.34294e-08	1	0	-4.34294e-08	1	0	-4.34294e-08	1	0	-4.34294e-08	1	0	-4.34294e-08	1	0	-4.34294e-08	1	0	-4.34294e-08	1	0	-4.34294e-08	1	0	-4.34294e-08	1	0	-4.34294e-08	1	0	-4.34294e-08	1	0	-4.34294e-08	1	0	-4.34294e-08	1	0	-4.34294e-08	1	0	-4.34294e-08	1	0	-4.34294e-08	1	0	-4.34294e-08	1	0	-4.34294e-08	1	0	-4.34294e-08	1	0	-4.34294e-08	1	0	-4.34294e-08	1	0	-4.34294e-08	1	0	-4.34294e-08	1	0	-4.34294e-08	1	0	-4.34294e-08	1	0	-4.34294e-08	1	0	-4.34294e-08	1	0	-4.34294e-08	1	0	-4.34294e-08	1	0	-4.34294e-08	1	0	-4.34294e-08	1	0	-4.34294e-08	1	0	-4.34294e-08	1	0	-4.34294e-08	1	0	0	0.89716	-4.34294e-08	1	0	-4.34294e-08	1	0	-4.34294e-08	1	0	-4.34294e-08	1	0	-4.34294e-08	1	0	-4.34294e-08	1	0	-4.34294e-08	1	0	-4.34294e-08	1	0	-4.34294e-08	1	0	-4.34294e-08	1	0	-4.34294e-08	1	0	-4.34294e-08	1	0	-4.34294e-08	1	0	-4.34294e-08	1	0	-4.34294e-08	1	0	-4.34294e-08	1	0	-4.34294e-08	1	0	-4.34294e-08	1	0	-4.34294e-08	1	0	-4.34294e-08	1	0	32.1786	0	4.18922	-4.34294e-08	1	0	-4.34294e-08	1	0	-4.34294e-08	1	0	-4.34294e-08	1	0	-4.34294e-08	1	0	4.19288	0.494234	A0A0B4J2B5	A0A0B4J2B5	415
IGKV1D-13		NaN	NaN	NaN	NaN	NaN	NaN	NaN	NaN	NaN	29.2934	29.5141	29.2521	27.7582	NaN	27.7883	NaN	NaN	NaN	NaN	NaN	NaN	27.0868	NaN	NaN	29.1211	NaN	27.0848	NaN	NaN	NaN	31.0539	30.7007	30.6998	NaN	NaN	NaN	29.75	29.5984	29.3874	29.1556	29.0016	27.9369	NaN	NaN	NaN	NaN	NaN	NaN	NaN	NaN	NaN	NaN	NaN	NaN	NaN	NaN	26.9482	NaN	NaN	NaN	NaN	NaN	NaN	NaN	NaN	NaN	30.1894	30.2957	30.2604	NaN	NaN	NaN	28.972	NaN	28.6904	NaN	NaN	NaN	NaN	NaN	NaN	NaN	NaN	NaN	NaN	NaN	NaN	NaN	NaN	NaN	NaN	NaN	NaN	NaN	NaN	NaN	NaN	28.7031	28.544	29.3083	29.0593	28.7399	NaN	NaN	NaN	27.7914	28.247	28.1009	NaN	NaN	NaN	NaN	NaN	NaN	30.7508	30.6548	30.7092	NaN	NaN	NaN	NaN	NaN	NaN	NaN	NaN	NaN	29.2088	28.6916	29.0604	NaN	NaN	NaN	NaN	NaN	NaN	NaN	NaN	NaN	NaN	NaN	NaN	28.6924	29.5019	29.5103	NaN	NaN	NaN	NaN	NaN	NaN	NaN	NaN	NaN	NaN	NaN	NaN	NaN	NaN	NaN	28.0243	28.2129	28.418	NaN	NaN	NaN	NaN	NaN	NaN	27.5284	27.6976	NaN	30.0054	29.5198	30.1128	28.748	28.6482	NaN	28.281	27.6169	27.2805	NaN	NaN	NaN	28.7442	28.3621	28.4788	NaN	NaN	NaN	NaN	NaN	NaN	28.5694	29.0892	29.0204	28.486	28.3767	28.4668	NaN	NaN	NaN	NaN	NaN	NaN	NaN	NaN	NaN	28.5065	28.4605	28.4691	28.5899	27.9659	NaN	NaN	NaN	NaN	NaN	NaN	NaN	NaN	NaN	NaN	NaN	NaN	NaN	NaN	NaN	NaN	NaN	NaN	NaN	NaN	NaN	NaN	NaN	NaN	NaN	NaN	NaN	NaN	NaN	NaN	29.9593	29.6593	29.6264	NaN	NaN	29.5631	NaN	NaN	NaN	29.0608	29.2194	29.0946	NaN	NaN	NaN	NaN	NaN	27.815	27.9309	27.7356	28.1115	NaN	27.7984	NaN	NaN	NaN	NaN	NaN	NaN	27.7759	27.9282	28.0083	-1.40953	-1.07633	-1.02282	3.71638	0.943878	-1.67491	-1.23063	-0.740095	1.25046	-1.19046	5.18129	-1.73665	3.94175	3.0612	-1.48623	-1.4614	-1.51481	-1.17152	-0.703012	-2.03543	-1.47485	-1.30985	4.61167	-1.0148	1.76063	-1.32096	-0.902208	-1.42239	-1.41645	-1.2883	-1.30293	-1.83456	1.4744	3.39898	-1.58871	2.40962	-1.03155	-0.969774	5.06811	-1.19272	-1.5137	-0.378252	3.35009	-1.2674	-1.94282	-1.65574	-1.53609	3.59802	-1.37349	-1.03174	-1.73449	-1.17365	-1.28574	2.58158	-1.48815	-1.53918	0.790794	4.24252	1.24853	2.08931	-1.30229								V-set	CASORELLI_ACUTE_PROMYELOCYTIC_LEUKEMIA_UP;chr2p11;DEURIG_T_CELL_PROLYMPHOCYTIC_LEUKEMIA_UP;FARMER_BREAST_CANCER_CLUSTER_1;GSE10325_BCELL_VS_MYELOID_UP;GSE10325_CD4_TCELL_VS_BCELL_DN;GSE10325_LUPUS_BCELL_VS_LUPUS_MYELOID_UP;GSE10325_LUPUS_CD4_TCELL_VS_LUPUS_BCELL_DN;GSE11057_CD4_CENT_MEM_VS_PBMC_DN;GSE11057_PBMC_VS_MEM_CD4_TCELL_UP;GSE12845_IGD_NEG_BLOOD_VS_DARKZONE_GC_TONSIL_BCELL_UP;GSE12845_IGD_POS_VS_NEG_BLOOD_BCELL_DN;GSE13411_IGM_MEMORY_BCELL_VS_PLASMA_CELL_DN;GSE13411_NAIVE_BCELL_VS_PLASMA_CELL_DN;GSE22886_IGG_IGA_MEMORY_BCELL_VS_BLOOD_PLASMA_CELL_DN;GSE22886_IGG_IGA_MEMORY_BCELL_VS_BM_PLASMA_CELL_DN;GSE22886_NAIVE_BCELL_VS_MONOCYTE_UP;GSE22886_UNSTIM_VS_IL15_STIM_NKCELL_UP;GSE2706_LPS_VS_R848_AND_LPS_2H_STIM_DC_UP;GSE29614_CTRL_VS_DAY7_TIV_FLU_VACCINE_PBMC_DN;GSE29614_DAY3_VS_DAY7_TIV_FLU_VACCINE_PBMC_DN;GSE29617_CTRL_VS_DAY7_TIV_FLU_VACCINE_PBMC_2008_DN;GSE29617_DAY3_VS_DAY7_TIV_FLU_VACCINE_PBMC_2008_DN;GSE29618_BCELL_VS_MDC_DAY7_FLU_VACCINE_UP;GSE29618_BCELL_VS_MONOCYTE_DAY7_FLU_VACCINE_UP;GSE29618_BCELL_VS_MONOCYTE_UP;GSE29618_BCELL_VS_PDC_DAY7_FLU_VACCINE_UP;GSE29618_BCELL_VS_PDC_UP;GSE29618_PRE_VS_DAY7_POST_TIV_FLU_VACCINE_BCELL_DN;GSE3982_MEMORY_CD4_TCELL_VS_BCELL_DN;GSE9006_1MONTH_VS_4MONTH_POST_TYPE_1_DIABETES_DX_PBMC_DN;MATTIOLI_MGUS_VS_PCL;MCLACHLAN_DENTAL_CARIES_DN;MCLACHLAN_DENTAL_CARIES_UP;POOLA_INVASIVE_BREAST_CANCER_UP;SHEDDEN_LUNG_CANCER_GOOD_SURVIVAL_A12;SMID_BREAST_CANCER_BASAL_UP;SMID_BREAST_CANCER_ERBB2_UP;SMID_BREAST_CANCER_LUMINAL_B_DN;SMID_BREAST_CANCER_RELAPSE_IN_BONE_DN;SMID_BREAST_CANCER_RELAPSE_IN_PLEURA_DN;VECCHI_GASTRIC_CANCER_EARLY_DN;WALLACE_PROSTATE_CANCER_RACE_UP	Completeproteome;Proteomicsidentification;Referenceproteome							+							+		+										+											+		IPF-12_ctr;IPF-19_ctr;IPF-20_ctr;IPF-3_ctr;IPF-8_ctr				+				+					+										+				CTD-12_ctr;CTD-16_ctr;CTD-20_ctr;CTD-6_ctr	3	3	3	29.1	29.1	29.1	12.569	0	323.31	38871000000	258	0.22293	0.525713	-0.164895	-0.12562	0.00658476	0.987113	0.00635217	0.00475357	0.0473269	0.790901	0.607254	0.566436	-0.637827	0.425117	0.580855	-0.487197	0.397733	0.561002	-0.462783	2.55606	0.0337778	1.68242	0.354709	0.61194	0.424781	0.770382	0.381732	-0.757843	0.50656	0.554054	-0.557043	0.263133	0.682778	-0.333375	0.508199	0.501801	0.561824	0.484817	0.585243	-0.538847	4.34855	0.00285714	2.34551	0.811373	0.33468	-0.786041	2.80663	0.0334286	1.78441	1.8818	0.114884	1.385	0.653048	0.461339	-0.672635	0.638597	0.392813	-0.661583	0.670452	0.345119	-0.685602	0.474598	0.435087	-0.530225	0.24768	0.635083	-0.3169	1.01884	0.232785	-0.921273	0.645764	0.319642	-0.667303	0.549922	0.38799	-0.592666	3.60797	0.02	2.08776	0.393467	0.584438	-0.459015	0.809658	0.326653	0.790264	0.5565	0.482938	-0.59783	0.339683	0.510586	-0.408425	0.615112	0.250075	-0.64378	0.611418	0.418571	-0.641006	0.538265	0.518939	-0.583098	0.546668	0.55164	-0.589815	0.877576	0.330745	-0.830524	0.631315	0.552634	0.661172	2.2194	0.0532308	1.5386	0.715897	0.443982	-0.718963	14.5553	0.00108571	1.30779	0.223385	1.09079	0.402536	0.573881	-0.466954	0.37203	0.581808	-0.438987	4.19788	0.02	2.29441	0.486078	0.44943	-0.539893	0.66939	0.674674	-0.684943	0.12196	0.892638	-0.171205	2.16955	0.0791111	1.51649	0.526711	0.484641	-0.573665	0.952448	0.235597	-0.87939	0.758532	0.540497	-0.749354	0.683731	0.276612	-0.695337	2.42639	0.0791111	1.62838	0.585639	0.406478	-0.621231	0.402509	0.565577	-0.46698	0.809905	0.293502	-0.785048	0.475928	0.501857	-0.531281	0.536999	0.471323	-0.582012	1.45105	0.284718	1.16866	0.654636	0.410965	-0.67368	0.68558	0.452724	-0.696716	0.28473	0.69914	0.35591	3.15533	0.0186	1.92039	0.499948	0.530269	0.557615	1.058	0.255062	0.945521	0.545415	0.490148	-0.58913	11.1598	0.00119626	P0DP09;A0A0B4J2D9	P0DP09;A0A0B4J2D9	418
IGHV1-69-2		NaN	NaN	NaN	NaN	NaN	NaN	28.5382	28.2808	28.1932	30.3585	30.2424	29.9111	NaN	NaN	NaN	NaN	NaN	NaN	31.8522	32.1159	31.1817	30.1169	27.3048	26.7637	29.0167	28.7597	29.027	NaN	28.3967	28.1177	NaN	NaN	27.3575	29.5093	28.5444	29.4831	26.8729	26.0421	27.4514	NaN	NaN	NaN	29.038	28.067	NaN	NaN	NaN	NaN	NaN	NaN	NaN	27.6872	27.1913	27.3728	NaN	27.9109	27.5954	NaN	NaN	NaN	NaN	NaN	NaN	26.1421	26.6425	NaN	28.6633	29.5086	29.1678	28.9185	27.6207	27.4211	NaN	NaN	NaN	27.5899	NaN	NaN	27.7089	28.0801	28.0412	NaN	NaN	NaN	NaN	NaN	NaN	27.8631	28.2827	27.2818	29.179	NaN	NaN	28.8559	28.9199	NaN	NaN	30.3113	28.6426	29.4601	28.6919	26.5785	29.3116	NaN	28.2205	NaN	27.0003	27.519	27.6014	27.7578	26.5816	27.8729	28.2034	27.7347	27.8244	28.7004	28.3892	NaN	NaN	NaN	NaN	NaN	NaN	28.0567	28.2937	28.5878	NaN	27.7325	27.3016	NaN	NaN	NaN	NaN	NaN	NaN	29.4986	27.7282	29.3224	27.1468	25.9515	26.0978	NaN	28.2815	28.7574	NaN	NaN	NaN	26.1052	27.8849	NaN	29.421	29.1652	28.5763	27.5438	28.7692	28.3691	NaN	NaN	NaN	NaN	NaN	NaN	NaN	NaN	NaN	27.2348	26.925	27.2736	NaN	NaN	NaN	29.2825	28.7759	29.0208	NaN	NaN	NaN	30.0528	29.6456	29.0441	NaN	NaN	NaN	NaN	NaN	NaN	NaN	NaN	NaN	28.3879	28.0568	28.029	NaN	27.8038	28.1561	NaN	27.4532	NaN	27.293	26.73	NaN	26.9508	28.8134	29.0246	29.4365	28.6022	28.5678	NaN	NaN	25.5339	26.0648	NaN	27.3407	26.9768	NaN	NaN	NaN	NaN	27.0343	NaN	27.4749	NaN	NaN	NaN	NaN	NaN	NaN	NaN	NaN	NaN	NaN	NaN	NaN	NaN	NaN	NaN	27.8956	27.464	27.6724	NaN	NaN	NaN	NaN	NaN	NaN	NaN	NaN	NaN	NaN	NaN	NaN	NaN	NaN	NaN	NaN	NaN	NaN	NaN	NaN	NaN	NaN	NaN	NaN	NaN	NaN	NaN	NaN	NaN	NaN	NaN	27.5116	NaN	NaN	NaN	-0.568011	-0.68567	3.14078	4.97407	-1.14816	-0.84823	6.51999	2.86521	3.73786	1.69352	0.540664	3.98232	1.59223	-0.44802	1.90194	-0.88991	-1.16209	2.22049	1.48115	-0.793274	-0.870581	0.461798	3.91665	2.79017	-1.44209	0.513445	2.74682	-0.630745	-1.39787	2.61261	0.697508	2.28695	2.30513	3.04689	2.21328	0.899959	2.117	2.74038	3.10807	-1.05757	-1.28527	3.11616	1.34466	-1.02175	-1.23576	3.65314	1.20209	2.26926	-1.23667	1.11215	3.85759	3.03077	-0.882962	-0.878468	-1.12352	1.94786	-1.3371	3.8298	-0.363629	4.38423	-1.23391								V-set		Completeproteome;Referenceproteome	+	+	CTD_Ctr;IPF_Ctr			+	+			+	+	+			+											+				+			+				+		IPF-11_ctr;IPF-12_ctr;IPF-15_ctr;IPF-16_ctr;IPF-17_ctr;IPF-2_ctr;IPF-3_ctr;IPF-33_ctr;IPF-4_ctr;IPF-8_ctr			+	+			+				+					+	+						+		+		CTD-11_ctr;CTD-12_ctr;CTD-15_ctr;CTD-19_ctr;CTD-23_ctr;CTD-24_ctr;CTD-6_ctr;CTD-8_ctr	5	2	2	60.7	26.5	26.5	12.66	0	323.31	48310000000	427	3.60304	0.014087	1.11497	0.85849	3.27618	0.0434286	0.988969	0.772731	0.762851	0.699248	0.261842	0.800945	-0.292767	0.331864	0.730713	-0.354153	2.93772	0.0378378	1.62219	6.12632	0.002	2.56896	0.648857	0.460123	-0.592195	0.434241	0.642612	-0.437806	9.30668	0	3.36614	2.48469	0.0722353	1.47019	3.8823	0.0247273	1.93062	1.09426	0.34249	0.864818	0.245205	0.752825	0.277992	4.28947	0.0212	2.0557	1.03156	0.313864	0.821581	0.198359	0.832973	-0.231407	1.29231	0.315304	0.969418	0.461466	0.577715	-0.459039	0.66113	0.426229	-0.59984	1.70351	0.122222	1.1468	0.912379	0.23657	0.759615	0.398213	0.633341	-0.409394	0.449525	0.514307	-0.449475	0.203849	0.745775	0.237711	4.18002	0.021	2.0223	2.42373	0.10731	1.43924	0.89457	0.352489	-0.744256	0.229972	0.763394	0.263753	2.37438	0.0578361	1.41869	0.298981	0.60076	-0.325694	0.85596	0.369045	-0.721516	2.19114	0.0996667	1.34878	0.325019	0.749016	0.354375	1.71693	0.164511	1.16718	1.67063	0.222364	1.16166	2.75789	0.0496667	1.56663	1.63371	0.221403	1.12982	20.723	0	0.45949	0.662005	0.46096	1.57967	0.155283	1.09257	2.36534	0.0927568	1.41531	2.88582	0.0645333	1.60475	0.582557	0.444565	-0.546255	0.761233	0.674396	-0.663695	2.9003	0.0566154	1.60935	0.797931	0.363468	0.690442	0.55474	0.517068	-0.52727	0.720434	0.374189	-0.638073	3.71843	0.0573333	1.88326	0.692335	0.338145	0.620371	1.72391	0.197672	1.16405	0.721179	0.391329	-0.638545	0.615882	0.464708	0.571867	4.07916	0.0184	1.99178	2.76869	0.0539104	1.56422	0.458102	0.582637	-0.455949	0.454921	0.741789	-0.453576	0.630902	0.475817	-0.579818	1.39534	0.253983	1.00605	0.803077	0.423302	-0.689964	4.03552	0.0155789	1.97794	0.155702	0.893135	-0.187773	5.00505	0.0104	2.26337	0.71859	0.459766	-0.637012	14.2681	0.0006	A0A0B4J2H0;A0A0F7TBJ2	A0A0B4J2H0;A0A0F7TBJ2	419
GP1BA	Platelet glycoprotein Ib alpha chain;Glycocalicin	NaN	26.7893	27.0035	NaN	NaN	NaN	NaN	NaN	NaN	NaN	NaN	NaN	NaN	NaN	NaN	NaN	NaN	NaN	NaN	NaN	NaN	NaN	NaN	NaN	NaN	NaN	NaN	NaN	NaN	NaN	NaN	NaN	NaN	NaN	NaN	NaN	NaN	NaN	NaN	NaN	NaN	NaN	NaN	NaN	NaN	NaN	NaN	NaN	NaN	NaN	NaN	NaN	NaN	NaN	NaN	NaN	NaN	NaN	NaN	NaN	NaN	NaN	NaN	NaN	NaN	NaN	NaN	NaN	NaN	NaN	NaN	NaN	NaN	NaN	NaN	NaN	NaN	NaN	NaN	NaN	NaN	NaN	NaN	NaN	NaN	NaN	NaN	26.5111	26.0918	NaN	NaN	NaN	NaN	29.248	29.069	28.519	NaN	NaN	NaN	NaN	NaN	NaN	NaN	NaN	NaN	27.0552	26.3145	26.7756	NaN	NaN	NaN	NaN	NaN	NaN	NaN	NaN	NaN	NaN	NaN	NaN	NaN	NaN	NaN	NaN	NaN	NaN	NaN	NaN	NaN	NaN	NaN	NaN	NaN	NaN	NaN	NaN	NaN	NaN	29.0183	28.2154	28.3438	NaN	NaN	NaN	NaN	NaN	NaN	NaN	NaN	NaN	NaN	NaN	NaN	NaN	NaN	NaN	NaN	NaN	NaN	NaN	NaN	NaN	NaN	NaN	NaN	NaN	NaN	NaN	26.8748	26.9123	NaN	NaN	NaN	NaN	NaN	NaN	NaN	NaN	NaN	NaN	25.9948	26.2334	26.4514	NaN	NaN	NaN	27.122	27.1153	27.4697	NaN	NaN	NaN	NaN	NaN	NaN	NaN	NaN	NaN	NaN	NaN	NaN	NaN	NaN	NaN	NaN	NaN	NaN	NaN	NaN	NaN	NaN	NaN	NaN	NaN	NaN	NaN	NaN	NaN	NaN	NaN	NaN	NaN	NaN	NaN	NaN	NaN	NaN	NaN	NaN	NaN	NaN	NaN	NaN	NaN	NaN	NaN	NaN	NaN	NaN	NaN	NaN	NaN	NaN	NaN	NaN	NaN	NaN	NaN	NaN	NaN	NaN	26.8817	26.0953	26.8473	NaN	NaN	NaN	NaN	NaN	NaN	NaN	NaN	NaN	NaN	NaN	NaN	NaN	NaN	NaN	NaN	NaN	NaN	NaN	NaN	1.78904	-0.12167	-0.111082	-0.19147	-0.522034	-0.346948	-0.556694	-0.201978	-0.13637	0.0769749	-0.345837	0.00336205	0.0912616	-0.0946878	-0.179066	0.115861	-0.420084	0.125469	0.467276	0.245113	0.151584	-0.169206	-0.114945	-0.6249	-0.254981	0.0913525	-0.165245	-0.26831	0.0467326	1.32089	0.0366198	4.5524	-0.47481	0.0737051	-0.396252	2.32212	0.0768306	-0.312996	-0.293672	-0.0934435	-0.372046	-0.342876	-0.457145	-0.196733	0.0521031	-0.089831	4.13292	-0.121955	0.0846176	-0.43117	0.526288	0.28932	-0.135598	-0.586778	-0.376272	-0.676025	1.42885	0.259198	-0.024299	0.218585	1.83357				anatomical structure morphogenesis;biological adhesion;biological regulation;blood coagulation;blood coagulation, intrinsic pathway;cell activation;cell adhesion;cell morphogenesis;cell surface receptor linked signaling pathway;cellular component morphogenesis;cellular component organization;cellular component organization or biogenesis;cellular developmental process;cellular process;cellular response to stimulus;coagulation;developmental process;fibrinolysis;G-protein coupled receptor protein signaling pathway;hemostasis;macromolecule metabolic process;metabolic process;multicellular organismal process;negative regulation of biological process;negative regulation of blood coagulation;negative regulation of coagulation;negative regulation of multicellular organismal process;platelet activation;primary metabolic process;protein activation cascade;protein metabolic process;regulation of biological process;regulation of biological quality;regulation of blood coagulation;regulation of body fluid levels;regulation of cellular process;regulation of coagulation;regulation of multicellular organismal process;regulation of response to external stimulus;regulation of response to stimulus;regulation of response to stress;regulation of wound healing;response to stimulus;signal transduction;thrombin receptor signaling pathway	binding;G-protein coupled receptor activity;molecular transducer activity;peptide binding;peptide receptor activity;peptide receptor activity, G-protein coupled;receptor activity;signal transducer activity;signaling receptor activity;thrombin receptor activity;transmembrane signaling receptor activity	anchored to external side of plasma membrane;anchored to membrane;anchored to plasma membrane;cell part;cell surface;extracellular membrane-bounded organelle;extracellular organelle;extracellular region part;extracellular vesicular exosome;integral to membrane;integral to plasma membrane;intrinsic to external side of plasma membrane;intrinsic to membrane;intrinsic to plasma membrane;membrane;membrane part;membrane-bounded organelle;membrane-bounded vesicle;organelle;plasma membrane;plasma membrane part;vesicle	ECM-receptor interaction;Hematopoietic cell lineage	LRR_1;LRR_7;LRR_8;LRRNT	BLOOD_COAGULATION;CELL_ACTIVATION;CELL_FRACTION;CELL_SURFACE_RECEPTOR_LINKED_SIGNAL_TRANSDUCTION_GO_0007166;COAGULATION;FULCHER_INFLAMMATORY_RESPONSE_LECTIN_VS_LPS_UP;G_PROTEIN_COUPLED_RECEPTOR_ACTIVITY;GCNP_SHH_UP_LATE.V1_DN;GSE13484_12H_VS_3H_YF17D_VACCINE_STIM_PBMC_DN;GSE13493_DP_VS_CD8POS_THYMOCYTE_DN;GSE14000_UNSTIM_VS_16H_LPS_DC_TRANSLATED_RNA_DN;GSE15750_WT_VS_TRAF6KO_DAY6_EFF_CD8_TCELL_DN;GSE15930_STIM_VS_STIM_AND_IL-12_48H_CD8_T_CELL_DN;GSE17721_POLYIC_VS_CPG_8H_BMDM_UP;GSE17721_POLYIC_VS_PAM3CSK4_16H_BMDM_DN;GSE22886_CD8_VS_CD4_NAIVE_TCELL_DN;GSE22886_NAIVE_CD4_TCELL_VS_12H_ACT_TH2_UP;GSE22886_NAIVE_CD4_TCELL_VS_MEMORY_TCELL_UP;GSE24634_IL4_VS_CTRL_TREATED_NAIVE_CD4_TCELL_DAY5_UP;GSE24634_TREG_VS_TCONV_POST_DAY5_IL4_CONVERSION_DN;GSE2706_LPS_VS_R848_AND_LPS_2H_STIM_DC_UP;GSE27786_NKCELL_VS_MONO_MAC_DN;GSE27786_NKCELL_VS_NEUTROPHIL_DN;GSE339_CD4POS_VS_CD4CD8DN_DC_IN_CULTURE_DN;GSE360_CTRL_VS_M_TUBERCULOSIS_DC_DN;GSE360_CTRL_VS_T_GONDII_DC_DN;GSE360_DC_VS_MAC_L_DONOVANI_UP;GSE360_DC_VS_MAC_T_GONDII_UP;GSE360_T_GONDII_VS_B_MALAYI_HIGH_DOSE_DC_UP;HATADA_METHYLATED_IN_LUNG_CANCER_UP;HEMOSTASIS;INTEGRAL_TO_MEMBRANE;INTEGRAL_TO_PLASMA_MEMBRANE;INTRINSIC_TO_MEMBRANE;INTRINSIC_TO_PLASMA_MEMBRANE;KEGG_ECM_RECEPTOR_INTERACTION;KEGG_HEMATOPOIETIC_CELL_LINEAGE;KONG_E2F3_TARGETS;KRAS.600.LUNG.BREAST_UP.V1_DN;KRAS.AMP.LUNG_UP.V1_DN;MARTENS_TRETINOIN_RESPONSE_DN;MEMBRANE;MEMBRANE_FRACTION;MEMBRANE_PART;MODULE_146;MODULE_27;MOREAUX_MULTIPLE_MYELOMA_BY_TACI_UP;NEGATIVE_REGULATION_OF_BIOLOGICAL_PROCESS;NEGATIVE_REGULATION_OF_MULTICELLULAR_ORGANISMAL_PROCESS;PEPTIDE_BINDING;PEPTIDE_RECEPTOR_ACTIVITY;PID_INTEGRIN2_PATHWAY;PLASMA_MEMBRANE;PLASMA_MEMBRANE_PART;PUJANA_ATM_PCC_NETWORK;PUJANA_BRCA1_PCC_NETWORK;RAMASWAMY_METASTASIS_DN;REACTOME_FORMATION_OF_FIBRIN_CLOT_CLOTTING_CASCADE;REACTOME_HEMOSTASIS;REACTOME_INTRINSIC_PATHWAY;REACTOME_PLATELET_ACTIVATION_SIGNALING_AND_AGGREGATION;REACTOME_PLATELET_ADHESION_TO_EXPOSED_COLLAGEN;REACTOME_PLATELET_AGGREGATION_PLUG_FORMATION;RECEPTOR_ACTIVITY;REGULATION_OF_BIOLOGICAL_QUALITY;REGULATION_OF_BODY_FLUID_LEVELS;REGULATION_OF_MULTICELLULAR_ORGANISMAL_PROCESS;RESPONSE_TO_EXTERNAL_STIMULUS;RESPONSE_TO_STRESS;RESPONSE_TO_WOUNDING;RHODOPSIN_LIKE_RECEPTOR_ACTIVITY;ROSS_AML_OF_FAB_M7_TYPE;SIGNAL_TRANSDUCTION;TENEDINI_MEGAKARYOCYTE_MARKERS;TRANSMEMBRANE_RECEPTOR_ACTIVITY;WIERENGA_STAT5A_TARGETS_DN;WOUND_HEALING;YAGI_AML_FAB_MARKERS	3D-structure;BernardSouliersyndrome;Bloodcoagulation;Celladhesion;Completeproteome;Directproteinsequencing;Diseasemutation;Disulfidebond;Glycoprotein;Hemostasis;Leucine-richrepeat;Membrane;Phosphoprotein;Polymorphism;Proteomicsidentification;Referenceproteome;Repeat;Signal;Sulfation;Transmembrane;Transmembranehelix;vonWillebranddisease																																			+				IPF-6_ctr	+											+															CTD-1_ctr;CTD-2_ctr	14	14	14	29.1	29.1	29.1	68.938	0	183.07	6224700000	102	0.453734	0.568649	0.123386	0.10898	0.441924	0.673356	0.14028	0.121634	0.0835228	0.605508	3.36347	0.231154	1.20073	0.0956774	0.94605	-0.0819607	0.087793	0.937509	-0.0751273	0.159547	0.895284	-0.129133	0.555206	0.678026	-0.353	0.327085	0.821287	-0.234553	0.605557	0.700855	-0.376442	0.171334	0.883917	-0.136599	0.110028	0.94159	-0.0922478	0.0584683	0.969263	0.0518626	0.326552	0.796991	-0.233945	0.00243414	0.998864	0.00227373	0.0706565	0.962152	0.0616329	0.0738258	0.965605	-0.0640295	0.14916	0.92907	-0.121083	0.0919881	0.949907	0.0783772	0.418085	0.735048	-0.284207	0.0993473	0.923716	0.0846183	0.477805	0.636108	0.315738	0.212796	0.856085	0.165342	0.123664	0.909988	0.102514	0.139871	0.89371	-0.114414	0.0908552	0.937175	-0.0776715	0.710925	0.604631	-0.422736	0.224365	0.878951	-0.172287	0.0710689	0.942491	0.0617829	0.136414	0.876591	-0.111791	0.238834	0.803481	-0.181375	0.0349568	0.968411	0.0315747	2.10223	0.314237	0.888642	0.0272059	1	0.0247531	14.591	0.0004	3.07768	0.490323	0.765585	-0.321209	0.056234	0.963512	0.0497673	0.387085	0.823582	-0.26794	5.46697	0.491154	5.29443	0.0856667	1.56992	0.0587942	0.956717	0.0518853	0.287927	0.818951	-0.211592	0.266297	0.856456	-0.198513	0.0721971	0.931172	-0.063034	0.357282	0.912492	-0.251564	0.321122	0.851144	-0.231577	0.462651	0.742427	-0.308625	0.165533	0.891401	-0.132897	0.0392672	0.96133	0.0352375	0.0695429	0.974797	-0.0606862	12.7377	0.00171429	2.79347	0.0972815	0.945089	-0.0824959	0.0655012	0.945658	0.0572351	0.431601	0.737961	-0.291572	0.561984	0.648018	0.355983	0.260775	0.853995	0.195422	0.109166	0.927799	-0.0916832	0.641279	0.76374	-0.395422	0.363076	0.786805	-0.25454	0.793437	0.650185	-0.457304	2.24715	0.256132	0.949847	0.229654	0.88201	0.175316	0.0178872	0.994669	-0.0164296	0.186762	0.877367	0.147607	3.6347	0.133632	1.2402	5.80101	0.146626	A0A193AUV8;A0A0C4DGZ8;A5CKE2;P07359;E0D851;A0A193AU54;E0D854;L7UV37;L7UYB8;E0D852;E0D853;A0A193AUJ5;L7URT5;E5FY30;A0A193AUC0;Q06AK0	A0A193AUV8;A0A0C4DGZ8;A5CKE2;P07359;E0D851;A0A193AU54;E0D854;L7UV37;L7UYB8;E0D852;E0D853;A0A193AUJ5;L7URT5	423
IGKV6-21		29.5702	28.5803	27.747	28.8848	28.8476	28.497	NaN	NaN	NaN	NaN	NaN	NaN	26.9543	26.452	27.2827	NaN	NaN	NaN	28.3086	28.3743	27.2742	NaN	NaN	NaN	NaN	28.0002	NaN	28.2445	27.8238	28.0627	NaN	NaN	NaN	NaN	NaN	27.5144	NaN	NaN	NaN	28.5203	28.2977	NaN	28.1161	NaN	NaN	28.2454	28.285	28.2934	NaN	NaN	NaN	NaN	NaN	NaN	NaN	NaN	NaN	28.0646	28.4237	27.7724	26.8818	NaN	26.3291	NaN	NaN	NaN	NaN	NaN	NaN	NaN	NaN	NaN	NaN	NaN	NaN	NaN	NaN	NaN	NaN	NaN	NaN	NaN	NaN	NaN	27.5345	27.7336	27.3063	28.7235	28.3266	28.0354	28.8987	28.8396	28.4079	28.8772	28.8504	29.014	29.0799	28.9784	28.2681	30.555	29.8678	29.1572	28.4827	28.774	28.1967	27.847	27.7342	28.1357	NaN	NaN	NaN	NaN	NaN	NaN	28.2528	28.6891	28.53	NaN	NaN	NaN	28.921	NaN	27.892	NaN	NaN	NaN	NaN	NaN	NaN	NaN	NaN	28.3516	NaN	NaN	NaN	NaN	NaN	NaN	27.9798	27.3029	NaN	29.0467	28.6007	28.959	NaN	NaN	NaN	NaN	NaN	NaN	NaN	NaN	NaN	28.0961	28.247	28.0315	NaN	NaN	NaN	29.2337	29.1597	27.9401	NaN	27.3972	27.2234	28.4097	28.9714	29.099	28.054	28.1038	27.6567	28.6322	28.0774	27.8568	29.3464	28.8845	28.1778	29.0837	28.7315	28.1073	28.5118	NaN	28.034	29.5544	29.1484	28.1222	29.0389	29.1054	28.6599	NaN	NaN	NaN	28.0207	27.5998	27.8153	NaN	NaN	NaN	NaN	NaN	NaN	28.1601	27.8286	28.8005	NaN	NaN	NaN	NaN	NaN	28.8618	29.0638	29.0714	NaN	NaN	NaN	28.3832	28.7155	28.6295	NaN	NaN	NaN	NaN	NaN	NaN	NaN	NaN	NaN	NaN	NaN	NaN	NaN	NaN	NaN	28.3842	27.98	28.0301	29.8918	29.7783	29.1764	28.9354	29.0696	29.0737	29.621	29.5068	29.7014	NaN	NaN	NaN	27.5794	27.7567	27.861	29.239	29.1298	29.1514	NaN	NaN	28.9155	28.3074	27.5248	28.638	28.5928	28.6612	29.0305	29.2716	28.9637	29.5268	28.6445	29.0063	NaN	27.4629	27.073	29.4831	28.3692	28.8473	1.81667	1.9273	-2.41492	-2.69491	0.0804922	-2.5832	1.16984	-2.91509	-0.943874	1.22782	-2.40065	-1.40637	-2.53096	0.293861	-1.1936	1.45875	-2.34738	-2.78364	-2.90988	1.27105	-0.812614	-2.40639	-2.63004	-2.79818	-2.34218	-2.25901	-2.52344	-2.31412	0.708976	1.54602	1.89956	2.09805	1.95962	3.04416	1.66864	1.08977	-2.24729	-2.70421	1.6748	-2.06245	0.319647	-2.42198	-2.42761	-1.13403	-2.4624	-2.42639	-0.622843	2.05297	-2.77024	-2.43478	-3.09405	1.30905	-2.30479	1.96201	-0.452435	2.01088	1.12234	1.37297	1.98705	1.825	0.0526494								V-set	chr2p11	Completeproteome;Proteomicsidentification;Referenceproteome	+		IPF_Ctr																			+								+	+								IPF-26_ctr;IPF-33_ctr;IPF-34_ctr																+											CTD-23_ctr	3	3	1	28.9	28.9	10.5	12.43	0	206.05	62312000000	490	1.70694	0.0366329	-0.741794	-0.563978	1.02596	0.205783	-0.575297	-0.428757	0.416326	0.527047	0.743593	0.496545	0.774328	0.809826	0.32969	0.822247	1.12138	0.165139	-1.03032	1.31948	0.133686	-1.1496	0.021188	0.972279	0.0343353	1.2389	0.19235	-1.10207	0.412689	0.608755	0.498895	1.48573	0.105176	-1.24357	0.312243	0.652835	-0.401094	0.439718	0.590596	0.523829	1.11088	0.207646	-1.02395	0.520901	0.453055	-0.597657	1.20135	0.204	-1.07962	0.0813691	0.922203	0.124629	0.418459	0.585795	-0.506305	0.552031	0.433554	0.622383	1.07548	0.171463	-1.00145	1.38427	0.12562	-1.1871	1.48177	0.0828627	-1.24138	0.459913	0.505724	0.542232	0.261359	0.631237	-0.346228	1.11544	0.147655	-1.02664	1.27239	0.138602	-1.12199	1.39681	0.146875	-1.19382	1.07207	0.217018	-0.99926	1.01701	0.283478	-0.963796	1.19321	0.0925517	-1.07541	1.0526	0.0901968	-0.987019	0.222507	0.716212	0.302472	0.596799	0.466331	0.659525	0.79337	0.404	0.810388	0.913994	0.282689	0.895135	0.828744	0.410194	0.835886	1.58526	0.109763	1.29805	0.662392	0.437772	0.711864	14.0203	0.00118182	0.377243	0.659662	0.464934	1.00869	0.217729	-0.95855	1.32521	0.151014	-1.1532	0.66582	0.384177	0.714519	0.89137	0.224606	-0.879757	0.0891448	0.953522	0.13556	1.12449	0.215612	-1.03271	1.12968	0.192932	-1.03559	0.391193	0.559227	-0.480679	1.15336	0.16835	-1.05033	1.12913	0.361239	-1.03517	0.188141	0.722628	-0.263744	0.885868	0.343771	0.875853	1.3745	0.135711	-1.18147	1.13423	0.187504	-1.03852	1.62654	0.0876364	-1.31974	0.478132	0.478785	0.558504	1.04647	0.208524	-0.983062	0.829368	0.453448	0.836576	0.131633	0.844314	-0.192419	0.859866	0.338072	0.857815	0.391652	0.589779	0.478817	0.508972	0.488627	0.585674	0.844881	0.321829	0.847437	0.749633	0.348164	0.77842	0.0135816	0.980058	0.0223058	9.51414	0.00513131	A0A0C4DH24	A0A0C4DH24	426
IGKV3D-20		NaN	NaN	NaN	NaN	NaN	NaN	NaN	NaN	NaN	NaN	NaN	NaN	NaN	NaN	NaN	NaN	NaN	NaN	NaN	NaN	NaN	NaN	NaN	NaN	NaN	NaN	NaN	NaN	NaN	NaN	NaN	NaN	NaN	NaN	NaN	NaN	NaN	NaN	NaN	NaN	NaN	NaN	NaN	NaN	NaN	NaN	NaN	NaN	NaN	NaN	NaN	NaN	NaN	NaN	NaN	NaN	NaN	NaN	NaN	NaN	NaN	NaN	NaN	NaN	NaN	NaN	NaN	NaN	NaN	NaN	NaN	NaN	NaN	NaN	NaN	NaN	NaN	NaN	NaN	NaN	NaN	31.8493	32.3175	27.6785	NaN	NaN	NaN	NaN	NaN	NaN	NaN	NaN	NaN	NaN	NaN	NaN	31.8376	30.767	29.8931	NaN	NaN	NaN	NaN	NaN	NaN	NaN	NaN	NaN	NaN	NaN	NaN	NaN	NaN	NaN	NaN	NaN	NaN	NaN	NaN	NaN	NaN	NaN	NaN	NaN	NaN	NaN	NaN	NaN	NaN	NaN	NaN	NaN	NaN	NaN	NaN	NaN	NaN	NaN	NaN	NaN	NaN	NaN	NaN	NaN	NaN	NaN	NaN	NaN	NaN	NaN	NaN	NaN	NaN	NaN	NaN	NaN	NaN	NaN	NaN	NaN	NaN	NaN	NaN	NaN	NaN	NaN	NaN	NaN	NaN	NaN	NaN	NaN	NaN	NaN	NaN	NaN	NaN	NaN	NaN	NaN	NaN	NaN	NaN	NaN	NaN	NaN	31.9808	32.072	31.9258	NaN	NaN	NaN	NaN	NaN	NaN	NaN	NaN	NaN	NaN	NaN	NaN	NaN	NaN	NaN	NaN	NaN	NaN	NaN	NaN	NaN	30.9208	NaN	NaN	NaN	NaN	NaN	NaN	NaN	NaN	NaN	NaN	NaN	NaN	NaN	NaN	NaN	NaN	NaN	NaN	NaN	NaN	NaN	NaN	NaN	NaN	NaN	NaN	NaN	NaN	NaN	NaN	NaN	NaN	NaN	NaN	NaN	NaN	NaN	NaN	NaN	NaN	NaN	NaN	NaN	NaN	NaN	NaN	NaN	NaN	NaN	NaN	NaN	31.3221	NaN	31.5699	31.2743	31.7369	31.5939	NaN	NaN	NaN	NaN	NaN	NaN	-0.899756	-1.00241	-0.448007	-1.32396	-0.557604	-0.664588	-0.466405	-0.617614	-0.634893	-1.00976	-0.526992	-0.458045	-0.806574	-0.786192	-1.36022	-1.03067	-0.707563	-1.16452	-0.55876	-0.775835	-0.732742	-1.01122	-0.982501	-0.774541	-0.503112	-1.18285	-0.479885	5.59016	-0.637197	-0.746735	-1.00655	-0.760903	5.80763	-0.676806	-0.548997	-0.546041	-0.566171	-0.78132	-0.761743	-1.12052	-0.989594	-0.964988	-0.296317	-0.374504	-0.535792	-0.763828	-0.359182	-1.21134	-0.757204	-0.460149	-1.08289	-0.639577	-0.954031	-0.257319	-0.618295	-1.02499	-0.845689	-0.511799	-1.31395	-0.367753	-0.903447								V-set	chr2p11	Completeproteome;Proteomicsidentification;Referenceproteome		+	CTD_Ctr																												+					+			IPF-34_ctr;IPF-7_ctr																												6	3	3	46.6	32.8	32.8	12.515	0	6.7772	642800000000	210	0.559123	0.267442	-0.305077	-0.238481	2.57693	0.0805217	-0.799349	-0.633426	0.368496	0.490716	0.309447	0.726353	-0.391301	0.354073	0.639917	-0.435894	0.135923	0.836009	-0.194742	0.507148	0.474056	-0.575688	0.17468	0.796208	-0.242499	0.214485	0.780472	-0.289025	0.142262	0.874484	-0.202748	0.196588	0.762509	-0.26849	0.203257	0.779654	-0.276131	0.357482	0.667649	-0.439162	0.163718	0.798957	-0.229217	0.139476	0.850577	-0.199183	0.270625	0.716789	-0.350802	0.262199	0.738186	-0.341852	0.524391	0.505955	-0.590841	0.366542	0.5852	-0.44808	0.230889	0.708799	-0.307602	0.428213	0.454361	-0.506095	0.175135	0.733513	-0.243027	0.258145	0.692025	-0.337423	0.240979	0.665425	-0.318688	0.357557	0.532715	-0.439481	0.345358	0.592524	-0.4273	0.257549	0.684098	-0.336815	0.155183	0.84676	-0.218786	0.437727	0.551227	-0.514452	0.146851	0.760549	-0.208548	4.27838	0.022	2.41191	0.204056	0.740606	-0.277088	0.246493	0.76496	-0.324758	0.355696	0.669061	-0.437573	0.252072	0.73386	-0.330878	4.63782	0.004	2.52308	0.219172	0.762908	-0.294343	0.171532	0.842476	-0.238732	8.10908	0.0990693	0.170506	0.857597	-0.237473	0.177653	0.770653	-0.246132	0.260252	0.681881	-0.339746	0.252429	0.750139	-0.331257	0.408221	0.505527	-0.48737	0.348046	0.833847	-0.430135	0.337561	0.667453	-0.419632	0.0861355	0.925609	-0.128877	0.111356	0.86924	-0.162872	0.166844	0.759773	-0.23303	0.252957	0.803979	-0.331976	0.106321	0.83693	-0.156204	0.451563	0.586638	-0.526882	0.25072	0.670172	-0.329347	0.140192	0.819888	-0.200091	0.390456	0.548148	-0.470853	0.204703	0.776062	-0.27796	0.332323	0.627829	-0.414614	0.0738956	0.936462	-0.111875	0.196895	0.778406	-0.268821	0.364329	0.663735	-0.445798	0.286764	0.688447	-0.367827	0.15815	0.856185	-0.222493	0.501879	0.521083	-0.571238	0.10907	0.867567	-0.159888	0.310878	0.663212	-0.392825	3.29155	0.739429	A0A0C4DH25	A0A0C4DH25	427
IGHV3-16		NaN	NaN	NaN	28.5147	27.8979	28.2138	NaN	NaN	NaN	NaN	NaN	NaN	NaN	NaN	NaN	NaN	NaN	NaN	NaN	NaN	NaN	NaN	NaN	NaN	NaN	NaN	NaN	NaN	NaN	NaN	NaN	NaN	NaN	NaN	NaN	NaN	NaN	NaN	NaN	NaN	NaN	NaN	NaN	NaN	NaN	NaN	NaN	28.4285	NaN	NaN	NaN	NaN	NaN	NaN	NaN	NaN	NaN	NaN	NaN	NaN	NaN	NaN	NaN	NaN	NaN	NaN	NaN	NaN	NaN	NaN	NaN	NaN	NaN	NaN	NaN	NaN	NaN	NaN	NaN	NaN	NaN	NaN	NaN	NaN	NaN	NaN	NaN	NaN	NaN	NaN	NaN	NaN	NaN	NaN	NaN	NaN	NaN	NaN	NaN	NaN	NaN	NaN	NaN	NaN	NaN	NaN	NaN	NaN	NaN	NaN	NaN	NaN	NaN	NaN	NaN	NaN	NaN	NaN	NaN	NaN	NaN	NaN	NaN	NaN	NaN	NaN	NaN	NaN	NaN	NaN	NaN	NaN	NaN	NaN	NaN	NaN	NaN	NaN	NaN	NaN	NaN	NaN	NaN	NaN	NaN	NaN	NaN	NaN	NaN	NaN	NaN	NaN	NaN	NaN	NaN	NaN	NaN	NaN	NaN	NaN	NaN	NaN	NaN	NaN	NaN	NaN	27.4264	26.4699	NaN	NaN	NaN	NaN	NaN	NaN	NaN	NaN	NaN	NaN	NaN	NaN	NaN	NaN	NaN	NaN	NaN	NaN	NaN	NaN	NaN	NaN	NaN	NaN	NaN	NaN	NaN	NaN	NaN	NaN	NaN	NaN	NaN	NaN	NaN	NaN	NaN	NaN	NaN	NaN	NaN	NaN	NaN	NaN	NaN	NaN	NaN	NaN	NaN	NaN	27.1355	NaN	26.8723	NaN	NaN	NaN	NaN	NaN	NaN	NaN	NaN	NaN	NaN	NaN	NaN	NaN	NaN	NaN	NaN	NaN	NaN	NaN	NaN	NaN	NaN	NaN	NaN	NaN	NaN	NaN	NaN	NaN	NaN	NaN	NaN	NaN	NaN	NaN	NaN	NaN	NaN	NaN	NaN	NaN	25.9326	25.8933	26.036	NaN	NaN	NaN	NaN	NaN	NaN	NaN	NaN	NaN	0.0446356	3.77372	-0.44605	-0.226895	-0.214494	-0.0978173	-0.22247	-0.0216073	0.0814093	-0.119244	0.0959058	-0.418347	0.00162807	-0.284882	-0.0408314	1.60948	-0.629645	-0.467512	-0.116449	0.10692	0.196524	-0.341493	-0.204693	-0.0130922	-0.348405	0.0407713	-0.731482	0.161519	-0.277203	0.0526751	-0.231389	-0.500924	-0.4654	-0.510693	-0.627477	-0.11	-0.149774	0.0388989	0.0688545	-0.319381	-0.578332	-0.838907	-0.724325	-0.475578	0.311873	-0.224774	0.0694375	-0.224725	-0.430101	0.000486199	-0.0310397	-0.216501	-0.500507	-0.0710794	0.121611	1.80534	-0.32371	-0.073072	-0.319066	-0.30601	-0.362106								V-set	chr14q32	Completeproteome;Referenceproteome					+																																		IPF-10_ctr																												6	5	5	47	47	47	13.07	0	4.9879	4681000000	46	0.025962	0.969337	-0.00863274	-0.00771854	0.0439329	0.968621	0.012519	0.0113457	0.00662274	0.992216	0.0428241	0.986305	0.0324067	15.7958	0.00666667	2.74529	0.627633	0.709255	-0.324707	0.256583	0.859404	-0.164192	0.246116	0.867947	-0.156143	0.0997798	0.963585	-0.0711459	0.249457	0.901551	-0.160827	0.0203501	0.983856	-0.01571	0.0815401	0.956945	0.0591874	0.124675	0.949717	-0.086798	0.0974275	0.941168	0.0697176	0.573761	0.728035	-0.304369	0.00149488	0.998443	0.00118232	0.34804	0.8529	-0.207272	0.0394156	0.984445	-0.0297231	3.70409	0.153888	1.1374	1.00167	0.567866	-0.456758	0.664001	0.629247	-0.339785	0.120758	0.921541	-0.0846516	0.110237	0.936925	0.077796	0.220256	0.867751	0.14285	0.439489	0.737345	-0.24855	0.232433	0.880954	-0.148969	0.0122416	0.986858	-0.00952338	0.450744	0.809417	-0.25354	0.0385656	0.977536	0.0295216	1.25521	0.378101	-0.53112	0.175717	0.882741	0.117514	0.335697	0.816672	-0.201605	0.0513858	0.96765	0.0383268	0.263691	0.882202	-0.16758	0.720048	0.716631	-0.363029	0.660522	0.758323	-0.338315	0.75578	0.682427	-0.371672	1.01169	0.651034	-0.45647	5.07815	0.580852	0.113427	0.939161	-0.0799788	0.157356	0.915424	-0.108359	0.0374804	0.986646	0.0283175	0.068216	0.982212	0.0500836	0.397544	0.775377	-0.231769	0.893604	0.837446	-0.420206	1.55656	0.527618	-0.610042	1.23643	0.528219	-0.525883	0.684203	0.681991	-0.346085	0.390951	0.762996	0.226984	0.258724	0.921364	-0.163385	0.0689003	0.952961	0.0505199	0.259141	0.883329	-0.163418	0.59407	0.686323	-0.312754	0.000448908	1	0.000353734	0.0296377	0.982644	-0.0225911	0.248804	0.893931	-0.157591	0.733989	0.684881	-0.36418	0.0705858	0.972333	-0.0517029	0.126615	0.93286	0.0883791	4.9077	0.128194	1.29822	0.408121	0.81066	-0.235361	0.0722156	0.962832	-0.0530597	0.39969	0.869779	-0.231869	0.376754	0.808124	-0.222106	0.472755	0.785269	-0.26336	2.66752	0.832281	A0A0C4DH30	A0A0C4DH30	428
IGHV3-20		NaN	NaN	NaN	NaN	NaN	NaN	28.4087	28.6028	28.7023	28.3851	26.4528	25.8719	NaN	NaN	NaN	NaN	NaN	NaN	28.8239	28.889	27.8614	NaN	NaN	NaN	NaN	28.2808	27.4379	27.936	26.6427	NaN	NaN	NaN	NaN	30.2162	28.5148	28.8541	NaN	NaN	NaN	NaN	29.1669	NaN	NaN	NaN	NaN	NaN	NaN	NaN	NaN	NaN	NaN	NaN	NaN	NaN	NaN	NaN	NaN	NaN	NaN	NaN	NaN	NaN	NaN	NaN	NaN	NaN	NaN	NaN	NaN	NaN	NaN	NaN	NaN	NaN	NaN	NaN	NaN	NaN	NaN	NaN	NaN	NaN	NaN	NaN	NaN	NaN	NaN	NaN	NaN	NaN	NaN	NaN	28.985	NaN	NaN	NaN	NaN	NaN	NaN	NaN	NaN	NaN	NaN	NaN	NaN	NaN	26.7465	27.2796	NaN	NaN	28.4275	29.2742	29.2522	29.2692	NaN	NaN	NaN	NaN	NaN	NaN	28.0593	28.1429	27.1492	30.8448	28.1929	31.0485	NaN	NaN	NaN	NaN	NaN	NaN	NaN	NaN	NaN	NaN	NaN	NaN	NaN	NaN	NaN	NaN	NaN	NaN	NaN	NaN	NaN	NaN	NaN	NaN	NaN	NaN	NaN	NaN	NaN	NaN	NaN	NaN	NaN	NaN	NaN	NaN	NaN	NaN	NaN	NaN	NaN	NaN	NaN	NaN	NaN	NaN	NaN	NaN	NaN	NaN	NaN	NaN	NaN	27.1857	NaN	NaN	NaN	NaN	NaN	NaN	NaN	NaN	NaN	NaN	NaN	NaN	26.4932	NaN	27.6659	NaN	NaN	NaN	28.4363	28.0376	NaN	27.925	29.1446	29.067	NaN	NaN	NaN	NaN	NaN	NaN	NaN	NaN	NaN	NaN	NaN	NaN	NaN	NaN	NaN	NaN	NaN	NaN	NaN	NaN	NaN	NaN	NaN	NaN	NaN	NaN	NaN	NaN	NaN	NaN	NaN	NaN	NaN	NaN	NaN	NaN	NaN	NaN	NaN	NaN	NaN	NaN	NaN	NaN	NaN	NaN	NaN	NaN	NaN	NaN	NaN	NaN	NaN	NaN	NaN	NaN	NaN	NaN	NaN	NaN	NaN	NaN	NaN	NaN	27.5113	NaN	NaN	NaN	NaN	NaN	-0.649571	-0.174339	4.0241	2.3561	-0.181763	-0.722616	3.9776	-0.156648	2.47076	1.74745	0.0849202	4.64783	-0.93123	1.36479	-0.470657	-0.0825794	-0.138587	-0.198366	-0.211182	-0.382469	-0.105739	-1.08816	-0.0405834	-0.29117	-0.102149	0.190291	-0.314694	-0.481639	-0.20811	-0.463557	1.33596	-0.344507	0.0105488	0.0292599	-0.326399	1.55458	1.06214	4.71802	-0.241585	-0.342007	3.2366	5.48156	-0.100541	-0.391909	-0.361938	0.055505	-0.551422	-0.125904	-0.669506	-0.636229	-0.367746	-0.79042	-0.198165	-0.0795982	-0.351049	-0.100727	0.104917	-0.320352	-0.399024	0.543994	0.250552								V-set	chr14q32	Completeproteome;Proteomicsidentification;Referenceproteome						+	+			+		+			+																								IPF-11_ctr;IPF-12_ctr;IPF-15_ctr;IPF-17_ctr;IPF-2_ctr			+				+																				CTD-11_ctr;CTD-15_ctr	6	3	3	44.4	35	35	12.673	0	76.28	22918000000	207	1.07778	0.19157	0.352038	0.292774	1.09654	0.337154	0.392687	0.321088	0.239287	0.387507	0.445979	0.734394	-0.381359	0.0943707	0.932397	-0.102372	6.88809	0.006	2.36285	2.87313	0.0767869	1.37614	0.0985761	0.916299	-0.106647	0.512142	0.662458	-0.424021	6.73902	0.0064	2.3333	0.0839505	0.926783	-0.0919685	3.07887	0.0894	1.44059	1.76232	0.263242	1.01551	0.0437496	0.957469	0.0498531	8.53141	0.012	2.7224	0.721617	0.512128	-0.546163	1.15431	0.361809	0.78224	0.295952	0.824337	-0.276094	0.0424818	0.962719	-0.0484759	0.0734595	0.94622	-0.0813279	0.108722	0.888837	-0.116461	0.116336	0.874334	-0.123904	0.229142	0.813657	-0.224015	0.0550702	0.949668	-0.0620602	0.900747	0.341538	-0.638547	0.0203239	0.978225	-0.0237895	0.16754	0.843263	-0.170924	0.0531548	0.965003	-0.0599792	0.103819	0.898945	0.111709	0.183179	0.795903	-0.18469	0.304057	0.664592	-0.2824	0.114507	0.899888	-0.122121	0.291007	0.794006	-0.272097	1.12819	0.440047	0.76762	0.203219	0.854901	-0.202044	0.00521397	0.994481	0.00619301	0.0145936	0.98757	0.0171675	0.191264	0.885089	-0.191603	10.185	0.0209474	1.48681	0.317395	0.905691	0.816271	0.442705	0.611652	8.81032	0.0024	2.7705	0.135274	0.906821	-0.141752	0.201453	0.804807	-0.200566	4.86029	0.138667	1.89878	10.723	0	3.19375	0.0521117	0.955783	-0.0589642	0.236522	0.801678	-0.229749	0.215595	0.780783	-0.212331	0.0280598	0.988775	0.032551	0.360522	0.655313	-0.323455	0.0663608	0.950955	-0.0739211	0.463661	0.612886	-0.392993	0.434038	0.661404	-0.373503	0.219413	0.780241	-0.21564	0.576456	0.576125	-0.463571	0.108575	0.910042	-0.116333	0.040759	0.974224	-0.0466707	0.208222	0.836044	-0.206037	0.0523112	0.95448	-0.0591167	0.0544906	0.963813	0.0615219	0.187143	0.868577	-0.188056	0.242124	0.871423	-0.234068	0.344848	0.729697	0.316228	0.141224	0.885338	0.147114	8.37409	0.0146754	A0A0C4DH32	A0A0C4DH32	430
IGHV3-35		28.777	29.0878	28.3063	30.371	30.5185	30.4257	NaN	NaN	NaN	NaN	NaN	NaN	NaN	27.3268	27.0422	28.3962	28.3045	28.1778	28.389	28.7796	28.2385	29.2142	28.3162	28.2392	NaN	NaN	NaN	29.4094	29.2229	NaN	30.0802	29.7402	29.5499	NaN	NaN	NaN	NaN	NaN	NaN	NaN	NaN	NaN	NaN	NaN	29.8773	NaN	NaN	NaN	NaN	NaN	NaN	NaN	NaN	NaN	NaN	NaN	NaN	31.7596	31.517	31.6871	NaN	NaN	NaN	NaN	NaN	NaN	NaN	NaN	NaN	NaN	NaN	NaN	NaN	NaN	NaN	28.0161	27.4471	26.264	NaN	NaN	NaN	NaN	26.7015	26.5911	29.6519	29.8429	29.969	30.2338	30.1618	30.3883	NaN	NaN	NaN	29.8896	NaN	NaN	NaN	29.9985	28.9992	NaN	NaN	NaN	NaN	NaN	NaN	NaN	NaN	NaN	28.7658	28.6386	29.2897	NaN	NaN	NaN	NaN	NaN	NaN	NaN	NaN	NaN	NaN	NaN	NaN	NaN	NaN	NaN	29.043	28.8249	28.7801	NaN	NaN	NaN	NaN	NaN	NaN	28.3668	25.2762	NaN	27.3685	27.0388	27.2192	NaN	NaN	NaN	NaN	29.5634	29.2417	NaN	NaN	NaN	28.8084	28.293	28.4709	NaN	NaN	NaN	28.2088	28.667	28.0177	NaN	NaN	NaN	NaN	NaN	NaN	29.5215	29.6745	29.8469	27.4843	27.4582	26.7579	28.1249	28.739	28.6575	NaN	NaN	NaN	NaN	NaN	NaN	29.1671	29.2646	28.9861	30.0783	29.9487	29.6799	27.706	27.8902	27.9034	NaN	28.9517	28.64	29.6311	29.6168	29.7459	NaN	29.3729	29.169	30.8863	30.931	30.8754	29.1989	28.9366	29.2673	NaN	NaN	NaN	NaN	29.9855	NaN	NaN	NaN	30.1349	29.9269	29.8636	28.344	24.7788	NaN	28.9257	27.3927	28.5911	28.6944	27.9235	28.2573	28.5722	NaN	28.5725	27.7155	27.9315	28.1111	NaN	NaN	NaN	NaN	NaN	NaN	29.3293	29.0804	29.0544	NaN	NaN	NaN	NaN	NaN	NaN	NaN	NaN	NaN	NaN	NaN	NaN	NaN	NaN	NaN	29.5971	29.3471	28.1828	27.9506	NaN	NaN	NaN	NaN	29.9271	28.2728	27.4023	28.1611	27.7432	24.5286	29.0372	27.4305	24.7037	NaN	NaN	NaN	1.93634	3.65103	-2.68854	-2.46061	-0.596559	1.50546	1.68165	1.8025	-2.18016	0.935977	3.0027	-2.94353	-2.34982	-2.894	-0.447792	-2.64406	-2.13136	-2.95235	-2.79379	4.86723	-2.99149	-2.05108	-2.77114	-2.58745	-2.80625	0.45503	-2.58567	-0.806602	3.0339	3.47393	-2.83466	-0.406805	1.05488	-2.68055	-2.5289	-2.30393	2.11068	-2.65246	-2.60755	-2.6789	-2.54985	-2.7893	2.09528	-2.77861	-2.79213	-1.0283	0.421478	-2.59761	0.734098	-2.83825	1.73674	-2.26802	1.51047	-2.58502	-2.07614	2.8936	0.44608	1.71978	-2.70003	-2.59467	2.3519								V-set	chr14q32	Completeproteome;Proteomicsidentification;Referenceproteome	+	+	CTD_Ctr;IPF_Ctr		+																	+	+	+						+			+						IPF-10_ctr;IPF-26_ctr;IPF-27_ctr;IPF-28_ctr;IPF-33_ctr;IPF-4_ctr																												6	5	4	39.3	29.9	29.9	12.81	0	7.521	82386000000	302	1.29168	0.0498316	-0.701872	-0.517007	1.80517	0.0774154	-0.874113	-0.64368	0.501154	0.596889	0.752133	0.47675	0.799108	1.92456	0.0731429	1.50699	1.20769	0.142055	-1.10961	1.05945	0.180109	-1.01538	0.169002	0.791807	-0.245443	0.533481	0.479693	0.621384	0.61921	0.456505	0.694058	0.680645	0.289629	0.743762	0.889403	0.280522	-0.899679	0.285601	0.730307	0.383185	1.42539	0.134361	1.2393	1.38284	0.1635	-1.21476	0.989363	0.234291	-0.969131	1.34688	0.186133	-1.19395	0.120482	0.894576	-0.182966	1.17828	0.174939	-1.09129	0.861198	0.232571	-0.879572	1.3874	0.11611	-1.21782	1.27869	0.0995152	-1.153	3.03041	0.0342222	2.00896	1.41753	0.0937333	-1.23473	0.81573	0.224462	-0.846532	1.26282	0.131624	-1.14351	1.14102	0.192444	-1.06786	1.28621	0.155714	-1.15778	0.124836	0.828082	0.187655	1.13973	0.0942995	-1.06708	0.241789	0.59098	-0.332452	1.44806	0.132	1.25224	1.78171	0.0991111	1.43388	1.30266	0.199813	-1.16842	0.108306	0.878153	-0.166226	0.330506	0.682614	0.431468	1.20259	0.185374	-1.10639	1.10314	0.257106	-1.04368	16.8735	0.000266667	0.963232	0.290632	-0.950894	0.849455	0.262692	0.871092	1.18356	0.18161	-1.09466	1.15381	0.199469	-1.07604	1.19992	0.1356	-1.10514	1.11685	0.454813	-1.05241	1.27543	0.162278	-1.15108	0.84088	0.26685	0.864828	1.26834	0.143118	-1.14674	1.27749	0.137333	-1.15229	0.32211	0.738068	-0.421811	0.114797	0.819938	0.173964	1.14549	0.231273	-1.07126	0.211844	0.704226	0.299578	1.30971	0.163048	-1.1715	0.647104	0.344652	0.716803	0.941668	0.240248	-0.936083	0.535721	0.446726	0.623386	1.13941	0.280875	-1.06685	0.829682	0.300972	-0.856791	1.34818	0.163899	1.19433	0.122252	0.861273	0.18409	0.638399	0.403108	0.70977	1.21496	0.20937	-1.1142	1.14399	0.1984	-1.0702	0.992544	0.253212	0.970746	11.3793	0.00124731	A0A0C4DH35	A0A0C4DH35	431
IGHV3-38		NaN	NaN	NaN	NaN	NaN	NaN	NaN	NaN	NaN	NaN	NaN	NaN	NaN	NaN	NaN	NaN	NaN	NaN	NaN	28.315	28.5266	29.0908	28.7129	28.7425	NaN	NaN	28.7418	28.8899	28.7481	29.6354	NaN	NaN	NaN	29.7102	28.7371	28.902	30.3555	30.2616	29.9649	NaN	NaN	NaN	NaN	NaN	NaN	NaN	NaN	NaN	NaN	NaN	NaN	NaN	NaN	NaN	28.2633	NaN	27.6911	28.4058	28.4771	28.3123	28.2839	27.7531	27.6998	NaN	28.2561	27.9863	28.3578	28.9921	28.5911	28.7048	28.0486	28.068	NaN	NaN	NaN	28.5682	NaN	28.0104	28.2129	28.5992	28.1151	NaN	NaN	NaN	28.3656	28.5128	28.3135	29.4272	29.397	29.8516	29.8036	29.8998	29.4443	29.1902	29.4928	29.6333	29.7271	29.7874	NaN	NaN	NaN	NaN	29.2831	30.1338	30.1252	29.4348	26.76	29.9341	NaN	NaN	NaN	NaN	NaN	NaN	NaN	NaN	NaN	NaN	NaN	NaN	29.6364	NaN	28.7977	NaN	NaN	NaN	NaN	NaN	NaN	29.7464	29.1633	29.4451	NaN	NaN	NaN	28.6053	28.5287	NaN	NaN	NaN	NaN	NaN	NaN	NaN	28.2057	28.2548	27.6312	28.0952	28.3121	28.042	29.5475	29.3786	29.4992	NaN	NaN	NaN	29.7909	29.5659	29.5728	29.7329	29.7414	29.034	NaN	NaN	NaN	NaN	NaN	NaN	29.359	29.2805	29.3458	30.6185	30.4518	30.2341	29.5511	29.3527	28.9339	NaN	NaN	NaN	30.7226	30.154	30.3135	NaN	NaN	NaN	NaN	NaN	NaN	NaN	NaN	NaN	NaN	NaN	NaN	30.1687	30.2076	30.1131	NaN	NaN	NaN	29.646	29.4978	29.806	30.0249	30.2125	29.643	29.2499	NaN	NaN	NaN	NaN	28.683	29.2414	29.2876	28.1861	28.5113	28.2305	NaN	NaN	28.0875	NaN	NaN	NaN	NaN	NaN	NaN	NaN	NaN	NaN	NaN	NaN	NaN	29.4224	29.8289	29.3825	29.0705	28.8543	28.5424	29.5629	29.67	29.4854	30.3978	30.2658	30.2383	NaN	NaN	NaN	29.9646	30.0358	30.004	29.7132	29.516	29.3949	29.9537	29.77	28.2805	28.4543	29.8979	29.3528	29.4227	29.476	NaN	NaN	NaN	30.0503	29.3678	29.4768	29.8647	29.115	29.468	NaN	NaN	NaN	-2.94935	-2.69139	-2.07631	-2.53586	-2.37995	-2.95251	0.129195	1.83696	-1.52877	2.07936	-2.81891	2.10463	3.18222	-2.61808	-2.99267	-2.84199	-2.81836	-2.36484	-0.293987	1.38664	0.900503	-0.246683	1.63523	1.26203	-2.59476	-0.0722589	1.29728	-2.5198	1.38549	2.54684	2.70413	2.42696	0.783824	-2.80158	2.83561	1.69787	-2.52529	-2.51013	-3.08345	-2.89301	0.540912	-2.71827	-2.89339	2.43981	-2.78801	-0.0990565	-3.14157	-2.60543	1.01881	1.13798	2.46334	-2.81854	2.63141	2.49096	-3.03104	-2.42211	2.31666	3.42302	2.26746	-2.54147	3.38493								V-set	chr14q32	Completeproteome;Proteomicsidentification;Referenceproteome																															+								IPF-34_ctr												+											+				CTD-2_ctr;CTD-6_ctr	6	5	4	62.1	54.3	54.3	12.758	0	90.006	138130000000	516	0.630089	0.158497	-0.436798	-0.319724	0.34343	0.501071	-0.304365	-0.216617	0.206781	0.389043	1.18265	0.26	-1.14174	1.03467	0.216721	-1.04226	0.715053	0.261772	-0.804038	0.949083	0.196662	-0.98202	0.866331	0.238738	-0.921549	1.18506	0.186269	-1.14318	0.0289247	0.971369	0.04981	0.604402	0.307805	0.711379	0.465806	0.479486	-0.587768	0.716303	0.380833	0.805115	1.10473	0.184696	-1.09061	0.728374	0.319551	0.814865	1.32577	0.15216	1.23234	0.993626	0.250654	-1.01374	1.20816	0.246	-1.15837	1.12011	0.170875	-1.10038	1.10687	0.165274	-1.09141	0.858235	0.181714	-0.915575	0.068522	0.888418	-0.113353	0.416704	0.508643	0.537007	0.243598	0.626699	0.348708	0.0567814	0.907581	-0.095054	0.516938	0.401081	0.633221	0.369356	0.552456	0.48869	0.978373	0.221752	-1.00364	0.0159372	0.980015	-0.0278432	0.382569	0.410646	0.502373	0.940481	0.0941818	-0.975824	0.416257	0.495185	0.53656	0.955005	0.256471	0.986267	1.04181	0.246864	1.04718	0.891097	0.24931	0.939854	0.202483	0.793353	0.300404	1.09698	0.195387	-1.08482	1.11643	0.238716	1.09792	13.2688	0.00187826	0.540467	0.497746	0.655794	0.943167	0.209255	-0.977831	0.934902	0.211781	-0.971909	1.26454	0.15027	-1.19405	1.15006	0.129992	-1.1202	0.132878	0.917127	0.207875	1.0491	0.210103	-1.05238	1.15062	0.150429	-1.12048	0.897792	0.235692	0.9448	1.08954	0.159459	-1.07971	0.0219047	0.987002	-0.0380773	1.29996	0.0887333	-1.21641	0.98526	0.26964	-1.00823	0.28292	0.611603	0.394516	0.324389	0.596324	0.440701	0.910382	0.215446	0.953981	1.10459	0.178374	-1.0905	1.00136	0.193832	1.01906	0.924768	0.333839	0.96454	1.23151	0.159368	-1.17332	0.887998	0.289681	-0.937726	0.834056	0.281179	0.897182	1.48015	0.0976119	1.3256	0.808926	0.314822	0.878049	0.951683	0.239415	-0.984005	1.45507	0.111403	1.31079	11.9771	0.000914286	A0A0C4DH36	A0A0C4DH36	432
IGHV3-66		NaN	NaN	NaN	NaN	NaN	NaN	NaN	NaN	NaN	NaN	NaN	NaN	NaN	NaN	NaN	NaN	NaN	NaN	NaN	NaN	NaN	NaN	NaN	NaN	NaN	NaN	NaN	NaN	NaN	NaN	NaN	NaN	NaN	NaN	NaN	NaN	NaN	NaN	NaN	NaN	NaN	NaN	NaN	NaN	NaN	NaN	NaN	NaN	NaN	NaN	NaN	NaN	NaN	NaN	NaN	NaN	NaN	NaN	NaN	NaN	NaN	NaN	NaN	NaN	NaN	NaN	NaN	NaN	NaN	NaN	NaN	NaN	NaN	NaN	NaN	NaN	NaN	NaN	NaN	NaN	NaN	NaN	NaN	NaN	NaN	NaN	NaN	NaN	NaN	NaN	NaN	NaN	NaN	29.7632	30.047	29.8391	NaN	NaN	NaN	NaN	NaN	NaN	NaN	NaN	NaN	NaN	NaN	NaN	NaN	NaN	NaN	NaN	NaN	NaN	NaN	NaN	NaN	NaN	NaN	NaN	NaN	NaN	NaN	NaN	NaN	NaN	NaN	NaN	NaN	NaN	NaN	NaN	NaN	NaN	NaN	NaN	NaN	NaN	NaN	NaN	NaN	NaN	NaN	NaN	NaN	NaN	NaN	NaN	NaN	NaN	NaN	NaN	NaN	NaN	NaN	NaN	NaN	NaN	NaN	NaN	NaN	NaN	NaN	NaN	NaN	NaN	NaN	NaN	NaN	NaN	NaN	NaN	NaN	NaN	NaN	NaN	NaN	NaN	NaN	NaN	NaN	NaN	NaN	NaN	NaN	NaN	NaN	NaN	NaN	NaN	NaN	NaN	NaN	NaN	NaN	NaN	NaN	NaN	NaN	NaN	NaN	NaN	NaN	NaN	NaN	NaN	NaN	NaN	NaN	NaN	NaN	NaN	NaN	NaN	NaN	NaN	NaN	NaN	NaN	NaN	NaN	NaN	NaN	NaN	NaN	NaN	NaN	NaN	NaN	NaN	NaN	NaN	NaN	NaN	NaN	NaN	NaN	NaN	NaN	NaN	NaN	NaN	NaN	NaN	NaN	NaN	NaN	NaN	NaN	NaN	NaN	NaN	NaN	NaN	NaN	NaN	NaN	NaN	NaN	NaN	NaN	NaN	NaN	NaN	NaN	NaN	NaN	NaN	NaN	NaN	NaN	NaN	NaN	NaN	0	0	0	0	0	0	0	0	0	0	0	0	0	0	0	0	0	0	0	0	0	0	0	0	0	0	0	0	0	0	0	5.55797	0	0	0	0	0	0	0	0	0	0	0	0	0	0	0	0	0	0	0	0	0	0	0	0	0	0	0	0	0								V-set	chr14q32	Completeproteome;Referenceproteome																																			+				IPF-6_ctr																												6	1	1	61.2	18.1	18.1	12.698	0	10.916	4364100000	15	1.62523	0.261791	0.269492	0.241005	NaN	1	0	NaN	NaN	0	-4.34294e-08	1	0	-4.34294e-08	1	0	-4.34294e-08	1	0	-4.34294e-08	1	0	-4.34294e-08	1	0	-4.34294e-08	1	0	-4.34294e-08	1	0	-4.34294e-08	1	0	-4.34294e-08	1	0	-4.34294e-08	1	0	-4.34294e-08	1	0	-4.34294e-08	1	0	-4.34294e-08	1	0	-4.34294e-08	1	0	-4.34294e-08	1	0	-4.34294e-08	1	0	-4.34294e-08	1	0	-4.34294e-08	1	0	-4.34294e-08	1	0	-4.34294e-08	1	0	-4.34294e-08	1	0	-4.34294e-08	1	0	-4.34294e-08	1	0	-4.34294e-08	1	0	-4.34294e-08	1	0	-4.34294e-08	1	0	-4.34294e-08	1	0	-4.34294e-08	1	0	-4.34294e-08	1	0	-4.34294e-08	1	0	-4.34294e-08	1	0	34.2035	0	4.33968	-4.34294e-08	1	0	-4.34294e-08	1	0	-4.34294e-08	1	0	4.43699	0.701981	-4.34294e-08	1	0	-4.34294e-08	1	0	-4.34294e-08	1	0	-4.34294e-08	1	0	-4.34294e-08	1	0	-4.34294e-08	1	0	-4.34294e-08	1	0	-4.34294e-08	1	0	-4.34294e-08	1	0	-4.34294e-08	1	0	-4.34294e-08	1	0	-4.34294e-08	1	0	-4.34294e-08	1	0	-4.34294e-08	1	0	-4.34294e-08	1	0	-4.34294e-08	1	0	-4.34294e-08	1	0	-4.34294e-08	1	0	-4.34294e-08	1	0	-4.34294e-08	1	0	-4.34294e-08	1	0	-4.34294e-08	1	0	-4.34294e-08	1	0	-4.34294e-08	1	0	-4.34294e-08	1	0	-4.34294e-08	1	0	0	0.89461	A0A0C4DH42	A0A0C4DH42	436
		28.8326	28.9156	NaN	NaN	NaN	NaN	NaN	NaN	NaN	29.8374	30.2188	29.9194	NaN	NaN	NaN	NaN	NaN	NaN	NaN	NaN	NaN	NaN	NaN	NaN	NaN	NaN	NaN	NaN	29.0593	NaN	NaN	NaN	NaN	NaN	NaN	NaN	28.7534	NaN	NaN	NaN	NaN	NaN	29.1858	NaN	28.5421	NaN	NaN	NaN	29.2419	29.1905	NaN	NaN	NaN	NaN	29.2269	28.9662	28.4746	28.5636	28.7498	28.808	NaN	NaN	NaN	NaN	NaN	NaN	NaN	29.0113	28.4242	NaN	NaN	NaN	NaN	26.4862	NaN	NaN	NaN	NaN	NaN	NaN	NaN	NaN	NaN	NaN	NaN	NaN	NaN	NaN	NaN	NaN	NaN	NaN	NaN	NaN	NaN	NaN	NaN	NaN	NaN	NaN	NaN	NaN	NaN	NaN	NaN	NaN	NaN	NaN	NaN	NaN	NaN	29.1772	29.1785	29.2812	28.6129	28.4473	NaN	NaN	NaN	NaN	NaN	NaN	NaN	29.9014	30.1211	29.7293	NaN	NaN	28.1965	NaN	NaN	NaN	NaN	NaN	NaN	NaN	29.4937	NaN	NaN	NaN	NaN	NaN	NaN	NaN	NaN	NaN	NaN	NaN	NaN	NaN	29.3637	29.5689	28.8826	NaN	NaN	NaN	NaN	NaN	NaN	NaN	NaN	NaN	NaN	NaN	NaN	NaN	NaN	NaN	29.7208	NaN	29.4255	28.8904	28.7576	28.4151	NaN	NaN	NaN	NaN	NaN	NaN	28.8666	NaN	NaN	NaN	NaN	NaN	NaN	28.3717	NaN	NaN	NaN	NaN	NaN	NaN	NaN	NaN	NaN	NaN	NaN	NaN	NaN	NaN	NaN	NaN	NaN	29.5799	28.8619	NaN	NaN	NaN	NaN	NaN	NaN	NaN	NaN	NaN	NaN	NaN	29.0474	29.8322	30.5136	NaN	NaN	NaN	NaN	NaN	NaN	NaN	NaN	NaN	NaN	NaN	NaN	28.8536	28.8753	28.6855	NaN	NaN	NaN	NaN	NaN	NaN	29.4184	29.425	29.0111	NaN	NaN	NaN	NaN	NaN	NaN	NaN	NaN	NaN	NaN	NaN	NaN	NaN	NaN	NaN	NaN	NaN	NaN	NaN	NaN	NaN	NaN	NaN	29.0289	NaN	NaN	NaN	NaN	NaN	2.35197	-0.608796	-0.378427	4.99686	-0.624788	-1.15368	-0.426969	-0.323812	-0.458092	1.19147	-0.835315	-1.03862	0.797733	-1.01653	2.29701	-1.07079	2.51966	-0.909236	3.89422	3.7121	-0.587065	-0.444251	2.32112	-0.982568	-0.126364	-0.705795	-0.649611	-0.423856	-0.69949	-1.0809	-0.78226	-0.686471	-0.943712	-0.828822	-0.789121	-1.1411	-0.833207	4.21726	2.15641	-0.489293	-0.326929	4.92225	0.610212	-0.931629	-0.796738	1.17081	-1.18617	-1.0717	-0.356891	-0.797755	4.27669	-0.900612	-0.481303	-0.49891	-0.685786	-0.460621	2.69483	3.69267	-0.920638	-1.07766	0.758144								V-set		Completeproteome;Referenceproteome							+															+	+																IPF-12_ctr;IPF-26_ctr;IPF-27_ctr			+				+									+							+				CTD-11_ctr;CTD-15_ctr;CTD-23_ctr;CTD-6_ctr	7	6	2	45.4	45.4	11.8	13.358	0	323.31	31938000000	210	0.539339	0.288101	0.286033	0.225412	1.57472	0.131026	0.678495	0.520583	0.304616	0.428434	1.53597	0.256131	1.14116	0.25304	0.783708	-0.298936	0.145223	0.842262	-0.185856	5.25232	0.00430769	2.45402	0.261211	0.721463	-0.306843	0.569901	0.518817	-0.56612	0.166436	0.867549	-0.209549	0.121581	0.863823	-0.158872	0.180399	0.83859	-0.224749	0.57979	0.546019	0.578868	0.374094	0.614042	-0.410082	0.496559	0.534112	-0.510113	0.343425	0.689189	0.387305	0.482591	0.596101	-0.499226	1.47784	0.263368	1.11351	0.514865	0.518731	-0.525067	1.6923	0.132861	1.21902	0.417224	0.510972	-0.446482	3.52048	0.0377143	1.91214	3.26279	0.0422857	1.82313	0.242298	0.698483	-0.288311	0.174358	0.773307	-0.218101	1.5132	0.138033	1.12816	0.460808	0.558246	-0.482242	0.0438662	0.964592	-0.0618209	0.30314	0.685669	-0.34659	0.273359	0.614888	-0.318782	0.165152	0.767969	-0.208083	0.298703	0.676569	-0.342973	0.523535	0.570764	-0.530882	0.344653	0.72818	-0.384177	0.293047	0.727569	-0.337149	0.437089	0.671075	-0.463117	0.370663	0.655552	-0.407008	0.348505	0.718937	-0.387568	10.6354	0.0148027	0.562739	0.566897	-0.560391	0.372901	0.625092	-0.40905	4.00381	0.0148571	2.07128	1.35555	0.211619	1.0486	0.19523	0.76121	-0.240289	0.122899	0.937784	-0.160408	5.12777	0.00457143	2.41738	0.248395	0.757994	0.296934	0.430177	0.580966	-0.457324	0.352543	0.584061	-0.391219	0.560361	0.664057	0.566541	0.592697	0.37129	-0.582441	0.516714	0.585561	-0.52601	0.135901	0.840572	-0.175276	0.352662	0.640924	-0.391517	4.09197	0.01488	2.10002	0.412068	0.596994	-0.44222	0.191208	0.806618	-0.236204	0.199456	0.871918	-0.244863	0.292412	0.71759	-0.336681	0.181996	0.839268	-0.226231	1.85883	0.111421	1.29942	3.23471	0.0286667	1.81345	0.423647	0.65131	-0.451938	0.520658	0.539653	-0.528984	0.321239	0.686582	0.367605	10.012	0.0031358	A0A0J9YVU5;A0A0C4DH43;A0A068LRW6;A0A0F7SZ86;A0A0F7T0G6	A0A0J9YVU5;A0A0C4DH43;A0A068LRW6;A0A0F7SZ86;A0A0F7T0G6	437
DDX3X;DDX3Y	ATP-dependent RNA helicase DDX3X;ATP-dependent RNA helicase DDX3Y	26.263	26.2262	26.6106	25.8191	25.9682	26.0273	26.4775	26.7141	26.4857	26.2378	26.4954	26.3035	26.4574	26.5935	26.1477	NaN	NaN	NaN	26.8212	26.5103	26.7553	26.272	26.641	26.5795	NaN	NaN	NaN	NaN	NaN	NaN	26.4929	NaN	26.3893	26.1847	26.4456	26.5713	NaN	NaN	NaN	NaN	NaN	NaN	NaN	NaN	NaN	26.3146	26.082	26.5324	26.3172	26.5999	26.7161	26.0236	26.0308	26.2254	NaN	26.3936	26.0753	26.4197	26.6174	26.7403	26.993	26.6675	26.8749	26.3145	25.9974	NaN	26.7243	26.8797	27.0335	NaN	NaN	NaN	NaN	NaN	NaN	26.353	NaN	26.353	25.9374	25.738	26.8299	26.5472	26.4823	26.8283	NaN	NaN	NaN	NaN	NaN	NaN	NaN	NaN	25.9736	NaN	NaN	NaN	26.1061	27.0499	NaN	25.8774	NaN	26.4982	NaN	NaN	NaN	26.397	26.5347	25.5812	NaN	NaN	NaN	26.5127	26.0815	26.353	NaN	NaN	NaN	NaN	NaN	NaN	25.4202	NaN	25.8967	26.4869	26.8042	NaN	26.425	26.6812	26.0709	NaN	25.8452	NaN	NaN	NaN	NaN	26.1603	26.7278	NaN	26.2097	27.084	27.0796	26.3717	26.6598	26.3333	26.4737	26.7868	26.1446	26.1996	26.3497	26.5153	NaN	NaN	NaN	NaN	NaN	NaN	NaN	NaN	NaN	NaN	25.6489	26.4223	NaN	NaN	NaN	25.5025	25.7022	27.0462	NaN	NaN	NaN	26.6333	26.7125	26.7046	26.0085	26.3996	26.1391	26.0897	26.1376	26.2135	26.4608	26.4801	NaN	25.89	26.1239	26.64	26.3257	26.2264	25.5169	25.7436	26.1379	25.8908	NaN	NaN	NaN	NaN	NaN	NaN	NaN	NaN	NaN	NaN	NaN	NaN	NaN	NaN	NaN	NaN	NaN	26.4579	26.2135	26.7115	26.1612	26.5245	25.7521	NaN	NaN	NaN	26.2088	NaN	26.363	NaN	NaN	NaN	NaN	NaN	NaN	NaN	NaN	NaN	NaN	NaN	NaN	NaN	NaN	NaN	26.4643	26.0414	26.8021	NaN	NaN	NaN	NaN	NaN	NaN	NaN	NaN	NaN	NaN	NaN	NaN	NaN	NaN	NaN	NaN	NaN	25.9254	26.8197	26.9077	NaN	24.1962	26.6102	26.246	26.0778	26.9897	26.5551	27.2604	27.0513	NaN	NaN	NaN	NaN	NaN	NaN	1.48765	1.05925	1.6801	1.46661	1.52056	-0.315837	1.81661	1.61852	-0.49793	-1.20737	0.637234	1.52156	-0.409318	-0.752301	-0.622936	1.43069	1.66541	1.21431	0.613723	1.7135	1.96617	0.459216	2.00019	-0.737845	-0.571698	0.510127	1.28946	1.74032	-0.735763	-0.806046	-0.276464	-0.436884	1.12623	0.494657	-0.877957	1.29197	-0.869799	1.43678	-0.488442	-0.743611	0.404734	0.984961	1.5134	-0.379555	-0.10294	0.720912	1.91211	1.57594	1.58938	1.47592	-0.609517	-0.834861	-0.645114	0.434382	-0.434345	1.20469	-0.15803	1.8045	1.30344	1.26793	0.994993				biological regulation;biosynthetic process;cellular biosynthetic process;cellular component assembly;cellular component assembly at cellular level;cellular component organization;cellular component organization at cellular level;cellular component organization or biogenesis;cellular component organization or biogenesis at cellular level;cellular macromolecular complex assembly;cellular macromolecular complex subunit organization;cellular macromolecule biosynthetic process;cellular macromolecule metabolic process;cellular metabolic process;cellular nitrogen compound metabolic process;cellular process;cellular response to abiotic stimulus;cellular response to arsenic-containing substance;cellular response to chemical stimulus;cellular response to inorganic substance;cellular response to osmotic stress;cellular response to stimulus;cellular response to stress;chromosome segregation;defense response;DNA conformation change;DNA duplex unwinding;DNA geometric change;DNA metabolic process;immune response;immune system process;induction of apoptosis;induction of apoptosis by extracellular signals;induction of apoptosis via death domain receptors;induction of programmed cell death;innate immune response;intracellular signal transduction;macromolecular complex assembly;macromolecular complex subunit organization;macromolecule biosynthetic process;macromolecule metabolic process;mature ribosome assembly;metabolic process;multi-organism process;negative regulation of apoptosis;negative regulation of biological process;negative regulation of biosynthetic process;negative regulation of caspase activity;negative regulation of catalytic activity;negative regulation of cell death;negative regulation of cell growth;negative regulation of cellular biosynthetic process;negative regulation of cellular component organization;negative regulation of cellular macromolecule biosynthetic process;negative regulation of cellular metabolic process;negative regulation of cellular process;negative regulation of cellular protein metabolic process;negative regulation of growth;negative regulation of hydrolase activity;negative regulation of macromolecule biosynthetic process;negative regulation of macromolecule metabolic process;negative regulation of metabolic process;negative regulation of molecular function;negative regulation of peptidase activity;negative regulation of programmed cell death;negative regulation of protein complex assembly;negative regulation of protein metabolic process;negative regulation of translation;nitrogen compound metabolic process;nucleic acid metabolic process;nucleobase-containing compound metabolic process;organelle assembly;positive regulation of apoptosis;positive regulation of biological process;positive regulation of biosynthetic process;positive regulation of caspase activity;positive regulation of catalytic activity;positive regulation of cell death;positive regulation of cell growth;positive regulation of cellular biosynthetic process;positive regulation of cellular metabolic process;positive regulation of cellular process;positive regulation of cellular protein metabolic process;positive regulation of chemokine (C-C motif) ligand 5 production;positive regulation of chemokine production;positive regulation of cytokine production;positive regulation of gene expression;positive regulation of growth;positive regulation of hydrolase activity;positive regulation of interferon-beta production;positive regulation of macromolecule biosynthetic process;positive regulation of macromolecule metabolic process;positive regulation of metabolic process;positive regulation of molecular function;positive regulation of multicellular organismal process;positive regulation of nitrogen compound metabolic process;positive regulation of nucleobase-containing compound metabolic process;positive regulation of peptidase activity;positive regulation of programmed cell death;positive regulation of protein metabolic process;positive regulation of reproductive process;positive regulation of RNA metabolic process;positive regulation of transcription from RNA polymerase II promoter;positive regulation of transcription, DNA-dependent;positive regulation of translation;positive regulation of translational initiation;positive regulation of type I interferon production;positive regulation of viral genome replication;positive regulation of viral reproduction;posttranscriptional regulation of gene expression;primary metabolic process;regulation of apoptosis;regulation of biological process;regulation of biosynthetic process;regulation of catalytic activity;regulation of cell death;regulation of cell growth;regulation of cellular biosynthetic process;regulation of cellular component biogenesis;regulation of cellular component organization;regulation of cellular macromolecule biosynthetic process;regulation of cellular metabolic process;regulation of cellular process;regulation of cellular protein metabolic process;regulation of chemokine (C-C motif) ligand 5 production;regulation of chemokine production;regulation of cysteine-type endopeptidase activity;regulation of cysteine-type endopeptidase activity involved in apoptotic process;regulation of cytokine production;regulation of endopeptidase activity;regulation of gene expression;regulation of growth;regulation of hydrolase activity;regulation of interferon-beta production;regulation of macromolecule biosynthetic process;regulation of macromolecule metabolic process;regulation of metabolic process;regulation of molecular function;regulation of multicellular organismal process;regulation of nitrogen compound metabolic process;regulation of nucleobase-containing compound metabolic process;regulation of peptidase activity;regulation of primary metabolic process;regulation of programmed cell death;regulation of protein complex assembly;regulation of protein metabolic process;regulation of reproductive process;regulation of RNA metabolic process;regulation of transcription from RNA polymerase II promoter;regulation of transcription, DNA-dependent;regulation of translation;regulation of translational initiation;regulation of type I interferon production;regulation of viral genome replication;regulation of viral reproduction;response to abiotic stimulus;response to arsenic-containing substance;response to biotic stimulus;response to chemical stimulus;response to inorganic substance;response to osmotic stress;response to other organism;response to stimulus;response to stress;response to virus;ribonucleoprotein complex assembly;ribonucleoprotein complex subunit organization;ribosome assembly;RNA biosynthetic process;RNA metabolic process;RNA secondary structure unwinding;signal transduction;stress granule assembly;transcription, DNA-dependent;translational initiation;viral reproduction	adenyl nucleotide binding;adenyl ribonucleotide binding;ATP binding;ATPase activity;ATPase activity, coupled;ATP-dependent DNA helicase activity;ATP-dependent helicase activity;ATP-dependent RNA helicase activity;binding;catalytic activity;CTPase activity;DNA binding;DNA helicase activity;DNA-dependent ATPase activity;eukaryotic initiation factor 4E binding;GTPase activity;helicase activity;hydrolase activity;hydrolase activity, acting on acid anhydrides;hydrolase activity, acting on acid anhydrides, in phosphorus-containing anhydrides;mRNA 5'-UTR binding;mRNA binding;nucleic acid binding;nucleoside-triphosphatase activity;nucleotide binding;poly(A) RNA binding;poly-purine tract binding;protein binding;purine NTP-dependent helicase activity;purine nucleotide binding;purine ribonucleoside triphosphate binding;purine ribonucleotide binding;pyrophosphatase activity;ribonucleoprotein binding;ribonucleotide binding;ribosomal small subunit binding;RNA binding;RNA helicase activity;RNA stem-loop binding;RNA-dependent ATPase activity;single-stranded RNA binding;transcription factor binding;translation initiation factor binding	cell part;cytoplasm;cytoplasmic part;extracellular membrane-bounded organelle;extracellular organelle;extracellular region part;extracellular vesicular exosome;intracellular membrane-bounded organelle;intracellular non-membrane-bounded organelle;intracellular organelle;intracellular organelle part;intracellular part;macromolecular complex;membrane;membrane-bounded organelle;membrane-bounded vesicle;mitochondrial membrane;mitochondrial outer membrane;mitochondrial part;non-membrane-bounded organelle;nuclear body;nuclear part;nuclear speck;nucleolus;nucleoplasm part;nucleus;organelle;organelle membrane;organelle outer membrane;organelle part;outer membrane;ribonucleoprotein complex;RNA granule;stress granule;vesicle	RIG-I-like receptor signaling pathway	DEAD;Helicase_C	AAACCAC,MIR-140;AAAGACA,MIR-511;AACTTT_UNKNOWN;AAGCAAT,MIR-137;AAGCACT,MIR-520F;AAGCCAT,MIR-135A,MIR-135B;ACAACTT,MIR-382;ACACTGG,MIR-199A,MIR-199B;ACTGAAA,MIR-30A-3P,MIR-30E-3P;ACTGTAG,MIR-139;AGGTGCA,MIR-500;AGTCTAG,MIR-151;AMUNDSON_GENOTOXIC_SIGNATURE;APRELIKOVA_BRCA1_TARGETS;ATAGGAA,MIR-202;ATGTACA,MIR-493;ATGTCAC,MIR-489;ATGTTAA,MIR-302C;ATP_DEPENDENT_HELICASE_ACTIVITY;ATP_DEPENDENT_RNA_HELICASE_ACTIVITY;ATPASE_ACTIVITY;ATPASE_ACTIVITY_COUPLED;ATTCTTT,MIR-186;AZARE_NEOPLASTIC_TRANSFORMATION_BY_STAT3_DN;AZARE_STAT3_TARGETS;BENPORATH_MYC_MAX_TARGETS;BOCHKIS_FOXA2_TARGETS;BOYLAN_MULTIPLE_MYELOMA_D_DN;BOYLAN_MULTIPLE_MYELOMA_PCA1_UP;BOYLAN_MULTIPLE_MYELOMA_PCA3_DN;BROWNE_HCMV_INFECTION_14HR_UP;BROWNE_HCMV_INFECTION_8HR_UP;BRUINS_UVC_RESPONSE_VIA_TP53_GROUP_D;CACGTG_V$MYC_Q2;CAGCAGG,MIR-370;CAGGTG_V$E12_Q6;CAGTATT,MIR-200B,MIR-200C,MIR-429;CARDOSO_RESPONSE_TO_GAMMA_RADIATION_AND_3AB;CASORELLI_ACUTE_PROMYELOCYTIC_LEUKEMIA_DN;CATGTAA,MIR-496;chrxp11;chryq11;CRX_DN.V1_DN;CRX_NRL_DN.V1_DN;CTAGGAA,MIR-384;CTCAAGA,MIR-526B;CYTOPLASM;DANG_BOUND_BY_MYC;DAZARD_RESPONSE_TO_UV_SCC_DN;DISTECHE_ESCAPED_FROM_X_INACTIVATION;DURCHDEWALD_SKIN_CARCINOGENESIS_DN;ELVIDGE_HYPOXIA_DN;ENK_UV_RESPONSE_KERATINOCYTE_DN;ESC_J1_UP_LATE.V1_DN;FALVELLA_SMOKERS_WITH_LUNG_CANCER;FLECHNER_BIOPSY_KIDNEY_TRANSPLANT_OK_VS_DONOR_UP;FLECHNER_BIOPSY_KIDNEY_TRANSPLANT_REJECTED_VS_OK_DN;FORTSCHEGGER_PHF8_TARGETS_UP;GABRIELY_MIR21_TARGETS;GCAAAAA,MIR-129;GCCATNTTG_V$YY1_Q6;GCNP_SHH_UP_EARLY.V1_DN;GCNP_SHH_UP_LATE.V1_UP;GENTILE_UV_HIGH_DOSE_DN;GENTILE_UV_RESPONSE_CLUSTER_D4;GEORGES_TARGETS_OF_MIR192_AND_MIR215;GGCACAT,MIR-455;GGCACTT,MIR-519E;GGGACCA,MIR-133A,MIR-133B;GGGAGGRR_V$MAZ_Q6;GNF2_DDX5;GNF2_TYK2;GOLDRATH_NAIVE_VS_EFF_CD8_TCELL_UP;GOLDRATH_NAIVE_VS_MEMORY_CD8_TCELL_UP;GRAESSMANN_APOPTOSIS_BY_DOXORUBICIN_DN;GSE11864_CSF1_IFNG_VS_CSF1_PAM3CYS_IN_MAC_DN;GSE11864_UNTREATED_VS_CSF1_IFNG_IN_MAC_UP;GSE14308_TH2_VS_NAIVE_CD4_TCELL_UP;GSE17721_0.5H_VS_12H_LPS_BMDM_UP;GSE17721_CTRL_VS_GARDIQUIMOD_0.5H_BMDM_UP;GSE17721_CTRL_VS_GARDIQUIMOD_24H_BMDM_UP;GSE17721_CTRL_VS_GARDIQUIMOD_8H_BMDM_DN;GSE17721_CTRL_VS_LPS_1H_BMDM_UP;GSE17721_CTRL_VS_LPS_24H_BMDM_UP;GSE17721_CTRL_VS_PAM3CSK4_24H_BMDM_UP;GSE17721_LPS_VS_POLYIC_1H_BMDM_UP;GSE17721_PAM3CSK4_VS_GADIQUIMOD_6H_BMDM_UP;GSE17721_POLYIC_VS_PAM3CSK4_16H_BMDM_UP;GSE17974_0.5H_VS_72H_IL4_AND_ANTI_IL12_ACT_CD4_TCELL_UP;GSE17974_1H_VS_72H_UNTREATED_IN_VITRO_CD4_TCELL_UP;GSE20715_0H_VS_6H_OZONE_LUNG_DN;GSE20715_WT_VS_TLR4_KO_48H_OZONE_LUNG_DN;GSE20715_WT_VS_TLR4_KO_6H_OZONE_LUNG_DN;GSE20715_WT_VS_TLR4_KO_LUNG_DN;GSE2706_UNSTIM_VS_2H_LPS_AND_R848_DC_DN;GSE2706_UNSTIM_VS_2H_R848_DC_DN;GSE27786_NKTCELL_VS_ERYTHROBLAST_UP;GSE29618_PRE_VS_DAY7_FLU_VACCINE_PDC_DN;GSE31082_DN_VS_CD4_SP_THYMOCYTE_DN;GSE31082_DN_VS_DP_THYMOCYTE_DN;GSE32423_IL7_VS_IL7_IL4_NAIVE_CD8_TCELL_DN;GSE339_CD8POS_VS_CD4CD8DN_DC_DN;GSE360_DC_VS_MAC_B_MALAYI_HIGH_DOSE_UP;GSE360_HIGH_VS_LOW_DOSE_B_MALAYI_MAC_UP;GSE360_L_DONOVANI_VS_L_MAJOR_MAC_UP;GSE360_L_MAJOR_VS_B_MALAYI_HIGH_DOSE_MAC_UP;GSE3982_MEMORY_CD4_TCELL_VS_BCELL_UP;GSE39820_CTRL_VS_IL1B_IL6_CD4_TCELL_DN;GSE39820_CTRL_VS_IL1B_IL6_CD4_TCELL_UP;GSE39820_CTRL_VS_TGFBETA3_IL6_CD4_TCELL_UP;GSE5463_CTRL_VS_DEXAMETHASONE_TREATED_THYMOCYTE_DN;GSE7460_FOXP3_MUT_VS_WT_ACT_TCONV_UP;GSE7460_FOXP3_MUT_VS_WT_ACT_WITH_TGFB_TCONV_UP;GSE7852_LN_VS_THYMUS_TCONV_UP;GSE7852_LN_VS_THYMUS_TREG_UP;GSE9006_HEALTHY_VS_TYPE_1_DIABETES_PBMC_1MONTH_POST_DX_UP;GSE9006_HEALTHY_VS_TYPE_1_DIABETES_PBMC_4MONTH_POST_DX_UP;GSE9006_TYPE_1_DIABETES_AT_DX_VS_1MONTH_POST_DX_PBMC_UP;GSE9006_TYPE_1_DIABETES_AT_DX_VS_4MONTH_POST_DX_PBMC_UP;GTACTGT,MIR-101;GTGACGY_V$E4F1_Q6;GTGACTT,MIR-224;GTGCAAT,MIR-25,MIR-32,MIR-92,MIR-363,MIR-367;GTGCCTT,MIR-506;GTGTGAG,MIR-342;GTGTTGA,MIR-505;GTTTGTT,MIR-495;HADDAD_B_LYMPHOCYTE_PROGENITOR;HELICASE_ACTIVITY;HOLLMANN_APOPTOSIS_VIA_CD40_UP;HYDROLASE_ACTIVITY_ACTING_ON_ACID_ANHYDRIDES;IKEDA_MIR1_TARGETS_UP;IKEDA_MIR133_TARGETS_UP;IWANAGA_CARCINOGENESIS_BY_KRAS_DN;JI_RESPONSE_TO_FSH_DN;JIANG_AGING_CEREBRAL_CORTEX_DN;JIANG_HYPOXIA_CANCER;KEGG_RIG_I_LIKE_RECEPTOR_SIGNALING_PATHWAY;KINSEY_TARGETS_OF_EWSR1_FLII_FUSION_UP;LINDGREN_BLADDER_CANCER_CLUSTER_2A_DN;LINDGREN_BLADDER_CANCER_CLUSTER_2B;LINDGREN_BLADDER_CANCER_WITH_LOH_IN_CHR9Q;LOPEZ_MBD_TARGETS;LU_AGING_BRAIN_DN;MAEKAWA_ATF2_TARGETS;MARKEY_RB1_ACUTE_LOF_UP;MARTENS_TRETINOIN_RESPONSE_DN;MARTINEZ_RB1_AND_TP53_TARGETS_UP;MARTINEZ_RB1_TARGETS_DN;MARTINEZ_RB1_TARGETS_UP;MARTINEZ_TP53_TARGETS_DN;MARTINEZ_TP53_TARGETS_UP;MARTORIATI_MDM4_TARGETS_FETAL_LIVER_UP;MARTORIATI_MDM4_TARGETS_NEUROEPITHELIUM_UP;MATSUDA_NATURAL_KILLER_DIFFERENTIATION;MCLACHLAN_DENTAL_CARIES_UP;MODULE_100;MODULE_114;MODULE_118;MODULE_137;MODULE_15;MODULE_151;MODULE_19;MODULE_2;MODULE_212;MODULE_244;MODULE_3;MODULE_32;MODULE_45;MODULE_52;MODULE_53;MODULE_66;MODULE_72;MODULE_83;MODULE_84;MONNIER_POSTRADIATION_TUMOR_ESCAPE_UP;NUCLEOSIDE_TRIPHOSPHATASE_ACTIVITY;NUCLEUS;ONDER_CDH1_TARGETS_1_DN;ONKEN_UVEAL_MELANOMA_DN;OSWALD_HEMATOPOIETIC_STEM_CELL_IN_COLLAGEN_GEL_UP;P53_DN.V1_DN;PECE_MAMMARY_STEM_CELL_UP;PENG_RAPAMYCIN_RESPONSE_DN;PETRETTO_CARDIAC_HYPERTROPHY;PICCALUGA_ANGIOIMMUNOBLASTIC_LYMPHOMA_DN;PIGF_UP.V1_DN;PTEN_DN.V2_DN;PUJANA_ATM_PCC_NETWORK;PYEON_CANCER_HEAD_AND_NECK_VS_CERVICAL_DN;PYEON_CANCER_HEAD_AND_NECK_VS_CERVICAL_UP;PYROPHOSPHATASE_ACTIVITY;RATTENBACHER_BOUND_BY_CELF1;RB_DN.V1_DN;RB_P130_DN.V1_DN;RCGCANGCGY_V$NRF1_Q6;RNA_DEPENDENT_ATPASE_ACTIVITY;RNA_HELICASE_ACTIVITY;RODRIGUES_THYROID_CARCINOMA_ANAPLASTIC_UP;RODRIGUES_THYROID_CARCINOMA_POORLY_DIFFERENTIATED_UP;RUNNE_GENDER_EFFECT_UP;SCHAEFFER_PROSTATE_DEVELOPMENT_48HR_DN;SCHAEFFER_PROSTATE_DEVELOPMENT_48HR_UP;SENESE_HDAC1_TARGETS_UP;SENESE_HDAC3_TARGETS_UP;SENGUPTA_NASOPHARYNGEAL_CARCINOMA_WITH_LMP1_UP;SMTTTTGT_UNKNOWN;SNF5_DN.V1_UP;SPIELMAN_LYMPHOBLAST_EUROPEAN_VS_ASIAN_UP;STEARMAN_LUNG_CANCER_EARLY_VS_LATE_UP;SYATTGTG_UNKNOWN;TAATGTG,MIR-323;TAGAACC,MIR-182;TAGCTTT,MIR-9;TAGGTCA,MIR-192,MIR-215;TCCAGAT,MIR-516-5P;TCTGATA,MIR-361;TGAATGT,MIR-181A,MIR-181B,MIR-181C,MIR-181D;TGCACTT,MIR-519C,MIR-519B,MIR-519A;TGCGCANK_UNKNOWN;TGCTGAY_UNKNOWN;TGCTGCT,MIR-15A,MIR-16,MIR-15B,MIR-195,MIR-424,MIR-497;TGGAAA_V$NFAT_Q4_01;TGGTGCT,MIR-29A,MIR-29B,MIR-29C;TIEN_INTESTINE_PROBIOTICS_24HR_UP;TMTCGCGANR_UNKNOWN;TTGGAGA,MIR-515-5P,MIR-519E;TTTGCAC,MIR-19A,MIR-19B;V$ARNT_01;V$ATF4_Q2;V$CREB_Q2;V$CREB_Q4;V$CREBP1_Q2;V$E4F1_Q6;V$MAX_01;V$MYCMAX_03;V$NFAT_Q4_01;V$TATA_01;V$USF_01;V$USF_02;V$USF_Q6;V$YY1_01;WANG_ESOPHAGUS_CANCER_VS_NORMAL_DN;WELCSH_BRCA1_TARGETS_UP;WGGAATGY_V$TEF1_Q6;YAO_TEMPORAL_RESPONSE_TO_PROGESTERONE_CLUSTER_7;ZHOU_INFLAMMATORY_RESPONSE_LPS_UP;ZWANG_TRANSIENTLY_UP_BY_2ND_EGF_PULSE_ONLY	3D-structure;Acetylation;Alternativesplicing;Apoptosis;ATP-binding;Chromosomepartition;Completeproteome;Cytoplasm;Directproteinsequencing;DNA-binding;Helicase;Host-virusinteraction;Hydrolase;Immunity;Innateimmunity;Membrane;Mitochondrion;Mitochondrionoutermembrane;Nucleotide-binding;Nucleus;Phosphoprotein;Polymorphism;Referenceproteome;Ribosomebiogenesis;RNA-binding;Transcription;Transcriptionregulation;Translationregulation	+		IPF_Ctr																					+							+								IPF-28_ctr;IPF-34_ctr																												12	12	12	30.7	30.7	30.7	52.797	0	80.188	11737000000	343	3.29455	0.0535879	0.590638	0.506107	2.81771	0.161362	0.559383	0.476673	0.410049	0.524023	1.57579	0.400071	0.896198	0.951516	0.458828	0.638193	1.90149	0.169903	1.01223	1.54244	0.246388	0.883605	1.62929	0.240047	0.916	0.198143	0.854405	-0.190205	2.14793	0.234507	1.09445	1.79403	0.174405	0.97506	0.343768	0.760353	-0.299792	1.14746	0.429156	-0.72668	0.459687	0.645446	0.380639	1.63123	0.267514	0.916648	0.270222	0.805625	-0.246557	0.585776	0.634864	-0.452338	0.457806	0.724179	-0.375023	1.48468	0.262095	0.861869	1.87511	0.172148	1.00329	1.16166	0.266484	0.731612	0.441958	0.585903	0.367688	1.96042	0.206642	1.03233	2.43297	0.0962222	1.18454	0.304924	0.706015	0.274795	2.50004	0.120571	1.20505	0.574577	0.593802	-0.444547	0.410419	0.713106	-0.344385	0.344908	0.725564	0.304494	1.26483	0.197313	0.776027	2.00827	0.0732438	1.04846	0.572334	0.569297	-0.44328	0.640993	0.619088	-0.484118	0.167343	0.879659	-0.16568	0.29287	0.803304	-0.263227	1.02474	0.534371	0.675802	0.334268	0.764175	0.29595	0.725844	0.605514	-0.528278	10.4132	0.0178217	1.26969	0.422667	0.777732	0.707019	0.519766	-0.521372	1.49436	0.251691	0.865548	0.335994	0.783297	-0.294196	0.580367	0.546808	-0.447959	0.265439	0.910135	0.243463	0.838511	0.543216	0.589742	1.61667	0.236371	0.91156	0.242982	0.801929	-0.227499	0.0572175	0.931786	-0.0619791	0.543192	0.748124	0.431125	2.32106	0.110574	1.15109	1.72186	0.300552	0.949431	1.7429	0.194296	0.957294	1.55727	0.250703	0.889196	0.444349	0.644642	-0.366781	0.67918	0.530107	-0.502823	0.479858	0.657362	-0.388517	0.285685	0.860413	0.26021	0.290392	0.783392	-0.261584	1.13811	0.431066	0.724109	0.0906686	0.938195	-0.095141	2.12623	0.20502	1.08724	1.29032	0.373254	0.785244	1.23875	0.360729	0.763945	0.858732	0.483896	0.597332	6.90138	0.0548696	A0A2R8YDT5;A0A2R8Y7T2;A0A2R8Y5G6;A0A0D9SFB3;A0A2R8YF78;A0A2R8YCW1;A0A0D9SG12;A0A2R8YFR4;A0A2U3TZJ9;A0A2R8YFS5;B5BTY4;A0A2R8Y4A4;Q59GX6;A0A2R8Y645;A0A0D9SF53;O00571;F6S8Q4;Q5S4N1;A0A2R8YDH3;A0A024R9A4;O15523;B4E132;A0A0J9YVQ7;B4DLU5;A0A087WVZ1;B4E010;A0A2R8Y4D2;C9J8G5;C9J081;B4E3C4	A0A2R8YDT5;A0A2R8Y7T2;A0A2R8Y5G6;A0A0D9SFB3;A0A2R8YF78;A0A2R8YCW1;A0A0D9SG12;A0A2R8YFR4;A0A2U3TZJ9;A0A2R8YFS5;B5BTY4;A0A2R8Y4A4;Q59GX6;A0A2R8Y645;A0A0D9SF53;O00571;F6S8Q4;Q5S4N1;A0A2R8YDH3;A0A024R9A4;O15523;B4E132	440
		NaN	NaN	NaN	28.0418	27.7612	NaN	NaN	NaN	NaN	NaN	NaN	NaN	NaN	NaN	NaN	NaN	NaN	NaN	NaN	NaN	NaN	NaN	NaN	NaN	NaN	NaN	NaN	NaN	NaN	NaN	NaN	NaN	NaN	NaN	26.6742	26.7366	NaN	NaN	NaN	NaN	NaN	NaN	NaN	NaN	NaN	NaN	NaN	NaN	NaN	NaN	NaN	28.0657	28.4448	28.0807	NaN	NaN	NaN	NaN	NaN	NaN	NaN	NaN	NaN	NaN	NaN	NaN	27.6387	27.5661	26.7089	NaN	NaN	NaN	NaN	NaN	NaN	NaN	NaN	NaN	NaN	NaN	NaN	NaN	NaN	NaN	NaN	NaN	NaN	28.6633	28.0385	28.061	NaN	NaN	NaN	NaN	NaN	NaN	NaN	NaN	NaN	28.0734	27.4104	26.9533	NaN	NaN	NaN	26.6647	26.7944	NaN	NaN	NaN	NaN	NaN	NaN	NaN	NaN	NaN	NaN	NaN	NaN	NaN	NaN	NaN	NaN	NaN	NaN	NaN	NaN	NaN	NaN	NaN	NaN	NaN	NaN	NaN	NaN	NaN	NaN	NaN	NaN	NaN	NaN	NaN	NaN	NaN	NaN	NaN	NaN	NaN	NaN	NaN	NaN	NaN	NaN	NaN	NaN	NaN	NaN	NaN	NaN	NaN	NaN	NaN	NaN	NaN	NaN	NaN	NaN	NaN	NaN	NaN	NaN	NaN	NaN	NaN	NaN	NaN	NaN	NaN	27.9825	27.0506	NaN	NaN	NaN	27.5008	27.1492	NaN	NaN	NaN	NaN	NaN	NaN	NaN	NaN	NaN	NaN	NaN	NaN	NaN	NaN	NaN	NaN	NaN	NaN	NaN	NaN	NaN	NaN	NaN	NaN	NaN	NaN	NaN	NaN	NaN	NaN	NaN	NaN	NaN	NaN	NaN	NaN	NaN	NaN	NaN	NaN	NaN	NaN	NaN	NaN	NaN	NaN	NaN	NaN	27.969	28.2526	28.0801	NaN	NaN	NaN	NaN	NaN	NaN	NaN	NaN	NaN	NaN	NaN	NaN	NaN	NaN	NaN	NaN	NaN	NaN	NaN	NaN	NaN	NaN	NaN	27.1555	27.4025	27.631	NaN	27.5868	26.5754	NaN	NaN	NaN	27.8987	26.8618	27.2508	NaN	NaN	NaN	-0.249608	2.26091	-0.685831	-0.059525	-0.375117	0.0381656	-0.497235	-0.533537	-0.166987	-0.893445	-0.603599	1.51327	-0.681392	-0.815431	-0.255165	-0.217117	-0.163004	3.52849	-0.699359	-0.110667	-0.557477	-0.546465	2.63599	-0.367696	-0.487409	-0.808123	-0.546127	-0.331807	0.0428444	3.58566	-0.402641	-0.507497	-0.907767	2.81046	-0.720274	1.38798	-0.412664	-0.387804	0.0373525	-0.440243	-0.309641	0.00380029	-0.370312	-0.401846	-0.301445	-0.0647199	0.375375	-0.417125	-0.397755	-0.481274	-0.373604	-0.354905	-0.140226	0.041782	-0.179779	-0.603149	-0.243256	-0.376217	-0.327562	1.78211	0.115549																															+					+							+				+		IPF-25_ctr;IPF-3_ctr;IPF-4_ctr;IPF-8_ctr																												5	1	0	62.9	12.4	0	11.911	0	85.053	18632000000	164	0.0127517	0.979201	0.00672068	0.00567125	1.12955	0.442522	-0.291651	-0.250918	0.0976921	0.554346	0.13827	0.917775	-0.145656	2.59761	0.106	1.30836	0.469302	0.627356	-0.400103	0.0297483	0.967935	-0.0347165	0.221257	0.821242	-0.218797	0.0188009	0.985896	0.022235	0.311404	0.782929	-0.290027	0.340167	0.711227	-0.311255	0.0884541	0.938951	-0.0973967	0.669694	0.591878	-0.521283	0.3969	0.677827	-0.351888	1.4241	0.283465	0.881072	0.466082	0.679464	-0.397718	0.591548	0.613343	-0.47586	0.141815	0.914448	-0.148921	0.118111	0.906389	-0.126642	0.0862217	0.935956	-0.0950992	5.4679	0.0186667	2.05928	0.48124	0.54396	-0.407928	0.0568819	0.954179	-0.06455	0.360051	0.658404	-0.325389	0.347342	0.652856	-0.317824	3.41866	0.072	1.53736	0.216403	0.803251	-0.214583	0.303562	0.773712	-0.284219	0.584536	0.587217	-0.471631	0.350787	0.614217	-0.318751	0.191038	0.785053	-0.193372	0.0212583	0.975148	0.0250079	5.60432	0.01175	2.09213	0.241036	0.847464	-0.234941	0.320013	0.768296	-0.296203	0.682325	0.624997	-0.529121	3.78651	0.0408462	1.63886	0.500614	0.679247	-0.420209	8.84953	0.058078	1.24349	0.39627	0.806809	0.248217	0.774047	-0.240773	0.230399	0.803318	-0.226267	0.0184664	0.99468	0.0217971	0.268144	0.739494	-0.256772	0.176957	0.930366	-0.180703	0.00183733	1	0.00221424	0.218321	0.843913	-0.216142	0.240073	0.794701	-0.234345	0.171439	0.81291	-0.175878	0.0324138	0.986807	-0.0377356	0.221623	0.768455	0.219012	0.25087	0.830999	-0.24318	0.237345	0.776493	-0.232026	0.299461	0.749825	-0.280833	0.220325	0.779431	-0.217958	0.207486	0.839704	-0.2071	0.0733007	0.932918	-0.0818212	0.0206864	0.97764	0.0243722	0.0960018	0.914004	-0.104909	0.397282	0.740561	-0.351845	0.134368	0.898022	-0.141973	0.221533	0.855455	-0.219266	0.188883	0.892031	-0.191149	1.7737	0.21641	1.02893	0.0596494	0.963501	0.0674425	2.4619	0.852458	A0A0F7T6Q1	A0A0F7T6Q1	443
		NaN	NaN	NaN	NaN	NaN	NaN	NaN	NaN	NaN	NaN	NaN	NaN	30.1294	30.1183	30.7599	NaN	NaN	NaN	NaN	NaN	NaN	NaN	NaN	NaN	NaN	NaN	NaN	NaN	NaN	NaN	NaN	NaN	NaN	NaN	NaN	NaN	NaN	NaN	NaN	NaN	NaN	NaN	NaN	NaN	NaN	NaN	NaN	NaN	NaN	NaN	NaN	NaN	26.4453	26.889	NaN	NaN	NaN	NaN	NaN	NaN	NaN	NaN	NaN	NaN	NaN	NaN	NaN	NaN	NaN	NaN	NaN	NaN	27.7964	28.2742	26.5519	NaN	NaN	NaN	28.3474	26.3973	27.6551	NaN	NaN	NaN	NaN	NaN	NaN	NaN	NaN	NaN	NaN	NaN	NaN	NaN	NaN	NaN	NaN	NaN	NaN	NaN	NaN	NaN	NaN	NaN	NaN	NaN	NaN	NaN	NaN	NaN	NaN	NaN	NaN	NaN	NaN	NaN	NaN	NaN	NaN	NaN	NaN	NaN	NaN	NaN	NaN	NaN	NaN	NaN	NaN	NaN	NaN	NaN	NaN	NaN	NaN	NaN	NaN	NaN	NaN	NaN	NaN	NaN	NaN	NaN	NaN	26.8901	NaN	26.697	27.6886	26.6501	NaN	NaN	NaN	NaN	NaN	NaN	NaN	NaN	NaN	NaN	NaN	NaN	NaN	NaN	NaN	NaN	NaN	NaN	NaN	NaN	NaN	NaN	NaN	NaN	NaN	NaN	NaN	NaN	NaN	NaN	NaN	NaN	NaN	NaN	NaN	NaN	NaN	NaN	NaN	NaN	NaN	NaN	NaN	NaN	NaN	NaN	NaN	NaN	NaN	NaN	NaN	NaN	NaN	NaN	NaN	NaN	NaN	NaN	NaN	NaN	NaN	NaN	26.2836	26.8301	26.4258	NaN	NaN	NaN	NaN	NaN	NaN	NaN	NaN	NaN	NaN	NaN	NaN	NaN	NaN	NaN	NaN	NaN	NaN	NaN	NaN	NaN	NaN	NaN	NaN	NaN	NaN	NaN	NaN	NaN	NaN	NaN	NaN	NaN	NaN	NaN	NaN	28.3596	27.6845	NaN	NaN	NaN	NaN	NaN	NaN	NaN	NaN	NaN	NaN	NaN	NaN	NaN	NaN	NaN	NaN	NaN	NaN	NaN	NaN	NaN	0.0228781	-0.0402119	-0.429971	-0.281197	5.94706	0.0258732	-0.27711	-0.24684	-0.774562	-0.327829	0.215155	-0.243199	-0.787329	-0.611658	-0.186576	0.31097	-0.334229	1.68908	-0.00305489	0.0370465	-0.0723285	0.263634	-0.0840924	0.1312	3.152	0.0666943	3.07777	-0.467796	-0.175108	-0.0833536	0.310131	-0.844321	-0.258951	-0.00675896	-0.390837	-0.2885	0.341857	0.0954781	-0.0083109	-0.102054	0.195135	0.0484391	-0.109901	-0.366754	-0.242811	-0.0100135	-0.130471	-0.203634	0.323786	2.62305	-0.467125	-0.042778	-0.281329	-0.403213	-0.669986	0.0555102	0.0402521	-0.583231	-0.332356	-0.110372	-0.0389811																		+																				+		+									IPF-13_ctr;IPF-31_ctr;IPF-33_ctr															+												CTD-22_ctr	5	4	4	51.4	31.4	31.4	11.572	0	323.31	24062000000	344	0.744927	0.357994	0.224541	0.192435	0.183121	0.871619	-0.057385	-0.050847	0.0897591	0.580031	0.0165641	0.992115	0.0153928	0.0295946	0.985563	-0.0270756	0.421628	0.741424	-0.289318	0.248125	0.829459	-0.189152	20.376	0	4.00711	0.0188855	0.988585	0.0174398	0.244474	0.889543	-0.186544	0.213236	0.855996	-0.166221	0.942805	0.54414	-0.521405	0.300829	0.863838	-0.220852	0.181961	0.866283	0.14498	0.210356	0.872759	-0.163948	0.965746	0.517494	-0.530052	0.679646	0.681021	-0.412291	0.15472	0.927353	-0.125793	0.279758	0.815889	0.209061	0.305996	0.815408	-0.224756	3.05292	0.122868	1.1325	0.00215606	0.998048	-0.00204909	0.0273021	0.987978	0.0249752	0.0547118	0.958033	-0.0487255	0.230069	0.822967	0.177422	0.064107	0.953983	-0.0566228	0.104054	0.92302	0.0884089	8.27811	0.0145	2.11662	0.0503406	0.961665	0.0449623	7.94432	0.0252	2.0648	0.473742	0.617826	-0.315308	0.143936	0.905375	-0.11806	0.063792	0.959619	-0.0562024	0.281641	0.86125	0.209055	1.07627	0.548615	-0.569268	0.225439	0.899054	-0.174319	0.00484969	0.99757	-0.00455362	0.371789	0.827617	-0.262739	9.48321	0.0359433	0.257825	0.882501	-0.194453	0.316358	0.782496	0.23021	0.0732676	0.965924	0.0642418	0.00596311	0.997033	-0.00559684	0.0790353	0.93065	-0.0687494	0.1628	0.952543	0.131547	0.036032	0.978624	0.0326565	0.0847721	0.954391	-0.0738089	0.345258	0.779636	-0.24695	0.208716	0.815902	-0.163418	0.00718333	1	-0.00673998	0.103437	0.909548	-0.0879228	0.170439	0.906183	-0.137151	0.277853	0.805635	0.214371	6.28591	0.0383077	1.76549	0.467601	0.681471	-0.31398	0.0316314	0.987617	-0.0288272	0.249848	0.847418	-0.189567	0.3914	0.868223	-0.271875	0.768959	0.600335	-0.451261	0.041463	0.971613	0.0374054	0.0297415	0.981883	0.0271362	0.634368	0.688758	-0.392794	0.306868	0.877685	-0.224075	0.0861751	0.947847	-0.0743885	0.0284698	0.981566	-0.0261913	2.49846	0.849094	A0A0F7T931	A0A0F7T931	447
HLA-DRA;HLA-DRA1;HLA-DQA1/DRA	HLA class II histocompatibility antigen, DR alpha chain	NaN	26.8803	27.194	NaN	NaN	NaN	26.6903	26.7415	26.6301	26.6595	26.5973	26.8987	26.4743	26.3705	26.8758	NaN	NaN	NaN	26.3635	26.551	26.3268	26.6676	26.6592	26.5838	NaN	NaN	NaN	NaN	NaN	NaN	26.6644	26.571	26.8724	NaN	26.5825	26.8013	26.6517	26.567	26.6644	NaN	NaN	NaN	NaN	NaN	NaN	NaN	NaN	NaN	NaN	NaN	NaN	NaN	NaN	NaN	26.9238	26.5179	26.7256	NaN	NaN	NaN	NaN	NaN	NaN	NaN	NaN	NaN	27.562	27.1997	27.652	NaN	NaN	NaN	NaN	NaN	NaN	NaN	NaN	NaN	NaN	26.5831	26.7352	27.2698	26.9322	27.0107	NaN	NaN	NaN	26.6267	26.2604	26.5056	25.9948	26.6497	26.8716	NaN	26.3208	26.9344	27.5029	26.4569	NaN	25.438	26.2565	26.5345	26.6784	NaN	26.887	27.1959	26.7992	27.0268	NaN	NaN	NaN	26.5701	26.7474	26.7633	26.4117	26.4091	NaN	NaN	NaN	NaN	NaN	NaN	NaN	26.6172	26.8706	26.7674	26.8025	26.3948	26.7264	NaN	NaN	NaN	NaN	NaN	NaN	26.5869	26.6351	NaN	26.7529	27.1997	27.0136	26.1788	26.3101	NaN	NaN	NaN	NaN	NaN	NaN	NaN	NaN	NaN	NaN	NaN	NaN	NaN	NaN	NaN	NaN	NaN	NaN	26.5825	NaN	NaN	NaN	27.5605	26.5351	26.6409	NaN	NaN	NaN	27.0043	26.9463	26.6751	26.7042	26.5995	26.8681	26.2594	27.2353	27.1458	26.6773	26.7028	27.1655	27.3147	27.1432	25.852	NaN	NaN	26.612	26.7073	27.0023	26.9208	26.9383	26.7928	26.5275	NaN	NaN	NaN	NaN	NaN	NaN	26.5205	NaN	26.3686	NaN	NaN	NaN	NaN	NaN	26.9955	NaN	27.6644	26.6421	26.8175	NaN	26.5892	26.695	26.7979	NaN	NaN	NaN	NaN	NaN	NaN	NaN	NaN	NaN	NaN	NaN	NaN	NaN	NaN	NaN	NaN	NaN	NaN	26.7543	26.572	27.1073	NaN	NaN	NaN	NaN	NaN	NaN	NaN	NaN	NaN	NaN	25.8098	NaN	NaN	NaN	NaN	NaN	NaN	26.5322	26.8992	26.9025	25.9974	26.7936	26.0281	27.6505	NaN	27.0605	26.6327	26.9188	27.0348	26.7915	27.377	27.1678	26.0227	26.3603	26.0463	0.733524	-1.08801	1.29531	1.32654	1.18155	-1.05906	1.02178	1.24489	-1.32292	-1.25587	1.31062	0.401121	1.23571	-1.05527	-1.35129	-1.44896	-0.651601	-1.46659	1.33042	-0.964364	-1.1869	-1.25484	2.07924	-1.12135	-1.07285	-0.967125	0.520587	1.67895	-0.851858	1.07226	1.11337	0.514556	0.345849	0.684347	0.634031	1.61531	-0.635574	1.30164	0.281426	-0.847702	-1.00972	1.35974	1.24925	-1.31456	-1.08862	0.455436	1.59674	0.213618	-1.32188	-1.11459	-1.08756	-0.907203	-1.1104	-0.935995	-1.3178	1.52018	-2.18021	1.48323	1.33195	1.48821	1.45656				activation of immune response;antigen processing and presentation;antigen processing and presentation of exogenous antigen;antigen processing and presentation of exogenous peptide antigen;antigen processing and presentation of exogenous peptide antigen via MHC class II;antigen processing and presentation of peptide antigen;antigen processing and presentation of peptide antigen via MHC class II;antigen processing and presentation of peptide or polysaccharide antigen via MHC class II;antigen receptor-mediated signaling pathway;biological regulation;cell surface receptor linked signaling pathway;cellular component assembly;cellular component assembly at cellular level;cellular component organization;cellular component organization at cellular level;cellular component organization or biogenesis;cellular component organization or biogenesis at cellular level;cellular macromolecular complex assembly;cellular macromolecular complex subunit organization;cellular process;cellular protein complex assembly;cellular response to chemical stimulus;cellular response to cytokine stimulus;cellular response to interferon-gamma;cellular response to organic substance;cellular response to stimulus;cognition;cytokine-mediated signaling pathway;immune response;immune response-activating cell surface receptor signaling pathway;immune response-activating signal transduction;immune response-regulating cell surface receptor signaling pathway;immune response-regulating signaling pathway;immune system process;interferon-gamma-mediated signaling pathway;lymphocyte costimulation;macromolecular complex assembly;macromolecular complex subunit organization;multicellular organismal process;neurological system process;peptide antigen assembly with MHC class II protein complex;peptide antigen assembly with MHC protein complex;polysaccharide assembly with MHC class II protein complex;positive regulation of biological process;positive regulation of cell activation;positive regulation of cellular process;positive regulation of immune response;positive regulation of immune system process;positive regulation of leukocyte activation;positive regulation of lymphocyte activation;positive regulation of response to stimulus;positive regulation of T cell activation;protein complex assembly;protein complex subunit organization;protein-carbohydrate complex assembly;protein-carbohydrate complex subunit organization;regulation of biological process;regulation of cell activation;regulation of cellular process;regulation of immune response;regulation of immune system process;regulation of leukocyte activation;regulation of lymphocyte activation;regulation of response to stimulus;regulation of T cell activation;response to chemical stimulus;response to cytokine stimulus;response to interferon-gamma;response to organic substance;response to stimulus;signal transduction;system process;T cell costimulation;T cell receptor signaling pathway	antigen binding;binding;MHC class II protein complex binding;MHC class II receptor activity;MHC protein complex binding;molecular transducer activity;peptide antigen binding;peptide binding;receptor activity;signal transducer activity;signaling receptor activity;transmembrane signaling receptor activity	cell part;cell surface;clathrin coated vesicle membrane;clathrin-coated endocytic vesicle membrane;coated vesicle membrane;cytoplasmic part;cytoplasmic vesicle membrane;cytoplasmic vesicle part;endocytic vesicle membrane;endoplasmic reticulum part;endosomal part;endosome membrane;ER to Golgi transport vesicle membrane;extracellular membrane-bounded organelle;extracellular organelle;extracellular region part;extracellular vesicular exosome;Golgi apparatus part;Golgi membrane;integral to endoplasmic reticulum membrane;integral to lumenal side of endoplasmic reticulum membrane;integral to membrane;integral to organelle membrane;integral to plasma membrane;intracellular membrane-bounded organelle;intracellular organelle;intracellular organelle part;intracellular part;intrinsic to endoplasmic reticulum membrane;intrinsic to membrane;intrinsic to organelle membrane;intrinsic to plasma membrane;late endosome membrane;lysosomal membrane;lysosome;lytic vacuole;macromolecular complex;membrane;membrane part;membrane-bounded organelle;membrane-bounded vesicle;MHC class II protein complex;MHC protein complex;organelle;organelle membrane;organelle part;plasma membrane;plasma membrane part;protein complex;trans-Golgi network membrane;transport vesicle membrane;vacuolar membrane;vacuolar part;vacuole;vesicle;vesicle membrane	Allograft rejection;Antigen processing and presentation;Asthma;Autoimmune thyroid disease;Cell adhesion molecules (CAMs);Graft-versus-host disease;Intestinal immune network for IgA production;ko05152;Leishmaniasis;Phagosome;Rheumatoid arthritis;Staphylococcus aureus infection;Systemic lupus erythematosus;Toxoplasmosis;Type I diabetes mellitus;Viral myocarditis	C1-set;MHC_II_alpha	ACEVEDO_LIVER_CANCER_UP;ALCALAY_AML_BY_NPM1_LOCALIZATION_DN;BEIER_GLIOMA_STEM_CELL_DN;BENPORATH_CYCLING_GENES;BIDUS_METASTASIS_DN;BIOCARTA_ASBCELL_PATHWAY;BIOCARTA_BLYMPHOCYTE_PATHWAY;BIOCARTA_CSK_PATHWAY;BIOCARTA_CTLA4_PATHWAY;BIOCARTA_IL5_PATHWAY;BIOCARTA_INFLAM_PATHWAY;BIOCARTA_TCRA_PATHWAY;BIOCARTA_TH1TH2_PATHWAY;BOQUEST_STEM_CELL_DN;BREDEMEYER_RAG_SIGNALING_NOT_VIA_ATM_DN;BROWN_MYELOID_CELL_DEVELOPMENT_DN;BUDHU_LIVER_CANCER_METASTASIS_UP;BYSTRYKH_HEMATOPOIESIS_STEM_CELL_QTL_CIS;chr6p21;CYCLIN_D1_UP.V1_DN;CYTOPLASM;CYTOPLASMIC_PART;FLECHNER_BIOPSY_KIDNEY_TRANSPLANT_OK_VS_DONOR_UP;GAURNIER_PSMD4_TARGETS;GNF2_LYN;GREGORY_SYNTHETIC_LETHAL_WITH_IMATINIB;GRUETZMANN_PANCREATIC_CANCER_UP;GSE10325_CD4_TCELL_VS_BCELL_DN;GSE10325_LUPUS_CD4_TCELL_VS_LUPUS_BCELL_DN;GSE12845_IGD_POS_VS_NEG_BLOOD_BCELL_UP;GSE1432_1H_VS_24H_IFNG_MICROGLIA_DN;GSE1432_CTRL_VS_IFNG_6H_MICROGLIA_DN;GSE17721_0.5H_VS_24H_LPS_BMDM_UP;GSE17721_CTRL_VS_LPS_2H_BMDM_DN;GSE17974_CTRL_VS_ACT_IL4_AND_ANTI_IL12_48H_CD4_TCELL_UP;GSE20715_0H_VS_48H_OZONE_TLR4_KO_LUNG_UP;GSE20715_WT_VS_TLR4_KO_48H_OZONE_LUNG_UP;GSE22886_CD4_TCELL_VS_BCELL_NAIVE_DN;GSE22886_CD8_TCELL_VS_BCELL_NAIVE_DN;GSE22886_NAIVE_BCELL_VS_BLOOD_PLASMA_CELL_UP;GSE22886_NAIVE_BCELL_VS_BM_PLASMA_CELL_UP;GSE22886_NAIVE_BCELL_VS_NEUTROPHIL_UP;GSE22886_NAIVE_CD4_TCELL_VS_DC_DN;GSE22886_NEUTROPHIL_VS_DC_DN;GSE22886_NEUTROPHIL_VS_MONOCYTE_DN;GSE24634_TEFF_VS_TCONV_DAY10_IN_CULTURE_DN;GSE24634_TREG_VS_TCONV_POST_DAY10_IL4_CONVERSION_DN;GSE25087_TREG_VS_TCONV_ADULT_UP;GSE26928_EFF_MEM_VS_CENTR_MEM_CD4_TCELL_UP;GSE29618_BCELL_VS_MDC_DN;GSE29618_MONOCYTE_VS_MDC_DAY7_FLU_VACCINE_DN;GSE29618_MONOCYTE_VS_MDC_DN;GSE29618_PDC_VS_MDC_DAY7_FLU_VACCINE_DN;GSE29618_PDC_VS_MDC_DN;GSE30083_SP2_VS_SP4_THYMOCYTE_UP;GSE360_CTRL_VS_L_DONOVANI_MAC_UP;GSE360_DC_VS_MAC_M_TUBERCULOSIS_UP;GSE360_DC_VS_MAC_T_GONDII_UP;GSE3982_BCELL_VS_CENT_MEMORY_CD4_TCELL_UP;GSE3982_BCELL_VS_TH2_UP;GSE3982_DC_VS_CENT_MEMORY_CD4_TCELL_UP;GSE3982_DC_VS_TH2_UP;GSE3982_EOSINOPHIL_VS_CENT_MEMORY_CD4_TCELL_UP;GSE3982_EOSINOPHIL_VS_TH2_UP;GSE3982_MAST_CELL_VS_BCELL_DN;GSE3982_MAST_CELL_VS_DC_DN;HELLER_HDAC_TARGETS_DN;HELLER_SILENCED_BY_METHYLATION_UP;HENDRICKS_SMARCA4_TARGETS_DN;HOXA9_DN.V1_UP;HSIAO_HOUSEKEEPING_GENES;ICHIBA_GRAFT_VERSUS_HOST_DISEASE_35D_DN;ICHIBA_GRAFT_VERSUS_HOST_DISEASE_D7_UP;IIZUKA_LIVER_CANCER_EARLY_RECURRENCE;JOHNSTONE_PARVB_TARGETS_3_UP;KEGG_ALLOGRAFT_REJECTION;KEGG_ANTIGEN_PROCESSING_AND_PRESENTATION;KEGG_ASTHMA;KEGG_AUTOIMMUNE_THYROID_DISEASE;KEGG_CELL_ADHESION_MOLECULES_CAMS;KEGG_GRAFT_VERSUS_HOST_DISEASE;KEGG_HEMATOPOIETIC_CELL_LINEAGE;KEGG_INTESTINAL_IMMUNE_NETWORK_FOR_IGA_PRODUCTION;KEGG_LEISHMANIA_INFECTION;KEGG_SYSTEMIC_LUPUS_ERYTHEMATOSUS;KEGG_TYPE_I_DIABETES_MELLITUS;KEGG_VIRAL_MYOCARDITIS;KIM_GLIS2_TARGETS_UP;LINDGREN_BLADDER_CANCER_CLUSTER_2B;LUI_THYROID_CANCER_CLUSTER_4;LYSOSOME;LYTIC_VACUOLE;MCLACHLAN_DENTAL_CARIES_DN;MCLACHLAN_DENTAL_CARIES_UP;MEMBRANE;MODULE_143;MODULE_171;MODULE_208;MODULE_223;MODULE_27;MODULE_292;MODULE_293;MODULE_345;MODULE_436;MODULE_46;MODULE_491;MODULE_543;MODULE_64;MODULE_75;MODULE_84;MOOTHA_PGC;NAKAYAMA_SOFT_TISSUE_TUMORS_PCA1_UP;NOTCH_DN.V1_DN;ONKEN_UVEAL_MELANOMA_UP;PHESSE_TARGETS_OF_APC_AND_MBD2_UP;PID_CXCR4_PATHWAY;PID_IL12_2PATHWAY;PID_IL12_STAT4PATHWAY;PID_TCR_PATHWAY;PLASMA_MEMBRANE;PTEN_DN.V1_DN;PUJANA_ATM_PCC_NETWORK;RODWELL_AGING_KIDNEY_UP;SAKAI_CHRONIC_HEPATITIS_VS_LIVER_CANCER_UP;SCHUETZ_BREAST_CANCER_DUCTAL_INVASIVE_UP;SMID_BREAST_CANCER_LUMINAL_B_DN;SMID_BREAST_CANCER_NORMAL_LIKE_UP;SWEET_LUNG_CANCER_KRAS_UP;THUM_SYSTOLIC_HEART_FAILURE_UP;VACUOLE;VALK_AML_CLUSTER_6;WALLACE_PROSTATE_CANCER_RACE_UP;WEST_ADRENOCORTICAL_CARCINOMA_VS_ADENOMA_DN;WHITFIELD_CELL_CYCLE_G2;WIELAND_UP_BY_HBV_INFECTION;YAGI_AML_WITH_T_8_21_TRANSLOCATION	3D-structure;Cellmembrane;Completeproteome;Directproteinsequencing;Disulfidebond;Endoplasmicreticulum;Endosome;Glycoprotein;Golgiapparatus;Immunity;Isopeptidebond;Lysosome;Membrane;MHCII;Polymorphism;Proteomicsidentification;Referenceproteome;Signal;Transmembrane;Transmembranehelix;Ublconjugation																															+								IPF-34_ctr																												7	7	7	38.9	38.9	38.9	25.859	0	92.712	15181000000	343	0.0946517	0.82641	0.0471149	0.0396005	0.125051	0.859393	0.0658307	0.0545818	0.03322	0.872742	0.484716	0.732079	0.420302	0.847489	0.462727	-0.627189	1.0952	0.307382	0.747658	1.134	0.313824	0.76563	0.957329	0.376349	0.681859	0.819142	0.478485	-0.611274	0.778778	0.519094	0.589756	1.0334	0.305667	0.718556	1.12966	0.361196	-0.763583	1.04072	0.430892	-0.723687	1.11405	0.332212	0.75645	0.228046	0.818023	0.229893	1.02231	0.394157	0.713256	0.812943	0.491262	-0.608626	1.16508	0.380045	-0.779858	1.28629	0.2791	-0.835072	0.424757	0.654553	-0.376097	1.31516	0.199064	-0.846211	1.13872	0.233234	0.767837	0.717723	0.4965	-0.55648	0.958191	0.312011	-0.683817	1.03976	0.288955	-0.72315	2.25233	0.118588	1.19995	0.887767	0.408341	-0.647061	0.833532	0.465281	-0.619064	0.71155	0.514389	-0.555929	0.315053	0.633944	0.299016	1.61604	0.0952538	0.969013	0.605134	0.520281	-0.491526	0.833469	0.495394	0.618851	0.877811	0.529189	0.642254	0.310596	0.767599	0.295572	0.187829	0.886286	0.196828	0.451385	0.663194	0.394632	0.403862	0.74858	0.364122	9.75906	0.0288878	1.52329	0.295187	0.932263	0.41071	0.661834	-0.366663	1.10297	0.323626	0.751291	0.151883	0.900217	0.161668	0.601744	0.503156	-0.489283	0.763517	0.710363	-0.582246	1.1763	0.398409	0.784812	1.03821	0.345075	0.720978	1.11816	0.350944	-0.758562	0.849801	0.381783	-0.627903	0.267189	0.855976	0.26154	1.49655	0.172872	0.921515	0.111763	0.915454	0.122859	1.12537	0.31056	-0.762402	0.877577	0.402496	-0.642607	0.849982	0.404486	-0.627588	0.65834	0.50985	-0.523186	0.875243	0.434978	-0.640707	0.666439	0.66115	-0.534675	1.12328	0.361438	-0.760638	1.38533	0.327772	0.876637	2.4266	0.127949	-1.25813	1.33897	0.330952	0.856053	1.14092	0.385792	0.76877	1.34208	0.294929	0.85827	1.3024	0.318919	0.840548	7.98104	0.0207771	Q30118;B4DVL4;A0A0G2JH46;B0UXD8;A0A1V0E3V4;A0A0G2JMH6;P01903;Q59GE3;Q7YPT8;B4DLJ8;B4E2U4;B4DW37;O19697;B7Z6Z1;Q861G0;H6X377;A0A0F6R8Y9;A0A1W2PP70;Q67AG6;Q67AG5;Q67AG4;Q67AG3;Q67AG2;Q67AG1;Q67AE7;Q67AE6;Q67AE5;Q67AE4;Q67AE3;Q67AC7;Q67AC6;Q67AC5;O19704;Q67AG0;Q67AF9;Q67AF8;Q67AF7;Q67AF6;Q67AF5;Q67AF4;Q67AF3;Q67AF2;Q67AF1;Q67AF0;Q67AE9;Q67AE8;Q30069;Q29885;B7ZW51;Q30085;Q08AS4;Q08AS3;L8EB08;I7L1P1;A0A346MPT6;A0A2K9UYT9;Q76NI6;Q5Y7H0;Q5Y7C3;Q2LIR1;Q2LIQ8;Q29882;L8E864;A0A346ASF5;A0A345F7E0;A0A345F7D7;A0A1W2HC18;A0A1U9X7T9;A0A1U9X7T6;A0A1U9X7S6;A0A140TA34;A0A0U4C4L3;P01906	Q30118;B4DVL4;A0A0G2JH46;B0UXD8;A0A1V0E3V4;A0A0G2JMH6;P01903;Q59GE3;Q7YPT8	452
HEL-S-103;HSPA1B;HSPA1A	Heat shock 70 kDa protein 1B;Heat shock 70 kDa protein 1A	29.3653	29.5222	29.9265	28.4778	28.9278	29.3717	29.8633	29.9687	30.0471	29.772	30.0697	30.0091	30.2764	30.1484	30.2006	29.9568	29.8668	30.1161	29.5332	29.6638	29.9207	29.7888	29.9638	30.1536	28.9246	29.1709	29.3786	29.6297	29.6807	29.7771	29.8972	29.9071	29.7856	29.5303	29.6147	30.1106	29.9131	29.992	29.9417	29.1961	29.3931	28.9639	29.6905	29.9421	29.77	30.0946	30.2182	29.8083	29.6746	29.5514	29.9832	30.1477	30.0366	30.4902	30.3182	30.1381	30.3799	29.4992	30.0385	29.7605	30.2982	30.2534	30.1722	30.4906	30.2826	30.3152	30.7157	30.1306	30.4559	29.9345	29.7167	30.1615	28.9717	29.4639	30.0469	30.1634	30.0849	30.2875	30.4329	30.5661	30.5045	30.4028	30.3158	30.3646	30.2663	30.0928	30.0364	29.859	30.1637	30.366	29.1601	29.3788	29.5993	29.0107	29.4788	29.438	30.0953	29.8875	29.934	29.0404	29.4634	29.8994	29.3369	29.5779	29.4486	30.3423	29.7601	29.8796	29.1118	28.8325	28.3157	29.7982	29.7419	29.8782	29.8547	29.8949	29.6512	29.564	29.2036	29.0433	30.5028	29.4504	30.263	29.7154	29.8782	29.818	30.0989	30.1194	30.2068	29.0054	28.9836	29.237	29.6095	29.6421	29.8904	29.7946	29.8287	29.183	29.9067	30.066	30.0588	30.1382	29.8823	29.7	29.8708	30.2953	30.1921	30.3539	29.7152	30.051	29.0336	28.7275	29.1417	29.2763	29.6356	29.6468	29.4118	29.3238	29.3345	29.5206	29.5701	29.9383	29.3244	29.4864	29.787	29.7671	29.8657	30.0486	29.6291	29.4847	29.6837	29.6047	29.5977	29.7472	29.8521	29.8377	30.1652	29.4002	29.8752	29.911	29.4054	29.7329	30.0842	29.8084	30.014	30.0085	29.3681	29.6927	29.572	30.1025	30.1308	30.2679	29.9783	30.157	29.9012	29.8172	29.1488	29.7155	29.8828	29.3571	28.9936	29.8575	29.8764	29.777	29.6369	29.6184	29.9582	29.6324	29.8441	29.8803	29.8662	29.9727	30.05	30.128	30.1565	30.3108	30.3663	30.0994	30.2073	30.1173	30.1278	29.7293	29.7718	29.8054	29.9373	30.006	30.0012	29.8416	29.5642	29.5077	28.5876	27.3705	29.4854	30.1655	30.0808	30.1538	29.8537	29.6713	29.8138	29.7066	29.8091	29.5516	29.3314	29.6032	29.577	29.9056	29.9041	30.1388	29.8264	29.897	29.8749	29.8484	29.7585	29.9818	29.9134	29.9951	29.6563	29.8757	30.0589	29.5119	29.7835	29.6478	29.8503	29.4322	30.0767	29.5718	29.9034	30.0079	29.7799	29.9306	30.1208	29.5347	29.2469	29.6002	-0.186106	-0.864972	0.168951	0.159495	0.417718	0.189158	-0.0848443	0.177972	-0.63274	-0.0949024	0.0725558	-0.0388867	0.158176	-0.606385	0.0101022	0.249612	-0.0543458	0.434057	0.487964	-0.0246795	0.450521	0.572022	0.643325	0.146819	-0.296593	0.387816	0.710398	0.570334	0.341088	0.338807	-0.411364	-0.481576	0.181507	-0.323047	-0.336296	0.203253	-1.03742	0.015343	0.00951733	-0.520445	0.281351	0.0130796	0.35092	-0.715393	-0.0767826	-0.188662	0.219735	0.116063	0.328638	0.249285	-0.823162	-0.271198	-0.434064	-0.114398	-0.258151	0.103003	-0.191597	-0.140877	0.16092	-0.0619644	-0.0498902					adenyl nucleotide binding;adenyl ribonucleotide binding;ATP binding;binding;nucleotide binding;purine nucleotide binding;purine ribonucleoside triphosphate binding;purine ribonucleotide binding;ribonucleotide binding	extracellular membrane-bounded organelle;extracellular organelle;extracellular region part;extracellular vesicular exosome;membrane-bounded organelle;membrane-bounded vesicle;organelle;vesicle	Antigen processing and presentation;Endocytosis;MAPK signaling pathway;Measles;Protein processing in endoplasmic reticulum;Spliceosome;Toxoplasmosis	HSP70	ACEVEDO_LIVER_CANCER_UP;ACEVEDO_LIVER_TUMOR_VS_NORMAL_ADJACENT_TISSUE_UP;ADDYA_ERYTHROID_DIFFERENTIATION_BY_HEMIN;ANTI_APOPTOSIS;APOPTOSIS_GO;BARRIER_CANCER_RELAPSE_NORMAL_SAMPLE_DN;BENPORATH_EED_TARGETS;BENPORATH_ES_WITH_H3K27ME3;BIOCARTA_P53HYPOXIA_PATHWAY;BIOCARTA_PPARA_PATHWAY;BIOCARTA_TID_PATHWAY;BIOPOLYMER_CATABOLIC_PROCESS;BIOPOLYMER_METABOLIC_PROCESS;BORCZUK_MALIGNANT_MESOTHELIOMA_DN;BOUDOUKHA_BOUND_BY_IGF2BP2;BROCKE_APOPTOSIS_REVERSED_BY_IL6;BROWNE_HCMV_INFECTION_8HR_UP;BRUINS_UVC_RESPONSE_VIA_TP53_GROUP_A;BRUINS_UVC_RESPONSE_VIA_TP53_GROUP_B;CADWELL_ATG16L1_TARGETS_DN;CAIRO_PML_TARGETS_BOUND_BY_MYC_DN;CAMP_UP.V1_DN;CATABOLIC_PROCESS;CELL_DEVELOPMENT;CELLULAR_CATABOLIC_PROCESS;CELLULAR_MACROMOLECULE_CATABOLIC_PROCESS;CERVERA_SDHB_TARGETS_1_DN;CHANDRAN_METASTASIS_UP;chr6p21;CHUANG_OXIDATIVE_STRESS_RESPONSE_UP;COATES_MACROPHAGE_M1_VS_M2_DN;CONCANNON_APOPTOSIS_BY_EPOXOMICIN_UP;CRX_DN.V1_UP;CRX_NRL_DN.V1_UP;CUI_TCF21_TARGETS_2_DN;CUI_TCF21_TARGETS_DN;CYCLIN_D1_KE_.V1_UP;CYCLIN_D1_UP.V1_UP;CYTOPLASM;CYTOPLASMIC_PART;DACOSTA_UV_RESPONSE_VIA_ERCC3_UP;DALESSIO_TSA_RESPONSE;DASU_IL6_SIGNALING_UP;DAUER_STAT3_TARGETS_DN;DELLA_RESPONSE_TO_TSA_AND_BUTYRATE;DEN_INTERACT_WITH_LCA5;ENDOPLASMIC_RETICULUM;FEVR_CTNNB1_TARGETS_UP;FOSTER_TOLERANT_MACROPHAGE_DN;FUJIWARA_PARK2_HEPATOCYTE_PROLIFERATION_UP;GARGALOVIC_RESPONSE_TO_OXIDIZED_PHOSPHOLIPIDS_BLUE_UP;GATTGGY_V$NFY_Q6_01;GAUSSMANN_MLL_AF4_FUSION_TARGETS_E_UP;GAVIN_FOXP3_TARGETS_CLUSTER_P4;GENTILE_UV_LOW_DOSE_UP;GERY_CEBP_TARGETS;GOBERT_OLIGODENDROCYTE_DIFFERENTIATION_DN;GRAESSMANN_APOPTOSIS_BY_DOXORUBICIN_UP;GRAESSMANN_RESPONSE_TO_MC_AND_DOXORUBICIN_UP;GSE10325_CD4_TCELL_VS_LUPUS_CD4_TCELL_UP;GSE11864_CSF1_IFNG_VS_CSF1_IFNG_PAM3CYS_IN_MAC_DN;GSE12845_IGD_POS_BLOOD_VS_DARKZONE_GC_TONSIL_BCELL_UP;GSE12845_IGD_POS_BLOOD_VS_NAIVE_TONSIL_BCELL_UP;GSE12845_IGD_POS_BLOOD_VS_PRE_GC_TONSIL_BCELL_UP;GSE13306_RA_VS_UNTREATED_MEM_CD4_TCELL_DN;GSE13484_3H_UNSTIM_VS_YF17D_VACCINE_STIM_PBMC_DN;GSE13738_TCR_VS_BYSTANDER_ACTIVATED_CD4_TCELL_DN;GSE1460_CORD_VS_ADULT_BLOOD_NAIVE_CD4_TCELL_UP;GSE14769_UNSTIM_VS_40MIN_LPS_BMDM_DN;GSE14769_UNSTIM_VS_60MIN_LPS_BMDM_DN;GSE14769_UNSTIM_VS_80MIN_LPS_BMDM_DN;GSE15324_ELF4_KO_VS_WT_NAIVE_CD8_TCELL_DN;GSE15750_WT_VS_TRAF6KO_DAY6_EFF_CD8_TCELL_UP;GSE15930_NAIVE_VS_48H_IN_VITRO_STIM_CD8_TCELL_UP;GSE15930_NAIVE_VS_72H_IN_VITRO_STIM_CD8_TCELL_UP;GSE15930_STIM_VS_STIM_AND_IFNAB_48H_CD8_T_CELL_DN;GSE16522_ANTI_CD3CD28_STIM_VS_UNSTIM_MEMORY_CD8_TCELL_UP;GSE16522_MEMORY_VS_NAIVE_CD8_TCELL_DN;GSE17721_0.5H_VS_12H_GARDIQUIMOD_BMDM_DN;GSE17721_0.5H_VS_24H_CPG_BMDM_DN;GSE17721_0.5H_VS_24H_LPS_BMDM_DN;GSE17721_0.5H_VS_4H_LPS_BMDM_DN;GSE17721_CPG_VS_GARDIQUIMOD_12H_BMDM_DN;GSE17721_CTRL_VS_GARDIQUIMOD_2H_BMDM_DN;GSE17721_CTRL_VS_GARDIQUIMOD_8H_BMDM_DN;GSE17721_CTRL_VS_PAM3CSK4_4H_BMDM_DN;GSE17721_LPS_VS_CPG_12H_BMDM_UP;GSE17721_LPS_VS_CPG_1H_BMDM_DN;GSE17721_LPS_VS_CPG_6H_BMDM_UP;GSE17721_LPS_VS_GARDIQUIMOD_12H_BMDM_UP;GSE17721_LPS_VS_PAM3CSK4_16H_BMDM_UP;GSE17721_LPS_VS_PAM3CSK4_6H_BMDM_UP;GSE17721_LPS_VS_PAM3CSK4_8H_BMDM_UP;GSE17721_LPS_VS_POLYIC_4H_BMDM_UP;GSE17721_PAM3CSK4_VS_CPG_8H_BMDM_DN;GSE17721_POLYIC_VS_CPG_4H_BMDM_DN;GSE17721_POLYIC_VS_PAM3CSK4_4H_BMDM_DN;GSE20366_EX_VIVO_VS_DEC205_CONVERSION_NAIVE_CD4_TCELL_UP;GSE20715_WT_VS_TLR4_KO_48H_OZONE_LUNG_UP;GSE22886_CTRL_VS_LPS_24H_DC_DN;GSE22886_NAIVE_BCELL_VS_DC_DN;GSE22886_NAIVE_BCELL_VS_MONOCYTE_DN;GSE22886_NAIVE_BCELL_VS_NEUTROPHIL_DN;GSE22886_NAIVE_CD4_TCELL_VS_DC_DN;GSE22886_NAIVE_CD4_TCELL_VS_MONOCYTE_DN;GSE22886_NAIVE_CD4_TCELL_VS_NEUTROPHIL_DN;GSE22886_NAIVE_CD4_TCELL_VS_NKCELL_DN;GSE22886_NAIVE_CD8_TCELL_VS_MONOCYTE_DN;GSE22886_NAIVE_TCELL_VS_MONOCYTE_DN;GSE24634_IL4_VS_CTRL_TREATED_NAIVE_CD4_TCELL_DAY7_UP;GSE24634_NAIVE_CD4_TCELL_VS_DAY3_IL4_CONV_TREG_DN;GSE25087_TREG_VS_TCONV_ADULT_UP;GSE25087_TREG_VS_TCONV_FETUS_UP;GSE26928_EFF_MEMORY_VS_CXCR5_POS_CD4_TCELL_UP;GSE27786_BCELL_VS_CD8_TCELL_UP;GSE29618_PRE_VS_DAY7_FLU_VACCINE_MONOCYTE_DN;GSE29618_PRE_VS_DAY7_POST_LAIV_FLU_VACCINE_MONOCYTE_DN;GSE3337_4H_VS_16H_IFNG_IN_CD8POS_DC_UP;GSE3337_CTRL_VS_16H_IFNG_IN_CD8POS_DC_UP;GSE360_CTRL_VS_B_MALAYI_HIGH_DOSE_DC_DN;GSE360_DC_VS_MAC_L_DONOVANI_DN;GSE360_L_DONOVANI_VS_M_TUBERCULOSIS_DC_DN;GSE360_L_DONOVANI_VS_M_TUBERCULOSIS_MAC_UP;GSE360_LOW_DOSE_B_MALAYI_VS_M_TUBERCULOSIS_DC_DN;GSE360_T_GONDII_VS_M_TUBERCULOSIS_DC_DN;GSE36476_CTRL_VS_TSST_ACT_16H_MEMORY_CD4_TCELL_YOUNG_DN;GSE36476_CTRL_VS_TSST_ACT_72H_MEMORY_CD4_TCELL_YOUNG_DN;GSE37416_CTRL_VS_48H_F_TULARENSIS_LVS_NEUTROPHIL_UP;GSE3982_BASOPHIL_VS_TH2_UP;GSE3982_MAC_VS_BCELL_UP;GSE3982_MAST_CELL_VS_NKCELL_UP;GSE39820_CTRL_VS_IL1B_IL6_CD4_TCELL_DN;GSE39820_CTRL_VS_TGFBETA1_IL6_IL23A_CD4_TCELL_UP;GSE39820_CTRL_VS_TGFBETA3_IL6_IL23A_CD4_TCELL_UP;GSE7460_FOXP3_MUT_VS_WT_ACT_WITH_TGFB_TCONV_UP;GSE7852_TREG_VS_TCONV_FAT_DN;HANN_RESISTANCE_TO_BCL2_INHIBITOR_DN;HELLER_HDAC_TARGETS_DN;HELLER_HDAC_TARGETS_SILENCED_BY_METHYLATION_DN;HELLER_HDAC_TARGETS_SILENCED_BY_METHYLATION_UP;HELLER_SILENCED_BY_METHYLATION_DN;HELLER_SILENCED_BY_METHYLATION_UP;HOEBEKE_LYMPHOID_STEM_CELL_DN;HOSHIDA_LIVER_CANCER_LATE_RECURRENCE_UP;IVANOVA_HEMATOPOIESIS_EARLY_PROGENITOR;IWANAGA_CARCINOGENESIS_BY_KRAS_PTEN_UP;JAIN_NFKB_SIGNALING;JOHNSTONE_PARVB_TARGETS_2_DN;KAECH_DAY15_EFF_VS_MEMORY_CD8_TCELL_DN;KAYO_AGING_MUSCLE_UP;KEGG_ANTIGEN_PROCESSING_AND_PRESENTATION;KEGG_ENDOCYTOSIS;KEGG_MAPK_SIGNALING_PATHWAY;KEGG_PRION_DISEASES;KEGG_SPLICEOSOME;KIM_WT1_TARGETS_12HR_UP;KIM_WT1_TARGETS_8HR_UP;KIM_WT1_TARGETS_DN;KOYAMA_SEMA3B_TARGETS_DN;KRISHNAN_FURIN_TARGETS_UP;KUROKAWA_LIVER_CANCER_EARLY_RECURRENCE_UP;LAMB_CCND1_TARGETS;LEF1_UP.V1_UP;LEI_MYB_TARGETS;LIN_NPAS4_TARGETS_UP;LINSLEY_MIR16_TARGETS;MACROMOLECULE_CATABOLIC_PROCESS;MAHADEVAN_RESPONSE_TO_MP470_DN;MALONEY_RESPONSE_TO_17AAG_UP;MARKEY_RB1_CHRONIC_LOF_UP;MARTORIATI_MDM4_TARGETS_NEUROEPITHELIUM_UP;MARZEC_IL2_SIGNALING_UP;MATSUDA_NATURAL_KILLER_DIFFERENTIATION;MCBRYAN_PUBERTAL_BREAST_3_4WK_UP;MCBRYAN_PUBERTAL_BREAST_4_5WK_UP;MCBRYAN_PUBERTAL_BREAST_5_6WK_UP;MCBRYAN_PUBERTAL_TGFB1_TARGETS_DN;MCCLUNG_CREB1_TARGETS_UP;MCCLUNG_DELTA_FOSB_TARGETS_2WK;MENSSEN_MYC_TARGETS;MISHRA_CARCINOMA_ASSOCIATED_FIBROBLAST_DN;MITOCHONDRION;MODULE_117;MODULE_192;MODULE_279;MODULE_334;MODULE_427;MODULE_480;MODULE_99;MOHANKUMAR_TLX1_TARGETS_UP;MONNIER_POSTRADIATION_TUMOR_ESCAPE_UP;MOOTHA_HUMAN_MITODB_6_2002;MOREIRA_RESPONSE_TO_TSA_UP;MRNA_METABOLIC_PROCESS;MTOR_UP.V1_DN;NEGATIVE_REGULATION_OF_APOPTOSIS;NEGATIVE_REGULATION_OF_BIOLOGICAL_PROCESS;NEGATIVE_REGULATION_OF_CELLULAR_PROCESS;NEGATIVE_REGULATION_OF_DEVELOPMENTAL_PROCESS;NEGATIVE_REGULATION_OF_PROGRAMMED_CELL_DEATH;NOJIMA_SFRP2_TARGETS_UP;NOTCH_DN.V1_UP;NUCLEOBASENUCLEOSIDENUCLEOTIDE_AND_NUCLEIC_ACID_METABOLIC_PROCESS;NUCLEUS;PHONG_TNF_RESPONSE_NOT_VIA_P38;PROGRAMMED_CELL_DEATH;RAMJAUN_APOPTOSIS_BY_TGFB1_VIA_MAPK1_UP;RAPA_EARLY_UP.V1_DN;RB_P130_DN.V1_DN;REACTOME_DESTABILIZATION_OF_MRNA_BY_AUF1_HNRNP_D0;REACTOME_INFLUENZA_LIFE_CYCLE;REACTOME_METABOLISM_OF_MRNA;REACTOME_METABOLISM_OF_RNA;REACTOME_REGULATION_OF_MRNA_STABILITY_BY_PROTEINS_THAT_BIND_AU_RICH_ELEMENTS;REGULATION_OF_APOPTOSIS;REGULATION_OF_DEVELOPMENTAL_PROCESS;REGULATION_OF_PROGRAMMED_CELL_DEATH;RESPONSE_TO_BIOTIC_STIMULUS;RESPONSE_TO_CHEMICAL_STIMULUS;RESPONSE_TO_STRESS;RGAANNTTC_V$HSF1_01;RIZKI_TUMOR_INVASIVENESS_3D_DN;RNA_CATABOLIC_PROCESS;RNA_METABOLIC_PROCESS;SAMOLS_TARGETS_OF_KHSV_MIRNAS_DN;SATO_SILENCED_EPIGENETICALLY_IN_PANCREATIC_CANCER;SCHAEFFER_PROSTATE_DEVELOPMENT_12HR_UP;SCHAEFFER_PROSTATE_DEVELOPMENT_48HR_DN;SESTO_RESPONSE_TO_UV_C0;SMIRNOV_RESPONSE_TO_IR_2HR_DN;STANHILL_HRAS_TRANSFROMATION_UP;SWEET_LUNG_CANCER_KRAS_UP;TBK1.DN.48HRS_DN;TIAN_TNF_SIGNALING_NOT_VIA_NFKB;TTCNRGNNNNTTC_V$HSF_Q6;UEDA_CENTRAL_CLOCK;UNFOLDED_PROTEIN_BINDING;V$CP2_02;V$HSF_Q6;V$HSF2_01;V$NFY_01;V$NFY_Q6_01;VANASSE_BCL2_TARGETS_UP;VETTER_TARGETS_OF_PRKCA_AND_ETS1_DN;WANG_RESPONSE_TO_GSK3_INHIBITOR_SB216763_DN;WANG_SMARCE1_TARGETS_DN;WEI_MYCN_TARGETS_WITH_E_BOX;WEINMANN_ADAPTATION_TO_HYPOXIA_DN;WEINMANN_ADAPTATION_TO_HYPOXIA_UP;WONG_ADULT_TISSUE_STEM_MODULE;WOOD_EBV_EBNA1_TARGETS_UP;WU_APOPTOSIS_BY_CDKN1A_NOT_VIA_TP53;XU_GH1_AUTOCRINE_TARGETS_DN;YAGI_AML_WITH_INV_16_TRANSLOCATION;YAO_TEMPORAL_RESPONSE_TO_PROGESTERONE_CLUSTER_5;YAUCH_HEDGEHOG_SIGNALING_PARACRINE_UP;YIH_RESPONSE_TO_ARSENITE_C1;ZHANG_ANTIVIRAL_RESPONSE_TO_RIBAVIRIN_UP;ZHOU_INFLAMMATORY_RESPONSE_FIMA_UP;ZHOU_INFLAMMATORY_RESPONSE_LIVE_UP;ZHOU_INFLAMMATORY_RESPONSE_LPS_UP;ZHU_CMV_24_HR_UP;ZHU_CMV_ALL_UP	3D-structure;Acetylation;Alternativesplicing;ATP-binding;Chaperone;Completeproteome;Cytoplasm;Directproteinsequencing;Hostcellreceptorforvirusentry;Methylation;Nucleotide-binding;Phosphoprotein;Polymorphism;Proteomicsidentification;Receptor;Referenceproteome;Stressresponse																																																																			37	37	19	65.8	65.8	44.9	70.051	0	323.31	201300000000	2431	0.626574	0.72157	0.069476	0.0656375	1.12108	0.714065	-0.108958	-0.102698	0.0603166	0.714777	0.384923	0.90933	-0.151811	3.58073	0.403228	-0.704479	0.343002	0.88751	0.137958	0.318712	0.89741	0.130208	1.17991	0.689325	0.341111	0.395526	0.884273	0.154443	0.150473	0.968527	-0.0692517	0.3654	0.877987	0.145275	2.21504	0.549106	-0.516366	0.171582	0.960891	-0.0774963	0.126458	0.947895	0.0592492	0.0635614	0.978105	-0.0317146	0.316114	0.899122	0.129172	2.07338	0.596703	-0.494895	0.0158097	1	0.00824816	0.567547	0.824761	0.203724	0.0915396	0.974412	-0.0443518	1.24205	0.612732	0.354204	1.48795	0.551446	0.398411	0.0394465	0.99175	-0.0201347	1.3207	0.602721	0.367898	1.90044	0.504065	0.467063	2.26461	0.506769	0.52476	0.28709	0.890496	0.11982	0.701001	0.821726	-0.241272	1.05701	0.718417	0.316666	2.67467	0.336819	0.580113	1.89405	0.420467	0.465753	0.877661	0.739243	0.278496	0.864661	0.794602	0.276442	1.14792	0.76567	-0.335721	1.45011	0.707817	-0.392921	0.375384	0.910256	0.148204	0.798297	0.77948	-0.26316	0.860115	0.8291	-0.274583	3.69491	0.80925	0.430639	0.899334	0.165774	4.81312	0.284	-0.845348	0.0242546	0.997787	0.0125291	0.0148784	0.996014	0.00777054	1.63155	0.573274	-0.424613	0.650899	0.915482	0.228828	0.0205915	0.996914	0.0106805	0.915183	0.769857	0.286567	2.69976	0.472062	-0.58407	0.134552	0.933668	-0.0626845	0.389926	0.929562	-0.153796	0.480732	0.814839	0.179427	0.216301	0.937609	0.0947208	0.829414	0.731835	0.268205	0.563315	0.814894	0.203298	3.36729	0.377849	-0.671815	0.6351	0.821763	-0.221341	1.24944	0.686033	-0.354468	0.212567	0.938912	-0.0933573	0.593265	0.833014	-0.210662	0.188447	0.944633	0.0840941	0.402274	0.888801	-0.156445	0.273994	0.935705	-0.115036	0.321977	0.92998	0.131355	0.105443	0.965309	-0.0505475	0.0829698	0.978114	-0.0406794	2.29215	0.866851	A8K5I0;A0A0G2JIW1;P0DMV9;P0DMV8;A0A1U9X7W4;Q59EJ3;B4DI39;B4DWK5;B4DFN9;B4DNT8;B4E1S9;B4DVU9;B4E388;V9GZ37;B3KTT5;B4DNX1;B4E1T6;Q9UQC1;B4DNV4	A8K5I0;A0A0G2JIW1;P0DMV9;P0DMV8;A0A1U9X7W4;Q59EJ3;B4DI39;B4DWK5;B4DFN9;B4DNT8;B4E1S9;B4DVU9;B4E388;V9GZ37;B3KTT5;B4DNX1;B4E1T6	455
		34.2381	34.3418	34.3544	35.0688	35.068	35.0878	33.3839	33.564	33.3824	33.2611	33.2967	33.4478	33.1098	33.0916	33.223	33.6281	33.6199	33.6539	33.6527	33.8976	33.8184	33.4443	33.3886	33.2968	33.1208	33.3432	34.2952	34.5139	34.8612	35.2791	33.4105	33.5798	33.5295	33.3833	33.3762	33.1777	34.3807	34.1759	34.1253	33.5672	33.9246	34.0796	34.3885	33.1695	33.3877	32.8621	32.7611	32.782	33.4022	33.5273	33.4562	33.2807	33.2855	33.2973	33.0719	33.0116	33.1502	32.9139	32.7929	32.9086	32.8078	32.7592	32.7656	33.5357	33.4865	33.5569	33.3709	33.1677	33.2467	34.8932	34.918	34.6633	33.0026	33.2884	33.1779	32.7067	33.1038	32.7407	32.9229	32.8246	32.8945	32.6762	32.6912	32.8792	33.757	33.7119	33.4894	33.5071	33.3151	33.2721	34.1359	35.5247	35.4847	33.842	33.8161	33.707	33.6607	33.4595	33.6251	33.908	33.9322	33.9523	34.2936	34.4026	34.4737	33.6403	33.8844	33.882	33.5806	33.6828	33.644	33.7379	33.4979	33.6589	34.3187	34.1587	33.9846	32.0027	31.9371	31.5358	34.1457	34.3879	34.5709	33.7779	33.726	33.7453	35.6791	35.7285	35.5949	36.1987	36.1874	36.0203	30.0963	30.1804	29.8858	34.5436	34.5381	34.6906	33.8742	33.8569	33.8037	32.8402	33.1638	33.0856	33.2521	33.1062	33.241	34.9471	34.9377	34.7853	33.0571	33.203	32.8974	33.4293	33.4974	33.4235	33.6097	33.5449	33.4706	33.1764	34.1124	34.7736	33.1018	33.1627	33.1105	34.8279	34.7118	34.8375	36.0334	35.9223	35.8249	33.6468	33.7556	33.6498	34.1896	34.1419	34.0191	33.6852	33.3264	33.3481	33.7222	33.7445	33.6544	34.1215	34.2698	34.1702	33.4166	33.3706	33.5077	33.6153	33.8204	33.7431	33.5952	33.6482	33.7162	33.1194	33.2738	33.1303	34.4826	34.5477	34.5472	34.4003	34.2316	34.3401	33.8551	33.8225	33.6933	34.2677	34.0987	34.0164	33.9327	33.9274	32.9187	32.9779	32.9397	33.1649	33.2703	33.216	33.2843	33.0444	32.9144	33.2153	33.2597	33.1813	32.227	31.769	32.4659	31.5771	31.2604	31.3576	30.5746	30.4828	31.552	32.707	32.8934	32.7652	34.5893	34.6589	34.458	33.2351	33.3872	33.2536	33.0773	32.9409	33.3667	32.6633	32.6979	32.7564	32.7843	32.8989	32.8735	33.4135	33.5281	33.3122	32.9032	32.9847	33.4007	33.27	33.3286	33.6816	33.9033	33.6968	34.1022	33.9759	33.5699	33.4739	32.8968	32.8626	35.6329	34.8692	33.986	33.3724	33.6557	33.7515	0.960759	1.7242	0.0927434	-0.0155291	-0.209209	0.283294	0.438869	0.0258591	0.235699	1.53406	0.155896	-0.0382978	0.876627	0.50644	0.297855	-0.548932	0.111221	-0.0628327	-0.27281	-0.478884	-0.573174	0.175672	-0.0889265	1.47415	-0.194388	-0.500286	-0.469997	-0.601818	0.302074	0.0140869	1.69772	0.437675	0.231052	0.580141	1.03928	0.451555	0.285098	0.280844	0.803278	-1.5255	1.01747	0.399058	2.31681	2.78476	-3.29649	1.24007	0.494228	-0.320809	-0.150933	1.53931	-0.29821	0.0993759	0.191047	0.670121	-0.225708	1.44169	2.57616	0.333364	0.766167	0.102549	0.35635																																																									+	+	+												+					CTD-16_ctr;CTD-17_ctr;CTD-18_ctr;CTD-5_ctr	106	106	0	70	70	0	192.87	0	323.31	3420200000000	12756	1.7427	0.272587	0.261151	0.235369	2.44437	0.231568	0.474294	0.408669	0.254669	0.390477	1.2294	0.571833	0.639463	3.04576	0.16234	1.14762	0.0685543	0.949245	0.0617262	0.0108116	0.994487	-0.0103356	0.168703	0.887522	-0.139245	0.240922	0.854485	0.188559	0.414805	0.780839	0.292086	0.0181514	0.985212	0.0172112	0.192467	0.88498	0.156579	2.52018	0.262839	1.02032	0.120866	0.913856	0.10376	0.0271421	0.981316	-0.0254891	1.07347	0.488	0.583426	0.499509	0.739844	0.336968	0.253994	0.879151	0.197837	0.556818	0.657558	-0.365361	0.0833863	0.95137	0.0740264	0.0453967	0.96218	-0.0418211	0.230275	0.807879	-0.181577	0.464658	0.702869	-0.318735	0.590231	0.59168	-0.381501	0.138226	0.892044	0.116926	0.0655417	0.954835	-0.0591859	2.37332	0.218557	0.981091	0.155022	0.912694	-0.12937	0.491709	0.701579	-0.332908	0.453445	0.623349	-0.312824	0.630524	0.501001	-0.400541	0.260208	0.817091	0.201038	0.00979552	0.990352	0.00937544	2.92821	0.210685	1.12652	0.413435	0.768361	0.291307	0.189269	0.914113	0.153778	0.599972	0.670926	0.386138	1.38283	0.457445	0.691714	5.03996	0.586964	0.430321	0.801108	0.300524	0.242755	0.821409	0.189758	0.238363	0.838143	0.186914	0.945258	0.557268	0.534584	2.5028	0.169563	-1.01505	1.33827	0.670426	0.677073	0.367461	0.818446	0.265611	4.8896	0.0788333	1.54202	6.54797	0.0255135	1.85343	8.5064	0.0182745	-2.19388	1.81141	0.47397	0.825351	0.484324	0.650461	0.328953	0.279934	0.858781	-0.213499	0.116588	0.903818	-0.100457	2.54209	0.19655	1.02451	0.256173	0.795339	-0.198464	0.0738405	0.951378	0.0661436	0.152026	0.904484	0.127157	0.721939	0.743237	0.444616	0.184212	0.872293	-0.150229	2.29222	0.286803	0.95956	5.78969	0.0308421	1.71459	0.293557	0.854345	0.221881	0.883589	0.587052	0.509938	0.0763349	0.952574	0.0682421	0.318794	0.81836	0.237183	8.42408	0.0142088	A0A0G2JPR0;A0A140TA49;A0A140TA32;B4DDH0;Q6U2K2;Q6U2H4	A0A0G2JPR0;A0A140TA49;A0A140TA32	458
		31.9679	31.4563	30.5646	NaN	NaN	NaN	31.9544	32.1815	31.2839	30.6091	30.9623	26.7722	NaN	NaN	NaN	NaN	NaN	NaN	30.6151	30.9564	30.9309	31.0519	31.1478	31.4628	31.5101	31.5179	30.8953	30.8286	30.6725	30.8408	31.1583	30.6703	30.7209	30.8523	30.3952	30.1747	28.8865	29.8328	29.0619	NaN	NaN	NaN	31.1612	NaN	NaN	NaN	NaN	NaN	30.8539	31.0085	30.8681	NaN	NaN	NaN	29.7261	29.7599	29.447	NaN	NaN	NaN	NaN	NaN	NaN	NaN	NaN	NaN	27.8136	27.0605	29.7156	NaN	26.4562	29.8229	NaN	NaN	NaN	NaN	NaN	NaN	29.8988	29.8411	30.0492	28.852	28.7359	28.5377	31.3578	32.4198	32.6002	31.1724	30.3746	30.499	31.0657	30.8284	30.4323	32.4196	31.7208	32.1601	31.0605	31.3586	30.9214	31.1626	30.6159	30.4672	NaN	NaN	NaN	31.2905	31.2728	31.5282	32.3455	32.1195	31.7935	30.0426	30.0185	30.13	30.9649	30.9134	31.4526	NaN	NaN	NaN	29.4863	NaN	29.1264	NaN	NaN	NaN	30.4957	30.5156	30.4841	NaN	NaN	NaN	NaN	NaN	NaN	30.5709	30.2222	28.9722	30.4611	29.3735	30.0491	30.4661	31.051	30.5599	NaN	NaN	NaN	NaN	NaN	NaN	NaN	NaN	NaN	NaN	NaN	NaN	NaN	NaN	NaN	30.7953	30.8099	29.881	NaN	NaN	NaN	30.4446	30.412	30.6288	31.8073	31.6043	31.084	30.2352	30.2145	30.2407	31.2466	31.0036	30.3285	30.7889	30.3429	30.6568	31.9762	31.2189	30.9596	29.1316	28.5837	29.4305	31.5505	31.7368	31.436	31.6392	31.3074	31.6133	29.8609	29.9027	29.9103	30.1246	30.2334	30.2865	30.8306	31.2433	31.268	28.4792	28.253	29.1225	NaN	NaN	NaN	NaN	NaN	30.9517	29.465	30.583	NaN	NaN	NaN	30.4828	30.9802	30.9641	NaN	NaN	NaN	NaN	NaN	NaN	NaN	NaN	NaN	NaN	NaN	NaN	NaN	NaN	NaN	NaN	NaN	NaN	31.0742	30.4757	30.5183	NaN	NaN	NaN	31.7899	31.3168	31.5526	NaN	NaN	30.4096	30.394	30.7572	30.6083	30.4713	30.7629	30.6572	30.8085	NaN	32.2668	31.7726	31.3962	30.9141	30.7486	30.8085	28.3022	29.437	27.5196	31.6382	30.7869	30.8136	30.8847	29.467	30.1258	30.92	30.9244	30.853	2.98738	-3.99098	3.46443	1.10566	-3.62822	-4.43591	2.49195	2.8786	2.96558	2.43844	2.50762	2.13188	0.918202	-4.37492	-1.69419	-4.5076	2.56797	-4.12343	1.30212	-3.96526	-3.81685	-3.72495	-0.145617	-1.41876	-4.42555	-4.45841	1.5875	0.366363	3.78371	2.3398	2.43327	3.75795	2.7713	2.40638	-4.30055	3.02163	3.74396	1.7215	2.76813	-4.244	-0.5629	-4.38389	2.15629	-4.16857	-4.37871	1.57955	1.61903	2.35014	-4.02005	-4.14472	-4.21122	-4.35778	-3.98539	2.1532	-4.37176	2.15292	3.15632	1.88796	2.51736	2.25396	3.04273															+				+								+		+		+		+	+	+			+	+						+				IPF-10_ctr;IPF-14_ctr;IPF-21_ctr;IPF-23_ctr;IPF-25_ctr;IPF-27_ctr;IPF-28_ctr;IPF-29_ctr;IPF-31_ctr;IPF-32_ctr;IPF-6_ctr		+			+		+		+	+				+	+	+	+	+		+							CTD-10_ctr;CTD-13_ctr;CTD-15_ctr;CTD-17_ctr;CTD-18_ctr;CTD-21_ctr;CTD-22_ctr;CTD-23_ctr;CTD-24_ctr;CTD-27_ctr;CTD-31_ctr	5	5	4	55.6	55.6	55.6	12.748	0	239.32	305000000000	437	0.168312	0.512674	-0.186377	-0.1286	0.263303	0.53712	-0.295833	-0.198783	0.121157	0.493215	1.00533	0.293973	1.07023	1.54879	0.08592	-1.43013	1.25098	0.10435	1.2414	0.266876	0.642891	0.394661	1.34105	0.109886	-1.3003	1.82252	0.0831111	-1.58974	0.776459	0.317594	0.893057	0.953492	0.154779	1.03161	0.995329	0.211842	1.06272	0.753214	0.338043	0.873895	0.783283	0.259976	0.898647	0.625509	0.354094	0.763967	0.215118	0.73825	0.329008	1.78282	0.0708	-1.56749	0.449936	0.505966	-0.600364	1.86789	0.0528485	-1.61526	0.810075	0.212646	0.92032	1.62701	0.0770909	-1.47719	0.328931	0.477103	0.466652	1.53381	0.0965556	-1.421	1.44645	0.076	-1.36742	1.39527	0.101106	-1.33497	0.0289604	0.955996	-0.0521141	0.362525	0.533678	-0.50572	1.81578	0.0758333	-1.58597	1.83685	0.0966957	-1.5978	0.423033	0.345422	0.568933	0.0765949	0.860899	0.131297	1.42753	0.101132	1.35557	0.71089	0.343726	0.838436	0.75087	0.352932	0.871984	1.41368	0.0973143	1.34667	0.90279	0.305306	0.993157	0.739261	0.3295	0.862325	1.73688	0.117538	-1.54108	19.0206	0	1.02298	0.228405	1.08289	1.40585	0.0865043	1.3417	0.470076	0.420444	0.61696	0.901252	0.220733	0.991992	1.7022	0.0477962	-1.52096	0.121567	0.926284	-0.200683	1.78924	0.0647143	-1.57098	0.635429	0.314119	0.772783	1.65556	0.0713529	-1.49379	1.78541	0.0497538	-1.56893	0.419859	0.6638	0.565788	0.433747	0.37187	0.580108	0.715357	0.363765	0.842196	1.56596	0.0886512	-1.44052	1.64088	0.0735	-1.48518	1.6819	0.0517143	-1.50917	1.77087	0.0542941	-1.56092	1.54474	0.0843226	-1.42784	0.633899	0.521853	0.771513	1.78153	0.0699231	-1.56662	0.63406	0.407614	0.771569	1.09009	0.167434	1.13106	0.531078	0.423465	0.676619	0.787367	0.299652	0.902033	0.675213	0.327785	0.807757	1.03295	0.191029	1.09024	15.0739	0.000615385	A0A0G2JRQ6;A0A0B4J1Z2	A0A0G2JRQ6	460
V4-2;IGLV5-45		31.9929	30.7064	29.9585	28.4489	29.7988	29.6609	31.2602	31.2288	30.96	31.6995	32.1195	31.5474	29.4679	28.6837	29.4166	NaN	NaN	NaN	31.9815	32.1775	30.9396	30.3787	29.3578	29.1565	30.4272	30.579	30.5875	30.5192	30.7555	30.3706	31.2098	31.0552	30.9392	30.9085	30.3815	30.6147	30.2915	30.0362	29.9822	NaN	NaN	NaN	30.4424	30.3879	30.5152	30.8262	30.5428	29.7409	NaN	NaN	NaN	29.4643	29.3164	29.1795	29.867	29.6075	29.6903	31.1268	29.7075	30.1152	29.6318	30.4228	29.962	NaN	NaN	NaN	30.9969	30.6885	30.2935	29.8593	30.4307	30.1237	30.217	30.0469	29.9845	NaN	NaN	NaN	29.09	29.1008	28.9792	NaN	NaN	NaN	30.6013	30.1366	30.0627	32.7927	32.4447	32.4268	31.2423	31.5475	31.3564	30.4101	30.524	31.0121	31.7068	32.0501	32.136	31.1988	31.2512	30.7472	31.5491	30.8722	29.94	30.6681	29.9431	30.0347	30.3276	30.3008	30.832	31.8976	31.493	31.7279	29.5014	30.0583	30.0567	30.2257	30.1816	NaN	30.9434	NaN	30.6818	31.2756	31.475	31.0289	29.0484	28.9675	29.0289	29.0146	NaN	NaN	NaN	NaN	NaN	30.5489	30.5105	NaN	29.2662	28.4787	28.5796	NaN	NaN	NaN	NaN	28.7307	NaN	29.2688	29.4213	29.7796	31.0689	30.7161	31.2754	30.6767	30.4487	29.6665	NaN	NaN	NaN	31.0103	31.2559	30.4706	NaN	NaN	NaN	30.8747	30.9051	31.2972	31.3503	31.2038	30.7674	NaN	NaN	NaN	31.5937	31.1071	30.6293	30.9534	30.7492	30.3742	NaN	NaN	NaN	31.8339	31.8613	30.7682	33.4632	33.8241	33.565	NaN	29.2804	29.0561	30.0822	30.2722	30.2995	31.4696	31.9373	31.864	30.957	30.6603	30.8241	29.7046	29.3256	29.4118	30.0598	NaN	29.6907	NaN	NaN	31.3373	31.1794	31.1224	30.6091	30.4211	30.4081	29.9618	29.9484	29.8441	29.8228	29.7712	29.717	29.8378	29.4005	29.2083	31.2726	31.2289	31.2031	NaN	28.673	28.4704	NaN	NaN	NaN	30.2867	31.0536	30.5812	NaN	NaN	NaN	31.3066	NaN	31.3878	31.9943	32.102	31.8695	29.7262	29.4942	29.7539	31.1838	31.1154	31.1798	30.0588	30.0989	30.3577	30.2506	30.1788	31.3664	30.602	30.3509	31.5375	NaN	31.561	31.6311	31.3251	31.121	31.4097	30.9426	31.1577	30.1751	30.0599	30.3526	31.5183	31.3166	31.4078	1.08628	-0.496794	1.35002	1.98913	-0.610256	-5.06623	1.89989	-0.168659	0.731578	0.748748	1.26842	0.835236	0.303654	-5.53537	0.648865	0.570302	-5.82754	-0.479602	-0.0780882	0.516851	0.205868	-5.52191	0.859999	0.338266	0.283138	-5.62939	-0.743016	-5.32977	0.467216	2.75508	1.5824	0.849101	2.16462	1.26605	0.987426	0.415626	0.687161	1.90655	0.0724887	-1.31245	-1.13793	1.46018	-0.784711	-3.6012	-5.69131	-1.3219	-1.02485	-5.57545	-4.05154	-0.309764	1.22048	0.464324	-5.7584	1.11261	-4.9673	1.22602	1.30751	-5.36037	1.31039	0.892599	-5.57379				activation of immune response;biological regulation;cellular component organization;cellular component organization or biogenesis;cellular membrane organization;cellular process;complement activation;complement activation, classical pathway;defense response;endocytosis;establishment of localization;humoral immune response;immune effector process;immune response;immune system process;innate immune response;macromolecule metabolic process;membrane invagination;membrane organization;metabolic process;positive regulation of biological process;positive regulation of immune response;positive regulation of immune system process;positive regulation of response to stimulus;primary metabolic process;protein activation cascade;protein metabolic process;receptor-mediated endocytosis;regulation of biological process;regulation of immune response;regulation of immune system process;regulation of response to stimulus;response to stimulus;response to stress;transport;vesicle-mediated transport		extracellular region		V-set	chr22q11	Completeproteome;Proteomicsidentification;Referenceproteome		+	CTD_Ctr						+								+			+					+				+		+								IPF-14_ctr;IPF-21_ctr;IPF-24_ctr;IPF-29_ctr;IPF-32_ctr;IPF-34_ctr									+	+			+	+				+		+			+			+	CTD-17_ctr;CTD-18_ctr;CTD-20_ctr;CTD-21_ctr;CTD-27_ctr;CTD-31_ctr;CTD-6_ctr;CTD-9_ctr	4	4	3	33.7	33.7	26.9	11.142	0	21.08	367700000000	377	0.427438	0.272702	-0.320516	-0.23576	2.8078	0.0193846	-1.36512	-0.958406	0.558935	0.635466	0.350562	0.708931	0.448952	0.138512	0.868041	-0.205436	0.464486	0.463075	0.558586	0.785788	0.275203	0.822969	0.175365	0.786024	-0.252454	3.25179	0.0306667	-2.09603	0.736162	0.388465	0.785741	0.0430753	0.944617	-0.0697539	0.216923	0.757396	0.302704	0.222963	0.799436	0.309799	0.428303	0.516623	0.524827	0.254143	0.690637	0.345572	0.0805163	0.897772	0.12564	3.74641	0.0096	-2.28982	0.188394	0.827713	0.268481	0.162159	0.798936	0.235894	4.07135	0.0106667	-2.41125	0.133266	0.789568	-0.198442	0.0194664	0.967795	-0.0323101	0.144866	0.822931	0.213734	0.0531449	0.924004	0.085168	3.73094	0.0208	-2.28406	0.263257	0.667058	0.355796	0.0905219	0.86874	0.139953	0.0746636	0.924498	0.117153	3.84531	0.0266667	-2.32789	0.220953	0.627229	-0.307438	3.52612	0.027	-2.20486	0.129384	0.823876	0.193303	1.26046	0.178361	1.13992	0.57354	0.51985	0.654738	0.259233	0.722805	0.351296	0.885992	0.363778	0.895612	0.42721	0.560656	0.523815	0.311473	0.688878	0.408279	14.2138	0.00121519	0.113524	0.895586	0.171946	0.201435	0.744603	0.284301	0.740539	0.292529	0.788842	0.0180395	0.994328	0.0299905	0.438378	0.449384	-0.537901	0.360958	0.799557	-0.463888	0.515042	0.532778	0.604148	0.235813	0.727893	-0.324691	1.86041	0.0746667	-1.47937	3.91389	0.0147368	-2.3536	0.438591	0.695488	-0.5396	0.326568	0.536142	-0.423968	3.78475	0.007	-2.30523	2.23642	0.0769524	-1.66435	0.0822646	0.880168	-0.128162	0.407486	0.516559	0.504958	0.128433	0.855095	0.192066	3.98638	0.0110588	-2.38095	0.362081	0.74374	0.460287	3.14771	0.0278261	-2.05437	0.40989	0.601202	0.507264	0.445423	0.526957	0.540955	3.55978	0.00618182	-2.21778	0.446549	0.551084	0.542065	0.275469	0.697078	0.369298	3.78951	0.004	-2.306	14.5086	0.00075	Q5NV82;A0A0G2JSC0;A0A087WSX0;A0A0G2JS06	Q5NV82;A0A0G2JSC0;A0A087WSX0;A0A0G2JS06	461
TSTA3	GDP-L-fucose synthase	NaN	NaN	NaN	NaN	NaN	NaN	NaN	NaN	NaN	NaN	NaN	NaN	NaN	NaN	NaN	NaN	NaN	NaN	NaN	NaN	NaN	25.4358	25.7266	25.8767	NaN	NaN	NaN	NaN	NaN	NaN	NaN	NaN	NaN	NaN	NaN	NaN	NaN	NaN	NaN	NaN	NaN	NaN	NaN	NaN	NaN	NaN	NaN	NaN	NaN	NaN	NaN	NaN	NaN	NaN	NaN	NaN	NaN	NaN	NaN	NaN	NaN	NaN	NaN	NaN	NaN	NaN	NaN	NaN	NaN	NaN	NaN	NaN	NaN	NaN	NaN	NaN	NaN	NaN	NaN	NaN	NaN	NaN	NaN	NaN	NaN	NaN	NaN	NaN	NaN	NaN	NaN	NaN	NaN	NaN	NaN	NaN	NaN	NaN	NaN	NaN	NaN	NaN	NaN	NaN	NaN	NaN	NaN	NaN	NaN	NaN	NaN	NaN	NaN	NaN	NaN	NaN	NaN	NaN	NaN	NaN	NaN	NaN	NaN	NaN	NaN	NaN	NaN	NaN	NaN	NaN	NaN	NaN	NaN	NaN	NaN	NaN	NaN	NaN	NaN	NaN	25.5815	NaN	NaN	NaN	NaN	NaN	NaN	NaN	NaN	NaN	NaN	NaN	NaN	NaN	NaN	NaN	NaN	NaN	NaN	NaN	NaN	NaN	NaN	NaN	NaN	NaN	NaN	NaN	NaN	NaN	NaN	NaN	NaN	NaN	NaN	NaN	NaN	NaN	NaN	NaN	NaN	NaN	NaN	NaN	NaN	NaN	NaN	NaN	NaN	NaN	NaN	NaN	NaN	NaN	NaN	NaN	NaN	NaN	NaN	NaN	NaN	NaN	NaN	NaN	NaN	NaN	NaN	NaN	NaN	NaN	NaN	NaN	NaN	NaN	NaN	NaN	NaN	NaN	NaN	NaN	NaN	NaN	NaN	NaN	NaN	NaN	NaN	NaN	NaN	NaN	NaN	NaN	NaN	NaN	NaN	NaN	NaN	NaN	NaN	NaN	NaN	NaN	NaN	NaN	NaN	NaN	NaN	NaN	NaN	NaN	NaN	NaN	NaN	NaN	NaN	NaN	NaN	NaN	NaN	NaN	NaN	NaN	NaN	NaN	NaN	NaN	NaN	NaN	NaN	26.3031	25.7086	NaN	NaN	NaN	0	0	0	0	0	0	0	1.3753	0	0	0	0	0	0	0	0	0	0	0	0	0	0	0	0	0	0	0	0	0	0	0	0	0	0	0	0	0	0	0	0	0	0	0	0	0	0	0	0	0	0	0	0	0	0	0	0	0	0	0	0	0				alcohol biosynthetic process;alcohol metabolic process;biological adhesion;biosynthetic process;carbohydrate biosynthetic process;carbohydrate metabolic process;cell adhesion;cell death;cell-cell adhesion;cellular biosynthetic process;cellular carbohydrate biosynthetic process;cellular carbohydrate metabolic process;cellular metabolic process;cellular nitrogen compound metabolic process;cellular process;cytolysis;'de novo' GDP-L-fucose biosynthetic process;death;fucose biosynthetic process;fucose metabolic process;GDP-L-fucose biosynthetic process;GDP-L-fucose metabolic process;GDP-mannose metabolic process;hexose biosynthetic process;hexose metabolic process;leukocyte cell-cell adhesion;L-fucose biosynthetic process;L-fucose metabolic process;mannose metabolic process;metabolic process;monosaccharide biosynthetic process;monosaccharide metabolic process;nitrogen compound metabolic process;nucleobase-containing compound metabolic process;nucleotide-sugar biosynthetic process;nucleotide-sugar metabolic process;primary metabolic process;small molecule biosynthetic process;small molecule metabolic process	binding;catalytic activity;coenzyme binding;cofactor binding;electron carrier activity;GDP-4-dehydro-D-rhamnose reductase activity;GDP-L-fucose synthase activity;isomerase activity;oxidoreductase activity;oxidoreductase activity, acting on CH-OH group of donors;oxidoreductase activity, acting on the CH-OH group of donors, NAD or NADP as acceptor	cell part;cytoplasm;extracellular membrane-bounded organelle;extracellular organelle;extracellular region part;extracellular vesicular exosome;intracellular part;membrane-bounded organelle;membrane-bounded vesicle;organelle;vesicle	Amino sugar and nucleotide sugar metabolism;Fructose and mannose metabolism	Epimerase	AGUIRRE_PANCREATIC_CANCER_COPY_NUMBER_UP;ALCOHOL_METABOLIC_PROCESS;BIOSYNTHETIC_PROCESS;BOCHKIS_FOXA2_TARGETS;CAGGTG_V$E12_Q6;CARBOHYDRATE_BIOSYNTHETIC_PROCESS;CARBOHYDRATE_METABOLIC_PROCESS;CELLULAR_BIOSYNTHETIC_PROCESS;CELLULAR_CARBOHYDRATE_METABOLIC_PROCESS;chr8q24;DAVICIONI_MOLECULAR_ARMS_VS_ERMS_DN;DAZARD_RESPONSE_TO_UV_NHEK_UP;DAZARD_UV_RESPONSE_CLUSTER_G2;DELYS_THYROID_CANCER_UP;DEURIG_T_CELL_PROLYMPHOCYTIC_LEUKEMIA_UP;DOANE_RESPONSE_TO_ANDROGEN_UP;ELECTRON_CARRIER_ACTIVITY;FARMER_BREAST_CANCER_APOCRINE_VS_BASAL;FARMER_BREAST_CANCER_APOCRINE_VS_LUMINAL;GRADE_COLON_CANCER_UP;GROSS_HYPOXIA_VIA_ELK3_DN;GSE14308_NAIVE_CD4_TCELL_VS_INDUCED_TREG_DN;GSE14308_TH2_VS_INDUCED_TREG_DN;GSE1432_CTRL_VS_IFNG_1H_MICROGLIA_UP;GSE15659_CD45RA_NEG_CD4_TCELL_VS_ACTIVATED_TREG_DN;GSE15659_CD45RA_NEG_CD4_TCELL_VS_NONSUPPRESSIVE_TCELL_DN;GSE15659_NAIVE_CD4_TCELL_VS_ACTIVATED_TREG_DN;GSE15659_NAIVE_CD4_TCELL_VS_NONSUPPRESSIVE_TCELL_DN;GSE15659_NONSUPPRESSIVE_TCELL_VS_ACTIVATED_TREG_DN;GSE15659_RESTING_TREG_VS_NONSUPPRESSIVE_TCELL_DN;GSE15659_RESTING_VS_ACTIVATED_TREG_DN;GSE17721_4H_VS_24H_POLYIC_BMDM_DN;GSE17721_POLYIC_VS_GARDIQUIMOD_0.5H_BMDM_UP;GSE17721_POLYIC_VS_GARDIQUIMOD_2H_BMDM_UP;GSE18791_UNSTIM_VS_NEWCATSLE_VIRUS_DC_18H_UP;GSE24634_TEFF_VS_TCONV_DAY3_IN_CULTURE_UP;GSE27786_CD8_TCELL_VS_NEUTROPHIL_UP;GSE28237_EARLY_VS_LATE_GC_BCELL_DN;GSE339_CD8POS_VS_CD4CD8DN_DC_IN_CULTURE_UP;GSE360_CTRL_VS_L_DONOVANI_MAC_UP;GSE360_CTRL_VS_L_MAJOR_MAC_UP;GSE360_CTRL_VS_M_TUBERCULOSIS_MAC_UP;GSE360_HIGH_DOSE_B_MALAYI_VS_M_TUBERCULOSIS_MAC_UP;GSE360_L_DONOVANI_VS_B_MALAYI_LOW_DOSE_MAC_DN;GSE360_L_DONOVANI_VS_L_MAJOR_DC_UP;GSE360_L_DONOVANI_VS_M_TUBERCULOSIS_MAC_UP;GSE360_L_MAJOR_VS_B_MALAYI_LOW_DOSE_MAC_DN;GSE360_L_MAJOR_VS_M_TUBERCULOSIS_MAC_UP;GSE360_LOW_DOSE_B_MALAYI_VS_M_TUBERCULOSIS_MAC_UP;GSE360_T_GONDII_VS_M_TUBERCULOSIS_DC_UP;GSE3982_CENT_MEMORY_CD4_TCELL_VS_TH2_DN;GSE3982_EOSINOPHIL_VS_CENT_MEMORY_CD4_TCELL_DN;GSE3982_MAC_VS_TH1_DN;GSE3982_MAC_VS_TH2_DN;GSE9006_TYPE_1_VS_TYPE_2_DIABETES_PBMC_AT_DX_UP;GSE9650_NAIVE_VS_EXHAUSTED_CD8_TCELL_UP;HOLLMANN_APOPTOSIS_VIA_CD40_DN;JIANG_VHL_TARGETS;KAYO_AGING_MUSCLE_UP;KEGG_AMINO_SUGAR_AND_NUCLEOTIDE_SUGAR_METABOLISM;KEGG_FRUCTOSE_AND_MANNOSE_METABOLISM;LEI_MYB_TARGETS;LI_AMPLIFIED_IN_LUNG_CANCER;LIAO_METASTASIS;LOCKWOOD_AMPLIFIED_IN_LUNG_CANCER;MACROMOLECULE_BIOSYNTHETIC_PROCESS;MORF_CSNK1D;MORF_DDB1;MORF_FANCG;MORF_IKBKG;MORF_PHB;MORF_PRKAG1;MORF_RAB1A;MORF_RAC1;MORF_TPR;NIKOLSKY_BREAST_CANCER_8Q23_Q24_AMPLICON;NUCLEOBASENUCLEOSIDENUCLEOTIDE_AND_NUCLEIC_ACID_METABOLIC_PROCESS;NUCLEOTIDE_SUGAR_METABOLIC_PROCESS;ONKEN_UVEAL_MELANOMA_UP;OXIDOREDUCTASE_ACTIVITY;OXIDOREDUCTASE_ACTIVITY_ACTING_ON_CH_OH_GROUP_OF_DONORS;OXIDOREDUCTASE_ACTIVITY_GO_0016616;RACTNNRTTTNC_UNKNOWN;RHODES_CANCER_META_SIGNATURE;RIZKI_TUMOR_INVASIVENESS_3D_UP;ROPERO_HDAC2_TARGETS;SCGGAAGY_V$ELK1_02;SESTO_RESPONSE_TO_UV_C2;SWEET_KRAS_ONCOGENIC_SIGNATURE;SWEET_LUNG_CANCER_KRAS_UP;TERAMOTO_OPN_TARGETS_CLUSTER_6;TNCATNTCCYR_UNKNOWN;V$ELK1_02;V$STAT1_02;WALLACE_PROSTATE_CANCER_UP;WAMUNYOKOLI_OVARIAN_CANCER_GRADES_1_2_UP;WAMUNYOKOLI_OVARIAN_CANCER_LMP_UP;WANG_TUMOR_INVASIVENESS_UP;XU_CREBBP_TARGETS_UP	3D-structure;Completeproteome;Directproteinsequencing;Isomerase;Multifunctionalenzyme;NADP;Oxidoreductase;Proteomicsidentification;Referenceproteome																																																																			2	2	2	19.5	19.5	19.5	12.788	0	7.0499	1319000000	53	0.109934	0.917983	0.0222342	0.0206223	NaN	1	0	NaN	NaN	0	-4.34294e-08	1	0	-4.34294e-08	1	0	-4.34294e-08	1	0	-4.34294e-08	1	0	-4.34294e-08	1	0	-4.34294e-08	1	0	-4.34294e-08	1	0	4.52341	0.155769	1.04735	-4.34294e-08	1	0	-4.34294e-08	1	0	-4.34294e-08	1	0	-4.34294e-08	1	0	-4.34294e-08	1	0	-4.34294e-08	1	0	-4.34294e-08	1	0	-4.34294e-08	1	0	-4.34294e-08	1	0	-4.34294e-08	1	0	-4.34294e-08	1	0	-4.34294e-08	1	0	-4.34294e-08	1	0	-4.34294e-08	1	0	-4.34294e-08	1	0	-4.34294e-08	1	0	-4.34294e-08	1	0	-4.34294e-08	1	0	-4.34294e-08	1	0	-4.34294e-08	1	0	-4.34294e-08	1	0	-4.34294e-08	1	0	-4.34294e-08	1	0	-4.34294e-08	1	0	-4.34294e-08	1	0	-4.34294e-08	1	0	-4.34294e-08	1	0	0.526247	0.924229	-4.34294e-08	1	0	-4.34294e-08	1	0	-4.34294e-08	1	0	-4.34294e-08	1	0	-4.34294e-08	1	0	-4.34294e-08	1	0	-4.34294e-08	1	0	-4.34294e-08	1	0	-4.34294e-08	1	0	-4.34294e-08	1	0	-4.34294e-08	1	0	-4.34294e-08	1	0	-4.34294e-08	1	0	-4.34294e-08	1	0	-4.34294e-08	1	0	-4.34294e-08	1	0	-4.34294e-08	1	0	-4.34294e-08	1	0	-4.34294e-08	1	0	-4.34294e-08	1	0	-4.34294e-08	1	0	-4.34294e-08	1	0	-4.34294e-08	1	0	-4.34294e-08	1	0	-4.34294e-08	1	0	-4.34294e-08	1	0	0	0.893925	E9PLH9;B3KU96;B4DZW9;E9PP14;A0A0J9YX13;E9PKL9;A0A140VKC8;Q13630;E9PP60	E9PLH9;B3KU96;B4DZW9;E9PP14;A0A0J9YX13;E9PKL9;A0A140VKC8;Q13630;E9PP60	464
ACO2	Aconitate hydratase, mitochondrial	NaN	26.666	27.6116	NaN	27.2697	27.5472	27.5479	27.5131	28.0377	27.8014	27.824	27.9167	27.9682	27.93	27.9681	27.3302	28.1746	27.9403	27.9511	27.7461	27.7091	27.8392	27.965	28.7228	27.6617	26.9188	28.1515	28.065	27.6349	27.8044	27.8513	27.8786	27.8971	27.0139	27.369	27.5048	27.7273	27.6024	27.6736	27.4014	27.3617	27.6877	27.859	28.4097	28.2267	27.7155	28.0336	28.1458	28.0822	27.8898	28.0124	28.0261	27.9032	28.2823	28.3468	28.4523	28.1651	27.6632	27.4987	27.7584	27.7595	27.951	28.0399	28.24	27.8501	28.0761	27.8123	27.7453	27.8801	27.5142	28.2066	28.0726	27.786	27.9316	27.8059	27.8859	27.7136	28.0548	28.1839	28.5486	28.5731	28.5317	28.449	28.4969	28.0553	28.1081	28	27.3167	27.5929	27.3608	NaN	NaN	NaN	NaN	NaN	NaN	27.0206	27.4425	27.3949	NaN	27.6553	NaN	NaN	NaN	26.9079	27.6066	27.3644	27.5948	NaN	NaN	NaN	27.9199	28.0152	27.8952	27.4661	27.3932	26.4991	NaN	NaN	NaN	27.1197	NaN	28.0764	27.4617	27.2476	27.6253	28.0542	27.9886	28.122	NaN	NaN	NaN	NaN	NaN	NaN	27.24	27.3886	NaN	27.8678	27.8078	27.7803	27.7081	27.6481	27.859	28.306	28.0785	27.7263	28.5382	28.3295	28.4319	NaN	NaN	NaN	NaN	27.2758	NaN	NaN	NaN	NaN	27.1625	27.6788	27.489	NaN	27.4357	28.1963	26.8703	27.5098	26.1046	27.4019	27.6896	27.5368	NaN	27.5211	27.1625	26.9709	27.6862	27.8815	27.6854	27.6713	27.7945	NaN	28.0082	27.7624	27.3108	27.6146	27.6438	NaN	NaN	NaN	28.0214	27.8737	28.2469	27.6796	28.0765	27.5722	NaN	NaN	NaN	27.9121	27.676	27.5225	27.866	27.4285	27.4783	27.4279	27.319	27.3121	28.4173	28.1251	27.7862	27.6125	27.6031	28.1055	28.2132	27.6933	28.3253	28.2313	28.0209	28.0266	27.917	28.2162	NaN	NaN	NaN	27.4762	27.7694	27.2043	27.3432	27.8191	27.6286	NaN	NaN	NaN	27.9217	27.8802	28.2878	27.9035	27.6925	27.7333	27.7094	27.8844	27.9688	NaN	NaN	NaN	27.2166	NaN	NaN	27.3438	27.414	27.7735	27.5027	27.5881	27.5662	28.1123	28.0006	NaN	26.7618	27.4546	27.5342	27.2967	27.6546	27.8627	27.47	28.4504	27.2024	28.1271	27.9781	27.5322	28.0023	27.5382	NaN	NaN	NaN	-0.942285	-0.657055	0.758596	0.90644	1.01448	0.874094	0.861136	1.23472	0.636362	0.893823	0.934705	0.354952	0.726785	0.542639	1.22416	1.02404	1.05384	1.12957	1.38044	0.699138	0.97582	1.11446	0.871636	0.990186	0.900211	0.943785	1.49422	1.55158	1.11352	0.482518	-2.29131	-2.4249	0.345071	-1.28005	-1.66672	0.581009	-3.22436	1.00245	0.178544	-2.86394	-0.289289	0.503908	1.11397	-2.36353	-3.12979	-0.59719	0.877674	0.797446	1.09597	1.49224	-2.81118	-1.72497	-2.13702	0.502461	-0.227967	-0.112699	0.601831	-0.706007	0.571901	0.776107	-0.367056				acetyl-CoA catabolic process;acetyl-CoA metabolic process;carboxylic acid metabolic process;catabolic process;cellular catabolic process;cellular ketone metabolic process;cellular metabolic process;cellular process;citrate metabolic process;coenzyme catabolic process;coenzyme metabolic process;cofactor catabolic process;cofactor metabolic process;generation of precursor metabolites and energy;isocitrate metabolic process;metabolic process;organic acid metabolic process;oxoacid metabolic process;small molecule metabolic process;tricarboxylic acid cycle;tricarboxylic acid metabolic process	3 iron, 4 sulfur cluster binding;4 iron, 4 sulfur cluster binding;aconitate hydratase activity;binding;carbon-oxygen lyase activity;catalytic activity;cation binding;hydro-lyase activity;ion binding;iron ion binding;iron-sulfur cluster binding;lyase activity;metal cluster binding;metal ion binding;transition metal ion binding	cell part;cytoplasmic part;intracellular membrane-bounded organelle;intracellular organelle;intracellular organelle lumen;intracellular organelle part;intracellular part;membrane-bounded organelle;membrane-enclosed lumen;mitochondrial matrix;mitochondrial part;mitochondrion;nucleus;organelle;organelle lumen;organelle part	Carbon fixation pathways in prokaryotes;Citrate cycle (TCA cycle);Glyoxylate and dicarboxylate metabolism	Aconitase;Aconitase_C	AEROBIC_RESPIRATION;BENPORATH_MYC_TARGETS_WITH_EBOX;BENPORATH_NANOG_TARGETS;BENPORATH_SOX2_TARGETS;BIOCARTA_KREB_PATHWAY;BLALOCK_ALZHEIMERS_DISEASE_DN;BURTON_ADIPOGENESIS_5;CAMP_UP.V1_UP;CARBOHYDRATE_METABOLIC_PROCESS;CARBOXYLIC_ACID_METABOLIC_PROCESS;CATABOLIC_PROCESS;CATION_BINDING;CATTTCA,MIR-203;CELLULAR_CARBOHYDRATE_METABOLIC_PROCESS;CELLULAR_CATABOLIC_PROCESS;CELLULAR_RESPIRATION;chr22q13;COENZYME_METABOLIC_PROCESS;COFACTOR_CATABOLIC_PROCESS;COFACTOR_METABOLIC_PROCESS;CTTTGT_V$LEF1_Q2;CYTOPLASM;CYTOPLASMIC_PART;DANG_BOUND_BY_MYC;DAZARD_RESPONSE_TO_UV_NHEK_UP;DAZARD_UV_RESPONSE_CLUSTER_G5;DIAZ_CHRONIC_MEYLOGENOUS_LEUKEMIA_UP;ENERGY_DERIVATION_BY_OXIDATION_OF_ORGANIC_COMPOUNDS;ENK_UV_RESPONSE_KERATINOCYTE_UP;FERNANDEZ_BOUND_BY_MYC;FLECHNER_BIOPSY_KIDNEY_TRANSPLANT_REJECTED_VS_OK_DN;FLECHNER_PBL_KIDNEY_TRANSPLANT_OK_VS_DONOR_UP;FLECHNER_PBL_KIDNEY_TRANSPLANT_REJECTED_VS_OK_DN;GATTGGY_V$NFY_Q6_01;GENERATION_OF_PRECURSOR_METABOLITES_AND_ENERGY;GGGCGGR_V$SP1_Q6;GKCGCNNNNNNNTGAYG_UNKNOWN;GSE11924_TFH_VS_TH1_CD4_TCELL_DN;GSE12845_IGD_POS_VS_NEG_BLOOD_BCELL_DN;GSE13306_TREG_VS_TCONV_SPLEEN_UP;GSE1460_DP_THYMOCYTE_VS_THYMIC_STROMAL_CELL_UP;GSE17721_0.5H_VS_12H_GARDIQUIMOD_BMDM_UP;GSE17721_0.5H_VS_12H_LPS_BMDM_UP;GSE17721_0.5H_VS_12H_POLYIC_BMDM_UP;GSE17721_0.5H_VS_24H_POLYIC_BMDM_UP;GSE17721_0.5H_VS_8H_GARDIQUIMOD_BMDM_UP;GSE17721_0.5H_VS_8H_LPS_BMDM_UP;GSE17721_4_VS_24H_GARDIQUIMOD_BMDM_UP;GSE17721_CTRL_VS_GARDIQUIMOD_24H_BMDM_UP;GSE17721_CTRL_VS_GARDIQUIMOD_8H_BMDM_UP;GSE17721_CTRL_VS_POLYIC_12H_BMDM_UP;GSE18791_UNSTIM_VS_NEWCATSLE_VIRUS_DC_1H_DN;GSE22886_CTRL_VS_LPS_24H_DC_UP;GSE22886_DC_VS_MONOCYTE_UP;GSE22886_NAIVE_CD4_TCELL_VS_DC_DN;GSE22886_NAIVE_CD8_TCELL_VS_DC_DN;GSE22886_NAIVE_TCELL_VS_DC_DN;GSE22886_TH1_VS_TH2_12H_ACT_UP;GSE24634_IL4_VS_CTRL_TREATED_NAIVE_CD4_TCELL_DAY10_DN;GSE24634_NAIVE_CD4_TCELL_VS_DAY5_IL4_CONV_TREG_DN;GSE27786_BCELL_VS_MONO_MAC_UP;GSE27786_CD4_TCELL_VS_MONO_MAC_DN;GSE27786_NKTCELL_VS_MONO_MAC_UP;GSE28237_FOLLICULAR_VS_EARLY_GC_BCELL_DN;GSE2826_WT_VS_BTK_KO_BCELL_UP;GSE29617_CTRL_VS_DAY3_TIV_FLU_VACCINE_PBMC_2008_DN;GSE29618_LAIV_VS_TIV_FLU_VACCINE_DAY7_MONOCYTE_DN;GSE29618_PRE_VS_DAY7_POST_TIV_FLU_VACCINE_MONOCYTE_DN;GSE3982_CENT_MEMORY_CD4_TCELL_VS_TH2_DN;GSE3982_DC_VS_CENT_MEMORY_CD4_TCELL_UP;GSE3982_DC_VS_TH2_UP;GSE7460_CD8_TCELL_VS_TREG_ACT_DN;GSE9006_HEALTHY_VS_TYPE_1_DIABETES_PBMC_1MONTH_POST_DX_UP;GSE9006_TYPE_1_DIABETES_AT_DX_VS_1MONTH_POST_DX_PBMC_UP;HAN_SATB1_TARGETS_DN;ION_BINDING;JIANG_AGING_CEREBRAL_CORTEX_DN;JIANG_AGING_HYPOTHALAMUS_DN;KEGG_CITRATE_CYCLE_TCA_CYCLE;KEGG_GLYOXYLATE_AND_DICARBOXYLATE_METABOLISM;LEIN_LOCALIZED_TO_PROXIMAL_DENDRITES;LU_EZH2_TARGETS_UP;MCBRYAN_PUBERTAL_BREAST_4_5WK_DN;MITOCHONDRION;MODULE_295;MODULE_305;MODULE_306;MODULE_343;MODULE_40;MODULE_43;MOOTHA_HUMAN_MITODB_6_2002;MOOTHA_MITOCHONDRIA;MOOTHA_PGC;MOOTHA_TCA;MULLIGHAN_NPM1_MUTATED_SIGNATURE_1_UP;MULLIGHAN_NPM1_MUTATED_SIGNATURE_2_UP;MULLIGHAN_NPM1_SIGNATURE_3_UP;ORGANIC_ACID_METABOLIC_PROCESS;POTTI_TOPOTECAN_SENSITIVITY;REACTOME_CITRIC_ACID_CYCLE_TCA_CYCLE;REACTOME_METABOLISM_OF_PROTEINS;REACTOME_MITOCHONDRIAL_PROTEIN_IMPORT;REACTOME_PYRUVATE_METABOLISM_AND_CITRIC_ACID_TCA_CYCLE;REACTOME_TCA_CYCLE_AND_RESPIRATORY_ELECTRON_TRANSPORT;SCGGAAGY_V$ELK1_02;SESTO_RESPONSE_TO_UV_C6;SGCGSSAAA_V$E2F1DP2_01;STEIN_ESRRA_TARGETS;STEIN_ESRRA_TARGETS_UP;TGACCTTG_V$SF1_Q6;TGACCTY_V$ERR1_Q2;TRANSITION_METAL_ION_BINDING;TRICARBOXYLIC_ACID_CYCLE_INTERMEDIATE_METABOLIC_PROCESS;V$E2F_02;V$E2F_Q4;V$E2F_Q6;V$E2F1_Q6;V$E2F1_Q6_01;V$E2F1DP1_01;V$E2F1DP2_01;V$E2F4DP1_01;V$E2F4DP2_01;V$ER_Q6_01;V$ERR1_Q2;V$HSF_Q6;V$NKX62_Q2;V$RORA1_01;V$VDR_Q6;V$WHN_B;WAKABAYASHI_ADIPOGENESIS_PPARG_RXRA_BOUND_8D;ZHAN_MULTIPLE_MYELOMA_SUBGROUPS	4Fe-4S;Acetylation;Completeproteome;Directproteinsequencing;Diseasemutation;Iron;Iron-sulfur;Isopeptidebond;Lyase;Metal-binding;Mitochondrion;Neurodegeneration;Phosphoprotein;Polymorphism;Proteomicsidentification;Pyrrolidonecarboxylicacid;Referenceproteome;Transitpeptide;Tricarboxylicacidcycle;Ublconjugation																																									+			+					+						+											CTD-10_ctr;CTD-13_ctr;CTD-18_ctr;CTD-23_ctr	33	33	33	52.4	52.4	52.4	83.412	0	162.23	40916000000	849	1.77892	0.106572	0.450062	0.379378	1.15789	0.300914	-0.431605	-0.34912	0.290124	0.419472	0.528685	0.652053	-0.496837	0.332672	0.740898	-0.346681	0.408193	0.624424	0.403604	0.515339	0.55024	0.482353	0.599394	0.499795	0.539848	0.490566	0.620298	0.464945	0.481543	0.65126	0.458232	0.785072	0.347111	0.65671	0.326202	0.727372	0.338342	0.50571	0.630343	0.475593	0.536855	0.541183	0.497398	0.162764	0.855207	0.188858	0.386602	0.689261	0.386752	0.268664	0.779781	0.288742	0.776437	0.461778	0.651313	0.606879	0.495698	0.544877	0.631227	0.466573	0.560785	0.694275	0.369919	0.601042	0.921348	0.249095	0.734561	0.367971	0.668535	0.372028	0.568673	0.440054	0.519254	0.681475	0.388286	0.593004	0.489327	0.56019	0.463832	0.579553	0.514261	0.526761	0.510638	0.583881	0.479036	0.543735	0.552109	0.502197	1.03307	0.186371	0.795056	1.09194	0.142174	0.825662	0.680844	0.45652	0.592552	0.233218	0.805073	0.256757	1.96571	0.179517	-1.21825	2.15142	0.115532	-1.28992	0.157591	0.897977	0.183606	0.810573	0.43983	-0.676552	1.19613	0.335437	-0.882852	8.51662	0.0746228	0.29209	0.794368	0.309168	3.38708	0.0296119	-1.71581	0.589779	0.476352	0.533445	0.0758531	0.93109	0.094949	2.80027	0.0473333	-1.52364	0.127085	0.94102	-0.15294	0.245646	0.819941	0.26813	0.681209	0.463659	0.592785	2.06913	0.106241	-1.25771	3.22409	0.0436863	-1.66468	0.297177	0.816797	-0.31578	0.49381	0.491174	0.467048	0.435583	0.685081	0.424346	0.665733	0.432633	0.583102	1.03134	0.289975	0.794069	2.71396	0.0531954	-1.49482	1.24888	0.246969	-0.911413	1.76894	0.153153	-1.13714	0.244753	0.860807	0.267341	0.0971507	0.896266	-0.120287	0.0464706	0.955503	-0.0599052	0.305041	0.744375	0.320246	0.364366	0.714708	-0.372597	0.286121	0.794137	0.304176	0.420583	0.655479	0.412997	0.16453	0.862066	-0.193091	8.19219	0.0171411	B4DZ08;B2RBW5;A0A0K0K1H7;A2A274;Q99798;B4DJW1;B4DLY4;Q71UF1;B4DEC3;B4DW08;O75944	B4DZ08;B2RBW5;A0A0K0K1H7;A2A274;Q99798;B4DJW1;B4DLY4;Q71UF1;B4DEC3;B4DW08	468
PSMA7;hCG_41772;PSMA8	Proteasome subunit alpha type;Proteasome subunit alpha type-7;Proteasome subunit alpha type-7-like	25.9707	25.7229	26.5772	NaN	NaN	NaN	NaN	NaN	NaN	26.5965	26.6591	26.5379	NaN	27.2894	27.1614	NaN	NaN	NaN	NaN	NaN	NaN	26.2453	26.398	27.4209	NaN	NaN	NaN	NaN	NaN	NaN	NaN	NaN	NaN	26.5506	26.5881	26.6879	NaN	NaN	NaN	27.1242	27.5153	NaN	NaN	NaN	NaN	27.3749	27.3903	27.5015	27.0812	27.3271	27.1803	NaN	NaN	27.1849	27.2377	26.8346	27.2671	27.2041	27.4848	27.3387	27.5331	27.6386	27.4894	NaN	NaN	NaN	NaN	25.9451	26.5841	26.882	26.9348	27.3146	26.8941	27.1475	27.1654	27.5763	27.3078	27.2721	27.4467	27.3352	27.3073	27.4988	27.2759	27.7297	27.3137	26.9893	26.8338	NaN	NaN	NaN	26.3642	NaN	NaN	NaN	NaN	NaN	NaN	NaN	NaN	NaN	NaN	NaN	NaN	NaN	NaN	26.0815	26.5017	26.5483	NaN	NaN	NaN	NaN	NaN	NaN	NaN	NaN	NaN	NaN	NaN	NaN	26.9415	NaN	27.0046	NaN	NaN	NaN	NaN	NaN	NaN	NaN	NaN	NaN	NaN	NaN	NaN	NaN	NaN	NaN	26.4187	26.8546	27.1419	NaN	NaN	NaN	27.1592	27.2319	26.8612	27.0122	26.8033	27.0517	NaN	NaN	NaN	NaN	NaN	NaN	28.5233	28.7407	28.7268	NaN	NaN	26.6014	NaN	NaN	NaN	NaN	NaN	NaN	NaN	NaN	NaN	NaN	NaN	NaN	26.4332	NaN	26.0392	NaN	NaN	NaN	NaN	NaN	NaN	NaN	NaN	NaN	NaN	NaN	NaN	NaN	NaN	NaN	NaN	NaN	NaN	NaN	NaN	NaN	NaN	NaN	NaN	NaN	NaN	NaN	NaN	NaN	NaN	NaN	NaN	26.6893	26.5586	26.0517	27.049	27.0284	27.0455	NaN	27.0805	NaN	NaN	NaN	NaN	NaN	NaN	NaN	NaN	NaN	NaN	NaN	NaN	NaN	NaN	NaN	NaN	27.2822	NaN	27.442	27.1022	27.3008	27.0236	27.0635	27.0981	27.0153	NaN	NaN	NaN	26.3597	26.4847	NaN	26.8173	26.696	27.0694	26.8895	26.9662	26.8375	NaN	NaN	NaN	NaN	NaN	NaN	NaN	NaN	NaN	26.4454	26.4326	26.4049	27.0026	27.1846	28.9798	28.7323	26.9615	NaN	NaN	NaN	0.9214	-1.33209	-0.728117	1.42895	0.819993	-0.795073	-0.516813	1.51918	-0.627711	-0.907565	-0.589716	1.43999	-0.996524	1.32144	-1.12191	2.25338	2.02733	0.10538	1.94428	2.17363	2.38482	-0.830877	0.49031	1.87494	1.90014	2.21654	2.19419	2.33259	1.87673	-1.13138	0.03406	-1.23108	-0.909956	-1.26748	-0.778943	1.20831	-1.01012	-1.5932	-1.31345	-0.615937	0.734659	-1.03903	-1.03447	-0.450328	-1.32027	-1.51815	1.63618	-0.989215	1.91524	1.78685	-0.15888	-1.01674	3.49473	-0.180271	-0.800146	-0.861092	-1.44679	-0.82255	0.301545	-0.881883	-1.07651				activation of immune response;activation of innate immune response;anaphase-promoting complex-dependent proteasomal ubiquitin-dependent protein catabolic process;antigen processing and presentation;antigen processing and presentation of exogenous antigen;antigen processing and presentation of exogenous peptide antigen;antigen processing and presentation of exogenous peptide antigen via MHC class I;antigen processing and presentation of exogenous peptide antigen via MHC class I, TAP-dependent;antigen processing and presentation of peptide antigen;antigen processing and presentation of peptide antigen via MHC class I;apoptosis;biological regulation;catabolic process;cell cycle;cell cycle process;cell death;cell surface receptor linked signaling pathway;cellular catabolic process;cellular macromolecule catabolic process;cellular macromolecule metabolic process;cellular metabolic process;cellular nitrogen compound metabolic process;cellular process;cellular protein metabolic process;cellular response to stimulus;cellular response to stress;death;defense response;DNA damage response, signal transduction by p53 class mediator;DNA damage response, signal transduction by p53 class mediator resulting in cell cycle arrest;G1/S transition of mitotic cell cycle;gene expression;immune response;immune response-activating cell surface receptor signaling pathway;immune response-activating signal transduction;immune response-regulating cell surface receptor signaling pathway;immune response-regulating signaling pathway;immune system process;innate immune response;innate immune response activating cell surface receptor signaling pathway;innate immune response-activating signal transduction;intracellular signal transduction;macromolecule catabolic process;macromolecule metabolic process;macromolecule modification;metabolic process;mitotic cell cycle;modification-dependent macromolecule catabolic process;modification-dependent protein catabolic process;negative regulation of apoptosis;negative regulation of biological process;negative regulation of canonical Wnt receptor signaling pathway;negative regulation of catalytic activity;negative regulation of cell communication;negative regulation of cell death;negative regulation of cellular metabolic process;negative regulation of cellular process;negative regulation of cellular protein metabolic process;negative regulation of ligase activity;negative regulation of macromolecule metabolic process;negative regulation of metabolic process;negative regulation of molecular function;negative regulation of programmed cell death;negative regulation of protein metabolic process;negative regulation of protein modification process;negative regulation of protein ubiquitination;negative regulation of response to stimulus;negative regulation of signal transduction;negative regulation of signaling;negative regulation of ubiquitin-protein ligase activity;negative regulation of ubiquitin-protein ligase activity involved in mitotic cell cycle;negative regulation of Wnt receptor signaling pathway;nitrogen compound metabolic process;positive regulation of biological process;positive regulation of canonical Wnt receptor signaling pathway;positive regulation of catalytic activity;positive regulation of cell communication;positive regulation of cell cycle arrest;positive regulation of cell cycle process;positive regulation of cellular metabolic process;positive regulation of cellular process;positive regulation of cellular protein metabolic process;positive regulation of defense response;positive regulation of immune response;positive regulation of immune system process;positive regulation of innate immune response;positive regulation of ligase activity;positive regulation of macromolecule metabolic process;positive regulation of metabolic process;positive regulation of molecular function;positive regulation of protein metabolic process;positive regulation of protein modification process;positive regulation of protein ubiquitination;positive regulation of response to stimulus;positive regulation of signal transduction;positive regulation of signaling;positive regulation of ubiquitin-protein ligase activity;positive regulation of ubiquitin-protein ligase activity involved in mitotic cell cycle;positive regulation of Wnt receptor signaling pathway;primary metabolic process;programmed cell death;proteasomal protein catabolic process;proteasomal ubiquitin-dependent protein catabolic process;proteasomal ubiquitin-independent protein catabolic process;protein metabolic process;protein modification by small protein conjugation;protein modification by small protein conjugation or removal;protein modification process;protein polyubiquitination;protein ubiquitination;proteolysis;proteolysis involved in cellular protein catabolic process;regulation of apoptosis;regulation of biological process;regulation of canonical Wnt receptor signaling pathway;regulation of catalytic activity;regulation of cell communication;regulation of cell cycle;regulation of cell cycle arrest;regulation of cell cycle process;regulation of cell death;regulation of cellular amine metabolic process;regulation of cellular amino acid metabolic process;regulation of cellular ketone metabolic process;regulation of cellular metabolic process;regulation of cellular process;regulation of cellular protein metabolic process;regulation of defense response;regulation of immune response;regulation of immune system process;regulation of innate immune response;regulation of ligase activity;regulation of macromolecule metabolic process;regulation of metabolic process;regulation of molecular function;regulation of nitrogen compound metabolic process;regulation of primary metabolic process;regulation of programmed cell death;regulation of protein metabolic process;regulation of protein modification process;regulation of protein ubiquitination;regulation of response to stimulus;regulation of response to stress;regulation of signal transduction;regulation of signaling;regulation of ubiquitin-protein ligase activity;regulation of ubiquitin-protein ligase activity involved in mitotic cell cycle;regulation of Wnt receptor signaling pathway;response to DNA damage stimulus;response to stimulus;response to stress;signal transduction;signal transduction by p53 class mediator;signal transduction in response to DNA damage;signal transduction involved in cell cycle checkpoint;signal transduction involved in DNA damage checkpoint;signal transduction involved in DNA integrity checkpoint;signal transduction involved in G1/S transition checkpoint;signal transduction involved in mitotic cell cycle checkpoint;signal transduction involved in mitotic cell cycle G1/S checkpoint;signal transduction involved in mitotic cell cycle G1/S transition DNA damage checkpoint;small molecule metabolic process;stimulatory C-type lectin receptor signaling pathway;ubiquitin-dependent protein catabolic process;viral reproduction	binding;catalytic activity;endopeptidase activity;hydrolase activity;identical protein binding;peptidase activity;peptidase activity, acting on L-amino acid peptides;protein binding;threonine-type endopeptidase activity;threonine-type peptidase activity	cell part;cytoplasm;cytoplasmic part;cytosol;extracellular membrane-bounded organelle;extracellular organelle;extracellular region part;extracellular vesicular exosome;intracellular membrane-bounded organelle;intracellular organelle;intracellular organelle part;intracellular part;macromolecular complex;membrane-bounded organelle;membrane-bounded vesicle;nuclear part;nucleoplasm;nucleus;organelle;organelle part;proteasome complex;proteasome core complex;proteasome core complex, alpha-subunit complex;protein complex;vesicle	Proteasome	Proteasome;Proteasome_A_N	AACTTT_UNKNOWN;AGUIRRE_PANCREATIC_CANCER_COPY_NUMBER_UP;APPIERTO_RESPONSE_TO_FENRETINIDE_UP;BERENJENO_TRANSFORMED_BY_RHOA_UP;BIOCARTA_ACTINY_PATHWAY;BIOCARTA_PROTEASOME_PATHWAY;BLALOCK_ALZHEIMERS_DISEASE_DN;CHANG_CORE_SERUM_RESPONSE_UP;chr18q11;chr20q13;DIAZ_CHRONIC_MEYLOGENOUS_LEUKEMIA_UP;DODD_NASOPHARYNGEAL_CARCINOMA_DN;ESC_J1_UP_LATE.V1_DN;ESC_V6.5_UP_LATE.V1_DN;GARCIA_TARGETS_OF_FLI1_AND_DAX1_DN;GARY_CD5_TARGETS_DN;GCAAAAA,MIR-129;GINESTIER_BREAST_CANCER_20Q13_AMPLIFICATION_UP;GNF2_DAP3;GNF2_UBE2I;GRADE_COLON_CANCER_UP;GSE12845_NAIVE_VS_DARKZONE_GC_TONSIL_BCELL_DN;GSE12845_NAIVE_VS_PRE_GC_TONSIL_BCELL_DN;GSE13493_DP_VS_CD4INTCD8POS_THYMOCYTE_DN;GSE1460_DP_THYMOCYTE_VS_THYMIC_STROMAL_CELL_DN;GSE1460_DP_VS_CD4_THYMOCYTE_UP;GSE15930_NAIVE_VS_48H_IN_VITRO_STIM_CD8_TCELL_DN;GSE17721_LPS_VS_GARDIQUIMOD_16H_BMDM_UP;GSE17721_PAM3CSK4_VS_GADIQUIMOD_8H_BMDM_UP;GSE17721_POLYIC_VS_PAM3CSK4_12H_BMDM_DN;GSE17974_IL4_AND_ANTI_IL12_VS_UNTREATED_0.5H_ACT_CD4_TCELL_UP;GSE22886_IL2_VS_IL15_STIM_NKCELL_DN;GSE22886_UNSTIM_VS_STIM_MEMORY_TCELL_DN;GSE26669_CTRL_VS_COSTIM_BLOCK_MLR_CD4_TCELL_UP;GSE26928_CENTR_MEMORY_VS_CXCR5_POS_CD4_TCELL_UP;GSE26928_EFF_MEM_VS_CENTR_MEM_CD4_TCELL_DN;GSE27786_BCELL_VS_NEUTROPHIL_UP;GSE27786_NKCELL_VS_ERYTHROBLAST_UP;GSE29617_CTRL_VS_DAY3_TIV_FLU_VACCINE_PBMC_2008_DN;GSE29618_PRE_VS_DAY7_POST_LAIV_FLU_VACCINE_PDC_DN;GSE30083_SP2_VS_SP3_THYMOCYTE_DN;GSE31082_DN_VS_CD4_SP_THYMOCYTE_UP;GSE360_CTRL_VS_L_MAJOR_MAC_UP;GSE360_DC_VS_MAC_L_MAJOR_UP;GSE360_DC_VS_MAC_M_TUBERCULOSIS_DN;GSE360_L_MAJOR_VS_B_MALAYI_LOW_DOSE_MAC_DN;GSE360_L_MAJOR_VS_M_TUBERCULOSIS_MAC_DN;GSE360_L_MAJOR_VS_T_GONDII_MAC_DN;GSE36392_EOSINOPHIL_VS_NEUTROPHIL_IL25_TREATED_LUNG_DN;GSE9006_HEALTHY_VS_TYPE_2_DIABETES_PBMC_AT_DX_DN;GSE9006_TYPE_1_VS_TYPE_2_DIABETES_PBMC_AT_DX_DN;GSE9037_CTRL_VS_LPS_4H_STIM_BMDM_DN;GSE9988_ANTI_TREM1_VS_ANTI_TREM1_AND_LPS_MONOCYTE_UP;IDENTICAL_PROTEIN_BINDING;INAMURA_LUNG_CANCER_SCC_UP;IVANOVA_HEMATOPOIESIS_EARLY_PROGENITOR;KEGG_PROTEASOME;KOYAMA_SEMA3B_TARGETS_DN;KRIGE_RESPONSE_TO_TOSEDOSTAT_24HR_DN;KRIGE_RESPONSE_TO_TOSEDOSTAT_6HR_DN;MALONEY_RESPONSE_TO_17AAG_DN;MODULE_28;MODULE_50;MODULE_91;MODULE_98;NIKOLSKY_BREAST_CANCER_20Q12_Q13_AMPLICON;ONKEN_UVEAL_MELANOMA_UP;PASINI_SUZ12_TARGETS_UP;PELLICCIOTTA_HDAC_IN_ANTIGEN_PRESENTATION_DN;PELLICCIOTTA_HDAC_IN_ANTIGEN_PRESENTATION_UP;PENG_LEUCINE_DEPRIVATION_DN;RAPA_EARLY_UP.V1_DN;REACTOME_ACTIVATION_OF_NF_KAPPAB_IN_B_CELLS;REACTOME_ADAPTIVE_IMMUNE_SYSTEM;REACTOME_ANTIGEN_PROCESSING_CROSS_PRESENTATION;REACTOME_ANTIGEN_PROCESSING_UBIQUITINATION_PROTEASOME_DEGRADATION;REACTOME_APC_C_CDC20_MEDIATED_DEGRADATION_OF_MITOTIC_PROTEINS;REACTOME_APC_C_CDH1_MEDIATED_DEGRADATION_OF_CDC20_AND_OTHER_APC_C_CDH1_TARGETED_PROTEINS_IN_LATE_MITOSIS_EARLY_G1;REACTOME_APOPTOSIS;REACTOME_ASSEMBLY_OF_THE_PRE_REPLICATIVE_COMPLEX;REACTOME_AUTODEGRADATION_OF_CDH1_BY_CDH1_APC_C;REACTOME_AUTODEGRADATION_OF_THE_E3_UBIQUITIN_LIGASE_COP1;REACTOME_CDK_MEDIATED_PHOSPHORYLATION_AND_REMOVAL_OF_CDC6;REACTOME_CDT1_ASSOCIATION_WITH_THE_CDC6_ORC_ORIGIN_COMPLEX;REACTOME_CELL_CYCLE;REACTOME_CELL_CYCLE_CHECKPOINTS;REACTOME_CELL_CYCLE_MITOTIC;REACTOME_CLASS_I_MHC_MEDIATED_ANTIGEN_PROCESSING_PRESENTATION;REACTOME_CROSS_PRESENTATION_OF_SOLUBLE_EXOGENOUS_ANTIGENS_ENDOSOMES;REACTOME_CYCLIN_E_ASSOCIATED_EVENTS_DURING_G1_S_TRANSITION_;REACTOME_DESTABILIZATION_OF_MRNA_BY_AUF1_HNRNP_D0;REACTOME_DNA_REPLICATION;REACTOME_DOWNSTREAM_SIGNALING_EVENTS_OF_B_CELL_RECEPTOR_BCR;REACTOME_ER_PHAGOSOME_PATHWAY;REACTOME_G1_S_TRANSITION;REACTOME_HIV_INFECTION;REACTOME_HOST_INTERACTIONS_OF_HIV_FACTORS;REACTOME_IMMUNE_SYSTEM;REACTOME_M_G1_TRANSITION;REACTOME_METABOLISM_OF_AMINO_ACIDS_AND_DERIVATIVES;REACTOME_METABOLISM_OF_MRNA;REACTOME_METABOLISM_OF_RNA;REACTOME_MITOTIC_G1_G1_S_PHASES;REACTOME_MITOTIC_M_M_G1_PHASES;REACTOME_ORC1_REMOVAL_FROM_CHROMATIN;REACTOME_P53_DEPENDENT_G1_DNA_DAMAGE_RESPONSE;REACTOME_P53_INDEPENDENT_G1_S_DNA_DAMAGE_CHECKPOINT;REACTOME_REGULATION_OF_APOPTOSIS;REACTOME_REGULATION_OF_MITOTIC_CELL_CYCLE;REACTOME_REGULATION_OF_MRNA_STABILITY_BY_PROTEINS_THAT_BIND_AU_RICH_ELEMENTS;REACTOME_REGULATION_OF_ORNITHINE_DECARBOXYLASE_ODC;REACTOME_S_PHASE;REACTOME_SCF_BETA_TRCP_MEDIATED_DEGRADATION_OF_EMI1;REACTOME_SCFSKP2_MEDIATED_DEGRADATION_OF_P27_P21;REACTOME_SIGNALING_BY_THE_B_CELL_RECEPTOR_BCR;REACTOME_SIGNALING_BY_WNT;REACTOME_SYNTHESIS_OF_DNA;REACTOME_VIF_MEDIATED_DEGRADATION_OF_APOBEC3G;SHEDDEN_LUNG_CANCER_POOR_SURVIVAL_A6;SOTIRIOU_BREAST_CANCER_GRADE_1_VS_3_UP;TATAAA_V$TATA_01;TGCCAAR_V$NF1_Q6;TGGAAA_V$NFAT_Q4_01;TTGTTT_V$FOXO4_01;V$AFP1_Q6;V$CDC5_01;V$FOXJ2_02;V$FOXO3_01;V$GATA_C;V$PITX2_Q2;V$SRY_02;VECCHI_GASTRIC_CANCER_EARLY_UP;WANG_TUMOR_INVASIVENESS_UP;WHITEHURST_PACLITAXEL_SENSITIVITY;WINTER_HYPOXIA_UP;WONG_EMBRYONIC_STEM_CELL_CORE;WONG_PROTEASOME_GENE_MODULE;YAO_TEMPORAL_RESPONSE_TO_PROGESTERONE_CLUSTER_17;YTATTTTNR_V$MEF2_02;YWATTWNNRGCT_UNKNOWN;ZHONG_SECRETOME_OF_LUNG_CANCER_AND_FIBROBLAST;ZHONG_SECRETOME_OF_LUNG_CANCER_AND_MACROPHAGE	3D-structure;Acetylation;Alternativesplicing;Completeproteome;Cytoplasm;Directproteinsequencing;Glycoprotein;Host-virusinteraction;Hydrolase;Nucleus;Phosphoprotein;Protease;Proteasome;Referenceproteome;Threonineprotease																								+						+	+								IPF-28_ctr;IPF-33_ctr;IPF-34_ctr																		+									CTD-27_ctr	9	9	9	44.1	44.1	44.1	26.713	0	73.594	15460000000	300	1.51537	0.112867	0.448312	0.37182	0.5895	0.53813	-0.240324	-0.198379	0.222654	0.388702	0.580746	0.647533	0.506988	0.969396	0.38994	-0.732286	0.426119	0.626608	-0.400828	1.07858	0.297466	0.786634	0.481509	0.58193	0.446304	0.474375	0.644407	-0.436583	0.2769	0.79206	-0.284436	1.17646	0.241364	0.835453	0.352512	0.718897	-0.345521	0.569575	0.602443	-0.499538	0.325641	0.705266	-0.324485	1.09082	0.32974	0.792713	0.646637	0.511174	-0.548482	0.946496	0.385095	0.723643	0.761982	0.486049	-0.617476	2.15602	0.117239	1.24048	1.82821	0.16602	1.11601	0.0461732	0.948457	0.0576125	1.71318	0.116	1.07018	2.03747	0.146925	1.19653	2.35719	0.087493	1.31283	0.502955	0.515098	-0.456316	0.25781	0.748875	0.269105	1.62027	0.201942	1.03202	1.65424	0.19625	1.04597	2.1006	0.179186	1.22013	2.06794	0.0743158	1.2079	2.2754	0.0420132	1.28393	1.62258	0.199603	1.03299	0.771111	0.490325	-0.622713	0.0145685	1	0.0187007	0.866801	0.440934	-0.67705	0.570923	0.639735	-0.500656	0.905463	0.425808	-0.697504	0.464126	0.67856	-0.428464	11.8427	0.00535922	0.846247	0.487822	0.665069	0.658947	0.492449	-0.556013	1.26641	0.253812	-0.876939	0.95361	0.377371	-0.722928	0.344049	0.64855	-0.338981	0.420681	0.850692	0.400993	0.682211	0.568179	-0.57115	0.679494	0.489363	-0.569028	0.234503	0.778549	-0.24786	0.960688	0.316558	-0.726664	1.17601	0.468938	-0.835047	1.31705	0.181094	0.900424	0.637902	0.585773	-0.543829	1.67426	0.165833	1.05425	1.50597	0.2064	0.983623	0.0725513	0.916603	-0.087463	0.661087	0.47967	-0.558609	4.33907	0.0229677	1.92379	0.082177	0.935525	-0.098755	0.48189	0.60506	-0.440479	0.530693	0.635211	-0.473912	1.09839	0.348353	-0.796456	0.499692	0.622981	-0.452791	0.145404	0.907178	0.165256	0.548141	0.58245	-0.485432	0.719062	0.487805	-0.592429	7.5446	0.0305865	Q05DH1;A0A0K0K1K4;O14818;H0UI83;B0YJ74;Q8TAA3;H0Y586;A0A087WYS6;F5GY34;Q4G1B8	Q05DH1;A0A0K0K1K4;O14818;H0UI83;B0YJ74;Q8TAA3	469
PGLS	6-phosphogluconolactonase	NaN	NaN	NaN	NaN	NaN	NaN	NaN	NaN	NaN	NaN	NaN	NaN	NaN	NaN	NaN	NaN	NaN	NaN	NaN	NaN	NaN	NaN	NaN	NaN	NaN	NaN	NaN	NaN	NaN	NaN	NaN	NaN	NaN	NaN	NaN	NaN	NaN	NaN	NaN	NaN	NaN	NaN	NaN	NaN	NaN	NaN	NaN	NaN	NaN	NaN	NaN	NaN	NaN	NaN	NaN	NaN	NaN	NaN	NaN	NaN	26.1206	26.3031	26.173	NaN	NaN	NaN	NaN	NaN	NaN	NaN	NaN	NaN	NaN	NaN	NaN	NaN	NaN	NaN	NaN	NaN	NaN	NaN	NaN	NaN	NaN	NaN	NaN	NaN	NaN	NaN	NaN	NaN	NaN	NaN	NaN	NaN	NaN	NaN	NaN	NaN	NaN	NaN	NaN	NaN	NaN	NaN	NaN	NaN	NaN	NaN	NaN	NaN	NaN	NaN	NaN	NaN	NaN	NaN	NaN	NaN	NaN	NaN	NaN	NaN	NaN	NaN	NaN	NaN	NaN	NaN	NaN	NaN	NaN	NaN	NaN	NaN	NaN	NaN	NaN	NaN	NaN	NaN	NaN	NaN	NaN	NaN	NaN	NaN	NaN	NaN	NaN	NaN	NaN	NaN	NaN	NaN	NaN	NaN	NaN	NaN	NaN	NaN	NaN	NaN	NaN	NaN	NaN	NaN	NaN	NaN	NaN	NaN	NaN	NaN	NaN	NaN	NaN	NaN	NaN	NaN	NaN	NaN	NaN	NaN	NaN	NaN	NaN	NaN	NaN	NaN	NaN	NaN	NaN	NaN	NaN	NaN	NaN	NaN	NaN	NaN	NaN	NaN	NaN	NaN	NaN	NaN	NaN	NaN	NaN	NaN	NaN	NaN	NaN	NaN	NaN	NaN	NaN	NaN	NaN	NaN	NaN	NaN	NaN	NaN	NaN	NaN	NaN	NaN	NaN	NaN	NaN	NaN	NaN	25.6746	NaN	25.7407	NaN	NaN	NaN	NaN	NaN	NaN	NaN	NaN	NaN	NaN	NaN	NaN	NaN	NaN	NaN	NaN	NaN	NaN	NaN	NaN	NaN	NaN	NaN	NaN	NaN	NaN	NaN	NaN	NaN	NaN	NaN	NaN	NaN	NaN	NaN	NaN	NaN	NaN	0	0	0	0	0	0	0	0	0	0	0	0	0	0	0	0	0	0	0	0	1.88525	0	0	0	0	0	0	0	0	0	0	0	0	0	0	0	0	0	0	0	0	0	0	0	0	0	0	0	0	0	0	0	0	0	0	0	0	0	0	0	0				alcohol catabolic process;alcohol metabolic process;carbohydrate catabolic process;carbohydrate metabolic process;catabolic process;cellular carbohydrate catabolic process;cellular carbohydrate metabolic process;cellular metabolic process;cellular nitrogen compound metabolic process;cellular process;coenzyme metabolic process;cofactor metabolic process;glucose catabolic process;glucose metabolic process;heterocycle metabolic process;hexose catabolic process;hexose metabolic process;metabolic process;monosaccharide catabolic process;monosaccharide metabolic process;NADP metabolic process;NADPH regeneration;nicotinamide nucleotide metabolic process;nitrogen compound metabolic process;nucleobase-containing compound metabolic process;nucleobase-containing small molecule metabolic process;nucleoside phosphate metabolic process;nucleotide metabolic process;oxidation-reduction process;oxidoreduction coenzyme metabolic process;pentose metabolic process;pentose-phosphate shunt;pentose-phosphate shunt, oxidative branch;primary metabolic process;pyridine nucleotide metabolic process;pyridine-containing compound metabolic process;small molecule catabolic process;small molecule metabolic process	6-phosphogluconolactonase activity;binding;carbohydrate binding;carboxylic ester hydrolase activity;catalytic activity;hydrolase activity;hydrolase activity, acting on ester bonds;monosaccharide binding;sugar binding	cell part;cytoplasmic part;cytosol;extracellular membrane-bounded organelle;extracellular organelle;extracellular region part;extracellular vesicular exosome;intracellular part;membrane-bounded organelle;membrane-bounded vesicle;organelle;vesicle	Pentose phosphate pathway	Glucosamine_iso	ALCOHOL_METABOLIC_PROCESS;BHATI_G2M_ARREST_BY_2METHOXYESTRADIOL_DN;BLALOCK_ALZHEIMERS_DISEASE_INCIPIENT_UP;BLALOCK_ALZHEIMERS_DISEASE_UP;CARBOHYDRATE_CATABOLIC_PROCESS;CARBOHYDRATE_METABOLIC_PROCESS;CATABOLIC_PROCESS;CELLULAR_CARBOHYDRATE_CATABOLIC_PROCESS;CELLULAR_CARBOHYDRATE_METABOLIC_PROCESS;CELLULAR_CATABOLIC_PROCESS;CELLULAR_MACROMOLECULE_CATABOLIC_PROCESS;chr19p13;COENZYME_METABOLIC_PROCESS;COFACTOR_METABOLIC_PROCESS;DEURIG_T_CELL_PROLYMPHOCYTIC_LEUKEMIA_UP;FOSTER_KDM1A_TARGETS_DN;GAZDA_DIAMOND_BLACKFAN_ANEMIA_ERYTHROID_DN;GLUCOSE_CATABOLIC_PROCESS;GLUCOSE_METABOLIC_PROCESS;GRAESSMANN_APOPTOSIS_BY_DOXORUBICIN_DN;GREGORY_SYNTHETIC_LETHAL_WITH_IMATINIB;GSE12366_GC_BCELL_VS_PLASMA_CELL_UP;GSE13484_UNSTIM_VS_12H_YF17D_VACCINE_STIM_PBMC_UP;GSE14308_TH1_VS_NATURAL_TREG_UP;GSE14769_UNSTIM_VS_120MIN_LPS_BMDM_UP;GSE14769_UNSTIM_VS_240MIN_LPS_BMDM_UP;GSE14769_UNSTIM_VS_360MIN_LPS_BMDM_UP;GSE17721_0.5H_VS_8H_PAM3CSK4_BMDM_UP;GSE17721_LPS_VS_PAM3CSK4_12H_BMDM_DN;GSE17721_LPS_VS_PAM3CSK4_16H_BMDM_DN;GSE17974_CTRL_VS_ACT_IL4_AND_ANTI_IL12_1H_CD4_TCELL_UP;GSE17974_CTRL_VS_ACT_IL4_AND_ANTI_IL12_2H_CD4_TCELL_UP;GSE17974_CTRL_VS_ACT_IL4_AND_ANTI_IL12_4H_CD4_TCELL_UP;GSE22886_TH1_VS_TH2_48H_ACT_DN;GSE24081_CONTROLLER_VS_PROGRESSOR_HIV_SPECIFIC_CD8_TCELL_DN;GSE27786_CD4_VS_CD8_TCELL_DN;GSE31082_DN_VS_CD8_SP_THYMOCYTE_UP;GSE31082_DP_VS_CD4_SP_THYMOCYTE_UP;GSE32423_MEMORY_VS_NAIVE_CD8_TCELL_UP;GSE339_EX_VIVO_VS_IN_CULTURE_CD8POS_DC_UP;GSE37416_0H_VS_12H_F_TULARENSIS_LVS_NEUTROPHIL_UP;GSE37416_0H_VS_24H_F_TULARENSIS_LVS_NEUTROPHIL_UP;GSE37416_0H_VS_3H_F_TULARENSIS_LVS_NEUTROPHIL_UP;GSE37416_0H_VS_48H_F_TULARENSIS_LVS_NEUTROPHIL_UP;GSE3982_BASOPHIL_VS_NKCELL_DN;GSE3982_MAC_VS_TH1_UP;GSE3982_MAST_CELL_VS_BASOPHIL_UP;GSE3982_MAST_CELL_VS_TH1_UP;GSE3982_NEUTROPHIL_VS_BASOPHIL_UP;GSE39820_TGFBETA1_VS_TGFBETA3_IN_IL6_IL23A_TREATED_CD4_TCELL_DN;GSE9006_TYPE_1_VS_TYPE_2_DIABETES_PBMC_AT_DX_UP;HUTTMANN_B_CLL_POOR_SURVIVAL_UP;KEGG_PENTOSE_PHOSPHATE_PATHWAY;MACROMOLECULE_CATABOLIC_PROCESS;MARTENS_BOUND_BY_PML_RARA_FUSION;MARTENS_TRETINOIN_RESPONSE_DN;MOOTHA_PGC;MORI_MATURE_B_LYMPHOCYTE_DN;NING_CHRONIC_OBSTRUCTIVE_PULMONARY_DISEASE_UP;NUCLEOBASENUCLEOSIDE_AND_NUCLEOTIDE_METABOLIC_PROCESS;NUCLEOBASENUCLEOSIDENUCLEOTIDE_AND_NUCLEIC_ACID_METABOLIC_PROCESS;NUCLEOTIDE_METABOLIC_PROCESS;RCGCANGCGY_V$NRF1_Q6;REACTOME_METABOLISM_OF_CARBOHYDRATES;RICKMAN_TUMOR_DIFFERENTIATED_MODERATELY_VS_POORLY_UP;RODWELL_AGING_KIDNEY_UP;SPIELMAN_LYMPHOBLAST_EUROPEAN_VS_ASIAN_UP;SWEET_KRAS_TARGETS_UP;SWEET_LUNG_CANCER_KRAS_UP;VANOEVELEN_MYOGENESIS_SIN3A_TARGETS;VITAMIN_METABOLIC_PROCESS;YAO_TEMPORAL_RESPONSE_TO_PROGESTERONE_CLUSTER_7	Acetylation;Completeproteome;Cytoplasm;Directproteinsequencing;Hydrolase;Phosphoprotein;Proteomicsidentification;Referenceproteome																								+															IPF-28_ctr																												5	5	5	32.9	32.9	32.9	27.547	0	19.36	1634800000	53	0.205195	0.840104	0.0389955	0.0361304	NaN	1	0	NaN	NaN	0	-4.34294e-08	1	0	-4.34294e-08	1	0	-4.34294e-08	1	0	-4.34294e-08	1	0	-4.34294e-08	1	0	-4.34294e-08	1	0	-4.34294e-08	1	0	-4.34294e-08	1	0	-4.34294e-08	1	0	-4.34294e-08	1	0	-4.34294e-08	1	0	-4.34294e-08	1	0	-4.34294e-08	1	0	-4.34294e-08	1	0	-4.34294e-08	1	0	-4.34294e-08	1	0	-4.34294e-08	1	0	-4.34294e-08	1	0	-4.34294e-08	1	0	-4.34294e-08	1	0	8.53416	0.06584	1.46505	-4.34294e-08	1	0	-4.34294e-08	1	0	-4.34294e-08	1	0	-4.34294e-08	1	0	-4.34294e-08	1	0	-4.34294e-08	1	0	-4.34294e-08	1	0	-4.34294e-08	1	0	-4.34294e-08	1	0	-4.34294e-08	1	0	-4.34294e-08	1	0	-4.34294e-08	1	0	-4.34294e-08	1	0	-4.34294e-08	1	0	0.83471	0.952956	-4.34294e-08	1	0	-4.34294e-08	1	0	-4.34294e-08	1	0	-4.34294e-08	1	0	-4.34294e-08	1	0	-4.34294e-08	1	0	-4.34294e-08	1	0	-4.34294e-08	1	0	-4.34294e-08	1	0	-4.34294e-08	1	0	-4.34294e-08	1	0	-4.34294e-08	1	0	-4.34294e-08	1	0	-4.34294e-08	1	0	-4.34294e-08	1	0	-4.34294e-08	1	0	-4.34294e-08	1	0	-4.34294e-08	1	0	-4.34294e-08	1	0	-4.34294e-08	1	0	-4.34294e-08	1	0	-4.34294e-08	1	0	-4.34294e-08	1	0	-4.34294e-08	1	0	-4.34294e-08	1	0	-4.34294e-08	1	0	0	0.89324	A0A0K0K1K7;O95336;M0R261;M0R0U3;M0R1L2	A0A0K0K1K7;O95336;M0R261	470
PSME1	Proteasome activator complex subunit 1	NaN	NaN	NaN	NaN	NaN	NaN	NaN	NaN	NaN	NaN	NaN	NaN	NaN	NaN	NaN	NaN	NaN	NaN	NaN	NaN	NaN	NaN	NaN	NaN	NaN	NaN	NaN	NaN	NaN	NaN	NaN	NaN	NaN	NaN	NaN	NaN	NaN	NaN	NaN	NaN	NaN	NaN	NaN	NaN	NaN	NaN	NaN	NaN	NaN	NaN	NaN	NaN	NaN	NaN	NaN	NaN	NaN	NaN	NaN	NaN	25.6638	25.8536	25.7618	NaN	NaN	NaN	NaN	NaN	NaN	NaN	NaN	NaN	NaN	NaN	NaN	NaN	NaN	NaN	NaN	NaN	NaN	NaN	NaN	NaN	NaN	NaN	NaN	NaN	NaN	NaN	NaN	NaN	NaN	NaN	NaN	NaN	NaN	NaN	NaN	NaN	NaN	NaN	NaN	NaN	NaN	NaN	NaN	NaN	NaN	NaN	NaN	NaN	NaN	26.101	NaN	NaN	NaN	NaN	NaN	NaN	NaN	NaN	NaN	NaN	NaN	NaN	NaN	NaN	NaN	NaN	NaN	NaN	NaN	NaN	NaN	NaN	NaN	NaN	NaN	NaN	NaN	NaN	NaN	NaN	NaN	NaN	NaN	NaN	NaN	NaN	NaN	NaN	NaN	NaN	NaN	NaN	NaN	NaN	NaN	NaN	NaN	NaN	NaN	NaN	NaN	NaN	NaN	NaN	NaN	NaN	NaN	NaN	NaN	NaN	NaN	NaN	NaN	NaN	NaN	NaN	NaN	NaN	NaN	NaN	NaN	NaN	NaN	NaN	NaN	NaN	NaN	NaN	NaN	NaN	NaN	NaN	NaN	NaN	NaN	NaN	NaN	NaN	NaN	NaN	NaN	NaN	NaN	NaN	NaN	NaN	NaN	NaN	NaN	NaN	NaN	NaN	NaN	NaN	NaN	NaN	NaN	NaN	NaN	NaN	NaN	NaN	NaN	NaN	NaN	NaN	NaN	NaN	NaN	NaN	NaN	NaN	NaN	NaN	NaN	NaN	NaN	NaN	NaN	NaN	NaN	NaN	NaN	NaN	NaN	NaN	NaN	NaN	NaN	NaN	NaN	NaN	NaN	NaN	NaN	NaN	NaN	NaN	NaN	NaN	NaN	NaN	NaN	NaN	NaN	NaN	NaN	NaN	NaN	NaN	0	0	0	0	0	0	0	0	0	0	0	0	0	0	0	0	0	0	0	0	1.47853	0	0	0	0	0	0	0	0	0	0	0	0	0	0	0	0	0	0	0	0	0	0	0	0	0	0	0	0	0	0	0	0	0	0	0	0	0	0	0	0				activation of immune response;activation of innate immune response;anaphase-promoting complex-dependent proteasomal ubiquitin-dependent protein catabolic process;antigen processing and presentation;antigen processing and presentation of exogenous antigen;antigen processing and presentation of exogenous peptide antigen;antigen processing and presentation of exogenous peptide antigen via MHC class I;antigen processing and presentation of exogenous peptide antigen via MHC class I, TAP-dependent;antigen processing and presentation of peptide antigen;antigen processing and presentation of peptide antigen via MHC class I;apoptosis;biological regulation;catabolic process;cell cycle;cell cycle process;cell death;cell surface receptor linked signaling pathway;cellular catabolic process;cellular macromolecule catabolic process;cellular macromolecule metabolic process;cellular metabolic process;cellular nitrogen compound metabolic process;cellular process;cellular protein metabolic process;cellular response to stimulus;cellular response to stress;death;defense response;DNA damage response, signal transduction by p53 class mediator;DNA damage response, signal transduction by p53 class mediator resulting in cell cycle arrest;G1/S transition of mitotic cell cycle;gene expression;immune response;immune response-activating cell surface receptor signaling pathway;immune response-activating signal transduction;immune response-regulating cell surface receptor signaling pathway;immune response-regulating signaling pathway;immune system process;innate immune response;innate immune response activating cell surface receptor signaling pathway;innate immune response-activating signal transduction;intracellular signal transduction;macromolecule catabolic process;macromolecule metabolic process;macromolecule modification;metabolic process;mitotic cell cycle;modification-dependent macromolecule catabolic process;modification-dependent protein catabolic process;negative regulation of apoptosis;negative regulation of biological process;negative regulation of canonical Wnt receptor signaling pathway;negative regulation of catalytic activity;negative regulation of cell communication;negative regulation of cell death;negative regulation of cellular metabolic process;negative regulation of cellular process;negative regulation of cellular protein metabolic process;negative regulation of ligase activity;negative regulation of macromolecule metabolic process;negative regulation of metabolic process;negative regulation of molecular function;negative regulation of programmed cell death;negative regulation of protein metabolic process;negative regulation of protein modification process;negative regulation of protein ubiquitination;negative regulation of response to stimulus;negative regulation of signal transduction;negative regulation of signaling;negative regulation of ubiquitin-protein ligase activity;negative regulation of ubiquitin-protein ligase activity involved in mitotic cell cycle;negative regulation of Wnt receptor signaling pathway;nitrogen compound metabolic process;positive regulation of biological process;positive regulation of canonical Wnt receptor signaling pathway;positive regulation of catalytic activity;positive regulation of cell communication;positive regulation of cell cycle arrest;positive regulation of cell cycle process;positive regulation of cellular metabolic process;positive regulation of cellular process;positive regulation of cellular protein metabolic process;positive regulation of defense response;positive regulation of immune response;positive regulation of immune system process;positive regulation of innate immune response;positive regulation of ligase activity;positive regulation of macromolecule metabolic process;positive regulation of metabolic process;positive regulation of molecular function;positive regulation of protein metabolic process;positive regulation of protein modification process;positive regulation of protein ubiquitination;positive regulation of response to stimulus;positive regulation of signal transduction;positive regulation of signaling;positive regulation of ubiquitin-protein ligase activity;positive regulation of ubiquitin-protein ligase activity involved in mitotic cell cycle;positive regulation of Wnt receptor signaling pathway;primary metabolic process;programmed cell death;proteasomal protein catabolic process;proteasomal ubiquitin-dependent protein catabolic process;protein metabolic process;protein modification by small protein conjugation;protein modification by small protein conjugation or removal;protein modification process;protein polyubiquitination;protein ubiquitination;proteolysis;proteolysis involved in cellular protein catabolic process;regulation of apoptosis;regulation of biological process;regulation of canonical Wnt receptor signaling pathway;regulation of catalytic activity;regulation of cell communication;regulation of cell cycle;regulation of cell cycle arrest;regulation of cell cycle process;regulation of cell death;regulation of cellular amine metabolic process;regulation of cellular amino acid metabolic process;regulation of cellular ketone metabolic process;regulation of cellular metabolic process;regulation of cellular process;regulation of cellular protein metabolic process;regulation of defense response;regulation of immune response;regulation of immune system process;regulation of innate immune response;regulation of ligase activity;regulation of macromolecule metabolic process;regulation of metabolic process;regulation of molecular function;regulation of nitrogen compound metabolic process;regulation of primary metabolic process;regulation of programmed cell death;regulation of protein metabolic process;regulation of protein modification process;regulation of protein ubiquitination;regulation of response to stimulus;regulation of response to stress;regulation of signal transduction;regulation of signaling;regulation of ubiquitin-protein ligase activity;regulation of ubiquitin-protein ligase activity involved in mitotic cell cycle;regulation of Wnt receptor signaling pathway;response to DNA damage stimulus;response to stimulus;response to stress;signal transduction;signal transduction by p53 class mediator;signal transduction in response to DNA damage;signal transduction involved in cell cycle checkpoint;signal transduction involved in DNA damage checkpoint;signal transduction involved in DNA integrity checkpoint;signal transduction involved in G1/S transition checkpoint;signal transduction involved in mitotic cell cycle checkpoint;signal transduction involved in mitotic cell cycle G1/S checkpoint;signal transduction involved in mitotic cell cycle G1/S transition DNA damage checkpoint;small molecule metabolic process;stimulatory C-type lectin receptor signaling pathway;ubiquitin-dependent protein catabolic process;viral reproduction	endopeptidase activator activity;endopeptidase regulator activity;enzyme activator activity;enzyme regulator activity;peptidase activator activity;peptidase regulator activity	cell part;cytoplasm;cytoplasmic part;cytosol;extracellular membrane-bounded organelle;extracellular organelle;extracellular region part;extracellular vesicular exosome;intracellular organelle part;intracellular part;macromolecular complex;membrane-bounded organelle;membrane-bounded vesicle;nuclear part;nucleoplasm;organelle;organelle part;proteasome activator complex;proteasome complex;protein complex;vesicle	Antigen processing and presentation;Proteasome	PA28_alpha;PA28_beta	BOCHKIS_FOXA2_TARGETS;CAGGTG_V$E12_Q6;chr14q11;CYTOPLASM;DAVICIONI_MOLECULAR_ARMS_VS_ERMS_UP;DER_IFN_ALPHA_RESPONSE_UP;DER_IFN_BETA_RESPONSE_UP;DER_IFN_GAMMA_RESPONSE_UP;ENK_UV_RESPONSE_KERATINOCYTE_UP;GCM_ACTG1;GCM_APEX1;GCM_CBFB;GCM_CSNK2B;GCM_HDAC1;GCM_MSN;GCM_NPM1;GCM_PFN1;GCM_PSME1;GGGTGGRR_V$PAX4_03;GNF2_CD53;GNF2_INPP5D;GOTZMANN_EPITHELIAL_TO_MESENCHYMAL_TRANSITION_DN;GRADE_COLON_CANCER_UP;GRADE_METASTASIS_DN;GSE10239_MEMORY_VS_DAY4.5_EFF_CD8_TCELL_UP;GSE10239_MEMORY_VS_KLRG1HIGH_EFF_CD8_TCELL_UP;GSE10239_NAIVE_VS_KLRG1HIGH_EFF_CD8_TCELL_UP;GSE10325_BCELL_VS_LUPUS_BCELL_DN;GSE10325_CD4_TCELL_VS_LUPUS_CD4_TCELL_DN;GSE12366_GC_BCELL_VS_PLASMA_CELL_DN;GSE14000_UNSTIM_VS_16H_LPS_DC_DN;GSE14308_INDUCED_VS_NATURAL_TREG_DN;GSE14308_TH1_VS_TH17_UP;GSE1432_1H_VS_24H_IFNG_MICROGLIA_DN;GSE1432_CTRL_VS_IFNG_24H_MICROGLIA_DN;GSE1448_CTRL_VS_ANTI_VBETA5_DP_THYMOCYTE_DN;GSE1460_CD4_THYMOCYTE_VS_NAIVE_CD4_TCELL_ADULT_BLOOD_DN;GSE14769_UNSTIM_VS_240MIN_LPS_BMDM_DN;GSE15930_STIM_VS_STIM_AND_IL-12_48H_CD8_T_CELL_UP;GSE15930_STIM_VS_STIM_AND_TRICHOSTATINA_48H_CD8_T_CELL_DN;GSE16522_MEMORY_VS_NAIVE_CD8_TCELL_DN;GSE17721_0.5H_VS_24H_GARDIQUIMOD_BMDM_UP;GSE17721_0.5H_VS_24H_PAM3CSK4_BMDM_UP;GSE17721_12H_VS_24H_LPS_BMDM_UP;GSE17721_4_VS_24H_GARDIQUIMOD_BMDM_UP;GSE17721_ALL_VS_24H_PAM3CSK4_BMDM_UP;GSE17721_LPS_VS_GARDIQUIMOD_12H_BMDM_UP;GSE17721_LPS_VS_GARDIQUIMOD_1H_BMDM_DN;GSE17721_LPS_VS_PAM3CSK4_12H_BMDM_UP;GSE17721_LPS_VS_PAM3CSK4_24H_BMDM_UP;GSE17721_LPS_VS_POLYIC_24H_BMDM_DN;GSE17721_PAM3CSK4_VS_GADIQUIMOD_12H_BMDM_DN;GSE17721_PAM3CSK4_VS_GADIQUIMOD_16H_BMDM_DN;GSE17721_PAM3CSK4_VS_GADIQUIMOD_24H_BMDM_DN;GSE24026_PD1_LIGATION_VS_CTRL_IN_ACT_TCELL_LINE_UP;GSE24634_IL4_VS_CTRL_TREATED_NAIVE_CD4_TCELL_DAY5_DN;GSE24634_TEFF_VS_TCONV_DAY5_IN_CULTURE_DN;GSE25087_FETAL_VS_ADULT_TCONV_UP;GSE25087_FETAL_VS_ADULT_TREG_UP;GSE27786_LIN_NEG_VS_CD4_TCELL_DN;GSE27786_LIN_NEG_VS_CD8_TCELL_DN;GSE32423_IL7_VS_IL4_MEMORY_CD8_TCELL_DN;GSE3337_CTRL_VS_16H_IFNG_IN_CD8POS_DC_DN;GSE339_CD8POS_VS_CD4CD8DN_DC_IN_CULTURE_UP;GSE360_CTRL_VS_L_MAJOR_DC_DN;GSE3982_BASOPHIL_VS_CENT_MEMORY_CD4_TCELL_UP;GSE3982_BCELL_VS_TH2_UP;GSE3982_EOSINOPHIL_VS_BCELL_DN;GSE3982_EOSINOPHIL_VS_NEUTROPHIL_DN;GSE3982_EOSINOPHIL_VS_NKCELL_DN;GSE3982_MAC_VS_BCELL_DN;GSE3982_MAST_CELL_VS_BCELL_DN;GSE5960_TH1_VS_ANERGIC_TH1_UP;GSE7460_WT_VS_FOXP3_HET_ACT_TCONV_DN;GSE9006_HEALTHY_VS_TYPE_1_DIABETES_PBMC_AT_DX_UP;GUO_HEX_TARGETS_DN;HOLLMANN_APOPTOSIS_VIA_CD40_DN;HSIAO_HOUSEKEEPING_GENES;ICHIBA_GRAFT_VERSUS_HOST_DISEASE_D7_UP;IIZUKA_LIVER_CANCER_PROGRESSION_G1_G2_UP;KAECH_DAY15_EFF_VS_MEMORY_CD8_TCELL_DN;KAECH_NAIVE_VS_DAY15_EFF_CD8_TCELL_UP;KEGG_ANTIGEN_PROCESSING_AND_PRESENTATION;KEGG_PROTEASOME;KIM_BIPOLAR_DISORDER_OLIGODENDROCYTE_DENSITY_CORR_UP;LEE_CALORIE_RESTRICTION_MUSCLE_UP;LIM_MAMMARY_STEM_CELL_DN;MACROMOLECULAR_COMPLEX;MODULE_28;MODULE_91;MORF_PPP6C;PELLICCIOTTA_HDAC_IN_ANTIGEN_PRESENTATION_DN;PROTEASOME_COMPLEX;PROTEIN_COMPLEX;PUJANA_ATM_PCC_NETWORK;RADAEVA_RESPONSE_TO_IFNA1_UP;RB_DN.V1_DN;REACTOME_ACTIVATION_OF_NF_KAPPAB_IN_B_CELLS;REACTOME_ADAPTIVE_IMMUNE_SYSTEM;REACTOME_ANTIGEN_PROCESSING_CROSS_PRESENTATION;REACTOME_ANTIGEN_PROCESSING_UBIQUITINATION_PROTEASOME_DEGRADATION;REACTOME_APC_C_CDC20_MEDIATED_DEGRADATION_OF_MITOTIC_PROTEINS;REACTOME_APC_C_CDH1_MEDIATED_DEGRADATION_OF_CDC20_AND_OTHER_APC_C_CDH1_TARGETED_PROTEINS_IN_LATE_MITOSIS_EARLY_G1;REACTOME_APOPTOSIS;REACTOME_ASSEMBLY_OF_THE_PRE_REPLICATIVE_COMPLEX;REACTOME_AUTODEGRADATION_OF_CDH1_BY_CDH1_APC_C;REACTOME_AUTODEGRADATION_OF_THE_E3_UBIQUITIN_LIGASE_COP1;REACTOME_CDK_MEDIATED_PHOSPHORYLATION_AND_REMOVAL_OF_CDC6;REACTOME_CDT1_ASSOCIATION_WITH_THE_CDC6_ORC_ORIGIN_COMPLEX;REACTOME_CELL_CYCLE;REACTOME_CELL_CYCLE_CHECKPOINTS;REACTOME_CELL_CYCLE_MITOTIC;REACTOME_CLASS_I_MHC_MEDIATED_ANTIGEN_PROCESSING_PRESENTATION;REACTOME_CROSS_PRESENTATION_OF_SOLUBLE_EXOGENOUS_ANTIGENS_ENDOSOMES;REACTOME_CYCLIN_E_ASSOCIATED_EVENTS_DURING_G1_S_TRANSITION_;REACTOME_DESTABILIZATION_OF_MRNA_BY_AUF1_HNRNP_D0;REACTOME_DNA_REPLICATION;REACTOME_DOWNSTREAM_SIGNALING_EVENTS_OF_B_CELL_RECEPTOR_BCR;REACTOME_ER_PHAGOSOME_PATHWAY;REACTOME_G1_S_TRANSITION;REACTOME_HIV_INFECTION;REACTOME_HOST_INTERACTIONS_OF_HIV_FACTORS;REACTOME_IMMUNE_SYSTEM;REACTOME_M_G1_TRANSITION;REACTOME_METABOLISM_OF_AMINO_ACIDS_AND_DERIVATIVES;REACTOME_METABOLISM_OF_MRNA;REACTOME_METABOLISM_OF_RNA;REACTOME_MITOTIC_G1_G1_S_PHASES;REACTOME_MITOTIC_M_M_G1_PHASES;REACTOME_ORC1_REMOVAL_FROM_CHROMATIN;REACTOME_P53_DEPENDENT_G1_DNA_DAMAGE_RESPONSE;REACTOME_P53_INDEPENDENT_G1_S_DNA_DAMAGE_CHECKPOINT;REACTOME_REGULATION_OF_APOPTOSIS;REACTOME_REGULATION_OF_MITOTIC_CELL_CYCLE;REACTOME_REGULATION_OF_MRNA_STABILITY_BY_PROTEINS_THAT_BIND_AU_RICH_ELEMENTS;REACTOME_REGULATION_OF_ORNITHINE_DECARBOXYLASE_ODC;REACTOME_S_PHASE;REACTOME_SCF_BETA_TRCP_MEDIATED_DEGRADATION_OF_EMI1;REACTOME_SCFSKP2_MEDIATED_DEGRADATION_OF_P27_P21;REACTOME_SIGNALING_BY_THE_B_CELL_RECEPTOR_BCR;REACTOME_SIGNALING_BY_WNT;REACTOME_SYNTHESIS_OF_DNA;REACTOME_VIF_MEDIATED_DEGRADATION_OF_APOBEC3G;RIZKI_TUMOR_INVASIVENESS_3D_DN;SARRIO_EPITHELIAL_MESENCHYMAL_TRANSITION_DN;SHEPARD_BMYB_MORPHOLINO_UP;SIRNA_EIF4GI_UP;STTTCRNTTT_V$IRF_Q6;SWEET_LUNG_CANCER_KRAS_UP;TERAMOTO_OPN_TARGETS_CLUSTER_6;V$HEN1_01;V$HEN1_02;V$IRF2_01;V$IRF7_01;V$PXR_Q2;WIELAND_UP_BY_HBV_INFECTION;WONG_PROTEASOME_GENE_MODULE;YAO_TEMPORAL_RESPONSE_TO_PROGESTERONE_CLUSTER_12;YOSHIMURA_MAPK8_TARGETS_UP	3D-structure;Alternativesplicing;Completeproteome;Directproteinsequencing;Polymorphism;Proteasome;Proteomicsidentification;Referenceproteome																								+															IPF-28_ctr																												12	12	12	55.5	55.5	55.5	28.52	0	49.874	2290500000	89	0.139753	0.909299	0.0238588	0.0223463	NaN	1	0	NaN	NaN	0	-4.34294e-08	1	0	-4.34294e-08	1	0	-4.34294e-08	1	0	-4.34294e-08	1	0	-4.34294e-08	1	0	-4.34294e-08	1	0	-4.34294e-08	1	0	-4.34294e-08	1	0	-4.34294e-08	1	0	-4.34294e-08	1	0	-4.34294e-08	1	0	-4.34294e-08	1	0	-4.34294e-08	1	0	-4.34294e-08	1	0	-4.34294e-08	1	0	-4.34294e-08	1	0	-4.34294e-08	1	0	-4.34294e-08	1	0	-4.34294e-08	1	0	-4.34294e-08	1	0	6.75321	0.099027	1.17195	-4.34294e-08	1	0	-4.34294e-08	1	0	-4.34294e-08	1	0	-4.34294e-08	1	0	-4.34294e-08	1	0	-4.34294e-08	1	0	-4.34294e-08	1	0	-4.34294e-08	1	0	-4.34294e-08	1	0	-4.34294e-08	1	0	-4.34294e-08	1	0	-4.34294e-08	1	0	-4.34294e-08	1	0	-4.34294e-08	1	0	0.612176	0.930541	-4.34294e-08	1	0	-4.34294e-08	1	0	-4.34294e-08	1	0	-4.34294e-08	1	0	-4.34294e-08	1	0	-4.34294e-08	1	0	-4.34294e-08	1	0	-4.34294e-08	1	0	-4.34294e-08	1	0	-4.34294e-08	1	0	-4.34294e-08	1	0	-4.34294e-08	1	0	-4.34294e-08	1	0	-4.34294e-08	1	0	-4.34294e-08	1	0	-4.34294e-08	1	0	-4.34294e-08	1	0	-4.34294e-08	1	0	-4.34294e-08	1	0	-4.34294e-08	1	0	-4.34294e-08	1	0	-4.34294e-08	1	0	-4.34294e-08	1	0	-4.34294e-08	1	0	-4.34294e-08	1	0	-4.34294e-08	1	0	0	0.892557	A0A384NQ35;A0A0K0K1L8;Q06323;Q6FHU3;H0YLU2;Q86SZ9;H0YKK6	A0A384NQ35;A0A0K0K1L8;Q06323;Q6FHU3;H0YLU2;Q86SZ9	471
		29.6929	29.2712	28.4503	NaN	NaN	NaN	NaN	NaN	NaN	NaN	29.1845	NaN	NaN	NaN	NaN	31.0458	30.5736	30.1167	NaN	NaN	NaN	30.5446	28.9967	29.2502	30.7346	30.3024	29.9489	30.0846	30.3878	30.0046	29.9908	30.0189	29.3694	30.8611	28.4734	29.7725	29.6848	29.8322	29.9316	NaN	NaN	NaN	NaN	NaN	NaN	30.4674	30.4639	30.2421	30.198	31.004	NaN	32.0497	31.8981	31.496	NaN	NaN	NaN	30.359	30.2175	30.7529	30.5081	30.5658	30.233	NaN	30.6281	29.2083	28.8031	27.9558	28.1793	30.5389	30.78	30.4208	30.1814	30.6798	30.9235	29.7865	NaN	NaN	30.4283	29.953	30.4798	NaN	NaN	NaN	28.8764	NaN	NaN	28.9042	27.7856	28.2353	29.0487	28.5871	29.3052	27.6947	27.6073	28.7463	NaN	NaN	NaN	28.6991	28.4221	28.1794	30.0858	28.5952	NaN	NaN	30.243	29.6757	30.2144	30.7876	30.5761	30.5872	30.539	30.6207	30.1593	30.4262	30.3531	NaN	NaN	NaN	29.8579	NaN	31.0795	NaN	NaN	NaN	NaN	NaN	NaN	30.8248	30.7588	NaN	NaN	NaN	NaN	29.8622	30.2047	29.7591	29.8997	29.7307	28.706	29.9697	30.825	30.3881	30.4034	29.7667	29.0606	29.2227	29.1312	29.6106	29.8631	29.3545	NaN	NaN	NaN	NaN	NaN	NaN	NaN	30.4257	30.9929	28.8607	NaN	NaN	NaN	29.3224	28.4909	28.8305	NaN	NaN	NaN	29.5417	29.5805	29.6856	29.4235	28.4295	28.0552	28.8626	28.5157	28.126	30.1933	29.7604	29.1686	28.6758	29.0764	29.5149	NaN	NaN	NaN	30.4884	30.4366	29.8	NaN	NaN	NaN	NaN	30.4323	29.9684	NaN	NaN	NaN	29.7239	29.9127	30.399	31.1534	30.785	30.4136	NaN	NaN	28.3682	27.9503	27.924	30.8994	30.7102	30.7075	30.0256	29.9928	29.7789	31.1166	30.9854	30.9733	NaN	NaN	NaN	NaN	NaN	NaN	NaN	NaN	NaN	NaN	NaN	NaN	30.6985	30.8592	30.819	NaN	NaN	NaN	30.7392	30.9021	31.0454	31.8628	31.9491	31.7268	30.3026	29.8453	29.8941	31.2638	31.3091	31.1614	31.0999	31.2002	31.4982	30.6015	30.6031	NaN	NaN	NaN	29.2579	28.9474	29.3531	28.2556	28.5573	28.0705	30.6813	29.22	29.723	NaN	NaN	NaN	28.8914	29.2336	30.2324	1.11329	-3.60838	-3.47105	-1.91031	-3.90283	2.55386	-4.10886	1.57232	2.30382	2.13419	1.76819	1.67748	1.79136	-3.91105	-3.68431	2.36631	0.603967	3.78975	-4.03584	2.4183	2.41078	0.0589121	0.287885	2.55508	2.57009	-1.5978	2.2622	-3.77071	-2.08704	0.283521	0.955484	-0.00871802	-3.82438	0.408726	-0.474644	0.113878	2.50123	2.55746	2.28805	-4.08306	0.33564	-4.05885	-3.34834	0.902839	-4.41843	1.91717	1.42061	2.36944	1.71874	1.2967	-0.441122	-3.79537	-4.28888	2.06829	-3.82116	0.856444	-3.4116	1.57779	0.611232	0.47662	1.68261																		+		+											+	+									+								IPF-13_ctr;IPF-15_ctr;IPF-25_ctr;IPF-26_ctr;IPF-34_ctr					+		+			+							+	+		+							CTD-13_ctr;CTD-15_ctr;CTD-18_ctr;CTD-24_ctr;CTD-27_ctr;CTD-31_ctr	12	6	4	52	32.9	27.1	24.074	0	50.95	191740000000	440	0.15091	0.567694	-0.155431	-0.110071	0.289412	0.528372	-0.293648	-0.202723	0.115711	0.505348	0.281313	0.735882	0.406719	1.39208	0.108	-1.31842	1.3135	0.100595	-1.26838	0.55546	0.364039	-0.694232	1.56859	0.0827368	-1.42617	0.839032	0.259437	0.933138	1.69752	0.0906154	-1.50153	0.434192	0.415044	0.574287	0.725965	0.306032	0.841817	0.653271	0.40182	0.779906	0.506849	0.411277	0.646107	0.471867	0.440889	0.612339	0.515776	0.444391	0.654635	1.57354	0.1003	-1.42914	1.43704	0.171226	-1.34634	0.753776	0.264778	0.864745	0.135188	0.820173	0.218694	1.49987	0.0822609	1.38486	1.6513	0.068	-1.47482	0.77702	0.250469	0.883703	0.773689	0.206977	0.880987	0.0117282	0.983129	0.021352	0.0611236	0.91984	0.10519	0.839872	0.234126	0.933719	0.846722	0.236776	0.93912	0.437644	0.497645	-0.579904	0.70789	0.169134	0.826656	1.48828	0.0390476	-1.37784	0.626745	0.343918	-0.758828	0.0601289	0.928618	0.103585	0.233938	0.752939	0.349141	0.00173766	1	-0.00318495	1.52008	0.140865	-1.39725	0.0891379	0.882081	0.149359	0.103588	0.906595	-0.172086	14.1069	0.00119048	0.0229681	0.97126	0.0412921	0.814828	0.23921	0.914001	0.841028	0.227636	0.93461	0.719229	0.309276	0.836144	1.68027	0.051528	-1.49178	0.0707564	0.956125	0.121359	1.66474	0.0794286	-1.48285	1.2445	0.117587	-1.22346	0.215428	0.700794	0.327268	1.89744	0.0477913	-1.614	0.564702	0.568021	0.700589	0.38129	0.43484	0.518983	0.754954	0.351524	0.865776	0.487956	0.399337	0.627882	0.339953	0.561884	0.473847	0.0953032	0.836881	-0.159662	1.50283	0.0799592	-1.38675	1.81285	0.0611429	-1.56703	0.624586	0.542128	0.755123	1.51886	0.100438	-1.39635	0.205443	0.780324	0.31294	1.28002	0.131852	-1.24669	0.436631	0.498083	0.576594	0.139185	0.878685	0.223284	0.105485	0.852932	0.17416	0.474656	0.469402	0.614772	10.5249	0.00207519	A0A0M3KKW6	A0A0M3KKW6	472
ANXA6	Annexin A6;Annexin	28.4343	29.185	29.9781	29.1001	29.5349	29.4967	29.2596	29.4835	29.7239	29.5671	29.5378	30.0651	29.8559	29.7296	29.513	29.0072	29.0678	29.0991	29.008	28.968	29.3496	29.275	29.7852	29.6734	28.8509	28.8861	28.7607	29.1878	28.8731	29.0124	29.2783	29.2397	29.338	29.597	29.6654	30.2475	29.0393	29.1711	29.1827	28.3519	28.5391	28.3708	28.6172	29.3018	29.1823	29.0736	28.4398	28.8393	28.541	28.636	28.6766	29.4794	29.7333	29.7417	29.5705	29.7193	29.5972	28.5778	28.6887	28.9046	29.5718	29.5589	30.0131	29.4862	29.6696	29.6878	29.4143	29.6711	30.0504	29.3639	29.1583	29.4465	28.609	29.0276	28.4213	28.9656	29.263	29.382	29.7419	29.9266	29.8941	29.7495	29.7908	29.8621	29.5418	29.494	29.5797	29.0943	29.3633	29.3372	29.6284	29.1841	29.6543	29.2598	28.9573	29.2255	28.9713	28.9304	28.7297	27.9458	28.7439	29.024	29.9575	29.4016	29.5349	29.2458	30.0152	29.978	29.297	28.5408	27.2808	29.3991	29.5459	29.5514	29.0241	29.0804	29.1554	29.0987	28.4525	29.0431	28.9592	28.3592	29.4448	29.1417	29.3853	29.2706	29.5011	29.2293	29.219	27.3965	27.7608	27.8006	29.1583	29.6586	29.6535	28.7992	29.269	28.0367	29.6989	30.2852	30.4969	28.8345	28.8124	29.0756	29.6104	29.7992	29.4824	29.7813	29.5679	29.5532	27.1303	27.1218	28.6719	28.1459	28.8122	28.5043	28.5316	28.537	29.1259	29.4096	29.5275	29.815	27.5874	28.7663	29.1132	29.1629	29.2315	28.7305	29.6038	29.6968	29.8185	29.6099	29.7088	29.7389	29.0092	29.6697	29.6857	28.6351	29.2464	29.4372	29.4616	29.6783	29.5481	29.3531	29.2069	29.377	29.2666	29.4257	29.245	29.7438	29.5023	29.7928	29.3705	29.4981	29.5296	29.168	29.0009	29.0021	29.0176	28.8506	28.8368	29.0372	28.9646	28.5306	28.5103	28.6745	28.3416	29.2901	28.9272	29.3789	29.9047	29.5279	29.5886	29.6121	29.5502	29.618	29.6895	29.6149	29.6202	29.4287	29.6153	29.5262	29.5635	29.6101	29.5756	29.7084	29.7341	30.1886	29.4116	29.9603	28.9599	29.2679	29.2717	29.887	29.5123	29.6422	29.4535	29.8992	29.9854	29.0502	29.3733	29.3702	28.8668	28.9765	28.8029	29.0632	28.7241	28.6556	29.1496	29.3996	29.2625	29.4059	29.256	28.9682	29.3805	29.2853	29.3078	29.5883	29.9066	28.6697	28.6829	29.1064	29.3904	28.9019	29.5517	29.3453	29.991	30.2621	29.1486	30.11	29.7566	29.0934	29.3734	29.2623	-0.14379	0.0342599	0.146032	0.380385	0.356571	-0.28488	-0.234416	0.234924	-0.510391	-0.318519	-0.0576133	0.49366	-0.211885	-0.922362	-0.309175	-0.558733	-0.725061	0.308507	0.286053	-0.619237	0.371644	0.271553	0.36896	-0.0200398	-0.656973	-0.139426	0.51128	0.457835	0.195571	-0.078006	0.145997	-0.195405	-0.465795	-0.771729	0.288387	0.403376	-0.970074	0.155876	-0.256305	-0.478185	-0.421881	-0.0770727	-0.026479	-1.69029	0.147194	-0.641328	0.817363	-0.435436	0.287725	0.291186	-1.70165	-0.855459	-0.611463	0.241105	-0.853965	-0.301332	0.36341	0.342929	0.111918	-0.236691	0.219694				biological regulation;calcium ion transport;cation transport;cellular component assembly;cellular component organization;cellular component organization or biogenesis;cellular process;divalent inorganic cation transport;divalent metal ion transport;establishment of localization;ion transmembrane transport;ion transport;macromolecular complex assembly;macromolecular complex subunit organization;metal ion transport;protein complex assembly;protein complex subunit organization;protein homooligomerization;protein oligomerization;regulation of biological process;regulation of multicellular organismal process;regulation of muscle contraction;regulation of muscle system process;regulation of system process;transmembrane transport;transport	binding;calcium ion binding;calcium-dependent phospholipid binding;calcium-dependent protein binding;cation binding;channel activity;cholesterol binding;gated channel activity;GTP binding;guanyl nucleotide binding;guanyl ribonucleotide binding;identical protein binding;ion binding;ion channel activity;ion transmembrane transporter activity;ligand-gated channel activity;ligand-gated ion channel activity;lipid binding;metal ion binding;nucleotide binding;passive transmembrane transporter activity;phospholipid binding;protein binding;protein dimerization activity;protein homodimerization activity;purine nucleotide binding;purine ribonucleoside triphosphate binding;purine ribonucleotide binding;ribonucleotide binding;steroid binding;sterol binding;substrate-specific channel activity;substrate-specific transmembrane transporter activity;substrate-specific transporter activity;transmembrane transporter activity;transporter activity	adherens junction;anchoring junction;cell junction;cell part;cell-substrate adherens junction;cell-substrate junction;cytoplasmic membrane-bounded vesicle;cytoplasmic part;cytoplasmic vesicle;endosomal part;endosome membrane;extracellular membrane-bounded organelle;extracellular organelle;extracellular region part;extracellular vesicular exosome;focal adhesion;intracellular membrane-bounded organelle;intracellular organelle;intracellular organelle part;intracellular part;late endosome membrane;lysosomal membrane;melanosome;membrane;membrane-bounded organelle;membrane-bounded vesicle;organelle;organelle membrane;organelle part;perinuclear region of cytoplasm;pigment granule;vacuolar membrane;vacuolar part;vesicle		Annexin	BASSO_B_LYMPHOCYTE_NETWORK;BERENJENO_TRANSFORMED_BY_RHOA_DN;BONOME_OVARIAN_CANCER_SURVIVAL_SUBOPTIMAL_DEBULKING;BRUINS_UVC_RESPONSE_LATE;BURTON_ADIPOGENESIS_10;CACCAGC,MIR-138;CACGTG_V$MYC_Q2;CAGCTG_V$AP4_Q5;CHARAFE_BREAST_CANCER_LUMINAL_VS_BASAL_UP;CHICAS_RB1_TARGETS_CONFLUENT;chr5q33;CREIGHTON_ENDOCRINE_THERAPY_RESISTANCE_1;CTGCAGY_UNKNOWN;CTTTGT_V$LEF1_Q2;DANG_REGULATED_BY_MYC_DN;DOANE_RESPONSE_TO_ANDROGEN_DN;ERB2_UP.V1_UP;GATTGGY_V$NFY_Q6_01;GAVIN_FOXP3_TARGETS_CLUSTER_T7;GCM_HDAC1;GGGAGGRR_V$MAZ_Q6;GRAESSMANN_APOPTOSIS_BY_DOXORUBICIN_DN;GSE13306_RA_VS_UNTREATED_MEM_CD4_TCELL_DN;GSE1432_1H_VS_24H_IFNG_MICROGLIA_UP;GSE14769_40MIN_VS_360MIN_LPS_BMDM_DN;GSE16522_ANTI_CD3CD28_STIM_VS_UNSTIM_NAIVE_CD8_TCELL_DN;GSE17721_0.5H_VS_24H_GARDIQUIMOD_BMDM_DN;GSE17721_12H_VS_24H_POLYIC_BMDM_UP;GSE17721_CTRL_VS_POLYIC_12H_BMDM_UP;GSE17721_CTRL_VS_POLYIC_1H_BMDM_UP;GSE17721_CTRL_VS_POLYIC_24H_BMDM_UP;GSE17721_LPS_VS_GARDIQUIMOD_0.5H_BMDM_UP;GSE17721_PAM3CSK4_VS_GADIQUIMOD_1H_BMDM_DN;GSE17721_POLYIC_VS_GARDIQUIMOD_0.5H_BMDM_DN;GSE17721_POLYIC_VS_GARDIQUIMOD_1H_BMDM_DN;GSE17721_POLYIC_VS_GARDIQUIMOD_2H_BMDM_DN;GSE17721_POLYIC_VS_PAM3CSK4_24H_BMDM_DN;GSE19825_NAIVE_VS_DAY3_EFF_CD8_TCELL_DN;GSE20715_0H_VS_6H_OZONE_TLR4_KO_LUNG_UP;GSE20715_WT_VS_TLR4_KO_6H_OZONE_LUNG_UP;GSE24634_IL4_VS_CTRL_TREATED_NAIVE_CD4_TCELL_DAY10_UP;GSE24634_TREG_VS_TCONV_POST_DAY7_IL4_CONVERSION_UP;GSE27786_BCELL_VS_CD4_TCELL_DN;GSE27786_BCELL_VS_NEUTROPHIL_UP;GSE27786_BCELL_VS_NKTCELL_DN;GSE27786_LIN_NEG_VS_BCELL_DN;GSE29618_PRE_VS_DAY7_POST_TIV_FLU_VACCINE_BCELL_DN;GSE31082_DN_VS_CD4_SP_THYMOCYTE_DN;GSE360_DC_VS_MAC_B_MALAYI_LOW_DOSE_UP;GSE360_DC_VS_MAC_DN;GSE360_L_DONOVANI_VS_T_GONDII_DC_DN;GSE36392_MAC_VS_NEUTROPHIL_IL25_TREATED_LUNG_UP;GSE3982_DC_VS_CENT_MEMORY_CD4_TCELL_DN;GSE3982_EOSINOPHIL_VS_CENT_MEMORY_CD4_TCELL_DN;GSE7460_TCONV_VS_TREG_THYMUS_UP;GSE7852_THYMUS_VS_FAT_TREG_DN;GSE8384_CTRL_VS_B_ABORTUS_4H_MAC_CELL_LINE_DN;GSE9006_HEALTHY_VS_TYPE_2_DIABETES_PBMC_AT_DX_UP;GSE9006_TYPE_1_VS_TYPE_2_DIABETES_PBMC_AT_DX_UP;GSE9037_WT_VS_IRAK4_KO_LPS_4H_STIM_BMDM_DN;GSE9650_EFFECTOR_VS_EXHAUSTED_CD8_TCELL_UP;GSE9650_EXHAUSTED_VS_MEMORY_CD8_TCELL_DN;GSE9650_NAIVE_VS_EFF_CD8_TCELL_DN;HEIDENBLAD_AMPLICON_12P11_12_UP;HOSHIDA_LIVER_CANCER_SUBCLASS_S3;KAECH_DAY8_EFF_VS_DAY15_EFF_CD8_TCELL_UP;KAECH_NAIVE_VS_DAY8_EFF_CD8_TCELL_DN;KIM_ALL_DISORDERS_CALB1_CORR_UP;KIM_ALL_DISORDERS_OLIGODENDROCYTE_NUMBER_CORR_UP;KIM_BIPOLAR_DISORDER_OLIGODENDROCYTE_DENSITY_CORR_UP;LABBE_TARGETS_OF_TGFB1_AND_WNT3A_UP;LEE_BMP2_TARGETS_UP;LEE_CALORIE_RESTRICTION_NEOCORTEX_UP;LINDGREN_BLADDER_CANCER_CLUSTER_1_DN;LINDGREN_BLADDER_CANCER_CLUSTER_2B;LINDGREN_BLADDER_CANCER_HIGH_RECURRENCE;LTE2_UP.V1_UP;MASSARWEH_TAMOXIFEN_RESISTANCE_DN;NGUYEN_NOTCH1_TARGETS_UP;ONDER_CDH1_TARGETS_2_UP;PETROVA_ENDOTHELIUM_LYMPHATIC_VS_BLOOD_DN;PETROVA_PROX1_TARGETS_DN;PROVENZANI_METASTASIS_DN;RB_DN.V1_DN;ROY_WOUND_BLOOD_VESSEL_UP;ROZANOV_MMP14_TARGETS_UP;RPS14_DN.V1_UP;SANSOM_APC_TARGETS_DN;SASAKI_ADULT_T_CELL_LEUKEMIA;SCHLINGEMANN_SKIN_CARCINOGENESIS_TPA_UP;STEIN_ESRRA_TARGETS;STEIN_ESRRA_TARGETS_UP;TARTE_PLASMA_CELL_VS_PLASMABLAST_DN;TBK1.DF_UP;TIEN_INTESTINE_PROBIOTICS_6HR_DN;V$AP3_Q6;V$NMYC_01;V$SRF_01;V$SRF_C;V$SRF_Q4;V$SRF_Q5_01;V$SRF_Q6;V$USF_C;V$USF_Q6;WOOD_EBV_EBNA1_TARGETS_UP;YAO_TEMPORAL_RESPONSE_TO_PROGESTERONE_CLUSTER_16;YGCANTGCR_UNKNOWN	3D-structure;Acetylation;Alternativesplicing;Annexin;Calcium;Calcium/phospholipid-binding;Completeproteome;Cytoplasm;Directproteinsequencing;Phosphoprotein;Proteomicsidentification;Referenceproteome;Repeat																																																+							+											CTD-17_ctr;CTD-23_ctr	41	41	41	63.4	63.4	63.4	75.276	0	323.31	148170000000	2319	0.568873	0.726547	-0.0677661	-0.0638555	2.18086	0.496839	-0.237532	-0.218654	0.105061	0.5307	0.261204	0.941234	-0.116102	0.0546051	0.984897	0.0278564	0.278428	0.909903	0.118744	0.990999	0.739936	0.309166	0.908111	0.740113	0.290032	0.664375	0.820965	-0.231805	0.508579	0.886804	-0.190637	0.508705	0.837355	0.190979	1.5488	0.65224	-0.415291	0.774117	0.819919	-0.259099	0.0958822	0.959145	-0.0468794	1.45281	0.657647	0.401021	0.446944	0.869085	-0.1724	3.93383	0.375345	-0.750435	0.734581	0.840451	-0.251136	1.7606	0.581817	-0.454032	2.67863	0.434684	-0.589956	0.740461	0.731582	0.250964	0.667875	0.748267	0.232747	2.08294	0.543235	-0.503699	0.960265	0.682337	0.302145	0.621575	0.770627	0.220931	0.946835	0.721507	0.299822	0.0312632	0.988265	-0.0163019	2.26825	0.542133	-0.533908	0.263352	0.897	-0.113384	1.55198	0.5017	0.415983	1.31416	0.538371	0.372532	0.403155	0.865251	0.159136	0.134023	0.953643	-0.0634563	0.277963	0.925741	0.118691	0.401773	0.878284	-0.158946	1.34667	0.716469	-0.378941	2.85862	0.486184	-0.625393	0.670265	0.850909	0.234404	3.941	0.773525	1.06846	0.781267	0.327419	3.8225	0.318449	-0.778987	0.302878	0.910286	0.126827	0.575196	0.853589	-0.208548	1.38444	0.597558	-0.388447	1.12885	0.896234	-0.34196	0.132295	0.966965	-0.062703	0.041753	0.977515	-0.0215391	10.1171	0.0892727	-1.37452	0.280441	0.87038	0.119643	2.11627	0.703472	-0.519224	3.18281	0.304207	0.663603	1.21699	0.741657	-0.354221	0.671993	0.773584	0.234048	0.683779	0.788656	0.236892	9.47724	0.0746306	-1.37053	3.44666	0.375893	-0.695077	2.02221	0.53793	-0.49679	0.527976	0.905008	0.196078	3.24528	0.398234	-0.689149	0.712953	0.822645	-0.244959	0.935008	0.764519	0.295667	0.861096	0.802473	0.27903	0.20086	0.953011	0.09089	0.508853	0.834852	-0.192153	0.46833	0.873131	0.17874	4.71252	0.346749	A0A0S2Z377;A0A0S2Z2Z6;P08133;A8K3Q7;B7Z582;E5RK69;Q6ZP35;E7EMC6;A0A0S2Z301;E5RK63;E5RJF5;E5RFF0;E5RI05;E5RJR0;E5RIU8;H0YC77	A0A0S2Z377;A0A0S2Z2Z6;P08133;A8K3Q7;B7Z582;E5RK69;Q6ZP35;E7EMC6	476
APOE	Apolipoprotein E	NaN	NaN	NaN	NaN	NaN	NaN	NaN	NaN	26.3322	27.4798	27.0014	27.0412	26.9793	26.7549	27.0066	27.2382	NaN	26.316	27.1401	26.8076	26.9616	27.3125	26.8123	26.6373	NaN	NaN	NaN	NaN	NaN	NaN	26.3845	26.615	26.451	NaN	NaN	NaN	NaN	NaN	NaN	NaN	NaN	NaN	NaN	NaN	NaN	26.3718	26.2312	25.8925	26.32	26.1418	26.0276	NaN	NaN	NaN	NaN	NaN	NaN	NaN	NaN	NaN	NaN	25.1177	25.928	26.2997	26.626	26.1962	NaN	NaN	NaN	NaN	NaN	NaN	25.361	25.9875	26.1172	NaN	NaN	NaN	NaN	NaN	26.0456	26.414	26.0205	26.3308	NaN	NaN	NaN	NaN	NaN	NaN	NaN	NaN	NaN	26.0608	26.8171	26.3059	26.3024	NaN	26.1301	NaN	NaN	NaN	NaN	NaN	NaN	NaN	NaN	NaN	NaN	NaN	NaN	NaN	NaN	NaN	NaN	NaN	NaN	NaN	NaN	NaN	27.5277	NaN	27.3494	26.4823	26.9754	26.3676	26.2553	26.2925	26.5378	27.3872	27.2602	27.2699	NaN	NaN	NaN	26.7579	27.0023	26.6599	26.4866	26.0168	26.3158	27.2851	27.6179	27.5341	27.5193	27.5284	27.4269	26.0514	26.0043	25.9265	NaN	NaN	NaN	NaN	NaN	NaN	NaN	NaN	NaN	26.9544	26.5049	26.1272	NaN	NaN	NaN	NaN	NaN	NaN	NaN	NaN	NaN	NaN	NaN	NaN	NaN	NaN	NaN	NaN	NaN	NaN	NaN	NaN	NaN	26.418	25.9013	25.6468	NaN	NaN	NaN	26.2134	26.5131	26.918	26.8669	26.811	27.1471	NaN	NaN	NaN	NaN	NaN	NaN	26.6192	27.318	27.3512	26.8633	26.8984	27.0181	26.4848	26.9493	25.7557	NaN	26.1142	NaN	NaN	NaN	26.6798	25.3624	NaN	NaN	NaN	NaN	NaN	NaN	NaN	26.5701	26.9721	26.812	NaN	NaN	NaN	NaN	NaN	NaN	NaN	NaN	NaN	NaN	NaN	NaN	25.3941	25.5328	25.8927	NaN	NaN	NaN	NaN	NaN	NaN	NaN	NaN	NaN	NaN	NaN	NaN	NaN	NaN	NaN	NaN	NaN	NaN	NaN	NaN	26.2427	26.6946	25.9974	26.2096	25.6324	25.707	NaN	NaN	NaN	NaN	NaN	NaN	-0.803253	-0.802887	-0.0967372	2.0419	1.78137	0.91195	1.83753	1.78843	-1.01727	-0.37837	1.35124	-0.42017	-1.02654	-0.657835	-0.937849	1.03292	1.03088	-0.728923	-0.769554	-0.742803	-0.130978	1.24173	-0.571555	-1.16207	0.68967	-1.16852	-0.666645	1.12283	-0.805598	-1.3172	-0.542303	1.26238	0.313067	-0.897903	-0.891437	-0.88061	-0.797929	-1.1025	-0.864118	-0.828558	1.13168	1.47621	1.22963	2.17354	-1.05368	1.67443	1.14081	2.34678	2.35931	0.861817	-0.338293	-1.0195	-0.780242	1.39658	-0.810852	-0.50133	-0.435851	-0.788653	-0.641742	-0.796726	-0.819257				acylglycerol catabolic process;acylglycerol metabolic process;aging;alcohol metabolic process;alpha-amino-3-hydroxy-5-methyl-4-isoxazole propionate receptor clustering;anatomical structure morphogenesis;artery morphogenesis;axon regeneration;axonogenesis;biological regulation;biosynthetic process;blood vessel morphogenesis;calcium ion homeostasis;carboxylic acid transport;catabolic process;cation homeostasis;cell communication;cell differentiation;cell part morphogenesis;cell projection morphogenesis;cell projection organization;cell surface receptor linked signaling pathway;cell-cell signaling;cellular biosynthetic process;cellular calcium ion homeostasis;cellular catabolic process;cellular cation homeostasis;cellular chemical homeostasis;cellular component assembly;cellular component assembly at cellular level;cellular component morphogenesis;cellular component organization;cellular component organization at cellular level;cellular component organization or biogenesis;cellular component organization or biogenesis at cellular level;cellular developmental process;cellular divalent inorganic cation homeostasis;cellular homeostasis;cellular ion homeostasis;cellular lipid catabolic process;cellular lipid metabolic process;cellular localization;cellular macromolecule biosynthetic process;cellular macromolecule catabolic process;cellular macromolecule localization;cellular macromolecule metabolic process;cellular membrane organization;cellular metabolic process;cellular metal ion homeostasis;cellular process;cellular process involved in reproduction;cellular protein localization;cellular response to chemical stimulus;cellular response to cholesterol;cellular response to cytokine stimulus;cellular response to growth factor stimulus;cellular response to interleukin-1;cellular response to lipid;cellular response to organic substance;cellular response to stimulus;cellular response to stress;cGMP-mediated signaling;chemical homeostasis;cholesterol catabolic process;cholesterol efflux;cholesterol homeostasis;cholesterol metabolic process;cholesterol transport;chylomicron remnant clearance;circulatory system process;cyclic-nucleotide-mediated signaling;cytoskeleton organization;detection of abiotic stimulus;detection of external stimulus;detection of light stimulus;detection of stimulus;detection of visible light;developmental process;diterpenoid metabolic process;divalent inorganic cation homeostasis;endocytosis;establishment of localization;establishment of localization in cell;establishment of protein localization;fatty acid homeostasis;fatty acid transport;glial cell differentiation;glycerol ether catabolic process;glycerol ether metabolic process;glycerolipid catabolic process;glycerolipid metabolic process;G-protein coupled receptor protein signaling pathway;high-density lipoprotein particle assembly;high-density lipoprotein particle clearance;high-density lipoprotein particle remodeling;homeostatic process;intracellular signal transduction;intracellular transport;ion homeostasis;isoprenoid metabolic process;lipid catabolic process;lipid homeostasis;lipid metabolic process;lipid transport;lipoprotein biosynthetic process;lipoprotein catabolic process;lipoprotein metabolic process;localization;long-chain fatty acid transport;low-density lipoprotein particle remodeling;macromolecular complex assembly;macromolecular complex remodeling;macromolecular complex subunit organization;macromolecule biosynthetic process;macromolecule catabolic process;macromolecule localization;macromolecule metabolic process;maintenance of location;maintenance of location in cell;membrane invagination;membrane organization;metabolic process;metal ion homeostasis;monocarboxylic acid transport;multicellular organismal process;negative regulation of apoptosis;negative regulation of biological process;negative regulation of biosynthetic process;negative regulation of blood coagulation;negative regulation of blood vessel endothelial cell migration;negative regulation of catalytic activity;negative regulation of cell activation;negative regulation of cell death;negative regulation of cell migration;negative regulation of cell motility;negative regulation of cell proliferation;negative regulation of cellular component movement;negative regulation of cellular process;negative regulation of cholesterol biosynthetic process;negative regulation of cholesterol efflux;negative regulation of cholesterol metabolic process;negative regulation of cholesterol transport;negative regulation of coagulation;negative regulation of defense response;negative regulation of dendritic spine development;negative regulation of developmental process;negative regulation of endothelial cell migration;negative regulation of endothelial cell proliferation;negative regulation of epithelial cell proliferation;negative regulation of inflammatory response;negative regulation of kinase activity;negative regulation of lipid biosynthetic process;negative regulation of lipid metabolic process;negative regulation of lipid transport;negative regulation of locomotion;negative regulation of MAP kinase activity;negative regulation of metabolic process;negative regulation of molecular function;negative regulation of multicellular organismal process;negative regulation of neuron apoptosis;negative regulation of platelet activation;negative regulation of programmed cell death;negative regulation of protein kinase activity;negative regulation of protein serine/threonine kinase activity;negative regulation of response to external stimulus;negative regulation of response to stimulus;negative regulation of steroid biosynthetic process;negative regulation of steroid metabolic process;negative regulation of sterol transport;negative regulation of transferase activity;negative regulation of transport;neuron projection morphogenesis;neuron projection regeneration;neurotransmitter-gated ion channel clustering;neutral lipid catabolic process;neutral lipid metabolic process;nitric oxide mediated signal transduction;N-methyl-D-aspartate receptor clustering;oligodendrocyte differentiation;organelle organization;organic acid transport;organic ether metabolic process;organic substance transport;peripheral nervous system axon regeneration;phospholipid efflux;phospholipid transport;phototransduction;phototransduction, visible light;plasma lipoprotein particle assembly;plasma lipoprotein particle clearance;plasma lipoprotein particle organization;plasma lipoprotein particle remodeling;positive regulation of axon extension;positive regulation of axonogenesis;positive regulation of biological process;positive regulation of biosynthetic process;positive regulation of catabolic process;positive regulation of catalytic activity;positive regulation of cell development;positive regulation of cell differentiation;positive regulation of cell growth;positive regulation of cell projection organization;positive regulation of cellular biosynthetic process;positive regulation of cellular catabolic process;positive regulation of cellular component organization;positive regulation of cellular metabolic process;positive regulation of cellular process;positive regulation of cellular protein metabolic process;positive regulation of cGMP biosynthetic process;positive regulation of cGMP metabolic process;positive regulation of cholesterol efflux;positive regulation of cholesterol esterification;positive regulation of cholesterol transport;positive regulation of cyclic nucleotide biosynthetic process;positive regulation of cyclic nucleotide metabolic process;positive regulation of dendritic spine development;positive regulation of developmental growth;positive regulation of developmental process;positive regulation of growth;positive regulation of lipid biosynthetic process;positive regulation of lipid metabolic process;positive regulation of lipid transport;positive regulation of low-density lipoprotein particle receptor catabolic process;positive regulation of macromolecule metabolic process;positive regulation of membrane protein ectodomain proteolysis;positive regulation of metabolic process;positive regulation of molecular function;positive regulation of monooxygenase activity;positive regulation of neurogenesis;positive regulation of nitric-oxide synthase activity;positive regulation of nitrogen compound metabolic process;positive regulation of nucleobase-containing compound metabolic process;positive regulation of nucleotide biosynthetic process;positive regulation of nucleotide metabolic process;positive regulation of oxidoreductase activity;positive regulation of protein catabolic process;positive regulation of protein metabolic process;positive regulation of proteolysis;positive regulation of receptor catabolic process;positive regulation of steroid metabolic process;positive regulation of sterol transport;positive regulation of transport;primary metabolic process;protein import;protein localization;protein localization in membrane;protein transport;protein-lipid complex assembly;protein-lipid complex remodeling;protein-lipid complex subunit organization;receptor clustering;receptor-mediated endocytosis;regeneration;regulation of anatomical structure morphogenesis;regulation of anatomical structure size;regulation of apoptosis;regulation of axon extension;regulation of axonogenesis;regulation of biological process;regulation of biological quality;regulation of biosynthetic process;regulation of blood coagulation;regulation of blood vessel endothelial cell migration;regulation of blood vessel size;regulation of catabolic process;regulation of catalytic activity;regulation of Cdc42 protein signal transduction;regulation of cell activation;regulation of cell communication;regulation of cell death;regulation of cell development;regulation of cell differentiation;regulation of cell growth;regulation of cell migration;regulation of cell morphogenesis;regulation of cell morphogenesis involved in differentiation;regulation of cell motility;regulation of cell projection organization;regulation of cell proliferation;regulation of cellular biosynthetic process;regulation of cellular catabolic process;regulation of cellular component movement;regulation of cellular component organization;regulation of cellular metabolic process;regulation of cellular process;regulation of cellular protein metabolic process;regulation of cGMP biosynthetic process;regulation of cGMP metabolic process;regulation of cholesterol biosynthetic process;regulation of cholesterol efflux;regulation of cholesterol esterification;regulation of cholesterol metabolic process;regulation of cholesterol transport;regulation of coagulation;regulation of cyclic nucleotide biosynthetic process;regulation of cyclic nucleotide metabolic process;regulation of defense response;regulation of dendrite development;regulation of dendritic spine development;regulation of developmental growth;regulation of developmental process;regulation of endothelial cell migration;regulation of endothelial cell proliferation;regulation of epithelial cell proliferation;regulation of extent of cell growth;regulation of gene expression;regulation of growth;regulation of inflammatory response;regulation of kinase activity;regulation of lipid biosynthetic process;regulation of lipid metabolic process;regulation of lipid transport;regulation of localization;regulation of locomotion;regulation of low-density lipoprotein particle receptor catabolic process;regulation of macromolecule metabolic process;regulation of MAP kinase activity;regulation of membrane protein ectodomain proteolysis;regulation of metabolic process;regulation of molecular function;regulation of monooxygenase activity;regulation of multicellular organismal development;regulation of multicellular organismal process;regulation of nervous system development;regulation of neurogenesis;regulation of neurological system process;regulation of neuron apoptosis;regulation of neuron differentiation;regulation of neuron projection development;regulation of neuronal synaptic plasticity;regulation of nitric-oxide synthase activity;regulation of nitrogen compound metabolic process;regulation of nucleobase-containing compound metabolic process;regulation of nucleotide biosynthetic process;regulation of nucleotide metabolic process;regulation of oxidoreductase activity;regulation of phosphate metabolic process;regulation of phosphorus metabolic process;regulation of phosphorylation;regulation of platelet activation;regulation of primary metabolic process;regulation of programmed cell death;regulation of protein catabolic process;regulation of protein kinase activity;regulation of protein metabolic process;regulation of protein modification process;regulation of protein phosphorylation;regulation of protein serine/threonine kinase activity;regulation of proteolysis;regulation of Ras protein signal transduction;regulation of receptor catabolic process;regulation of response to external stimulus;regulation of response to stimulus;regulation of response to stress;regulation of Rho protein signal transduction;regulation of signal transduction;regulation of signaling;regulation of small GTPase mediated signal transduction;regulation of steroid biosynthetic process;regulation of steroid metabolic process;regulation of sterol transport;regulation of synaptic plasticity;regulation of synaptic transmission;regulation of system process;regulation of transferase activity;regulation of transmission of nerve impulse;regulation of transport;regulation of tube size;regulation of wound healing;reproductive process;response to abiotic stimulus;response to axon injury;response to chemical stimulus;response to cholesterol;response to cytokine stimulus;response to dietary excess;response to endogenous stimulus;response to ethanol;response to external stimulus;response to extracellular stimulus;response to growth factor stimulus;response to hormone stimulus;response to inorganic substance;response to insulin stimulus;response to interleukin-1;response to light stimulus;response to lipid;response to nutrient;response to nutrient levels;response to organic substance;response to oxidative stress;response to peptide hormone stimulus;response to radiation;response to reactive oxygen species;response to retinoic acid;response to stimulus;response to stress;response to vitamin;response to vitamin A;response to wounding;retinoid metabolic process;reverse cholesterol transport;second-messenger-mediated signaling;signal transduction;signaling;small molecule metabolic process;steroid catabolic process;steroid metabolic process;sterol catabolic process;sterol homeostasis;sterol metabolic process;sterol transport;synaptic transmission;synaptic transmission, cholinergic;system process;terpenoid metabolic process;transport;triglyceride catabolic process;triglyceride metabolic process;triglyceride-rich lipoprotein particle clearance;triglyceride-rich lipoprotein particle remodeling;vascular process in circulatory system;vasodilation;very-low-density lipoprotein particle clearance;very-low-density lipoprotein particle remodeling;vesicle-mediated transport;viral reproductive process;virion assembly	antioxidant activity;beta-amyloid binding;binding;carbohydrate binding;cation binding;cholesterol binding;cholesterol transporter activity;cytoskeletal protein binding;enzyme activator activity;enzyme regulator activity;glycosaminoglycan binding;heparin binding;hydroxyapatite binding;identical protein binding;ion binding;lipid binding;lipid transporter activity;lipoprotein particle binding;lipoprotein particle receptor binding;low-density lipoprotein particle receptor binding;metal chelating activity;metal ion binding;pattern binding;phosphatidylcholine-sterol O-acyltransferase activator activity;phospholipid binding;polysaccharide binding;protein binding;protein dimerization activity;protein homodimerization activity;protein-lipid complex binding;receptor binding;steroid binding;sterol binding;sterol transporter activity;substrate-specific transporter activity;tau protein binding;transporter activity;very-low-density lipoprotein particle receptor binding	blood microparticle;cell body;cell part;cell projection;chylomicron;cytoplasm;cytoplasmic membrane-bounded vesicle lumen;cytoplasmic part;cytoplasmic vesicle part;cytoskeletal part;dendrite;discoidal high-density lipoprotein particle;early endosome;endocytic vesicle lumen;endoplasmic reticulum;endosome;envelope;extracellular matrix;extracellular membrane-bounded organelle;extracellular organelle;extracellular region;extracellular region part;extracellular space;extracellular vesicular exosome;extrinsic to external side of plasma membrane;extrinsic to membrane;extrinsic to plasma membrane;Golgi apparatus;high-density lipoprotein particle;intermediate-density lipoprotein particle;intracellular membrane-bounded organelle;intracellular organelle;intracellular organelle part;intracellular part;late endosome;low-density lipoprotein particle;lysosome;lytic vacuole;macromolecular complex;membrane;membrane part;membrane-bounded organelle;membrane-bounded vesicle;membrane-enclosed lumen;microtubule;neuron projection;neuronal cell body;nuclear envelope;nuclear part;nucleus;organelle;organelle envelope;organelle lumen;organelle part;plasma lipoprotein particle;plasma membrane;plasma membrane part;protein complex;protein-lipid complex;triglyceride-rich lipoprotein particle;vacuole;very-low-density lipoprotein particle;vesicle;vesicle lumen	Alzheimer's disease	Apolipoprotein	ABE_VEGFA_TARGETS_2HR;ABE_VEGFA_TARGETS_30MIN;ABRAHAM_ALPC_VS_MULTIPLE_MYELOMA_UP;ACEVEDO_METHYLATED_IN_LIVER_CANCER_DN;ANATOMICAL_STRUCTURE_DEVELOPMENT;ANATOMICAL_STRUCTURE_MORPHOGENESIS;APOPTOSIS_GO;APPEL_IMATINIB_RESPONSE;AXONOGENESIS;BEHAVIOR;BERTUCCI_MEDULLARY_VS_DUCTAL_BREAST_CANCER_UP;BMI1_DN_MEL18_DN.V1_DN;BOCHKIS_FOXA2_TARGETS;BOQUEST_STEM_CELL_CULTURED_VS_FRESH_DN;BOQUEST_STEM_CELL_CULTURED_VS_FRESH_UP;BOQUEST_STEM_CELL_UP;BOYLAN_MULTIPLE_MYELOMA_C_DN;BROWNE_HCMV_INFECTION_14HR_UP;BROWNE_HCMV_INFECTION_20HR_UP;BROWNE_HCMV_INFECTION_2HR_UP;BROWNE_HCMV_INFECTION_8HR_UP;BURTON_ADIPOGENESIS_6;CAIRO_LIVER_DEVELOPMENT_DN;CDC42_PROTEIN_SIGNAL_TRANSDUCTION;CELL_CELL_SIGNALING;CELL_DEVELOPMENT;CELL_SURFACE_RECEPTOR_LINKED_SIGNAL_TRANSDUCTION_GO_0007166;CELLULAR_COMPONENT_ASSEMBLY;CELLULAR_LOCALIZATION;CELLULAR_MORPHOGENESIS_DURING_DIFFERENTIATION;CHEMICAL_HOMEOSTASIS;chr19q13;CYTOPLASM;CYTOSKELETAL_PROTEIN_BINDING;CYTOSKELETON_ORGANIZATION_AND_BIOGENESIS;DARWICHE_PAPILLOMA_RISK_HIGH_DN;DARWICHE_PAPILLOMA_RISK_LOW_DN;DARWICHE_SKIN_TUMOR_PROMOTER_DN;DARWICHE_SQUAMOUS_CELL_CARCINOMA_DN;DAZARD_RESPONSE_TO_UV_NHEK_UP;DELYS_THYROID_CANCER_UP;ENK_UV_RESPONSE_EPIDERMIS_DN;ENK_UV_RESPONSE_KERATINOCYTE_UP;ESTABLISHMENT_OF_CELLULAR_LOCALIZATION;ESTABLISHMENT_OF_LOCALIZATION;EXTRACELLULAR_REGION;FOURNIER_ACINAR_DEVELOPMENT_LATE_UP;G_PROTEIN_COUPLED_RECEPTOR_PROTEIN_SIGNALING_PATHWAY;GAZDA_DIAMOND_BLACKFAN_ANEMIA_MYELOID_DN;GENERATION_OF_NEURONS;GERHOLD_ADIPOGENESIS_UP;GERHOLD_RESPONSE_TO_TZD_DN;GGGCGGR_V$SP1_Q6;GRAHAM_CML_QUIESCENT_VS_NORMAL_DIVIDING_UP;GRAHAM_CML_QUIESCENT_VS_NORMAL_QUIESCENT_UP;GSE11924_TFH_VS_TH1_CD4_TCELL_UP;GSE11924_TFH_VS_TH17_CD4_TCELL_UP;GSE15659_TREG_VS_TCONV_UP;GSE15733_BM_VS_SPLEEN_MEMORY_CD4_TCELL_UP;GSE17580_UNINFECTED_VS_S_MANSONI_INF_TEFF_UP;GSE17721_12H_VS_24H_GARDIQUIMOD_BMDM_UP;GSE17721_12H_VS_24H_PAM3CSK4_BMDM_UP;GSE17721_12H_VS_24H_POLYIC_BMDM_UP;GSE17721_ALL_VS_24H_PAM3CSK4_BMDM_UP;GSE17721_LPS_VS_PAM3CSK4_0.5H_BMDM_UP;GSE17721_LPS_VS_POLYIC_4H_BMDM_DN;GSE17721_PAM3CSK4_VS_CPG_6H_BMDM_DN;GSE20715_WT_VS_TLR4_KO_24H_OZONE_LUNG_DN;GSE22886_DAY0_VS_DAY7_MONOCYTE_IN_CULTURE_DN;GSE22886_DAY1_VS_DAY7_MONOCYTE_IN_CULTURE_DN;GSE24142_ADULT_VS_FETAL_DN2_THYMOCYTE_DN;GSE24142_ADULT_VS_FETAL_DN3_THYMOCYTE_DN;GSE24142_DN2_VS_DN3_THYMOCYTE_FETAL_DN;GSE27786_NEUTROPHIL_VS_MONO_MAC_DN;GSE3337_CTRL_VS_16H_IFNG_IN_CD8POS_DC_UP;GSE339_EX_VIVO_VS_IN_CULTURE_CD4POS_DC_UP;GSE339_EX_VIVO_VS_IN_CULTURE_CD8POS_DC_UP;GSE360_DC_VS_MAC_L_DONOVANI_DN;GSE360_DC_VS_MAC_T_GONDII_DN;GSE360_L_MAJOR_VS_M_TUBERCULOSIS_DC_UP;GSE39820_IL1B_IL6_VS_IL1B_IL6_IL23A_TREATED_CD4_TCELL_DN;GSE7460_FOXP3_MUT_VS_HET_ACT_TCONV_DN;GSE7764_IL15_TREATED_VS_CTRL_NK_CELL_24H_DN;GSE9037_WT_VS_IRAK4_KO_LPS_1H_STIM_BMDM_UP;HAMAI_APOPTOSIS_VIA_TRAIL_DN;HELLEBREKERS_SILENCED_DURING_TUMOR_ANGIOGENESIS;HELLER_HDAC_TARGETS_SILENCED_BY_METHYLATION_UP;HELLER_SILENCED_BY_METHYLATION_UP;HOFFMANN_IMMATURE_TO_MATURE_B_LYMPHOCYTE_UP;HOMEOSTATIC_PROCESS;HSIAO_LIVER_SPECIFIC_GENES;IDENTICAL_PROTEIN_BINDING;IGLESIAS_E2F_TARGETS_UP;INTRACELLULAR_SIGNALING_CASCADE;INTRACELLULAR_TRANSPORT;JEPSEN_SMRT_TARGETS;JIANG_AGING_CEREBRAL_CORTEX_DN;JIANG_AGING_HYPOTHALAMUS_DN;KATSANOU_ELAVL1_TARGETS_UP;KEGG_ALZHEIMERS_DISEASE;KIM_WT1_TARGETS_DN;KRASNOSELSKAYA_ILF3_TARGETS_UP;LEARNING_AND_OR_MEMORY;LEE_AGING_CEREBELLUM_UP;LEE_BMP2_TARGETS_UP;LEIN_ASTROCYTE_MARKERS;LENAOUR_DENDRITIC_CELL_MATURATION_UP;LI_WILMS_TUMOR_VS_FETAL_KIDNEY_1_UP;LI_WILMS_TUMOR_VS_FETAL_KIDNEY_2_DN;LIM_MAMMARY_LUMINAL_MATURE_DN;LIM_MAMMARY_STEM_CELL_UP;LIPID_BINDING;LIPID_HOMEOSTASIS;LIPID_TRANSPORT;MACROMOLECULAR_COMPLEX_ASSEMBLY;MARKEY_RB1_CHRONIC_LOF_DN;MARTINEZ_RB1_AND_TP53_TARGETS_DN;MARTINEZ_RB1_TARGETS_DN;MARTINEZ_TP53_TARGETS_DN;MARTORIATI_MDM4_TARGETS_FETAL_LIVER_DN;MCLACHLAN_DENTAL_CARIES_DN;MCLACHLAN_DENTAL_CARIES_UP;MEL18_DN.V1_DN;MELLMAN_TUT1_TARGETS_DN;MODULE_1;MODULE_100;MODULE_11;MODULE_12;MODULE_137;MODULE_17;MODULE_19;MODULE_2;MODULE_213;MODULE_220;MODULE_23;MODULE_235;MODULE_236;MODULE_24;MODULE_38;MODULE_385;MODULE_44;MODULE_46;MODULE_5;MODULE_52;MODULE_55;MODULE_60;MODULE_64;MODULE_66;MODULE_72;MODULE_75;MODULE_8;MODULE_84;MODULE_88;MORI_MATURE_B_LYMPHOCYTE_UP;MUELLER_PLURINET;MULTICELLULAR_ORGANISMAL_DEVELOPMENT;NADLER_OBESITY_DN;NAKAMURA_CANCER_MICROENVIRONMENT_UP;NERVOUS_SYSTEM_DEVELOPMENT;NEURITE_DEVELOPMENT;NEUROGENESIS;NEUROLOGICAL_SYSTEM_PROCESS;NEURON_DEVELOPMENT;NEURON_DIFFERENTIATION;ONDER_CDH1_TARGETS_1_UP;ONGUSAHA_BRCA1_TARGETS_UP;ONKEN_UVEAL_MELANOMA_DN;ORGANELLE_ORGANIZATION_AND_BIOGENESIS;PECE_MAMMARY_STEM_CELL_DN;PHOSPHOLIPID_BINDING;PICCALUGA_ANGIOIMMUNOBLASTIC_LYMPHOMA_UP;POSITIVE_REGULATION_OF_BIOLOGICAL_PROCESS;POSITIVE_REGULATION_OF_CELLULAR_PROCESS;POSITIVE_REGULATION_OF_DEVELOPMENTAL_PROCESS;PROGRAMMED_CELL_DEATH;PROTEIN_COMPLEX_ASSEMBLY;PROTEIN_DIMERIZATION_ACTIVITY;PROTEIN_HETERODIMERIZATION_ACTIVITY;PROTEIN_HOMODIMERIZATION_ACTIVITY;PROTEIN_METABOLIC_PROCESS;PROTEIN_OLIGOMERIZATION;PROTEIN_TETRAMERIZATION;RAS_PROTEIN_SIGNAL_TRANSDUCTION;REACTOME_CHYLOMICRON_MEDIATED_LIPID_TRANSPORT;REACTOME_HDL_MEDIATED_LIPID_TRANSPORT;REACTOME_LIPID_DIGESTION_MOBILIZATION_AND_TRANSPORT;REACTOME_LIPOPROTEIN_METABOLISM;REACTOME_METABOLISM_OF_LIPIDS_AND_LIPOPROTEINS;REGULATION_OF_ANATOMICAL_STRUCTURE_MORPHOGENESIS;REGULATION_OF_APOPTOSIS;REGULATION_OF_AXONOGENESIS;REGULATION_OF_BIOLOGICAL_QUALITY;REGULATION_OF_CELLULAR_COMPONENT_ORGANIZATION_AND_BIOGENESIS;REGULATION_OF_DEVELOPMENTAL_PROCESS;REGULATION_OF_NEUROGENESIS;REGULATION_OF_PROGRAMMED_CELL_DEATH;REGULATION_OF_SYNAPSE_STRUCTURE_AND_ACTIVITY;RHO_PROTEIN_SIGNAL_TRANSDUCTION;RODWELL_AGING_KIDNEY_UP;ROSS_AML_OF_FAB_M7_TYPE;ROVERSI_GLIOMA_COPY_NUMBER_UP;RUIZ_TNC_TARGETS_UP;RUTELLA_RESPONSE_TO_CSF2RB_AND_IL4_UP;RUTELLA_RESPONSE_TO_HGF_UP;RUTELLA_RESPONSE_TO_HGF_VS_CSF2RB_AND_IL4_UP;SCHUETZ_BREAST_CANCER_DUCTAL_INVASIVE_UP;SERVITJA_ISLET_HNF1A_TARGETS_UP;SHEPARD_BMYB_MORPHOLINO_DN;SIGNAL_TRANSDUCTION;SMALL_GTPASE_MEDIATED_SIGNAL_TRANSDUCTION;SNF5_DN.V1_UP;SYNAPTIC_TRANSMISSION;SYSTEM_DEVELOPMENT;SYSTEM_PROCESS;TAKEDA_TARGETS_OF_NUP98_HOXA9_FUSION_10D_DN;TAKEDA_TARGETS_OF_NUP98_HOXA9_FUSION_16D_DN;TARTE_PLASMA_CELL_VS_PLASMABLAST_UP;TBK1.DN.48HRS_UP;TONKS_TARGETS_OF_RUNX1_RUNX1T1_FUSION_HSC_UP;TONKS_TARGETS_OF_RUNX1_RUNX1T1_FUSION_MONOCYTE_UP;TORCHIA_TARGETS_OF_EWSR1_FLI1_FUSION_TOP20_UP;TORCHIA_TARGETS_OF_EWSR1_FLI1_FUSION_UP;TRANSMISSION_OF_NERVE_IMPULSE;TRANSPORT;V$E2F1_Q3_01;V$GATA3_01;V$HOXA4_Q2;VANDESLUIS_COMMD1_TARGETS_GROUP_4_UP;WALLACE_PROSTATE_CANCER_RACE_UP;WEST_ADRENOCORTICAL_CARCINOMA_VS_ADENOMA_DN;WGGAATGY_V$TEF1_Q6;WONG_ADULT_TISSUE_STEM_MODULE;YAMAZAKI_TCEB3_TARGETS_DN;YAO_HOXA10_TARGETS_VIA_PROGESTERONE_UP;YOSHIMURA_MAPK8_TARGETS_UP;ZHAN_MULTIPLE_MYELOMA_DN;ZHANG_TLX_TARGETS_60HR_UP;ZHU_CMV_8_HR_DN;ZHU_CMV_ALL_DN;ZWANG_TRANSIENTLY_UP_BY_1ST_EGF_PULSE_ONLY	3D-structure;Alzheimerdisease;Amyloidosis;Cholesterolmetabolism;Chylomicron;Completeproteome;Directproteinsequencing;Diseasemutation;Glycation;Glycoprotein;HDL;Heparin-binding;Hyperlipidemia;Lipidmetabolism;Lipidtransport;Lipoprotein;Neurodegeneration;Oxidation;Phosphoprotein;Polymorphism;Proteomicsidentification;Referenceproteome;Repeat;Secreted;Signal;Steroidmetabolism;Sterolmetabolism;Transport;VLDL																																																+				+	+													CTD-17_ctr;CTD-20_ctr;CTD-21_ctr	9	9	9	30.3	30.3	30.3	36.154	0	160.86	8043100000	266	0.195387	0.708727	0.0814027	0.0694216	0.615368	0.546718	0.228359	0.191147	0.0959696	0.560122	0.689046	0.651409	-0.493173	0.688949	0.573457	-0.493015	0.0557941	0.951887	-0.0591303	2.79026	0.105128	1.25379	2.24959	0.155541	1.09402	0.804422	0.523404	0.556426	2.36206	0.211683	1.12847	2.26014	0.138579	1.09794	0.963403	0.451487	-0.624785	0.260602	0.850989	-0.232312	1.46708	0.297381	0.829873	0.295834	0.779413	-0.257882	0.974348	0.457597	-0.630173	0.525043	0.691498	-0.403784	0.847797	0.522679	-0.57425	0.984157	0.422558	0.634265	0.981876	0.398891	0.633106	0.599483	0.511342	-0.446741	0.650145	0.474058	-0.472601	0.615418	0.590656	-0.455327	0.0773877	0.927439	-0.0801588	1.29096	0.262111	0.762513	0.435882	0.671027	-0.350681	1.16698	0.370301	-0.71317	0.559329	0.643765	0.423333	1.17556	0.408487	-0.716966	0.52314	0.511451	-0.406653	1.11197	0.224246	0.68952	0.688747	0.522691	-0.493996	1.41134	0.360863	-0.808946	0.406674	0.769709	-0.332579	1.32142	0.375858	0.774918	0.203974	0.890364	0.191041	0.805672	0.541097	-0.551399	0.788975	0.597696	-0.545816	9.10374	0.0479481	0.782237	0.582977	-0.540466	0.677316	0.550157	-0.488809	1.08315	0.36859	-0.677138	0.760844	0.561265	-0.53017	0.715714	0.483846	-0.507999	1.0647	0.671209	0.684864	1.6771	0.303323	0.906324	1.27268	0.315932	0.755157	3.0858	0.0952421	1.33494	1.00904	0.367718	-0.646339	2.04108	0.352533	1.0283	1.13809	0.274119	0.700528	3.48757	0.0963333	1.44121	3.51891	0.0892683	1.44905	0.760877	0.503543	0.52931	0.227949	0.785644	-0.207748	0.966171	0.429432	-0.626107	0.660317	0.55919	-0.478705	1.5391	0.429441	0.857223	0.69628	0.547594	-0.49748	0.369288	0.783687	-0.307807	0.308744	0.787462	-0.267296	0.670936	0.585575	-0.484029	0.509055	0.717358	-0.394132	0.676484	0.581818	-0.488189	0.706841	0.58471	-0.502744	8.1172	0.0182789	A0A0S2Z3D5;P02649;A0A346DBY2;J9ZVQ3;A0A0S2Z3V0;H0Y7L5;Q6LBZ1;E9PEV4;E7ERP7;A0A0S2Z3J5;A0A0S2Z3B1;D9ZB55;CON__Q03247;Q6LA97;Q6ZP45	A0A0S2Z3D5;P02649;A0A346DBY2;J9ZVQ3;A0A0S2Z3V0;H0Y7L5;Q6LBZ1;E9PEV4;E7ERP7	478
ACTN4	Alpha-actinin-4	30.1114	30.2812	30.9143	29.7179	30.2512	29.9962	30.351	30.4913	30.345	30.3355	30.2792	30.1833	30.0293	30.0975	29.9044	29.7462	29.5956	30.0069	29.8337	30.1438	30.2204	30.3924	30.482	30.5686	29.4674	29.6313	29.7551	29.7359	29.5515	29.5479	30.2987	30.3353	30.2748	29.8613	30.2595	30.0237	30.259	30.4005	30.2126	28.5779	28.8972	29.3865	29.5298	29.7311	29.86	30.4639	30.1624	30.4473	30.406	29.8356	30.2914	30.0989	30.0618	30.2179	30.2037	30.4937	30.2589	30.0884	30.2792	30.4454	30.5217	30.7216	30.6492	30.4616	30.2572	30.3676	30.4636	30.3143	30.9388	29.9121	30.0251	29.9537	30.1797	30.3152	30.1545	30.4541	30.1571	30.1305	30.3839	30.4894	30.6645	30.5824	30.4769	30.5961	30.1957	30.2013	30.205	29.7294	30.1087	30.2894	29.939	29.8022	29.9716	30.3135	30.3053	30.1826	30.4177	29.4867	30.1017	29.5059	29.7505	30.1882	29.9712	30.2073	29.9454	30.5022	30.3113	30.2682	29.8045	29.5446	29.1834	30.2305	30.3308	30.4075	30.0812	29.8868	30.1598	29.2746	29.22	28.6715	29.9262	29.3493	30.1097	30.0088	30.4237	30.0044	30.3131	30.27	30.2589	27.529	28.5675	28.9972	29.5829	29.894	29.0828	30.2086	30.3899	30.1489	30.6244	30.7277	30.7905	30.2817	29.5096	29.4909	30.1152	29.966	30.1328	29.9514	29.8098	29.9407	29.2074	29.5582	29.8814	30.0296	30.0226	29.6235	29.8531	30.2582	30.5817	29.8362	29.8411	30.4194	30.2762	30.5544	30.6275	30.338	30.1947	30.0237	30.0453	30.2774	30.3993	29.9987	29.911	30.067	29.9432	30.2119	30.4474	30.154	30.4721	30.648	30.1547	30.153	30.2782	30.5221	30.3975	30.11	29.9602	30.2553	30.0602	30.251	30.2159	30.3249	30.4001	30.3068	30.2318	29.4977	29.9212	29.6615	29.3782	29.2565	29.452	30.2042	30.0536	29.8383	29.4688	29.4793	29.5396	29.6976	29.8248	30.207	30.205	30.4277	30.0181	30.2479	29.9333	30.2673	30.2348	30.2179	30.1885	30.4023	30.2291	29.5537	29.6972	29.9491	30.1403	30.0769	30.1527	30.1739	30.0927	29.7853	27.9663	29.0876	28.7766	30.3302	30.2377	30.2568	30.3493	30.4857	30.6714	30.1059	30.2446	30.1557	29.6749	29.4404	29.655	29.6697	29.6406	29.5345	30.2083	30.1862	30.2725	29.9568	29.9754	29.9286	30.184	30.149	30.1636	30.6137	30.4078	30.1802	30.2012	29.9654	30.0874	30.3302	30.4094	29.9054	30.2873	30.3069	30.0025	30.5949	30.2912	30.0275	30.0469	30.1443	0.417809	-0.0293709	0.377977	0.248211	-0.00738679	-0.234916	0.0481965	0.463241	-0.399857	-0.40605	0.285118	0.0303565	0.272898	-1.06393	-0.310823	0.340079	0.159872	0.108375	0.300986	0.253204	0.613018	0.344321	0.554452	-0.0541569	0.198666	0.229469	0.494814	0.534028	0.182857	0.0247431	-0.113514	0.249347	-0.0157613	-0.202888	0.0235275	0.342753	-0.506974	0.305172	0.0247864	-0.962435	-0.222716	0.127832	0.262865	-1.65321	-0.497884	0.231345	0.696382	-0.257034	0.0535371	-0.117154	-0.468828	-0.125896	0.213204	0.0144485	0.468219	0.167663	0.222874	-0.0255454	0.183024	0.406887	0.177523				actin cytoskeleton organization;actin filament bundle assembly;actin filament organization;actin filament-based process;biological regulation;blood coagulation;cell activation;cell junction assembly;cell junction organization;cell-cell junction assembly;cell-cell junction organization;cellular component assembly;cellular component assembly at cellular level;cellular component organization;cellular component organization at cellular level;cellular component organization or biogenesis;cellular component organization or biogenesis at cellular level;cellular process;cellular response to stimulus;coagulation;cytoskeleton organization;establishment of localization;establishment of localization in cell;establishment of protein localization;exocytosis;hemostasis;intracellular receptor mediated signaling pathway;multicellular organismal process;negative regulation of biological process;negative regulation of cellular component movement;negative regulation of cellular process;organelle organization;peroxisome proliferator activated receptor signaling pathway;platelet activation;platelet degranulation;positive regulation of biological process;positive regulation of cellular component movement;positive regulation of cellular component organization;positive regulation of cellular process;positive regulation of endocytosis;positive regulation of ion transmembrane transporter activity;positive regulation of molecular function;positive regulation of pinocytosis;positive regulation of sodium ion transmembrane transporter activity;positive regulation of sodium:hydrogen antiporter activity;positive regulation of transport;positive regulation of transporter activity;protein transport;regulation of apoptosis;regulation of biological process;regulation of biological quality;regulation of body fluid levels;regulation of cell death;regulation of cellular component movement;regulation of cellular component organization;regulation of cellular process;regulation of endocytosis;regulation of ion transmembrane transport;regulation of ion transmembrane transporter activity;regulation of ion transport;regulation of localization;regulation of metal ion transport;regulation of molecular function;regulation of pinocytosis;regulation of programmed cell death;regulation of proton transport;regulation of sodium ion transmembrane transporter activity;regulation of sodium ion transport;regulation of sodium:hydrogen antiporter activity;regulation of transmembrane transport;regulation of transmembrane transporter activity;regulation of transport;regulation of transporter activity;regulation of vesicle-mediated transport;response to chemical stimulus;response to hypoxia;response to oxygen levels;response to stimulus;response to stress;retinoic acid receptor signaling pathway;secretion;secretion by cell;signal transduction;tight junction assembly;transport;vesicle-mediated transport	actin binding;actin filament binding;binding;calcium ion binding;cation binding;cytoskeletal protein binding;hormone receptor binding;identical protein binding;integrin binding;ion binding;ligand-dependent nuclear receptor transcription coactivator activity;metal ion binding;nuclear hormone receptor binding;nucleoside binding;protein binding;protein binding transcription factor activity;protein complex binding;protein dimerization activity;protein homodimerization activity;receptor binding;retinoic acid receptor binding;transcription coactivator activity;transcription cofactor activity;transcription factor binding;transcription factor binding transcription factor activity	actin filament bundle;actomyosin;adherens junction;anchoring junction;cell cortex part;cell junction;cell part;cell projection;cell-cell junction;cell-substrate adherens junction;cell-substrate junction;contractile fiber part;cortical cytoskeleton;cytoplasm;cytoplasmic membrane-bounded vesicle lumen;cytoplasmic part;cytoplasmic vesicle part;cytoskeletal part;cytoskeleton;extracellular membrane-bounded organelle;extracellular organelle;extracellular region;extracellular region part;extracellular space;extracellular vesicular exosome;focal adhesion;intracellular membrane-bounded organelle;intracellular non-membrane-bounded organelle;intracellular organelle;intracellular organelle part;intracellular part;macromolecular complex;membrane-bounded organelle;membrane-bounded vesicle;membrane-enclosed lumen;neuron projection;non-membrane-bounded organelle;nucleus;organelle;organelle lumen;organelle part;perinuclear region of cytoplasm;platelet alpha granule lumen;protein complex;pseudopodium;ribonucleoprotein complex;secretory granule lumen;stress fiber;vesicle;vesicle lumen;Z disc	Adherens junction;Amoebiasis;Arrhythmogenic right ventricular cardiomyopathy (ARVC);Focal adhesion;Leukocyte transendothelial migration;Regulation of actin cytoskeleton;Systemic lupus erythematosus;Tight junction	CH;EF-hand_6;EFhand_Ca_insen;Spectrin	AAACCAC,MIR-140;ACTIN_BINDING;ACTIN_FILAMENT_BINDING;ACTTTAT,MIR-142-5P;AMIT_SERUM_RESPONSE_480_MCF10A;BCAT_BILD_ET_AL_UP;BERENJENO_TRANSFORMED_BY_RHOA_REVERSIBLY_DN;BERENJENO_TRANSFORMED_BY_RHOA_UP;CELL_PROJECTION;CHICAS_RB1_TARGETS_CONFLUENT;chr19q13;CTATGCA,MIR-153;CYTOPLASM;CYTOPLASMIC_PART;CYTOSKELETAL_PROTEIN_BINDING;DELACROIX_RAR_BOUND_ES;DELYS_THYROID_CANCER_UP;ENK_UV_RESPONSE_KERATINOCYTE_UP;FAELT_B_CLL_WITH_VH3_21_UP;GCNP_SHH_UP_LATE.V1_DN;GGGCGGR_V$SP1_Q6;GHO_ATF5_TARGETS_DN;GSE11057_EFF_MEM_VS_CENT_MEM_CD4_TCELL_UP;GSE11057_NAIVE_CD4_VS_PBMC_CD4_TCELL_DN;GSE11057_NAIVE_VS_CENT_MEMORY_CD4_TCELL_DN;GSE11057_NAIVE_VS_EFF_MEMORY_CD4_TCELL_DN;GSE14308_TH2_VS_TH1_UP;GSE15215_CD2_POS_VS_NEG_PDC_UP;GSE17721_LPS_VS_CPG_6H_BMDM_DN;GSE17721_POLYIC_VS_CPG_16H_BMDM_DN;GSE17721_POLYIC_VS_GARDIQUIMOD_8H_BMDM_DN;GSE17721_POLYIC_VS_PAM3CSK4_1H_BMDM_DN;GSE19825_NAIVE_VS_DAY3_EFF_CD8_TCELL_DN;GSE20715_WT_VS_TLR4_KO_6H_OZONE_LUNG_UP;GSE22045_TREG_VS_TCONV_UP;GSE26495_NAIVE_VS_PD1HIGH_CD8_TCELL_DN;GSE26495_NAIVE_VS_PD1LOW_CD8_TCELL_DN;GSE27786_CD8_TCELL_VS_NEUTROPHIL_DN;GSE27786_CD8_TCELL_VS_NKTCELL_DN;GSE34205_RSV_VS_FLU_INF_INFANT_PBMC_DN;GSE360_L_DONOVANI_VS_T_GONDII_DC_DN;GSE37416_0H_VS_12H_F_TULARENSIS_LVS_NEUTROPHIL_UP;GSE37416_0H_VS_24H_F_TULARENSIS_LVS_NEUTROPHIL_UP;GSE37416_0H_VS_3H_F_TULARENSIS_LVS_NEUTROPHIL_UP;GSE37416_0H_VS_6H_F_TULARENSIS_LVS_NEUTROPHIL_UP;GSE6269_FLU_VS_E_COLI_INF_PBMC_UP;GSE6269_FLU_VS_STREP_PNEUMO_INF_PBMC_UP;GSE9650_NAIVE_VS_EFF_CD8_TCELL_DN;GTGCCTT,MIR-506;HENDRICKS_SMARCA4_TARGETS_UP;HOFFMANN_LARGE_TO_SMALL_PRE_BII_LYMPHOCYTE_UP;IDENTICAL_PROTEIN_BINDING;INTEGRIN_BINDING;JECHLINGER_EPITHELIAL_TO_MESENCHYMAL_TRANSITION_DN;KEGG_ADHERENS_JUNCTION;KEGG_ARRHYTHMOGENIC_RIGHT_VENTRICULAR_CARDIOMYOPATHY_ARVC;KEGG_FOCAL_ADHESION;KEGG_LEUKOCYTE_TRANSENDOTHELIAL_MIGRATION;KEGG_REGULATION_OF_ACTIN_CYTOSKELETON;KEGG_SYSTEMIC_LUPUS_ERYTHEMATOSUS;KEGG_TIGHT_JUNCTION;KOYAMA_SEMA3B_TARGETS_UP;KYNG_DNA_DAMAGE_BY_GAMMA_AND_UV_RADIATION;KYNG_DNA_DAMAGE_DN;LANDIS_ERBB2_BREAST_TUMORS_324_UP;LIAO_METASTASIS;LIN_APC_TARGETS;LOPEZ_MBD_TARGETS;MACROMOLECULAR_COMPLEX;MARTIN_INTERACT_WITH_HDAC;MODULE_202;MODULE_321;MODULE_419;MODULE_524;MORF_AP2M1;MORF_DDB1;MORF_RAB1A;MORF_RAC1;MORI_IMMATURE_B_LYMPHOCYTE_DN;MORI_PRE_BI_LYMPHOCYTE_UP;MORI_SMALL_PRE_BII_LYMPHOCYTE_DN;NUCLEUS;ONKEN_UVEAL_MELANOMA_UP;PERINUCLEAR_REGION_OF_CYTOPLASM;PID_PDGFRBPATHWAY;POSITIVE_REGULATION_OF_BIOLOGICAL_PROCESS;POSITIVE_REGULATION_OF_CELLULAR_PROCESS;PROTEIN_COMPLEX;PROTEIN_COMPLEX_BINDING;PROTEIN_DIMERIZATION_ACTIVITY;PROTEIN_HOMODIMERIZATION_ACTIVITY;PURBEY_TARGETS_OF_CTBP1_NOT_SATB1_UP;QI_HYPOXIA_TARGETS_OF_HIF1A_AND_FOXA2;REACTOME_CELL_CELL_COMMUNICATION;REACTOME_HEMOSTASIS;REACTOME_NEPHRIN_INTERACTIONS;REACTOME_PLATELET_ACTIVATION_SIGNALING_AND_AGGREGATION;REACTOME_RESPONSE_TO_ELEVATED_PLATELET_CYTOSOLIC_CA2_;RECEPTOR_BINDING;REN_ALVEOLAR_RHABDOMYOSARCOMA_DN;SAFFORD_T_LYMPHOCYTE_ANERGY;SCHLOSSER_SERUM_RESPONSE_UP;STEARMAN_LUNG_CANCER_EARLY_VS_LATE_UP;SWEET_LUNG_CANCER_KRAS_UP;TAGHAVI_NEOPLASTIC_TRANSFORMATION;TATTATA,MIR-374;TERAMOTO_OPN_TARGETS_CLUSTER_6;TGANTCA_V$AP1_C;THEILGAARD_NEUTROPHIL_AT_SKIN_WOUND_DN;TSENG_IRS1_TARGETS_UP;V$AP3_Q6;V$E2F1_Q4;V$MTF1_Q4;V$PAX2_01;VERHAAK_GLIOBLASTOMA_MESENCHYMAL;WAKABAYASHI_ADIPOGENESIS_PPARG_BOUND_8D;YOSHIMURA_MAPK8_TARGETS_DN;ZAMORA_NOS2_TARGETS_DN;ZHONG_SECRETOME_OF_LUNG_CANCER_AND_FIBROBLAST	3D-structure;Acetylation;Actin-binding;Alternativesplicing;Calcium;Celljunction;Completeproteome;Cytoplasm;Diseasemutation;Isopeptidebond;Metal-binding;Nucleus;Phosphoprotein;Proteintransport;Referenceproteome;Repeat;Transport;Ublconjugation																																																+																		CTD-17_ctr	61	61	36	73.3	73.3	50.5	104.85	0	323.31	262390000000	3588	1.33155	0.576534	0.111912	0.105989	0.207722	0.914693	-0.0361216	-0.0336742	0.0500546	0.777997	1.0644	0.768485	0.336695	0.0445263	0.989869	-0.0237009	0.935462	0.733398	0.305258	0.52267	0.822062	0.20046	0.0108463	0.99499	-0.00596544	0.484373	0.854845	-0.189633	0.0754733	0.97358	0.0389067	1.26047	0.630094	0.374113	1.01347	0.7406	-0.322871	1.03734	0.79239	-0.32791	0.63031	0.79827	0.230281	0.0461928	0.982474	0.0245058	0.593404	0.829226	0.220387	4.56936	0.317756	-0.857517	0.708107	0.83976	-0.250957	0.803019	0.749946	0.274575	0.295693	0.899175	0.128977	0.186937	0.919334	0.0875251	0.677544	0.734337	0.243027	0.535502	0.826438	0.204425	1.93217	0.46477	0.495058	0.818598	0.700984	0.278064	1.63846	0.572772	0.447218	0.0858559	0.962274	-0.0437396	0.390954	0.885109	0.160443	0.470123	0.831097	0.185262	1.38987	0.517314	0.39955	1.56292	0.463054	0.4313	0.352137	0.876159	0.14769	0.0372024	0.982765	0.0199639	0.197313	0.948083	-0.0916732	0.52588	0.854526	0.201379	0.0231325	0.995975	-0.0126942	0.397864	0.873935	-0.163621	0.0354512	0.986717	0.0189977	3.07376	0.88238	0.812947	0.823223	0.27678	1.43083	0.624266	-0.408969	0.691585	0.781498	0.246456	0.0374279	0.996908	0.0200144	3.91277	0.273218	-0.776247	0.447341	0.926212	-0.179526	0.226159	0.945429	0.103171	0.564598	0.849726	0.212308	8.77821	0.0958776	-1.32585	1.38271	0.57344	-0.401283	0.475848	0.895599	0.186815	2.36049	0.392737	0.562404	0.538263	0.867185	-0.207069	0.0847581	0.959438	0.0432362	0.204796	0.920158	-0.0946155	1.27002	0.632025	-0.378119	0.222161	0.946759	-0.101614	0.423584	0.859682	0.171911	0.0213173	0.990487	0.0116532	1.27741	0.667918	0.378007	0.315294	0.9237	0.135375	0.452537	0.867171	0.179937	0.0386581	0.982485	-0.0206309	0.350691	0.921923	0.147706	1.03538	0.719931	0.328373	0.339134	0.886783	0.143372	3.001	0.794546	A0A0S2Z3G9;O43707;Q96BG6;F5GXS2;B4E337;H7C144;B4DSX0;A0A0S2Z3X3;A0A0S2Z3C0;K7EJH8;B3W6H4;K7EP19	A0A0S2Z3G9;O43707;Q96BG6	479
SLC25A4	ADP/ATP translocase 1	NaN	NaN	NaN	NaN	NaN	NaN	NaN	NaN	NaN	NaN	NaN	NaN	NaN	NaN	NaN	25.7454	25.6603	25.8601	NaN	NaN	NaN	25.4988	25.5482	25.6856	NaN	NaN	NaN	NaN	NaN	NaN	NaN	NaN	NaN	NaN	NaN	NaN	NaN	NaN	NaN	NaN	NaN	NaN	NaN	NaN	NaN	26.381	26.3448	26.1116	26.3022	25.8519	26.2189	26.2644	26.4912	26.4209	26.1935	26.4578	26.6024	26.1896	26.4572	26.4989	25.3479	26.5474	25.2219	25.8231	NaN	26.1375	NaN	25.3874	NaN	26.2389	25.918	26.2106	NaN	NaN	NaN	26.553	NaN	NaN	NaN	NaN	NaN	26.4072	26.4612	26.5469	26.5153	25.7936	26.1379	NaN	NaN	NaN	NaN	NaN	NaN	NaN	NaN	NaN	NaN	NaN	NaN	NaN	NaN	NaN	NaN	NaN	NaN	NaN	NaN	NaN	NaN	NaN	NaN	25.6235	25.6212	25.6314	NaN	NaN	NaN	NaN	NaN	NaN	NaN	NaN	NaN	NaN	NaN	NaN	NaN	NaN	NaN	NaN	NaN	NaN	NaN	NaN	NaN	NaN	NaN	NaN	26.0822	26.3879	26.3668	NaN	NaN	NaN	NaN	NaN	NaN	26.5574	26.2798	26.4903	NaN	NaN	NaN	NaN	NaN	NaN	NaN	NaN	NaN	25.082	26.0288	26.0609	NaN	NaN	NaN	NaN	NaN	NaN	NaN	NaN	NaN	NaN	NaN	NaN	NaN	NaN	NaN	NaN	NaN	NaN	25.8801	25.7293	25.936	25.6995	25.6855	26.0217	NaN	NaN	NaN	25.3672	25.569	25.5816	NaN	NaN	NaN	NaN	NaN	NaN	NaN	NaN	NaN	NaN	NaN	NaN	NaN	NaN	NaN	NaN	NaN	NaN	NaN	NaN	NaN	NaN	NaN	NaN	26.1632	26.3613	26.0252	25.7633	26.222	NaN	NaN	NaN	NaN	NaN	NaN	NaN	NaN	NaN	NaN	NaN	NaN	NaN	NaN	NaN	NaN	NaN	NaN	NaN	NaN	NaN	NaN	NaN	NaN	NaN	NaN	NaN	NaN	NaN	NaN	26.2008	26.2138	26.0847	NaN	NaN	NaN	NaN	NaN	NaN	NaN	NaN	NaN	NaN	NaN	NaN	NaN	NaN	NaN	NaN	NaN	NaN	NaN	NaN	0.0664501	-0.286496	-0.349188	0.0236289	0.00728609	1.28288	-0.374097	1.10516	-0.824691	-0.182786	-0.0304699	-0.540922	0.0757872	0.07241	-0.0442962	1.80675	1.65193	1.91979	1.94553	1.90951	1.23336	0.738311	0.443842	1.65015	-0.827021	0.807997	-0.777275	1.99937	1.67653	-0.449315	-0.0208975	-0.23653	-0.257825	0.40688	-0.530788	-0.0492045	-0.344094	1.15302	-0.480364	-0.209321	-0.429604	0.11494	0.10815	-0.441235	-0.260286	-0.08284	1.80658	0.0607955	-0.16574	1.97013	0.253571	-0.610399	0.0830161	1.2515	-0.147368	-0.213068	-0.325071	-0.230043	-0.506659	-0.5261	1.37609				adenine transport;apoptotic mitochondrial changes;biological regulation;cellular component organization;cellular component organization at cellular level;cellular component organization or biogenesis;cellular component organization or biogenesis at cellular level;cellular metabolic process;cellular process;energy derivation by oxidation of organic compounds;energy reserve metabolic process;establishment of localization;generation of precursor metabolites and energy;metabolic process;mitochondrial genome maintenance;mitochondrion organization;negative regulation of biological process;negative regulation of cell death;negative regulation of cellular process;negative regulation of necroptosis;negative regulation of necrotic cell death;nitrogen compound transport;nucleobase transport;nucleobase-containing compound transport;organelle organization;oxidation-reduction process;purine base transport;purine-containing compound transmembrane transport;regulation of biological process;regulation of cell communication;regulation of cell death;regulation of cellular localization;regulation of cellular process;regulation of hormone secretion;regulation of insulin secretion;regulation of localization;regulation of necroptosis;regulation of necrotic cell death;regulation of peptide hormone secretion;regulation of peptide secretion;regulation of peptide transport;regulation of secretion;regulation of signaling;regulation of transport;small molecule metabolic process;transmembrane transport;transport;viral reproduction	adenine transmembrane transporter activity;nucleobase transmembrane transporter activity;nucleobase-containing compound transmembrane transporter activity;purine base transmembrane transporter activity;substrate-specific transmembrane transporter activity;substrate-specific transporter activity;transmembrane transporter activity;transporter activity	cell part;cytoplasmic part;integral to membrane;integral to plasma membrane;intracellular membrane-bounded organelle;intracellular organelle;intracellular organelle part;intracellular part;intrinsic to membrane;intrinsic to plasma membrane;membrane;membrane part;membrane-bounded organelle;mitochondrial inner membrane;mitochondrial membrane;mitochondrial part;mitochondrion;nucleus;organelle;organelle inner membrane;organelle membrane;organelle part;plasma membrane part	Calcium signaling pathway;Huntington's disease;Parkinson's disease	Mito_carr	ACEVEDO_LIVER_TUMOR_VS_NORMAL_ADJACENT_TISSUE_UP;ATACCTC,MIR-202;BASSO_B_LYMPHOCYTE_NETWORK;BIOCARTA_ETC_PATHWAY;BROWNE_HCMV_INFECTION_18HR_UP;BROWNE_HCMV_INFECTION_24HR_UP;CAIRO_LIVER_DEVELOPMENT_UP;CASORELLI_ACUTE_PROMYELOCYTIC_LEUKEMIA_DN;chr4q35;CROONQUIST_NRAS_VS_STROMAL_STIMULATION_DN;CROONQUIST_STROMAL_STIMULATION_UP;CTAWWWATA_V$RSRFC4_Q2;CYTOPLASM;CYTOPLASMIC_PART;DACOSTA_UV_RESPONSE_VIA_ERCC3_UP;DANG_REGULATED_BY_MYC_UP;DELACROIX_RARG_BOUND_MEF;ESTABLISHMENT_OF_LOCALIZATION;FLECHNER_BIOPSY_KIDNEY_TRANSPLANT_REJECTED_VS_OK_DN;GALLUZZI_PERMEABILIZE_MITOCHONDRIA;GALLUZZI_PREVENT_MITOCHONDIAL_PERMEABILIZATION;GENERATION_OF_PRECURSOR_METABOLITES_AND_ENERGY;GNF2_MYL2;GSE10239_MEMORY_VS_DAY4.5_EFF_CD8_TCELL_DN;GSE10239_MEMORY_VS_KLRG1HIGH_EFF_CD8_TCELL_DN;GSE11924_TH1_VS_TH2_CD4_TCELL_UP;GSE11924_TH2_VS_TH17_CD4_TCELL_DN;GSE13229_IMM_VS_MATURE_NKCELL_UP;GSE13229_MATURE_VS_INTMATURE_NKCELL_UP;GSE13411_SWITCHED_MEMORY_BCELL_VS_PLASMA_CELL_DN;GSE13485_CTRL_VS_DAY7_YF17D_VACCINE_PBMC_UP;GSE13493_DP_VS_CD4INTCD8POS_THYMOCYTE_DN;GSE1460_CD4_THYMOCYTE_VS_THYMIC_STROMAL_CELL_DN;GSE1460_INTRATHYMIC_T_PROGENITOR_VS_THYMIC_STROMAL_CELL_DN;GSE15930_STIM_VS_STIM_AND_IFNAB_72H_CD8_T_CELL_DN;GSE15930_STIM_VS_STIM_AND_IL-12_24H_CD8_T_CELL_UP;GSE15930_STIM_VS_STIM_AND_IL-12_72H_CD8_T_CELL_DN;GSE17721_0.5H_VS_12H_POLYIC_BMDM_UP;GSE17721_0.5H_VS_24H_GARDIQUIMOD_BMDM_UP;GSE17721_0.5H_VS_8H_LPS_BMDM_UP;GSE17721_12H_VS_24H_GARDIQUIMOD_BMDM_DN;GSE17721_4H_VS_24H_POLYIC_BMDM_UP;GSE17721_CTRL_VS_CPG_2H_BMDM_UP;GSE17721_CTRL_VS_CPG_4H_BMDM_UP;GSE17721_CTRL_VS_CPG_6H_BMDM_UP;GSE17721_CTRL_VS_GARDIQUIMOD_12H_BMDM_UP;GSE17721_CTRL_VS_LPS_8H_BMDM_UP;GSE17721_CTRL_VS_PAM3CSK4_12H_BMDM_UP;GSE17721_CTRL_VS_PAM3CSK4_8H_BMDM_UP;GSE17721_CTRL_VS_POLYIC_12H_BMDM_UP;GSE17721_LPS_VS_GARDIQUIMOD_0.5H_BMDM_UP;GSE17721_PAM3CSK4_VS_GADIQUIMOD_24H_BMDM_UP;GSE17721_POLYIC_VS_PAM3CSK4_1H_BMDM_UP;GSE20366_EX_VIVO_VS_HOMEOSTATIC_CONVERSION_TREG_DN;GSE22886_IGG_IGA_MEMORY_BCELL_VS_BLOOD_PLASMA_CELL_DN;GSE22886_IGM_MEMORY_BCELL_VS_BLOOD_PLASMA_CELL_DN;GSE22886_NAIVE_BCELL_VS_BLOOD_PLASMA_CELL_DN;GSE22886_NAIVE_BCELL_VS_BM_PLASMA_CELL_DN;GSE22886_NAIVE_VS_IGM_MEMORY_BCELL_DN;GSE25087_FETAL_VS_ADULT_TREG_DN;GSE26669_CD4_VS_CD8_TCELL_IN_MLR_COSTIM_BLOCK_DN;GSE2706_2H_VS_8H_LPS_STIM_DC_UP;GSE27786_BCELL_VS_CD8_TCELL_DN;GSE27786_CD4_VS_CD8_TCELL_DN;GSE27786_CD8_TCELL_VS_NKTCELL_UP;GSE27786_LIN_NEG_VS_NKTCELL_DN;GSE2826_WT_VS_BTK_KO_BCELL_UP;GSE29614_DAY3_VS_DAY7_TIV_FLU_VACCINE_PBMC_DN;GSE29618_BCELL_VS_MONOCYTE_UP;GSE339_EX_VIVO_VS_IN_CULTURE_CD4POS_DC_UP;GSE360_L_MAJOR_VS_B_MALAYI_LOW_DOSE_MAC_DN;GSE3982_BCELL_VS_BASOPHIL_UP;GSE3982_BCELL_VS_TH1_UP;GSE3982_BCELL_VS_TH2_UP;GSE3982_MAC_VS_TH2_DN;IGLESIAS_E2F_TARGETS_UP;INTEGRAL_TO_MEMBRANE;INTEGRAL_TO_PLASMA_MEMBRANE;INTRINSIC_TO_MEMBRANE;INTRINSIC_TO_PLASMA_MEMBRANE;JIANG_AGING_CEREBRAL_CORTEX_UP;KAECH_DAY8_EFF_VS_DAY15_EFF_CD8_TCELL_UP;KEGG_CALCIUM_SIGNALING_PATHWAY;KEGG_HUNTINGTONS_DISEASE;KEGG_PARKINSONS_DISEASE;KIM_ALL_DISORDERS_CALB1_CORR_UP;KIM_ALL_DISORDERS_OLIGODENDROCYTE_NUMBER_CORR_UP;KIM_BIPOLAR_DISORDER_OLIGODENDROCYTE_DENSITY_CORR_UP;LIEN_BREAST_CARCINOMA_METAPLASTIC_VS_DUCTAL_DN;LIM_MAMMARY_STEM_CELL_UP;MATZUK_SPERMATOCYTE;MEMBRANE;MEMBRANE_PART;MITOCHONDRION;MITOCHONDRION_ORGANIZATION_AND_BIOGENESIS;MODULE_62;MOOTHA_HUMAN_MITODB_6_2002;MOOTHA_MITOCHONDRIA;MOOTHA_PGC;NUCLEOBASENUCLEOSIDENUCLEOTIDE_AND_NUCLEIC_ACID_TRANSMEMBRANE_TRANSPORTER_ACTIVITY;NUYTTEN_NIPP1_TARGETS_DN;OHGUCHI_LIVER_HNF4A_TARGETS_UP;ORGANELLE_ORGANIZATION_AND_BIOGENESIS;PARENT_MTOR_SIGNALING_UP;PILON_KLF1_TARGETS_UP;PLASMA_MEMBRANE;PLASMA_MEMBRANE_PART;REACTOME_HIV_INFECTION;REACTOME_HOST_INTERACTIONS_OF_HIV_FACTORS;REACTOME_INTEGRATION_OF_ENERGY_METABOLISM;REACTOME_INTERACTIONS_OF_VPR_WITH_HOST_CELLULAR_PROTEINS;REACTOME_METABOLISM_OF_PROTEINS;REACTOME_MITOCHONDRIAL_PROTEIN_IMPORT;REACTOME_REGULATION_OF_INSULIN_SECRETION;RIZKI_TUMOR_INVASIVENESS_3D_DN;RODRIGUES_THYROID_CARCINOMA_ANAPLASTIC_DN;RYCACNNRNNRNCAG_UNKNOWN;SCGGAAGY_V$ELK1_02;SERVITJA_LIVER_HNF1A_TARGETS_UP;STEIN_ESRRA_TARGETS;STEIN_ESRRA_TARGETS_UP;SUBSTRATE_SPECIFIC_TRANSMEMBRANE_TRANSPORTER_ACTIVITY;SUBSTRATE_SPECIFIC_TRANSPORTER_ACTIVITY;TATAAA_V$TATA_01;TGACCTY_V$ERR1_Q2;TGGAAA_V$NFAT_Q4_01;TIEN_INTESTINE_PROBIOTICS_24HR_UP;TMTCGCGANR_UNKNOWN;TORCHIA_TARGETS_OF_EWSR1_FLI1_FUSION_DN;TRANSMEMBRANE_TRANSPORTER_ACTIVITY;TRANSPORT;V$ALPHACP1_01;V$HNF4_01;V$MEF2_02;V$PAX4_03;V$SMAD_Q6;V$SRF_01;V$SRF_C;V$SRF_Q4;V$SRF_Q5_01;V$SRF_Q6;V$STAT_Q6;V$TATA_01;V$TBP_01;V$WHN_B;V$YY1_01;WEST_ADRENOCORTICAL_TUMOR_DN;WIERENGA_STAT5A_TARGETS_GROUP1;WIERENGA_STAT5A_TARGETS_UP;WTTGKCTG_UNKNOWN;XU_GH1_AUTOCRINE_TARGETS_UP;YAGI_AML_SURVIVAL;YAUCH_HEDGEHOG_SIGNALING_PARACRINE_UP	Acetylation;Cardiomyopathy;Completeproteome;Directproteinsequencing;Diseasemutation;Host-virusinteraction;Isopeptidebond;Membrane;Mitochondrion;Mitochondrioninnermembrane;Progressiveexternalophthalmoplegia;Proteomicsidentification;Referenceproteome;Repeat;S-nitrosylation;Transmembrane;Transmembranehelix;Transport;Ublconjugation	+		IPF_Ctr																		+	+									+								IPF-25_ctr;IPF-26_ctr;IPF-34_ctr												+															CTD-2_ctr	13	4	4	50.3	14.1	14.1	33.064	0	5.6711	6948600000	253	3.58042	0.0851852	0.472486	0.419212	0.641075	0.648926	0.149014	0.132658	0.218718	0.388495	0.0554643	0.974818	0.0461673	0.285738	0.871708	-0.198762	0.36759	0.784289	-0.242574	0.0189567	0.987374	0.0164089	0.0057621	0.996021	0.00506027	2.35612	0.295445	0.891275	0.399887	0.819713	-0.259654	1.86561	0.271176	0.767808	1.19481	0.487355	-0.572842	0.168281	0.933669	-0.126939	0.0241549	0.9774	-0.0210455	0.654196	0.671109	-0.375727	0.0634359	0.969279	0.0525732	0.060724	0.969732	0.0503004	0.0361214	0.983239	-0.030742	4.06829	0.116716	1.25515	3.5197	0.154638	1.14735	4.48528	0.0936154	1.33374	4.57786	0.0680533	1.35139	4.44481	0.10234	1.32648	2.17968	0.219	0.854232	0.968149	0.463913	0.507647	0.495951	0.715873	0.307549	3.51646	0.167829	1.14629	1.19218	0.507918	-0.573704	1.11767	0.514677	0.55699	1.09247	0.369179	-0.539664	4.78804	0.0404583	1.3891	3.59599	0.156143	1.16393	0.507256	0.775968	-0.311799	0.0167322	1	-0.0145141	0.227078	0.875185	-0.164169	0.250774	0.895244	-0.178764	0.445132	0.767849	0.282323	0.634095	0.740287	-0.368252	8.96391	0.0533782	0.0404512	0.972541	-0.0341862	0.360491	0.77248	-0.238983	1.99337	0.291793	0.801102	0.556802	0.748647	-0.333659	0.195198	0.861359	-0.145021	0.479511	0.899965	-0.298324	0.0998095	0.964703	0.0797981	0.0924864	0.955731	0.0748847	0.496586	0.719449	-0.306386	0.255109	0.813086	-0.180731	0.0699342	0.972442	-0.0575051	4.0667	0.0824444	1.25497	0.0500397	0.968313	0.0421283	0.150388	0.894644	-0.115093	4.6741	0.104571	1.36865	0.245942	0.815104	0.175841	0.774151	0.607108	-0.424043	0.0701392	0.959855	0.0576381	2.24545	0.416807	0.867944	0.131184	0.915237	-0.102233	0.199577	0.915372	-0.147671	0.334185	0.823077	-0.225537	0.220126	0.88789	-0.159748	0.596491	0.756551	-0.351683	0.627837	0.702501	-0.365179	2.63275	0.264681	0.956027	4.17755	0.498621	A0A0S2Z3H3;P12235;A8K787;V9GYG0;A0A0S2Z359;Q59EP7;A0A0S2Z3C4	A0A0S2Z3H3;P12235;A8K787;V9GYG0;A0A0S2Z359;Q59EP7	480
ETFA	Electron transfer flavoprotein subunit alpha, mitochondrial	NaN	NaN	NaN	NaN	NaN	NaN	NaN	NaN	NaN	NaN	NaN	NaN	NaN	NaN	NaN	NaN	NaN	NaN	NaN	NaN	NaN	25.957	26.5548	27.0466	NaN	NaN	NaN	NaN	NaN	NaN	NaN	26.3303	26.6115	NaN	NaN	NaN	NaN	NaN	NaN	NaN	NaN	NaN	NaN	NaN	NaN	NaN	NaN	NaN	NaN	NaN	NaN	NaN	NaN	NaN	NaN	NaN	NaN	NaN	NaN	NaN	27.2509	26.8624	26.9272	NaN	NaN	NaN	NaN	NaN	NaN	NaN	26.3677	26.1265	NaN	NaN	NaN	NaN	NaN	NaN	NaN	NaN	26.767	26.4265	26.5456	26.458	NaN	NaN	NaN	NaN	NaN	NaN	NaN	NaN	NaN	NaN	NaN	NaN	NaN	NaN	NaN	NaN	NaN	NaN	NaN	NaN	NaN	NaN	NaN	NaN	NaN	NaN	NaN	26.7981	26.7361	26.9632	NaN	NaN	NaN	NaN	NaN	NaN	NaN	NaN	NaN	NaN	26.7292	NaN	NaN	NaN	NaN	NaN	NaN	NaN	NaN	NaN	NaN	NaN	NaN	NaN	NaN	NaN	NaN	NaN	NaN	NaN	NaN	NaN	NaN	NaN	NaN	NaN	NaN	NaN	NaN	NaN	NaN	NaN	NaN	NaN	NaN	NaN	NaN	NaN	NaN	NaN	NaN	NaN	NaN	NaN	NaN	NaN	NaN	NaN	NaN	NaN	26.6378	26.5279	26.5684	NaN	NaN	NaN	NaN	NaN	NaN	NaN	NaN	NaN	NaN	NaN	NaN	NaN	NaN	NaN	NaN	NaN	NaN	NaN	NaN	NaN	NaN	NaN	NaN	NaN	NaN	NaN	NaN	NaN	NaN	NaN	NaN	NaN	NaN	NaN	NaN	NaN	NaN	26.9114	NaN	NaN	NaN	NaN	NaN	NaN	NaN	NaN	NaN	NaN	NaN	NaN	NaN	NaN	NaN	NaN	NaN	NaN	NaN	NaN	NaN	NaN	NaN	NaN	NaN	NaN	NaN	NaN	NaN	NaN	NaN	NaN	NaN	NaN	NaN	NaN	NaN	NaN	NaN	NaN	NaN	NaN	NaN	NaN	NaN	NaN	NaN	NaN	NaN	NaN	26.2399	26.1864	NaN	NaN	NaN	NaN	NaN	NaN	0.0939191	0.146236	0.0251051	0.236282	0.00512755	0.0624656	0.201697	2.24076	0.393045	-0.0551091	1.62726	-0.184357	-0.0247053	0.0746034	-0.011839	-0.2137	0.160491	0.545995	0.065848	0.258165	2.7348	0.366112	-0.0580705	1.23085	-0.131131	0.383643	1.03761	2.198	-0.371834	-0.252167	-0.221151	-0.250071	-0.398095	0.0961005	0.601175	-0.015894	-0.652008	2.55378	-0.401572	-0.211896	-0.0482642	1.0008	-0.413809	-0.188096	-0.18881	-0.294233	0.218615	-0.331282	0.17356	-0.303223	0.031531	0.166856	-0.150462	0.159061	0.35604	-0.17634	0.0968653	-0.0132008	2.29933	0.494825	0.540209				cellular metabolic process;cellular process;electron transport chain;generation of precursor metabolites and energy;metabolic process;oxidation-reduction process;respiratory electron transport chain;small molecule metabolic process	binding;catalytic activity;coenzyme binding;cofactor binding;electron carrier activity;flavin adenine dinucleotide binding;oxidoreductase activity	cell part;cytoplasmic part;extracellular membrane-bounded organelle;extracellular organelle;extracellular region part;extracellular vesicular exosome;intracellular membrane-bounded organelle;intracellular organelle;intracellular organelle lumen;intracellular organelle part;intracellular part;membrane-bounded organelle;membrane-bounded vesicle;membrane-enclosed lumen;mitochondrial matrix;mitochondrial part;mitochondrion;organelle;organelle lumen;organelle part;vesicle		ETF;ETF_alpha	BENPORATH_MYC_MAX_TARGETS;BENPORATH_SUZ12_TARGETS;BLALOCK_ALZHEIMERS_DISEASE_DN;CAIRO_LIVER_DEVELOPMENT_DN;chr15q23;CYTOPLASM;CYTOPLASMIC_PART;DANG_BOUND_BY_MYC;DIAZ_CHRONIC_MEYLOGENOUS_LEUKEMIA_UP;DUTERTRE_ESTRADIOL_RESPONSE_24HR_DN;ELECTRON_CARRIER_ACTIVITY;FARMER_BREAST_CANCER_APOCRINE_VS_BASAL;FARMER_BREAST_CANCER_APOCRINE_VS_LUMINAL;FLECHNER_BIOPSY_KIDNEY_TRANSPLANT_OK_VS_DONOR_UP;FLECHNER_BIOPSY_KIDNEY_TRANSPLANT_REJECTED_VS_OK_DN;FLECHNER_PBL_KIDNEY_TRANSPLANT_OK_VS_DONOR_DN;GNF2_HAT1;GNF2_PA2G4;GNF2_RAN;GSE12845_NAIVE_VS_PRE_GC_TONSIL_BCELL_DN;GSE1460_NAIVE_CD4_TCELL_CORD_BLOOD_VS_THYMIC_STROMAL_CELL_DN;GSE16522_MEMORY_VS_NAIVE_CD8_TCELL_UP;GSE17721_4H_VS_24H_POLYIC_BMDM_UP;GSE17721_ALL_VS_24H_PAM3CSK4_BMDM_UP;GSE17721_PAM3CSK4_VS_GADIQUIMOD_8H_BMDM_DN;GSE17974_1H_VS_72H_UNTREATED_IN_VITRO_CD4_TCELL_DN;GSE22886_NAIVE_CD4_TCELL_VS_12H_ACT_TH2_DN;GSE22886_NAIVE_CD4_TCELL_VS_48H_ACT_TH1_DN;GSE22886_NAIVE_CD4_TCELL_VS_DC_DN;GSE22886_NAIVE_CD8_TCELL_VS_DC_DN;GSE2826_WT_VS_XID_BCELL_UP;GSE29617_CTRL_VS_DAY3_TIV_FLU_VACCINE_PBMC_2008_DN;GSE360_CTRL_VS_B_MALAYI_LOW_DOSE_MAC_DN;GSE360_DC_VS_MAC_B_MALAYI_LOW_DOSE_UP;GSE360_DC_VS_MAC_L_DONOVANI_UP;GSE360_L_DONOVANI_VS_L_MAJOR_DC_UP;GSE3982_EFF_MEMORY_CD4_TCELL_VS_TH1_DN;GSE3982_EFF_MEMORY_CD4_TCELL_VS_TH2_DN;GSE3982_NEUTROPHIL_VS_EFF_MEMORY_CD4_TCELL_DN;INTRACELLULAR_ORGANELLE_PART;KIM_MYC_AMPLIFICATION_TARGETS_UP;KIM_MYCN_AMPLIFICATION_TARGETS_UP;LINDGREN_BLADDER_CANCER_CLUSTER_3_DN;MEMBRANE_ENCLOSED_LUMEN;MITOCHONDRIAL_LUMEN;MITOCHONDRIAL_MATRIX;MITOCHONDRIAL_PART;MITOCHONDRION;MODULE_43;MODULE_8;MODULE_93;MOOTHA_HUMAN_MITODB_6_2002;MOOTHA_MITOCHONDRIA;MORF_ATOX1;MORF_PPP1CA;MORF_PPP2R4;MORF_PPP6C;MORF_PSMC1;MORF_PSMC2;MORF_RAD21;MORF_RAD23B;MORF_SKP1A;MORF_SOD1;ORGANELLE_LUMEN;ORGANELLE_PART;OXIDOREDUCTASE_ACTIVITY;PENG_RAPAMYCIN_RESPONSE_DN;PUJANA_BRCA1_PCC_NETWORK;PUJANA_CHEK2_PCC_NETWORK;REACTOME_RESPIRATORY_ELECTRON_TRANSPORT;REACTOME_RESPIRATORY_ELECTRON_TRANSPORT_ATP_SYNTHESIS_BY_CHEMIOSMOTIC_COUPLING_AND_HEAT_PRODUCTION_BY_UNCOUPLING_PROTEINS_;REACTOME_TCA_CYCLE_AND_RESPIRATORY_ELECTRON_TRANSPORT;RHEIN_ALL_GLUCOCORTICOID_THERAPY_DN;SASAKI_ADULT_T_CELL_LEUKEMIA;SCHLESINGER_METHYLATED_DE_NOVO_IN_CANCER;TANAKA_METHYLATED_IN_ESOPHAGEAL_CARCINOMA;WAKABAYASHI_ADIPOGENESIS_PPARG_RXRA_BOUND_36HR;WAKABAYASHI_ADIPOGENESIS_PPARG_RXRA_BOUND_8D;WONG_EMBRYONIC_STEM_CELL_CORE;WTTGKCTG_UNKNOWN	3D-structure;Acetylation;Alternativesplicing;Completeproteome;Directproteinsequencing;Diseasemutation;Electrontransport;FAD;Flavoprotein;Glutaricaciduria;Mitochondrion;Phosphoprotein;Polymorphism;Proteomicsidentification;Referenceproteome;Transitpeptide;Transport											+													+							+								IPF-16_ctr;IPF-28_ctr;IPF-34_ctr			+																					+			CTD-11_ctr;CTD-7_ctr	12	12	12	52.9	52.9	52.9	35.079	0	23.605	5130700000	124	2.01685	0.21188	0.308221	0.275724	0.698339	0.634913	0.154118	0.137622	0.156475	0.429385	0.0934883	0.966835	0.0679597	0.152827	0.928981	0.105751	0.0232358	0.979947	0.0181503	0.268454	0.852602	0.170831	0.00465437	0.997786	0.00370825	0.0592692	0.971467	0.0450061	0.221424	0.913648	0.145744	7.08741	0.0664	1.61856	0.511918	0.776192	0.284166	0.0527547	0.977227	-0.0398755	4.1493	0.156	1.16987	0.200092	0.904678	-0.133366	0.022944	0.990861	-0.0178797	0.0728519	0.967965	0.0539845	0.0107527	1	-0.00854703	0.238989	0.87718	-0.154682	0.168956	0.91256	0.115883	0.807062	0.570122	0.395175	0.0637439	0.953998	0.04765	0.295058	0.836775	0.186066	9.71498	0.0495	1.97896	0.462398	0.714284	0.264234	0.0556916	0.960953	-0.0420055	2.58744	0.254824	0.880858	0.135211	0.932113	-0.094855	0.493743	0.753666	0.277129	1.97707	0.217019	0.742523	6.9582	0.0372381	1.59097	0.477355	0.742372	-0.269018	0.288437	0.875165	-0.181998	0.248949	0.886338	-0.160062	0.284984	0.866732	-0.180411	0.521319	0.802986	-0.287892	0.0958486	0.95359	0.0695348	0.918354	0.671528	0.434441	6.17584	0.345051	0.0143771	0.986593	-0.0114486	1.03734	0.573323	-0.471567	8.76994	0.03175	1.84836	0.525547	0.781372	-0.290195	0.235003	0.849777	-0.15314	0.0458289	0.984662	-0.034912	1.86783	0.462687	0.716097	0.550103	0.755267	-0.299384	0.203053	0.894236	-0.135785	0.206266	0.846784	-0.136662	0.350563	0.883936	-0.212517	0.24404	0.835701	0.158007	0.41	0.834676	-0.239575	0.184422	0.885143	0.125227	0.360916	0.807002	-0.218583	0.0294298	0.983924	0.0228073	0.177014	0.928941	0.120526	0.155343	0.912676	-0.108379	0.168799	0.933837	0.115109	0.448312	0.787585	0.257263	0.190074	0.918702	-0.127586	0.0967935	0.95801	0.0701081	0.0121215	0.992393	-0.00955509	7.46508	0.07675	1.66433	0.694502	0.707648	0.357243	0.791604	0.666032	0.390656	4.04911	0.535981	A0A0S2Z3L0;P13804;H0YLU7;A0A0S2Z3M4;H0YNX6;H0YK49;H0YL12;H0YKF0;H0YL83;H0YM12;J3KN60	A0A0S2Z3L0;P13804;H0YLU7;A0A0S2Z3M4;H0YNX6;H0YK49;H0YL12;H0YKF0	482
ATP2A2	Sarcoplasmic/endoplasmic reticulum calcium ATPase 2	NaN	27.5038	27.6488	26.9434	26.9447	27.3703	NaN	NaN	NaN	NaN	NaN	28.1546	NaN	NaN	NaN	NaN	NaN	NaN	NaN	NaN	NaN	26.5168	26.8243	27.1503	NaN	NaN	NaN	NaN	NaN	NaN	27.0475	26.5552	26.8029	NaN	NaN	NaN	NaN	NaN	NaN	NaN	NaN	NaN	NaN	NaN	NaN	27.0897	26.748	26.9905	26.8123	27.0601	27.0259	26.8702	27.0788	26.9819	27.0801	27.4276	27.2859	26.4703	26.5667	26.3548	27.0157	27.2097	27.2538	26.4637	27.1243	26.8164	NaN	NaN	NaN	26.6256	26.7107	27.1825	26.3733	26.804	27.0459	NaN	NaN	26.4142	27.2071	27.2598	27.2273	27.2065	27.4005	27.2769	27.201	26.6005	26.4434	NaN	NaN	NaN	NaN	NaN	NaN	NaN	NaN	26.2437	NaN	NaN	NaN	NaN	NaN	NaN	NaN	NaN	NaN	26.4391	26.8932	27.0163	NaN	NaN	NaN	NaN	NaN	NaN	NaN	NaN	NaN	NaN	NaN	NaN	NaN	NaN	NaN	NaN	NaN	NaN	NaN	NaN	NaN	NaN	NaN	NaN	NaN	NaN	NaN	NaN	NaN	NaN	27.5627	26.8617	27.5028	NaN	NaN	NaN	27.1971	27.2557	27.4019	26.8676	27.0418	26.9188	NaN	NaN	NaN	NaN	NaN	NaN	NaN	NaN	NaN	NaN	NaN	NaN	NaN	NaN	NaN	NaN	NaN	NaN	27.1477	27.3907	27.3052	26.8157	26.5601	26.5115	NaN	NaN	NaN	NaN	NaN	NaN	26.7021	26.883	27.2181	NaN	NaN	NaN	NaN	NaN	NaN	26.52	27.4777	27.0842	NaN	NaN	NaN	NaN	NaN	NaN	NaN	NaN	NaN	NaN	NaN	NaN	NaN	NaN	NaN	NaN	NaN	NaN	NaN	NaN	26.9552	26.9961	27.012	27.2454	27.163	27.074	NaN	NaN	26.9787	NaN	NaN	NaN	NaN	NaN	NaN	NaN	NaN	NaN	NaN	NaN	NaN	27.4496	27.1964	26.9361	NaN	26.732	26.9264	27.0542	27.1087	26.9946	NaN	NaN	NaN	26.5899	26.6806	26.6461	26.6777	26.8496	27.0366	27.2335	27.3705	27.3217	27.4521	27.1649	27.1275	26.9676	26.5328	NaN	NaN	NaN	NaN	NaN	NaN	26.7079	26.9167	26.9413	NaN	NaN	NaN	NaN	NaN	NaN	1.0058	1.78112	-1.18273	0.142577	-0.974412	-0.690074	-1.37393	1.52549	-1.07801	-0.231117	1.4969	-1.26493	-1.2748	-0.731214	-1.28086	1.63778	1.66111	1.67196	1.95956	1.15893	1.85476	1.49646	-0.834482	1.53463	1.43609	-0.408036	1.92642	1.98965	1.4433	-1.27049	-1.20086	-0.403678	-1.13016	-1.18187	-1.19256	1.47788	-0.79359	-1.00746	-1.00841	-0.928815	-1.04273	-0.900706	-0.653945	-0.620248	-1.01781	-1.07728	2.0041	-1.59669	1.9799	1.63773	-1.13587	-0.851501	-0.874528	-1.18895	-0.760918	-0.958045	1.97622	1.32409	-1.40236	-1.33938	1.62941				anatomical structure development;biological adhesion;biological regulation;blood coagulation;calcium ion homeostasis;calcium ion transmembrane transport;calcium ion transport;calcium-mediated signaling;cation homeostasis;cation transport;cell adhesion;cellular calcium ion homeostasis;cellular cation homeostasis;cellular chemical homeostasis;cellular divalent inorganic cation homeostasis;cellular homeostasis;cellular ion homeostasis;cellular metal ion homeostasis;cellular process;cellular response to stimulus;cellular response to stress;chemical homeostasis;coagulation;developmental process;divalent inorganic cation homeostasis;divalent inorganic cation transport;divalent metal ion transport;elevation of endoplasmic reticulum calcium ion concentration;endoplasmic reticulum calcium ion homeostasis;epidermis development;ER-nucleus signaling pathway;establishment of localization;establishment of localization in cell;hemostasis;homeostatic process;intracellular signal transduction;intracellular transport;ion homeostasis;ion transmembrane transport;ion transport;metal ion homeostasis;metal ion transport;multicellular organismal process;muscle system process;negative regulation of biological process;negative regulation of cardiac muscle contraction;negative regulation of heart contraction;negative regulation of multicellular organismal process;negative regulation of muscle contraction;negative regulation of striated muscle contraction;positive regulation of biological process;positive regulation of heart contraction;positive regulation of heart rate;positive regulation of multicellular organismal process;regulation of biological process;regulation of biological quality;regulation of body fluid levels;regulation of cardiac muscle contraction;regulation of cardiac muscle contraction by calcium ion signaling;regulation of cellular process;regulation of heart contraction;regulation of heart rate;regulation of multicellular organismal process;regulation of muscle contraction;regulation of muscle system process;regulation of striated muscle contraction;regulation of system process;regulation of the force of heart contraction;relaxation of cardiac muscle;relaxation of muscle;response to endoplasmic reticulum stress;response to stimulus;response to stress;sarcoplasmic reticulum calcium ion transport;second-messenger-mediated signaling;signal transduction;system process;tissue development;transmembrane transport;transport	active transmembrane transporter activity;adenyl nucleotide binding;adenyl ribonucleotide binding;ATP binding;ATPase activity;ATPase activity, coupled;ATPase activity, coupled to movement of substances;ATPase activity, coupled to transmembrane movement of ions;ATPase activity, coupled to transmembrane movement of ions, phosphorylative mechanism;ATPase activity, coupled to transmembrane movement of substances;binding;calcium ion binding;calcium ion transmembrane transporter activity;calcium-transporting ATPase activity;catalytic activity;cation binding;cation transmembrane transporter activity;cation-transporting ATPase activity;divalent inorganic cation transmembrane transporter activity;enzyme binding;hydrolase activity;hydrolase activity, acting on acid anhydrides;hydrolase activity, acting on acid anhydrides, catalyzing transmembrane movement of substances;hydrolase activity, acting on acid anhydrides, in phosphorus-containing anhydrides;inorganic cation transmembrane transporter activity;ion binding;ion transmembrane transporter activity;metal ion binding;metal ion transmembrane transporter activity;nucleoside-triphosphatase activity;nucleotide binding;P-P-bond-hydrolysis-driven transmembrane transporter activity;primary active transmembrane transporter activity;protein binding;protein C-terminus binding;purine nucleotide binding;purine ribonucleoside triphosphate binding;purine ribonucleotide binding;pyrophosphatase activity;ribonucleotide binding;substrate-specific transmembrane transporter activity;substrate-specific transporter activity;transmembrane transporter activity;transporter activity	cell part;cytoplasmic part;endoplasmic reticulum;endoplasmic reticulum membrane;endoplasmic reticulum part;integral to membrane;integral to plasma membrane;intracellular membrane-bounded organelle;intracellular organelle;intracellular organelle part;intracellular part;intrinsic to membrane;intrinsic to plasma membrane;longitudinal sarcoplasmic reticulum;membrane;membrane part;membrane-bounded organelle;organelle;organelle membrane;organelle part;plasma membrane part;platelet dense tubular network membrane;sarcoplasmic reticulum;sarcoplasmic reticulum membrane	Alzheimer's disease;Calcium signaling pathway;Pancreatic secretion	Cation_ATPase_C;Cation_ATPase_N;E1-E2_ATPase;Hydrolase	AAAYWAACM_V$HFH4_01;ACACTAC,MIR-142-3P;ACEVEDO_LIVER_TUMOR_VS_NORMAL_ADJACENT_TISSUE_UP;ACTIVE_TRANSMEMBRANE_TRANSPORTER_ACTIVITY;ANATOMICAL_STRUCTURE_DEVELOPMENT;ATGTACA,MIR-493;ATPASE_ACTIVITY;ATPASE_ACTIVITY_COUPLED;ATPASE_ACTIVITY_COUPLED_TO_MOVEMENT_OF_SUBSTANCES;ATPASE_ACTIVITY_COUPLED_TO_TRANSMEMBRANE_MOVEMENT_OF_IONS;ATPASE_ACTIVITY_COUPLED_TO_TRANSMEMBRANE_MOVEMENT_OF_IONS_PHOSPHORYLATIVE_MECHANISM;BAELDE_DIABETIC_NEPHROPATHY_DN;BLALOCK_ALZHEIMERS_DISEASE_DN;BLALOCK_ALZHEIMERS_DISEASE_INCIPIENT_DN;BORCZUK_MALIGNANT_MESOTHELIOMA_UP;BROWNE_HCMV_INFECTION_14HR_DN;BUYTAERT_PHOTODYNAMIC_THERAPY_STRESS_DN;CAGTATT,MIR-200B,MIR-200C,MIR-429;CAGTGTT,MIR-141,MIR-200A;CALCIUM_ION_TRANSMEMBRANE_TRANSPORTER_ACTIVITY;CATION_TRANSMEMBRANE_TRANSPORTER_ACTIVITY;CATION_TRANSPORTING_ATPASE_ACTIVITY;CELL_FRACTION;CGGAARNGGCNG_UNKNOWN;CHEMELLO_SOLEUS_VS_EDL_MYOFIBERS_UP;chr12q23;CTACCTC,LET-7A,LET-7B,LET-7C,LET-7D,LET-7E,LET-7F,MIR-98,LET-7G,LET-7I;DEBIASI_APOPTOSIS_BY_REOVIRUS_INFECTION_DN;DELACROIX_RAR_BOUND_ES;DI___TRI_VALENT_INORGANIC_CATION_TRANSMEMBRANE_TRANSPORTER_ACTIVITY;DIAZ_CHRONIC_MEYLOGENOUS_LEUKEMIA_UP;ECTODERM_DEVELOPMENT;ENK_UV_RESPONSE_KERATINOCYTE_DN;EPIDERMIS_DEVELOPMENT;FLECHNER_BIOPSY_KIDNEY_TRANSPLANT_OK_VS_DONOR_UP;FLECHNER_BIOPSY_KIDNEY_TRANSPLANT_REJECTED_VS_OK_DN;GAGCCAG,MIR-149;GCANCTGNY_V$MYOD_Q6;GCTNWTTGK_UNKNOWN;GENTILE_UV_HIGH_DOSE_DN;GENTILE_UV_RESPONSE_CLUSTER_D4;GGGAGGRR_V$MAZ_Q6;GRAESSMANN_APOPTOSIS_BY_DOXORUBICIN_DN;GSE10239_NAIVE_VS_DAY4.5_EFF_CD8_TCELL_DN;GSE10325_MYELOID_VS_LUPUS_MYELOID_DN;GSE11057_NAIVE_CD4_VS_PBMC_CD4_TCELL_DN;GSE11057_NAIVE_VS_CENT_MEMORY_CD4_TCELL_DN;GSE12366_GC_VS_MEMORY_BCELL_UP;GSE12366_PLASMA_CELL_VS_MEMORY_BCELL_UP;GSE12845_NAIVE_VS_PRE_GC_TONSIL_BCELL_DN;GSE13485_CTRL_VS_DAY21_YF17D_VACCINE_PBMC_UP;GSE13485_DAY3_VS_DAY21_YF17D_VACCINE_PBMC_UP;GSE17721_0.5H_VS_24H_GARDIQUIMOD_BMDM_DN;GSE17721_0.5H_VS_24H_PAM3CSK4_BMDM_DN;GSE17721_0.5H_VS_8H_GARDIQUIMOD_BMDM_DN;GSE17721_LPS_VS_GARDIQUIMOD_16H_BMDM_DN;GSE17721_LPS_VS_GARDIQUIMOD_24H_BMDM_DN;GSE17721_LPS_VS_GARDIQUIMOD_8H_BMDM_DN;GSE17721_LPS_VS_PAM3CSK4_6H_BMDM_DN;GSE17721_LPS_VS_PAM3CSK4_8H_BMDM_DN;GSE17721_LPS_VS_POLYIC_16H_BMDM_UP;GSE17721_LPS_VS_POLYIC_6H_BMDM_UP;GSE17721_PAM3CSK4_VS_CPG_16H_BMDM_UP;GSE17721_POLYIC_VS_CPG_8H_BMDM_DN;GSE18791_CTRL_VS_NEWCASTLE_VIRUS_DC_16H_UP;GSE20366_TREG_VS_NAIVE_CD4_TCELL_HOMEOSTATIC_CONVERSION_UP;GSE22886_NAIVE_CD4_TCELL_VS_12H_ACT_TH1_DN;GSE22886_NAIVE_CD4_TCELL_VS_48H_ACT_TH1_DN;GSE22886_NAIVE_CD4_TCELL_VS_48H_ACT_TH2_DN;GSE22886_NAIVE_CD8_TCELL_VS_NEUTROPHIL_UP;GSE24102_GRANULOCYSTIC_MDSC_VS_NEUTROPHIL_DN;GSE26928_EFF_MEM_VS_CENTR_MEM_CD4_TCELL_UP;GSE26928_NAIVE_VS_EFF_MEMORY_CD4_TCELL_DN;GSE27786_CD8_TCELL_VS_NKTCELL_DN;GSE27786_LIN_NEG_VS_NKTCELL_UP;GSE28237_FOLLICULAR_VS_EARLY_GC_BCELL_DN;GSE360_CTRL_VS_M_TUBERCULOSIS_DC_DN;GSE360_CTRL_VS_M_TUBERCULOSIS_MAC_DN;GSE360_DC_VS_MAC_B_MALAYI_HIGH_DOSE_DN;GSE360_DC_VS_MAC_M_TUBERCULOSIS_UP;GSE360_HIGH_VS_LOW_DOSE_B_MALAYI_MAC_UP;GSE360_L_DONOVANI_VS_M_TUBERCULOSIS_DC_DN;GSE360_L_MAJOR_VS_M_TUBERCULOSIS_DC_DN;GSE360_LOW_DOSE_B_MALAYI_VS_M_TUBERCULOSIS_DC_DN;GSE360_T_GONDII_VS_B_MALAYI_HIGH_DOSE_MAC_UP;GSE360_T_GONDII_VS_B_MALAYI_LOW_DOSE_MAC_UP;GSE360_T_GONDII_VS_M_TUBERCULOSIS_MAC_UP;GSE36476_YOUNG_VS_OLD_DONOR_MEMORY_CD4_TCELL_40H_TSST_ACT_DN;GSE3982_CENT_MEMORY_CD4_TCELL_VS_TH1_DN;GSE3982_CENT_MEMORY_CD4_TCELL_VS_TH2_DN;GSE3982_EOSINOPHIL_VS_MAC_DN;GSE3982_EOSINOPHIL_VS_TH1_DN;GSE3982_MAC_VS_NEUTROPHIL_UP;GSE3982_MAST_CELL_VS_CENT_MEMORY_CD4_TCELL_UP;GSE3982_MEMORY_CD4_TCELL_VS_TH1_DN;GSE3982_NEUTROPHIL_VS_TH1_DN;GSE6269_FLU_VS_E_COLI_INF_PBMC_UP;GSE6269_HEALTHY_VS_FLU_INF_PBMC_DN;GSE7460_CTRL_VS_TGFB_TREATED_ACT_FOXP3_HET_TCONV_UP;GSE7460_TCONV_VS_TREG_LN_DN;GSE7852_LN_VS_FAT_TREG_DN;GSE7852_TREG_VS_TCONV_LN_UP;GSE9006_TYPE_1_DIABETES_AT_DX_VS_1MONTH_POST_DX_PBMC_UP;GSE9650_EFFECTOR_VS_EXHAUSTED_CD8_TCELL_DN;GTGCAAT,MIR-25,MIR-32,MIR-92,MIR-363,MIR-367;HATADA_METHYLATED_IN_LUNG_CANCER_UP;HYDROLASE_ACTIVITY_ACTING_ON_ACID_ANHYDRIDES;HYDROLASE_ACTIVITY_ACTING_ON_ACID_ANHYDRIDESCATALYZING_TRANSMEMBRANE_MOVEMENT_OF_SUBSTANCES;IIZUKA_LIVER_CANCER_PROGRESSION_G1_G2_DN;IKEDA_MIR30_TARGETS_DN;INORGANIC_CATION_TRANSMEMBRANE_TRANSPORTER_ACTIVITY;INTEGRAL_TO_MEMBRANE;INTEGRAL_TO_PLASMA_MEMBRANE;INTRINSIC_TO_MEMBRANE;INTRINSIC_TO_PLASMA_MEMBRANE;ION_TRANSMEMBRANE_TRANSPORTER_ACTIVITY;JIANG_AGING_CEREBRAL_CORTEX_DN;JIANG_AGING_HYPOTHALAMUS_DN;JOHANSSON_BRAIN_CANCER_EARLY_VS_LATE_DN;KAAB_FAILED_HEART_VENTRICLE_DN;KASLER_HDAC7_TARGETS_1_UP;KEGG_ALZHEIMERS_DISEASE;KEGG_ARRHYTHMOGENIC_RIGHT_VENTRICULAR_CARDIOMYOPATHY_ARVC;KEGG_CALCIUM_SIGNALING_PATHWAY;KEGG_CARDIAC_MUSCLE_CONTRACTION;KEGG_DILATED_CARDIOMYOPATHY;KEGG_HYPERTROPHIC_CARDIOMYOPATHY_HCM;KIM_ALL_DISORDERS_CALB1_CORR_UP;KIM_BIPOLAR_DISORDER_OLIGODENDROCYTE_DENSITY_CORR_UP;KINSEY_TARGETS_OF_EWSR1_FLII_FUSION_UP;KLEIN_PRIMARY_EFFUSION_LYMPHOMA_UP;LEE_CALORIE_RESTRICTION_NEOCORTEX_DN;LEE_TARGETS_OF_PTCH1_AND_SUFU_DN;LIM_MAMMARY_STEM_CELL_UP;LU_AGING_BRAIN_DN;LU_EZH2_TARGETS_DN;MARTINEZ_RB1_AND_TP53_TARGETS_UP;MARTINEZ_RB1_TARGETS_DN;MARTINEZ_TP53_TARGETS_DN;MCAATNNNNNGCG_UNKNOWN;MCCABE_BOUND_BY_HOXC6;MEMBRANE;MEMBRANE_FRACTION;MEMBRANE_PART;METAL_ION_TRANSMEMBRANE_TRANSPORTER_ACTIVITY;MICROSOME;MILI_PSEUDOPODIA_HAPTOTAXIS_DN;MODY_HIPPOCAMPUS_POSTNATAL;MONNIER_POSTRADIATION_TUMOR_ESCAPE_UP;MORF_RAC1;MORF_RAD23B;MULLIGHAN_MLL_SIGNATURE_2_DN;MULTICELLULAR_ORGANISMAL_DEVELOPMENT;NING_CHRONIC_OBSTRUCTIVE_PULMONARY_DISEASE_DN;NUCLEOSIDE_TRIPHOSPHATASE_ACTIVITY;NUYTTEN_EZH2_TARGETS_UP;NUYTTEN_NIPP1_TARGETS_DN;ONKEN_UVEAL_MELANOMA_UP;ORGAN_DEVELOPMENT;PENG_GLUCOSE_DEPRIVATION_DN;PENG_GLUTAMINE_DEPRIVATION_DN;PLASMA_MEMBRANE;PLASMA_MEMBRANE_PART;PRIMARY_ACTIVE_TRANSMEMBRANE_TRANSPORTER_ACTIVITY;PYROPHOSPHATASE_ACTIVITY;RASHI_RESPONSE_TO_IONIZING_RADIATION_4;REACTOME_HEMOSTASIS;REACTOME_ION_CHANNEL_TRANSPORT;REACTOME_ION_TRANSPORT_BY_P_TYPE_ATPASES;REACTOME_PLATELET_CALCIUM_HOMEOSTASIS;REACTOME_PLATELET_HOMEOSTASIS;REACTOME_PRE_NOTCH_EXPRESSION_AND_PROCESSING;REACTOME_PRE_NOTCH_PROCESSING_IN_GOLGI;REACTOME_SIGNALING_BY_NOTCH;REACTOME_TRANSMEMBRANE_TRANSPORT_OF_SMALL_MOLECULES;RIZKI_TUMOR_INVASIVENESS_3D_UP;SASSON_RESPONSE_TO_FORSKOLIN_UP;SASSON_RESPONSE_TO_GONADOTROPHINS_DN;SCGGAAGY_V$ELK1_02;SCHLOSSER_MYC_TARGETS_AND_SERUM_RESPONSE_UP;SCHLOSSER_SERUM_RESPONSE_DN;SUBSTRATE_SPECIFIC_TRANSMEMBRANE_TRANSPORTER_ACTIVITY;SUBSTRATE_SPECIFIC_TRANSPORTER_ACTIVITY;SWEET_LUNG_CANCER_KRAS_DN;SYSTEM_DEVELOPMENT;TAATTA_V$CHX10_01;TAAYNRNNTCC_UNKNOWN;TCCAGAG,MIR-518C;TCCAGAT,MIR-516-5P;TGAATGT,MIR-181A,MIR-181B,MIR-181C,MIR-181D;TGANTCA_V$AP1_C;TGCACTG,MIR-148A,MIR-152,MIR-148B;TGGAAA_V$NFAT_Q4_01;TGGNNNNNNKCCAR_UNKNOWN;TGTTTAC,MIR-30A-5P,MIR-30C,MIR-30D,MIR-30B,MIR-30E-5P;TGTTTGY_V$HNF3_Q6;TISSUE_DEVELOPMENT;TOYOTA_TARGETS_OF_MIR34B_AND_MIR34C;TRANSMEMBRANE_TRANSPORTER_ACTIVITY;TTGCCAA,MIR-182;TTGTTT_V$FOXO4_01;TTTGTAG,MIR-520D;V$ALPHACP1_01;V$AML_Q6;V$AML1_01;V$AML1_Q6;V$COREBINDINGFACTOR_Q6;V$DR3_Q4;V$E2A_Q2;V$E4F1_Q6;V$EGR2_01;V$FOX_Q2;V$FOXD3_01;V$FOXJ2_01;V$HFH1_01;V$HFH3_01;V$HFH4_01;V$HNF3_Q6;V$NFY_01;V$NFY_Q6_01;V$NKX3A_01;V$NKX61_01;V$NKX62_Q2;V$OCT_Q6;V$OCT1_05;V$OCT1_Q5_01;V$OCT1_Q6;V$OSF2_Q6;V$PAX4_02;V$RP58_01;V$SMAD4_Q6;V$SP1_Q2_01;V$SP1_Q4_01;V$SP1_Q6;V$SP1_Q6_01;V$SRY_01;V$STAT5A_01;V$STAT5A_03;V$STAT6_01;V$TFIIA_Q6;V$ZID_01;VESICULAR_FRACTION;WEI_MYCN_TARGETS_WITH_E_BOX;WONG_ADULT_TISSUE_STEM_MODULE;YATTNATC_UNKNOWN;YGCGYRCGC_UNKNOWN;YGTCCTTGR_UNKNOWN;YNGTTNNNATT_UNKNOWN	Alternativesplicing;ATP-binding;Calcium;Calciumtransport;Completeproteome;Diseasemutation;Endoplasmicreticulum;Epilepsy;Hydrolase;Iontransport;Isopeptidebond;Magnesium;Membrane;Metal-binding;Nitration;Nucleotide-binding;Phosphoprotein;Proteomicsidentification;Referenceproteome;Sarcoplasmicreticulum;Transmembrane;Transmembranehelix;Transport;Ublconjugation																														+	+								IPF-33_ctr;IPF-34_ctr																												21	21	11	23.7	23.7	12.5	114.76	0	80.269	15369000000	330	0.438862	0.451188	0.180955	0.150936	1.08243	0.377266	-0.356723	-0.296195	0.170378	0.41215	0.626858	0.623743	0.545616	1.48347	0.243206	0.97752	0.810641	0.388873	-0.648373	0.062169	0.9417	0.0772118	0.621154	0.503267	-0.534627	0.393999	0.707253	-0.378641	1.00757	0.410234	-0.75383	1.17544	0.239963	0.837139	0.713385	0.473822	-0.591361	0.108336	0.932871	-0.126845	1.14339	0.295612	0.82153	0.89523	0.38382	-0.694247	0.902965	0.413966	-0.699105	0.424183	0.690368	-0.401127	0.91155	0.434516	-0.703019	1.30739	0.253253	0.898917	1.33557	0.215289	0.911752	1.34878	0.181808	0.917722	1.71721	0.115805	1.07553	0.79083	0.42141	0.636128	1.57852	0.133778	1.01805	1.14245	0.230097	0.821193	0.50474	0.564284	-0.457954	1.18599	0.272168	0.842175	1.07526	0.326945	0.788046	0.20456	0.795712	-0.222912	1.67316	0.0932661	1.05742	1.75835	0.0635521	1.0921	1.0828	0.327695	0.791917	0.900472	0.447	-0.697202	0.830335	0.517114	-0.658831	0.202677	0.836964	-0.220819	0.757548	0.573313	-0.618801	0.813062	0.460677	-0.648731	0.821269	0.488521	-0.654036	10.9676	0.0110554	1.12176	0.39121	0.81103	0.472177	0.597463	-0.43544	0.647993	0.464695	-0.55216	0.649927	0.548846	-0.552988	0.582174	0.482046	-0.509644	0.682259	0.70325	-0.572279	0.558839	0.623693	-0.494298	0.368319	0.684861	-0.358953	0.343999	0.685864	-0.340265	0.659794	0.429635	-0.55857	0.710343	0.63747	-0.590321	1.77597	0.116955	1.09964	1.25449	0.341901	-0.875489	1.74506	0.162566	1.08675	1.30758	0.24341	0.898942	0.765278	0.408605	-0.622546	0.516253	0.572582	-0.466624	0.536984	0.559119	-0.479867	0.818978	0.606627	-0.652369	0.446431	0.629637	-0.417347	0.607559	0.592761	-0.525807	1.74	0.187724	1.08472	0.956178	0.393081	0.726749	1.03882	0.388337	-0.769601	0.972374	0.379471	-0.735188	1.29698	0.285865	0.894238	7.75633	0.0252428	A0A0S2Z3L2;P16615;H7C5W9;J3QSY6;A0A0S2Z3H0;A0A0S2Z425;H3BTW4	A0A0S2Z3L2;P16615;H7C5W9	483
CYBB	Cytochrome b-245 heavy chain	26.8721	26.3997	26.5241	NaN	NaN	NaN	26.111	25.6845	25.9877	25.859	25.9143	25.9308	NaN	NaN	NaN	NaN	NaN	NaN	NaN	NaN	NaN	25.7195	25.6097	25.972	NaN	NaN	NaN	NaN	NaN	NaN	26.0663	26.0597	26.0175	26.2565	26.5109	NaN	25.8391	25.7452	25.937	NaN	NaN	NaN	NaN	NaN	NaN	25.775	26.5266	26.439	NaN	NaN	26.4277	26.3571	26.3534	26.5329	26.2389	27.1151	26.3446	26.4191	26.1584	26.0847	26.3602	26.8293	26.5577	26.5748	NaN	26.1166	NaN	25.9795	26.096	26.1095	25.8147	26.2495	NaN	26.0641	NaN	NaN	26.4391	26.7892	26.247	26.4872	26.3586	26.5011	26.383	26.4952	NaN	NaN	NaN	NaN	NaN	NaN	NaN	NaN	26.428	NaN	26.0673	26.1093	NaN	NaN	NaN	NaN	NaN	NaN	26.0108	26.6794	26.622	26.0426	NaN	NaN	NaN	NaN	NaN	26.0006	25.9659	26.244	NaN	NaN	NaN	NaN	NaN	NaN	NaN	26.7798	25.886	NaN	NaN	NaN	26.4564	26.2491	26.2966	NaN	NaN	NaN	NaN	NaN	NaN	26.078	26.1027	NaN	25.3726	25.1472	26.102	NaN	NaN	NaN	26.3918	26.1597	NaN	NaN	NaN	NaN	NaN	NaN	NaN	NaN	NaN	NaN	NaN	NaN	NaN	25.5462	25.3576	26.4131	NaN	NaN	NaN	NaN	NaN	NaN	NaN	NaN	NaN	NaN	NaN	NaN	25.2721	25.8707	25.6459	NaN	NaN	NaN	NaN	NaN	NaN	NaN	25.8396	NaN	NaN	NaN	NaN	NaN	26.0294	26.3332	NaN	NaN	NaN	NaN	NaN	NaN	NaN	NaN	NaN	NaN	NaN	NaN	NaN	NaN	NaN	NaN	NaN	NaN	NaN	26.2734	26.3733	26.3986	26.3788	26.6013	26.2507	26.4594	26.2716	26.2995	26.6835	NaN	NaN	26.8534	27.0685	26.9151	26.905	26.709	26.9108	26.3586	NaN	NaN	NaN	26.7525	NaN	26.2472	25.7465	26.5703	25.6068	NaN	NaN	NaN	NaN	NaN	NaN	NaN	26.071	NaN	26.6451	26.2408	26.3761	NaN	NaN	NaN	25.8243	26.2293	NaN	25.769	25.7283	NaN	NaN	NaN	NaN	25.1056	NaN	NaN	26.7774	26.3382	NaN	NaN	NaN	25.4765	25.648	25.814	1.56008	-1.11761	0.889181	0.862852	-0.733051	-0.541271	-0.806856	0.728541	-0.813681	-1.00239	1.00931	0.788732	0.801916	-0.826997	-0.889838	1.20833	0.0202215	1.37595	1.52764	1.1822	1.54387	0.374925	0.540146	1.01938	-0.247739	0.80241	1.32573	1.42122	-1.23071	-0.913512	0.297997	0.445046	-1.54264	-1.03229	1.39886	-0.108435	-0.972862	1.03163	-1.1923	-0.976846	0.712975	-1.0688	1.29553	-0.437849	-0.860536	0.553746	0.502045	-0.982407	0.579514	-0.888801	-0.670112	-0.337404	-1.33519	0.733778	-0.759552	-1.14202	-0.650061	-0.872224	0.557699	-0.798995	-0.862331				antigen processing and presentation;antigen processing and presentation of exogenous antigen;antigen processing and presentation of exogenous peptide antigen;antigen processing and presentation of exogenous peptide antigen via MHC class I;antigen processing and presentation of exogenous peptide antigen via MHC class I, TAP-dependent;antigen processing and presentation of peptide antigen;antigen processing and presentation of peptide antigen via MHC class I;biological regulation;biosynthetic process;cell surface receptor linked signaling pathway;cellular biosynthetic process;cellular component organization;cellular component organization at cellular level;cellular component organization or biogenesis;cellular component organization or biogenesis at cellular level;cellular metabolic process;cellular process;cellular response to chemical stimulus;cellular response to growth factor stimulus;cellular response to organic substance;cellular response to stimulus;cellular response to vascular endothelial growth factor stimulus;defense response;enzyme linked receptor protein signaling pathway;hydrogen peroxide biosynthetic process;hydrogen peroxide metabolic process;immune response;immune system process;inflammatory response;innate immune response;interaction with host;interspecies interaction between organisms;intracellular signal transduction;metabolic process;multi-organism process;organelle organization;oxidation-reduction process;phagosome maturation;reactive oxygen species metabolic process;regulation of biological process;regulation of cellular process;respiratory burst;response to chemical stimulus;response to drug;response to external stimulus;response to extracellular stimulus;response to growth factor stimulus;response to nutrient;response to nutrient levels;response to organic substance;response to stimulus;response to stress;response to wounding;signal transduction;small GTPase mediated signal transduction;superoxide anion generation;superoxide metabolic process;transmembrane receptor protein tyrosine kinase signaling pathway;vascular endothelial growth factor receptor signaling pathway	binding;catalytic activity;cation binding;channel activity;coenzyme binding;cofactor binding;flavin adenine dinucleotide binding;gated channel activity;heme binding;ion binding;ion channel activity;ion transmembrane transporter activity;iron ion binding;metal ion binding;oxidoreductase activity;oxidoreductase activity, acting on NADH or NADPH;oxidoreductase activity, acting on NADH or NADPH, oxygen as acceptor;passive transmembrane transporter activity;protein binding;protein dimerization activity;protein heterodimerization activity;substrate-specific channel activity;substrate-specific transmembrane transporter activity;substrate-specific transporter activity;superoxide-generating NADPH oxidase activity;tetrapyrrole binding;transition metal ion binding;transmembrane transporter activity;transporter activity;voltage-gated channel activity;voltage-gated ion channel activity	cell body;cell part;cell projection;cytoplasmic part;cytoplasmic vesicle membrane;cytoplasmic vesicle part;dendrite;endocytic vesicle membrane;endoplasmic reticulum;Golgi apparatus;integral to membrane;integral to plasma membrane;intracellular membrane-bounded organelle;intracellular organelle;intracellular organelle part;intracellular part;intrinsic to membrane;intrinsic to plasma membrane;macromolecular complex;membrane;membrane part;membrane-bounded organelle;mitochondrion;NADPH oxidase complex;neuron projection;neuronal cell body;organelle;organelle membrane;organelle part;phagocytic vesicle membrane;plasma membrane;plasma membrane part;protein complex;rough endoplasmic reticulum;vesicle membrane	Leukocyte transendothelial migration;Osteoclast differentiation;Phagosome	FAD_binding_8;Ferric_reduct;NAD_binding_6	ALTEMEIER_RESPONSE_TO_LPS_WITH_MECHANICAL_VENTILATION;ATM_DN.V1_DN;BOYLAN_MULTIPLE_MYELOMA_D_DN;BREDEMEYER_RAG_SIGNALING_VIA_ATM_NOT_VIA_NFKB_UP;BROWN_MYELOID_CELL_DEVELOPMENT_UP;BYSTROEM_CORRELATED_WITH_IL5_DN;CAIRO_LIVER_DEVELOPMENT_DN;CHEN_METABOLIC_SYNDROM_NETWORK;chrxp21;CROONQUIST_NRAS_SIGNALING_UP;CROONQUIST_NRAS_VS_STROMAL_STIMULATION_UP;CUI_TCF21_TARGETS_2_DN;DEFENSE_RESPONSE;FULCHER_INFLAMMATORY_RESPONSE_LECTIN_VS_LPS_UP;GARY_CD5_TARGETS_DN;GAVIN_FOXP3_TARGETS_CLUSTER_P3;GAVIN_PDE3B_TARGETS;GNF2_CARD15;GNF2_CASP1;GNF2_CD1D;GNF2_CD33;GNF2_FOS;GNF2_HCK;GNF2_MCL1;GNF2_MYD88;GNF2_PECAM1;GNF2_TNFRSF1B;GOLDRATH_NAIVE_VS_MEMORY_CD8_TCELL_DN;GSE10325_CD4_TCELL_VS_BCELL_DN;GSE10325_CD4_TCELL_VS_MYELOID_DN;GSE10325_LUPUS_CD4_TCELL_VS_LUPUS_BCELL_DN;GSE10325_LUPUS_CD4_TCELL_VS_LUPUS_MYELOID_DN;GSE12366_GC_BCELL_VS_PLASMA_CELL_UP;GSE12366_PLASMA_CELL_VS_MEMORY_BCELL_DN;GSE12366_PLASMA_CELL_VS_NAIVE_BCELL_DN;GSE13411_PLASMA_CELL_VS_MEMORY_BCELL_DN;GSE13411_SWITCHED_MEMORY_BCELL_VS_PLASMA_CELL_UP;GSE15659_NAIVE_VS_PTPRC_NEG_CD4_TCELL_UP;GSE15659_NONSUPPRESSIVE_TCELL_VS_ACTIVATED_TREG_UP;GSE15659_RESTING_VS_ACTIVATED_TREG_UP;GSE15733_BM_VS_SPLEEN_MEMORY_CD4_TCELL_UP;GSE15767_MED_VS_SCS_MAC_LN_UP;GSE15930_STIM_VS_STIM_AND_IFNAB_24H_CD8_T_CELL_UP;GSE15930_STIM_VS_STIM_AND_IL-12_24H_CD8_T_CELL_UP;GSE15930_STIM_VS_STIM_AND_TRICHOSTATINA_24H_CD8_T_CELL_UP;GSE17721_0.5H_VS_12H_LPS_BMDM_DN;GSE17721_0.5H_VS_12H_POLYIC_BMDM_DN;GSE17721_0.5H_VS_24H_LPS_BMDM_DN;GSE17721_0.5H_VS_24H_POLYIC_BMDM_DN;GSE17721_0.5H_VS_4H_POLYIC_BMDM_DN;GSE17721_CPG_VS_GARDIQUIMOD_24H_BMDM_DN;GSE17721_CTRL_VS_GARDIQUIMOD_24H_BMDM_DN;GSE17721_CTRL_VS_PAM3CSK4_0.5H_BMDM_UP;GSE17721_CTRL_VS_PAM3CSK4_24H_BMDM_DN;GSE17721_CTRL_VS_POLYIC_6H_BMDM_UP;GSE17721_LPS_VS_GARDIQUIMOD_0.5H_BMDM_UP;GSE17721_LPS_VS_PAM3CSK4_0.5H_BMDM_UP;GSE20366_CD103_POS_VS_NEG_TREG_KLRG1NEG_DN;GSE20366_TREG_VS_NAIVE_CD4_TCELL_DEC205_CONVERSION_UP;GSE20715_WT_VS_TLR4_KO_24H_OZONE_LUNG_UP;GSE20715_WT_VS_TLR4_KO_6H_OZONE_LUNG_UP;GSE20715_WT_VS_TLR4_KO_LUNG_UP;GSE22886_NAIVE_CD4_TCELL_VS_MONOCYTE_DN;GSE22886_NAIVE_CD8_TCELL_VS_MONOCYTE_DN;GSE22886_NAIVE_CD8_TCELL_VS_NEUTROPHIL_DN;GSE22886_NAIVE_TCELL_VS_MONOCYTE_DN;GSE22886_NEUTROPHIL_VS_MONOCYTE_DN;GSE24634_IL4_VS_CTRL_TREATED_NAIVE_CD4_TCELL_DAY10_DN;GSE24634_IL4_VS_CTRL_TREATED_NAIVE_CD4_TCELL_DAY3_DN;GSE24634_TEFF_VS_TCONV_DAY3_IN_CULTURE_DN;GSE24634_TREG_VS_TCONV_POST_DAY5_IL4_CONVERSION_DN;GSE24634_TREG_VS_TCONV_POST_DAY7_IL4_CONVERSION_DN;GSE25087_FETAL_VS_ADULT_TREG_UP;GSE25087_TREG_VS_TCONV_FETUS_UP;GSE28237_FOLLICULAR_VS_EARLY_GC_BCELL_UP;GSE29618_MONOCYTE_VS_MDC_DAY7_FLU_VACCINE_UP;GSE29618_MONOCYTE_VS_MDC_UP;GSE29618_PDC_VS_MDC_DAY7_FLU_VACCINE_UP;GSE29618_PRE_VS_DAY7_FLU_VACCINE_PDC_DN;GSE30083_SP2_VS_SP4_THYMOCYTE_DN;GSE30083_SP3_VS_SP4_THYMOCYTE_DN;GSE360_HIGH_DOSE_B_MALAYI_VS_M_TUBERCULOSIS_DC_DN;GSE360_L_MAJOR_VS_B_MALAYI_HIGH_DOSE_MAC_DN;GSE360_L_MAJOR_VS_M_TUBERCULOSIS_DC_DN;GSE360_LOW_DOSE_B_MALAYI_VS_M_TUBERCULOSIS_DC_DN;GSE36392_EOSINOPHIL_VS_NEUTROPHIL_IL25_TREATED_LUNG_DN;GSE36476_YOUNG_VS_OLD_DONOR_MEMORY_CD4_TCELL_40H_TSST_ACT_UP;GSE3982_BASOPHIL_VS_TH2_UP;GSE3982_BCELL_VS_CENT_MEMORY_CD4_TCELL_UP;GSE3982_BCELL_VS_EFF_MEMORY_CD4_TCELL_UP;GSE3982_DC_VS_BASOPHIL_UP;GSE3982_DC_VS_CENT_MEMORY_CD4_TCELL_UP;GSE3982_DC_VS_EFF_MEMORY_CD4_TCELL_UP;GSE3982_DC_VS_MAC_LPS_STIM_DN;GSE3982_EOSINOPHIL_VS_BASOPHIL_UP;GSE3982_EOSINOPHIL_VS_CENT_MEMORY_CD4_TCELL_UP;GSE3982_EOSINOPHIL_VS_EFF_MEMORY_CD4_TCELL_UP;GSE3982_EOSINOPHIL_VS_MAC_DN;GSE3982_MEMORY_CD4_TCELL_VS_BCELL_DN;GSE3982_NEUTROPHIL_VS_CENT_MEMORY_CD4_TCELL_UP;GSE6269_HEALTHY_VS_E_COLI_INF_PBMC_DN;GSE6269_HEALTHY_VS_STREP_PNEUMO_INF_PBMC_DN;GSE7764_NKCELL_VS_SPLENOCYTE_DN;GSE8384_CTRL_VS_B_ABORTUS_4H_MAC_CELL_LINE_DN;GSE9006_HEALTHY_VS_TYPE_1_DIABETES_PBMC_1MONTH_POST_DX_UP;GSE9006_HEALTHY_VS_TYPE_1_DIABETES_PBMC_4MONTH_POST_DX_UP;GSE9006_TYPE_1_DIABETES_AT_DX_VS_1MONTH_POST_DX_PBMC_UP;GSE9006_TYPE_1_DIABETES_AT_DX_VS_4MONTH_POST_DX_PBMC_UP;GSE9988_ANTI_TREM1_VS_VEHICLE_TREATED_MONOCYTES_DN;GSE9988_LOW_LPS_VS_ANTI_TREM1_AND_LPS_MONOCYTE_UP;GSE9988_LPS_VS_LPS_AND_ANTI_TREM1_MONOCYTE_UP;GUTIERREZ_CHRONIC_LYMPHOCYTIC_LEUKEMIA_UP;HESS_TARGETS_OF_HOXA9_AND_MEIS1_DN;HOSHIDA_LIVER_CANCER_SUBCLASS_S1;ICHIBA_GRAFT_VERSUS_HOST_DISEASE_35D_UP;INFLAMMATORY_RESPONSE;INTEGRAL_TO_MEMBRANE;INTEGRAL_TO_PLASMA_MEMBRANE;INTRINSIC_TO_MEMBRANE;INTRINSIC_TO_PLASMA_MEMBRANE;IVANOVA_HEMATOPOIESIS_LATE_PROGENITOR;IVANOVA_HEMATOPOIESIS_MATURE_CELL;JAATINEN_HEMATOPOIETIC_STEM_CELL_DN;KAMIKUBO_MYELOID_CEBPA_NETWORK;KATSANOU_ELAVL1_TARGETS_UP;KEGG_LEUKOCYTE_TRANSENDOTHELIAL_MIGRATION;KHETCHOUMIAN_TRIM24_TARGETS_UP;KRIGE_RESPONSE_TO_TOSEDOSTAT_24HR_UP;KRIGE_RESPONSE_TO_TOSEDOSTAT_6HR_UP;KYNG_DNA_DAMAGE_BY_GAMMA_RADIATION;KYNG_DNA_DAMAGE_UP;LENAOUR_DENDRITIC_CELL_MATURATION_DN;LIAN_NEUTROPHIL_GRANULE_CONSTITUENTS;LINDGREN_BLADDER_CANCER_CLUSTER_2A_DN;LINDGREN_BLADDER_CANCER_CLUSTER_2B;LIU_VAV3_PROSTATE_CARCINOGENESIS_UP;MARTINELLI_IMMATURE_NEUTROPHIL_UP;MATTIOLI_MULTIPLE_MYELOMA_WITH_14Q32_TRANSLOCATIONS;MCLACHLAN_DENTAL_CARIES_DN;MCLACHLAN_DENTAL_CARIES_UP;MEMBRANE;MEMBRANE_PART;MODULE_117;MODULE_128;MODULE_16;MODULE_169;MODULE_170;MODULE_33;MODULE_45;MODULE_46;MODULE_5;MODULE_63;MODULE_75;MODULE_76;MODULE_79;MODULE_84;MOOTHA_HUMAN_MITODB_6_2002;MOOTHA_MITOCHONDRIA;NIELSEN_SYNOVIAL_SARCOMA_DN;OSMAN_BLADDER_CANCER_UP;PARK_APL_PATHOGENESIS_DN;PID_RAC1_PATHWAY;PILON_KLF1_TARGETS_DN;PLASMA_MEMBRANE;PLASMA_MEMBRANE_PART;REACTOME_ADAPTIVE_IMMUNE_SYSTEM;REACTOME_ANTIGEN_PROCESSING_CROSS_PRESENTATION;REACTOME_CLASS_I_MHC_MEDIATED_ANTIGEN_PROCESSING_PRESENTATION;REACTOME_IMMUNE_SYSTEM;REACTOME_LATENT_INFECTION_OF_HOMO_SAPIENS_WITH_MYCOBACTERIUM_TUBERCULOSIS;RESPONSE_TO_EXTERNAL_STIMULUS;RESPONSE_TO_STRESS;RESPONSE_TO_WOUNDING;ROSS_AML_WITH_CBFB_MYH11_FUSION;RUTELLA_RESPONSE_TO_CSF2RB_AND_IL4_DN;RUTELLA_RESPONSE_TO_HGF_UP;RUTELLA_RESPONSE_TO_HGF_VS_CSF2RB_AND_IL4_UP;SMIRNOV_RESPONSE_TO_IR_6HR_DN;STK33_SKM_UP;TAKEDA_TARGETS_OF_NUP98_HOXA9_FUSION_8D_DN;TONKS_TARGETS_OF_RUNX1_RUNX1T1_FUSION_HSC_DN;V$HOXA4_Q2;V$IRF_Q6;V$NFKB_Q6;VANTVEER_BREAST_CANCER_ESR1_DN;WEST_ADRENOCORTICAL_TUMOR_DN;WILENSKY_RESPONSE_TO_DARAPLADIB;YAGI_AML_WITH_11Q23_REARRANGED;YNGTTNNNATT_UNKNOWN	3D-structure;Cellmembrane;Chronicgranulomatousdisease;Completeproteome;Directproteinsequencing;Diseasemutation;Electrontransport;FAD;Flavoprotein;Glycoprotein;Heme;Ionchannel;Iontransport;Iron;Membrane;Metal-binding;NADP;Oxidoreductase;Phosphoprotein;Polymorphism;Referenceproteome;Transmembrane;Transmembranehelix;Transport;Voltage-gatedchannel																																																																			8	8	8	16.1	16.1	16.1	65.335	0	9.9951	9630900000	286	1.35721	0.220877	0.309727	0.26869	1.59502	0.352781	-0.353493	-0.305595	0.222243	0.388701	1.58215	0.369688	0.92298	0.96129	0.441096	-0.660837	0.697076	0.492744	0.52608	0.669081	0.532967	0.510579	0.534186	0.598573	-0.433222	0.359105	0.74877	-0.319527	0.609533	0.634079	-0.477241	0.531821	0.564529	0.431057	0.615284	0.59968	-0.480979	0.824827	0.536899	-0.593141	0.832961	0.438971	0.597245	0.586012	0.585064	0.465316	0.60528	0.594096	0.47451	0.630492	0.597143	-0.489186	0.697834	0.573754	-0.526479	1.07769	0.348249	0.714627	0.0101286	0.996715	0.0119096	1.30894	0.219943	0.814172	1.52913	0.163591	0.903302	1.04543	0.363652	0.699481	1.55718	0.185043	0.913401	0.224948	0.770933	0.219998	0.35855	0.707983	0.318975	0.844326	0.440955	0.603111	0.140929	0.895835	-0.146029	0.594338	0.587328	0.472071	1.23816	0.192414	0.78445	1.3743	0.135991	0.840976	1.10735	0.362853	-0.727904	0.717252	0.561263	-0.539056	0.174454	0.880708	0.175788	0.280627	0.801881	0.26243	1.55222	0.3559	-0.912193	0.856113	0.501746	-0.610043	1.33978	0.363186	0.827391	8.55545	0.0720233	0.057321	0.951772	-0.0639745	0.790577	0.472766	-0.575636	0.859039	0.418601	0.610406	1.05885	0.384726	-0.705522	0.78826	0.421734	-0.576537	0.510495	0.839355	0.420264	0.903327	0.518192	-0.632347	1.19648	0.313434	0.766582	0.277777	0.771941	-0.259028	0.664807	0.474125	-0.5088	0.369615	0.807647	0.326893	0.328335	0.686506	0.296842	0.801583	0.561707	-0.581295	0.389459	0.662817	0.34149	0.695252	0.506827	-0.525541	0.476262	0.624471	-0.39652	0.203244	0.84759	-0.199588	1.25021	0.319917	-0.78985	0.535344	0.757801	0.433763	0.56225	0.597404	-0.449384	0.994114	0.462625	-0.675707	0.456725	0.674787	-0.384402	0.677052	0.547981	-0.51566	0.37539	0.769581	0.329915	0.602105	0.597855	-0.472738	0.666994	0.579697	-0.509924	5.22845	0.23574	A0A0S2Z3S6;P04839;B4DWD1;B4DWE0;B4E1Y5;A0A0S2Z4A9	A0A0S2Z3S6;P04839;B4DWD1;B4DWE0	485
EFEMP1	EGF-containing fibulin-like extracellular matrix protein 1	NaN	NaN	26.6147	NaN	NaN	NaN	26.3997	26.4965	26.5335	NaN	NaN	NaN	26.6917	26.605	26.7356	NaN	NaN	NaN	NaN	NaN	NaN	NaN	NaN	26.6915	NaN	NaN	NaN	NaN	NaN	NaN	NaN	NaN	NaN	NaN	NaN	NaN	NaN	NaN	NaN	NaN	NaN	NaN	NaN	NaN	NaN	NaN	NaN	NaN	NaN	NaN	NaN	NaN	NaN	NaN	NaN	NaN	NaN	NaN	NaN	NaN	NaN	NaN	NaN	NaN	NaN	NaN	NaN	NaN	NaN	NaN	NaN	NaN	NaN	NaN	NaN	NaN	NaN	NaN	NaN	NaN	NaN	NaN	NaN	NaN	NaN	NaN	NaN	NaN	NaN	NaN	NaN	NaN	NaN	NaN	NaN	NaN	NaN	NaN	NaN	NaN	NaN	NaN	NaN	NaN	NaN	NaN	NaN	NaN	NaN	NaN	NaN	NaN	NaN	NaN	NaN	NaN	NaN	NaN	NaN	NaN	NaN	NaN	26.9015	NaN	NaN	NaN	26.577	26.3053	26.6276	NaN	NaN	NaN	NaN	NaN	NaN	NaN	NaN	NaN	NaN	26.2058	26.5901	NaN	NaN	NaN	NaN	NaN	26.9328	26.7725	26.8069	26.9722	NaN	NaN	NaN	NaN	NaN	NaN	NaN	NaN	NaN	NaN	NaN	NaN	NaN	NaN	NaN	26.3611	NaN	NaN	NaN	NaN	NaN	NaN	26.7709	26.3821	26.2499	26.3194	26.8724	NaN	26.5266	26.4847	NaN	NaN	NaN	26.187	NaN	NaN	NaN	NaN	NaN	26.6729	NaN	NaN	NaN	NaN	NaN	NaN	NaN	NaN	NaN	NaN	NaN	NaN	NaN	NaN	NaN	NaN	NaN	NaN	NaN	26.3749	26.8531	26.5959	NaN	NaN	NaN	NaN	NaN	NaN	NaN	NaN	NaN	NaN	NaN	NaN	NaN	NaN	NaN	NaN	NaN	NaN	NaN	NaN	NaN	NaN	NaN	NaN	NaN	NaN	NaN	NaN	NaN	NaN	NaN	NaN	NaN	NaN	NaN	NaN	NaN	NaN	NaN	NaN	NaN	NaN	NaN	NaN	NaN	NaN	NaN	NaN	NaN	NaN	NaN	NaN	NaN	NaN	NaN	NaN	NaN	NaN	NaN	NaN	NaN	NaN	1.01956	0.490836	2.13045	-0.162815	2.3313	0.249281	-0.135559	0.755893	-0.288109	-0.400181	-0.10891	0.131537	-0.0446527	-0.192029	-0.614024	0.127144	-0.283435	-0.0539936	-0.412425	-0.394047	-0.113141	0.0326629	0.0634062	-0.0287429	0.275658	-0.267578	-0.277125	-0.20675	0.00221275	-0.137076	0.209533	0.399661	-0.229369	-0.819008	-0.573308	-0.145904	0.102212	-0.436477	-0.393308	-0.383859	1.09104	-0.393469	2.15719	-0.319357	-0.295763	-0.172534	1.42652	-0.0753451	1.16521	2.50444	-0.0336441	0.160714	-0.284829	-0.060609	0.264039	0.785429	0.181097	1.38176	2.13447	1.54105	-0.323503				biological regulation;cell surface receptor linked signaling pathway;cellular component organization;cellular component organization at cellular level;cellular component organization or biogenesis;cellular component organization or biogenesis at cellular level;cellular macromolecule metabolic process;cellular metabolic process;cellular process;cellular protein metabolic process;cellular response to stimulus;enzyme linked receptor protein signaling pathway;epidermal growth factor receptor signaling pathway;extracellular matrix organization;extracellular structure organization;macromolecule metabolic process;macromolecule modification;metabolic process;multicellular organismal process;negative regulation of biological process;negative regulation of cell differentiation;negative regulation of cellular process;negative regulation of chondrocyte differentiation;negative regulation of developmental process;neurological system process;peptidyl-amino acid modification;peptidyl-tyrosine modification;peptidyl-tyrosine phosphorylation;phosphate-containing compound metabolic process;phosphorus metabolic process;phosphorylation;primary metabolic process;protein metabolic process;protein modification process;protein phosphorylation;regulation of biological process;regulation of biosynthetic process;regulation of cartilage development;regulation of cell differentiation;regulation of cellular biosynthetic process;regulation of cellular macromolecule biosynthetic process;regulation of cellular metabolic process;regulation of cellular process;regulation of chondrocyte differentiation;regulation of developmental process;regulation of gene expression;regulation of macromolecule biosynthetic process;regulation of macromolecule metabolic process;regulation of metabolic process;regulation of multicellular organismal development;regulation of multicellular organismal process;regulation of nitrogen compound metabolic process;regulation of nucleobase-containing compound metabolic process;regulation of primary metabolic process;regulation of RNA metabolic process;regulation of transcription, DNA-dependent;response to stimulus;sensory perception;sensory perception of light stimulus;signal transduction;system process;transmembrane receptor protein tyrosine kinase signaling pathway;visual perception	binding;calcium ion binding;catalytic activity;cation binding;epidermal growth factor receptor binding;epidermal growth factor-activated receptor activity;growth factor receptor binding;ion binding;kinase activity;metal ion binding;molecular transducer activity;phosphotransferase activity, alcohol group as acceptor;protein binding;protein kinase activity;protein tyrosine kinase activity;receptor activity;receptor binding;signal transducer activity;signaling receptor activity;transferase activity;transferase activity, transferring phosphorus-containing groups;transmembrane receptor protein kinase activity;transmembrane receptor protein tyrosine kinase activity;transmembrane signaling receptor activity	extracellular matrix;extracellular membrane-bounded organelle;extracellular organelle;extracellular region;extracellular region part;extracellular space;extracellular vesicular exosome;membrane-bounded organelle;membrane-bounded vesicle;organelle;proteinaceous extracellular matrix;vesicle		cEGF;EGF_CA	AFFAR_YY1_TARGETS_UP;AKT_UP.V1_DN;AKT_UP_MTOR_DN.V1_DN;ATF2_S_UP.V1_DN;ATF2_UP.V1_DN;ATTCTTT,MIR-186;BCAT.100_UP.V1_UP;BLALOCK_ALZHEIMERS_DISEASE_INCIPIENT_UP;BLALOCK_ALZHEIMERS_DISEASE_UP;BOGNI_TREATMENT_RELATED_MYELOID_LEUKEMIA_UP;BONOME_OVARIAN_CANCER_POOR_SURVIVAL_UP;BONOME_OVARIAN_CANCER_SURVIVAL_SUBOPTIMAL_DEBULKING;BOQUEST_STEM_CELL_UP;BROWNE_HCMV_INFECTION_48HR_DN;BRUECKNER_TARGETS_OF_MIRLET7A3_DN;BUYTAERT_PHOTODYNAMIC_THERAPY_STRESS_DN;CAGGTA_V$AREB6_01;CAGGTG_V$E12_Q6;CHIANG_LIVER_CANCER_SUBCLASS_CTNNB1_DN;chr2p16;DEMAGALHAES_AGING_UP;DUTERTRE_ESTRADIOL_RESPONSE_6HR_DN;ENK_UV_RESPONSE_KERATINOCYTE_DN;EXTRACELLULAR_MATRIX;EXTRACELLULAR_REGION;EXTRACELLULAR_REGION_PART;FOURNIER_ACINAR_DEVELOPMENT_EARLY_UP;GGATTA_V$PITX2_Q2;GGGCATT,MIR-365;GNF2_PTX3;GOZGIT_ESR1_TARGETS_DN;GSE11864_CSF1_PAM3CYS_VS_CSF1_IFNG_PAM3CYS_IN_MAC_DN;GSE17721_LPS_VS_PAM3CSK4_2H_BMDM_DN;GSE17721_PAM3CSK4_VS_CPG_2H_BMDM_UP;GSE17721_POLYIC_VS_PAM3CSK4_2H_BMDM_DN;GSE24026_PD1_LIGATION_VS_CTRL_IN_ACT_TCELL_LINE_DN;GSE29618_PRE_VS_DAY7_FLU_VACCINE_PDC_UP;GSE32423_IL7_VS_IL7_IL4_MEMORY_CD8_TCELL_UP;GSE360_L_DONOVANI_VS_L_MAJOR_MAC_UP;GSE7852_LN_VS_FAT_TCONV_DN;GSE9037_CTRL_VS_LPS_1H_STIM_BMDM_DN;GSE9037_WT_VS_IRAK4_KO_LPS_4H_STIM_BMDM_DN;HAN_SATB1_TARGETS_DN;HAN_SATB1_TARGETS_UP;HOSHIDA_LIVER_CANCER_SUBCLASS_S1;HUPER_BREAST_BASAL_VS_LUMINAL_DN;KAAB_HEART_ATRIUM_VS_VENTRICLE_UP;LE_SKI_TARGETS_DN;LEE_BMP2_TARGETS_UP;LEE_LIVER_CANCER_MYC_DN;LEE_NEURAL_CREST_STEM_CELL_DN;LINDGREN_BLADDER_CANCER_CLUSTER_2B;LINDVALL_IMMORTALIZED_BY_TERT_UP;LIU_PROSTATE_CANCER_DN;LTE2_UP.V1_DN;LU_AGING_BRAIN_UP;MALIK_REPRESSED_BY_ESTROGEN;MASRI_RESISTANCE_TO_TAMOXIFEN_AND_AROMATASE_INHIBITORS_DN;MATSUDA_NATURAL_KILLER_DIFFERENTIATION;MCBRYAN_PUBERTAL_BREAST_3_4WK_UP;MCGARVEY_SILENCED_BY_METHYLATION_IN_COLON_CANCER;MODULE_118;MODULE_129;MODULE_248;MODULE_287;MODULE_3;MODULE_324;MODULE_400;MODULE_52;NAKAMURA_TUMOR_ZONE_PERIPHERAL_VS_CENTRAL_UP;NAKAYAMA_SOFT_TISSUE_TUMORS_PCA1_UP;NEUROLOGICAL_SYSTEM_PROCESS;NUYTTEN_EZH2_TARGETS_UP;NUYTTEN_NIPP1_TARGETS_UP;P53_DN.V1_UP;PASINI_SUZ12_TARGETS_DN;PETRETTO_CARDIAC_HYPERTROPHY;PETROVA_ENDOTHELIUM_LYMPHATIC_VS_BLOOD_DN;PRAMOONJAGO_SOX4_TARGETS_DN;PROTEINACEOUS_EXTRACELLULAR_MATRIX;REN_ALVEOLAR_RHABDOMYOSARCOMA_DN;ROZANOV_MMP14_TARGETS_SUBSET;ROZANOV_MMP14_TARGETS_UP;RTAAACA_V$FREAC2_01;RUIZ_TNC_TARGETS_DN;SABATES_COLORECTAL_ADENOMA_DN;SANA_TNF_SIGNALING_DN;SATO_SILENCED_BY_METHYLATION_IN_PANCREATIC_CANCER_1;SCHAEFFER_PROSTATE_DEVELOPMENT_12HR_UP;SCHAEFFER_PROSTATE_DEVELOPMENT_48HR_UP;SENSORY_PERCEPTION;SERVITJA_ISLET_HNF1A_TARGETS_UP;SHEDDEN_LUNG_CANCER_GOOD_SURVIVAL_A4;SHETH_LIVER_CANCER_VS_TXNIP_LOSS_PAM4;SMID_BREAST_CANCER_LUMINAL_B_DN;SMID_BREAST_CANCER_NORMAL_LIKE_UP;SNF5_DN.V1_DN;SYSTEM_PROCESS;TATAAA_V$TATA_01;TGACATY_UNKNOWN;THUM_MIR21_TARGETS_HEART_DISEASE_DN;TSUNODA_CISPLATIN_RESISTANCE_UP;TTANTCA_UNKNOWN;TTGTTT_V$FOXO4_01;V$AFP1_Q6;V$CART1_01;V$CEBP_Q2_01;V$CEBPDELTA_Q6;V$COUP_DR1_Q6;V$DR1_Q3;V$EN1_01;V$FOX_Q2;V$FOXJ2_02;V$FOXO1_01;V$FREAC3_01;V$GATA3_01;V$HFH1_01;V$HNF1_01;V$HNF4_01_B;V$HNF4_DR1_Q3;V$IPF1_Q4;V$NKX3A_01;V$POU6F1_01;V$PPAR_DR1_Q2;VECCHI_GASTRIC_CANCER_ADVANCED_VS_EARLY_UP;VECCHI_GASTRIC_CANCER_EARLY_DN;WAMUNYOKOLI_OVARIAN_CANCER_LMP_DN;WESTON_VEGFA_TARGETS;WESTON_VEGFA_TARGETS_3HR;WONG_ENDMETRIUM_CANCER_DN;WU_CELL_MIGRATION;YKACATTT_UNKNOWN;YOSHIMURA_MAPK8_TARGETS_UP;ZHOU_INFLAMMATORY_RESPONSE_FIMA_UP;ZHU_CMV_24_HR_DN;ZHU_CMV_ALL_DN	Alternativesplicing;Calcium;Completeproteome;Diseasemutation;Disulfidebond;EGF-likedomain;Extracellularmatrix;Glycoprotein;Growthfactor;Polymorphism;Referenceproteome;Repeat;Secreted;Signal						+		+																															IPF-11_ctr;IPF-13_ctr								+							+												CTD-16_ctr;CTD-22_ctr	8	8	8	25.7	25.7	25.7	45.722	0	94.781	5555600000	163	0.236382	0.761805	0.0603435	0.0544158	3.69919	0.176919	0.520474	0.457823	0.207886	0.388681	1.81762	0.525268	0.721959	0.650921	0.733865	0.350493	6.13939	0.0532727	1.52126	0.163202	0.902325	-0.116092	7.07363	0.0583226	1.66468	0.271479	0.857976	0.177994	0.131624	0.95131	-0.0964898	1.10852	0.448539	0.530842	0.323879	0.851627	-0.205633	0.493742	0.808789	-0.285657	0.102807	0.934841	-0.0774495	0.128222	0.941261	0.0938105	0.0400638	0.983355	-0.0318411	0.196919	0.9164	-0.1368	0.889305	0.665318	-0.438313	0.12253	0.939863	0.090506	0.317054	0.829208	-0.202253	0.0486761	0.962873	-0.0384571	0.5146	0.661234	-0.294491	0.483455	0.74142	-0.281235	0.108367	0.927214	-0.0806815	0.0289514	0.982842	0.0232879	0.0573403	0.959989	0.0450889	0.0254172	0.983673	-0.0205014	0.3071	0.864587	0.196821	0.295377	0.831499	-0.190954	0.306432	0.777618	-0.197468	0.215954	0.838243	-0.147477	0.00191088	0.999629	0.00157935	0.133587	0.931676	-0.0976265	0.219443	0.892403	0.149468	0.487344	0.771548	0.284583	0.244997	0.905413	-0.163701	1.35915	0.523704	-0.584779	0.807835	0.690462	-0.409367	4.55696	0.682332	0.144608	0.923826	-0.104144	0.0963251	0.945553	0.0727741	0.554856	0.715166	-0.311645	0.478378	0.791424	-0.280213	0.467318	0.725904	-0.27399	1.99506	0.609277	0.770808	0.477638	0.807286	-0.2802	6.25574	0.07632	1.54009	0.368972	0.802737	-0.227986	0.330768	0.78197	-0.21053	0.175346	0.940004	-0.123173	3.09456	0.139614	1.0106	0.0699494	0.960129	-0.0537939	2.22091	0.264018	0.823862	7.90425	0.038	1.78823	0.0298137	0.98234	-0.0239794	0.158953	0.933972	0.114264	0.317741	0.843097	-0.203063	0.0549884	0.976423	-0.0431691	0.283504	0.846637	0.187339	1.20357	0.557266	0.554422	0.185424	0.90749	0.129276	2.84237	0.263496	0.972759	6.13247	0.101833	1.523	3.50955	0.191306	1.09217	0.375202	0.818997	-0.230965	6.48183	0.0810857	A0A0S2Z3V1;A8KAJ3;A0A0S2Z4F1;Q12805;A0A0U1RQV3;B4DWH0;Q53TA7;Q59G97;B2R6M6;B3KS53;C9JUM4;C9JQX7;C9J4J8;C9JPZ9;Q580Q6	A0A0S2Z3V1;A8KAJ3;A0A0S2Z4F1;Q12805;A0A0U1RQV3;B4DWH0;Q53TA7;Q59G97;B2R6M6;B3KS53	486
GDI1	Rab GDP dissociation inhibitor alpha	NaN	NaN	NaN	NaN	NaN	NaN	26.2714	26.2981	26.7262	25.9799	26.0893	26.4298	NaN	NaN	NaN	NaN	NaN	NaN	NaN	NaN	NaN	NaN	NaN	NaN	NaN	NaN	NaN	NaN	NaN	NaN	NaN	NaN	NaN	NaN	NaN	NaN	NaN	NaN	NaN	NaN	NaN	NaN	NaN	NaN	NaN	25.9983	26.1633	26.2035	NaN	NaN	NaN	NaN	NaN	NaN	NaN	NaN	NaN	26.6429	NaN	26.2644	26.3192	26.387	26.4236	NaN	26.7056	26.1054	NaN	NaN	NaN	NaN	NaN	NaN	NaN	NaN	NaN	NaN	NaN	NaN	26.6054	26.3183	26.2891	26.5265	26.5636	26.2752	NaN	NaN	NaN	NaN	NaN	NaN	NaN	NaN	NaN	NaN	NaN	NaN	NaN	NaN	NaN	NaN	NaN	NaN	NaN	NaN	NaN	NaN	NaN	NaN	NaN	NaN	NaN	NaN	NaN	NaN	NaN	NaN	NaN	NaN	NaN	NaN	NaN	NaN	NaN	NaN	NaN	NaN	NaN	NaN	26.0523	NaN	NaN	NaN	NaN	NaN	NaN	NaN	NaN	NaN	NaN	25.9476	26.041	NaN	NaN	NaN	25.943	26.0205	25.8874	NaN	NaN	NaN	NaN	NaN	NaN	NaN	NaN	NaN	NaN	NaN	NaN	NaN	NaN	NaN	NaN	NaN	NaN	NaN	NaN	NaN	NaN	NaN	NaN	NaN	NaN	NaN	NaN	NaN	NaN	NaN	NaN	NaN	NaN	NaN	NaN	NaN	NaN	NaN	NaN	NaN	NaN	NaN	NaN	NaN	NaN	NaN	NaN	NaN	NaN	NaN	NaN	NaN	NaN	NaN	NaN	NaN	NaN	NaN	NaN	NaN	NaN	NaN	NaN	NaN	NaN	NaN	NaN	26.1919	NaN	26.2622	NaN	NaN	NaN	NaN	NaN	NaN	NaN	NaN	NaN	NaN	NaN	NaN	NaN	NaN	NaN	NaN	NaN	NaN	NaN	NaN	NaN	NaN	NaN	NaN	NaN	NaN	NaN	NaN	NaN	NaN	NaN	NaN	NaN	NaN	NaN	NaN	NaN	NaN	NaN	NaN	NaN	NaN	NaN	NaN	NaN	NaN	NaN	NaN	NaN	NaN	NaN	NaN	NaN	NaN	NaN	NaN	0	0	2.16711	1.90154	0	0	0	0	0	0	0	0	0	0	0	1.85689	0	0	0	0	2.11179	0	0	0	0	0	2.13948	2.19029	0	0	0	0	0	0	0	0	0	0	0	0	0	0	0	0	0	0	0	0	1.68554	0	0	0	0	0	0	0	0	0	0	0	0				biological regulation;cellular process;cellular response to stimulus;establishment of localization;establishment of protein localization;intracellular signal transduction;negative regulation of axonogenesis;negative regulation of biological process;negative regulation of cell development;negative regulation of cell differentiation;negative regulation of cell projection organization;negative regulation of cellular component organization;negative regulation of cellular process;negative regulation of developmental process;negative regulation of intracellular protein transport;negative regulation of intracellular transport;negative regulation of neurogenesis;negative regulation of protein targeting to membrane;negative regulation of protein transport;negative regulation of transport;protein transport;Rab protein signal transduction;Ras protein signal transduction;regulation of anatomical structure morphogenesis;regulation of axonogenesis;regulation of biological process;regulation of cell development;regulation of cell differentiation;regulation of cell morphogenesis;regulation of cell morphogenesis involved in differentiation;regulation of cell projection organization;regulation of cellular component organization;regulation of cellular localization;regulation of cellular process;regulation of developmental process;regulation of establishment of protein localization;regulation of intracellular protein transport;regulation of intracellular transport;regulation of localization;regulation of multicellular organismal development;regulation of multicellular organismal process;regulation of nervous system development;regulation of neurogenesis;regulation of neuron differentiation;regulation of neuron projection development;regulation of protein localization;regulation of protein targeting to membrane;regulation of protein transport;regulation of response to stimulus;regulation of signal transduction;regulation of signaling;regulation of small GTPase mediated signal transduction;regulation of transport;response to calcium ion;response to chemical stimulus;response to inorganic substance;response to metal ion;response to stimulus;signal transduction;small GTPase mediated signal transduction;transport	enzyme activator activity;enzyme regulator activity;GDP-dissociation inhibitor activity;GTPase activator activity;GTPase regulator activity;nucleoside-triphosphatase regulator activity;Rab GDP-dissociation inhibitor activity;small GTPase regulator activity	cell part;cell projection;cytoplasm;cytoplasmic part;cytosol;Golgi apparatus;intracellular membrane-bounded organelle;intracellular organelle;intracellular part;macromolecular complex;membrane-bounded organelle;midbody;neuron projection;organelle;protein complex		GDI	BANDRES_RESPONSE_TO_CARMUSTIN_MGMT_24HR_UP;BANDRES_RESPONSE_TO_CARMUSTIN_WITHOUT_MGMT_24HR_UP;chrxq28;DANG_REGULATED_BY_MYC_DN;ENK_UV_RESPONSE_KERATINOCYTE_UP;FERRANDO_T_ALL_WITH_MLL_ENL_FUSION_UP;GNF2_DNM1;GNF2_RAB3A;GNF2_RTN1;GOBERT_OLIGODENDROCYTE_DIFFERENTIATION_DN;GRAESSMANN_APOPTOSIS_BY_DOXORUBICIN_DN;GRAESSMANN_RESPONSE_TO_MC_AND_DOXORUBICIN_DN;GRUETZMANN_PANCREATIC_CANCER_UP;GSE14769_UNSTIM_VS_120MIN_LPS_BMDM_UP;GSE14769_UNSTIM_VS_40MIN_LPS_BMDM_UP;GSE17721_0.5H_VS_12H_CPG_BMDM_DN;GSE17721_0.5H_VS_12H_LPS_BMDM_DN;GSE17721_0.5H_VS_12H_PAM3CSK4_BMDM_DN;GSE17721_0.5H_VS_24H_LPS_BMDM_DN;GSE17721_0.5H_VS_24H_PAM3CSK4_BMDM_DN;GSE17721_0.5H_VS_24H_POLYIC_BMDM_DN;GSE17721_0.5H_VS_4H_GARDIQUIMOD_BMDM_DN;GSE17721_4_VS_24H_CPG_BMDM_DN;GSE17721_CPG_VS_GARDIQUIMOD_0.5H_BMDM_UP;GSE17721_CTRL_VS_GARDIQUIMOD_8H_BMDM_DN;GSE17721_CTRL_VS_PAM3CSK4_8H_BMDM_DN;GSE17721_LPS_VS_GARDIQUIMOD_12H_BMDM_UP;GSE17721_LPS_VS_POLYIC_12H_BMDM_UP;GSE17721_PAM3CSK4_VS_CPG_0.5H_BMDM_UP;GSE17721_PAM3CSK4_VS_CPG_16H_BMDM_UP;GSE17721_PAM3CSK4_VS_GADIQUIMOD_0.5H_BMDM_UP;GSE17721_POLYIC_VS_CPG_0.5H_BMDM_UP;GSE17721_POLYIC_VS_CPG_2H_BMDM_UP;GSE2826_WT_VS_XID_BCELL_UP;GSE29618_LAIV_VS_TIV_FLU_VACCINE_DAY7_PDC_DN;GSE37416_12H_VS_24H_F_TULARENSIS_LVS_NEUTROPHIL_DN;GSE37416_CTRL_VS_48H_F_TULARENSIS_LVS_NEUTROPHIL_DN;GSE5463_CTRL_VS_DEXAMETHASONE_TREATED_THYMOCYTE_UP;GSE5960_TH1_VS_ANERGIC_TH1_DN;GSE7852_LN_VS_FAT_TCONV_UP;HATADA_METHYLATED_IN_LUNG_CANCER_UP;JIANG_AGING_HYPOTHALAMUS_DN;JOHNSTONE_PARVB_TARGETS_3_UP;JOSEPH_RESPONSE_TO_SODIUM_BUTYRATE_UP;KARLSSON_TGFB1_TARGETS_DN;KAYO_CALORIE_RESTRICTION_MUSCLE_UP;KIM_ALL_DISORDERS_DURATION_CORR_DN;KIM_ALL_DISORDERS_OLIGODENDROCYTE_NUMBER_CORR_UP;KIM_BIPOLAR_DISORDER_OLIGODENDROCYTE_DENSITY_CORR_UP;KTGGYRSGAA_UNKNOWN;LIAO_METASTASIS;MARCHINI_TRABECTEDIN_RESISTANCE_UP;MATZUK_MALE_REPRODUCTION_SERTOLI;MATZUK_POST-IMPLANTATION_AND_POST-PARTUM;MATZUK_SPERMATOZOA;NING_CHRONIC_OBSTRUCTIVE_PULMONARY_DISEASE_DN;NUYTTEN_EZH2_TARGETS_DN;ONKEN_UVEAL_MELANOMA_UP;PID_P38ALPHABETADOWNSTREAMPATHWAY;REACTOME_SIGNALING_BY_RHO_GTPASES;SANSOM_APC_TARGETS_DN;SIG_CHEMOTAXIS;SIG_REGULATION_OF_THE_ACTIN_CYTOSKELETON_BY_RHO_GTPASES;SIGNAL_TRANSDUCTION;SPIELMAN_LYMPHOBLAST_EUROPEAN_VS_ASIAN_UP;TTGGAGA,MIR-515-5P,MIR-519E;TTGGGAG,MIR-150;V$EVI1_04;V$IK2_01;V$IRF7_01;V$LYF1_01;V$OCT1_04;V$OCT1_07;V$PIT1_Q6;V$POU3F2_02;V$PXR_Q2;V$TST1_01;WGGAATGY_V$TEF1_Q6;YU_MYC_TARGETS_DN	Acetylation;Completeproteome;Cytoplasm;Directproteinsequencing;Diseasemutation;Golgiapparatus;GTPaseactivation;Mentalretardation;Referenceproteome						+	+												+					+						+	+								IPF-11_ctr;IPF-12_ctr;IPF-23_ctr;IPF-28_ctr;IPF-33_ctr;IPF-34_ctr																												14	7	7	46	27.6	27.6	46.908	0	16.34	5782400000	171	1.79051	0.251318	0.274514	0.246604	0.0156604	0.989228	-0.00392735	-0.00360865	0.0951983	0.563228	-4.34294e-08	1	0	-4.34294e-08	1	0	9.33279	0.037125	1.65322	7.64538	0.0631538	1.45076	-4.34294e-08	1	0	-4.34294e-08	1	0	-4.34294e-08	1	0	-4.34294e-08	1	0	-4.34294e-08	1	0	-4.34294e-08	1	0	-4.34294e-08	1	0	-4.34294e-08	1	0	-4.34294e-08	1	0	-4.34294e-08	1	0	-4.34294e-08	1	0	7.38771	0.0858667	1.41726	-4.34294e-08	1	0	-4.34294e-08	1	0	-4.34294e-08	1	0	-4.34294e-08	1	0	9.00768	0.07104	1.61194	-4.34294e-08	1	0	-4.34294e-08	1	0	-4.34294e-08	1	0	-4.34294e-08	1	0	-4.34294e-08	1	0	9.17224	0.0649524	1.63267	9.50613	0.0383448	1.67153	-4.34294e-08	1	0	-4.34294e-08	1	0	-4.34294e-08	1	0	-4.34294e-08	1	0	-4.34294e-08	1	0	-4.34294e-08	1	0	-4.34294e-08	1	0	5.55298	0.474231	-4.34294e-08	1	0	-4.34294e-08	1	0	-4.34294e-08	1	0	-4.34294e-08	1	0	-4.34294e-08	1	0	-4.34294e-08	1	0	-4.34294e-08	1	0	-4.34294e-08	1	0	-4.34294e-08	1	0	-4.34294e-08	1	0	-4.34294e-08	1	0	-4.34294e-08	1	0	-4.34294e-08	1	0	6.3507	0.122847	1.28656	-4.34294e-08	1	0	-4.34294e-08	1	0	-4.34294e-08	1	0	-4.34294e-08	1	0	-4.34294e-08	1	0	-4.34294e-08	1	0	-4.34294e-08	1	0	-4.34294e-08	1	0	-4.34294e-08	1	0	-4.34294e-08	1	0	-4.34294e-08	1	0	-4.34294e-08	1	0	0.69578	0.939134	B4DHX4;A0A0S2Z3X8;P31150;B4DH24;G5E9U5;B4E070;A0A0S2Z426	B4DHX4;A0A0S2Z3X8;P31150;B4DH24	490
LGALS3BP	Galectin-3-binding protein	NaN	NaN	NaN	NaN	NaN	NaN	NaN	NaN	NaN	NaN	NaN	NaN	NaN	NaN	NaN	NaN	NaN	NaN	25.7883	25.8215	25.865	25.7313	25.8818	25.9533	NaN	NaN	NaN	NaN	NaN	NaN	25.9979	26.0931	25.8846	NaN	NaN	NaN	NaN	NaN	NaN	NaN	NaN	NaN	NaN	NaN	NaN	NaN	NaN	NaN	NaN	NaN	NaN	NaN	NaN	NaN	NaN	NaN	NaN	NaN	NaN	NaN	NaN	NaN	NaN	NaN	NaN	NaN	NaN	NaN	NaN	NaN	NaN	NaN	NaN	NaN	NaN	NaN	NaN	NaN	NaN	NaN	NaN	NaN	NaN	NaN	NaN	NaN	NaN	NaN	NaN	NaN	NaN	NaN	NaN	NaN	NaN	NaN	NaN	NaN	NaN	NaN	NaN	NaN	NaN	NaN	NaN	NaN	NaN	NaN	NaN	NaN	NaN	25.8265	25.8722	25.9637	NaN	NaN	NaN	NaN	NaN	NaN	NaN	NaN	NaN	25.7975	NaN	25.4901	NaN	NaN	NaN	NaN	NaN	NaN	NaN	NaN	NaN	NaN	NaN	NaN	NaN	NaN	NaN	NaN	NaN	NaN	NaN	NaN	NaN	NaN	NaN	NaN	NaN	NaN	NaN	NaN	NaN	NaN	NaN	NaN	NaN	NaN	NaN	NaN	NaN	NaN	NaN	NaN	NaN	NaN	NaN	NaN	NaN	NaN	NaN	NaN	NaN	NaN	NaN	NaN	NaN	NaN	NaN	NaN	NaN	NaN	NaN	NaN	NaN	NaN	NaN	NaN	NaN	NaN	26.1301	25.9167	25.9371	NaN	NaN	NaN	NaN	NaN	NaN	NaN	NaN	NaN	NaN	NaN	NaN	NaN	NaN	NaN	NaN	NaN	NaN	NaN	NaN	NaN	NaN	NaN	NaN	NaN	NaN	NaN	NaN	NaN	NaN	NaN	NaN	NaN	NaN	NaN	NaN	NaN	NaN	NaN	NaN	NaN	NaN	NaN	NaN	NaN	NaN	NaN	NaN	NaN	NaN	NaN	NaN	NaN	NaN	NaN	NaN	NaN	NaN	NaN	NaN	NaN	NaN	NaN	NaN	NaN	NaN	NaN	NaN	NaN	NaN	NaN	NaN	NaN	NaN	NaN	NaN	NaN	NaN	NaN	-0.426654	-0.0153119	-0.428743	0.103002	-0.58959	0.351207	1.45807	1.48861	-0.634679	0.0360689	1.62501	-0.426609	-0.344684	-0.0952374	-0.112671	-0.091555	0.0354681	-0.589765	-0.183832	-0.173137	-0.148252	0.320051	-0.124938	0.441652	0.12412	-0.156246	-0.246996	0.00640643	-0.209639	-0.311416	0.104267	0.221365	-0.389002	0.13484	0.256569	-0.832437	0.449938	1.52067	-0.277712	-0.213697	0.0663131	0.717212	0.271275	-0.179578	-0.0645107	0.161349	0.113414	-0.0408704	-0.145311	-0.281033	-0.156223	-0.121175	-0.0679299	0.334238	-0.920327	0.00461161	0.139525	-0.255105	-0.434478	0.0259205	0.366508				biological adhesion;biological regulation;cell adhesion;cellular component organization;cellular component organization or biogenesis;cellular defense response;cellular membrane organization;cellular process;cellular response to stimulus;defense response;endocytosis;establishment of localization;membrane invagination;membrane organization;receptor-mediated endocytosis;regulation of biological process;regulation of cellular process;response to stimulus;response to stress;signal transduction;transport;vesicle-mediated transport	cargo receptor activity;receptor activity;scavenger receptor activity	blood microparticle;cell part;extracellular matrix;extracellular membrane-bounded organelle;extracellular organelle;extracellular region part;extracellular space;extracellular vesicular exosome;membrane;membrane-bounded organelle;membrane-bounded vesicle;organelle;proteinaceous extracellular matrix;vesicle		BACK;SRCR	ACEVEDO_FGFR1_TARGETS_IN_PROSTATE_CANCER_MODEL_UP;BECKER_TAMOXIFEN_RESISTANCE_UP;BENNETT_SYSTEMIC_LUPUS_ERYTHEMATOSUS;BLALOCK_ALZHEIMERS_DISEASE_UP;BOYAULT_LIVER_CANCER_SUBCLASS_G56_DN;BROWNE_HCMV_INFECTION_48HR_DN;BRUECKNER_TARGETS_OF_MIRLET7A3_DN;CAGGTG_V$E12_Q6;CELLULAR_DEFENSE_RESPONSE;CHEN_METABOLIC_SYNDROM_NETWORK;CHICAS_RB1_TARGETS_SENESCENT;chr17q25;COLINA_TARGETS_OF_4EBP1_AND_4EBP2;DAIRKEE_TERT_TARGETS_UP;DEFENSE_RESPONSE;DEURIG_T_CELL_PROLYMPHOCYTIC_LEUKEMIA_UP;DURCHDEWALD_SKIN_CARCINOGENESIS_DN;EXTRACELLULAR_REGION;EXTRACELLULAR_REGION_PART;EXTRACELLULAR_SPACE;FONTAINE_FOLLICULAR_THYROID_ADENOMA_UP;FONTAINE_PAPILLARY_THYROID_CARCINOMA_UP;FOSTER_KDM1A_TARGETS_UP;FULCHER_INFLAMMATORY_RESPONSE_LECTIN_VS_LPS_DN;GAUSSMANN_MLL_AF4_FUSION_TARGETS_F_UP;GOLDRATH_NAIVE_VS_MEMORY_CD8_TCELL_UP;GRAESSMANN_APOPTOSIS_BY_DOXORUBICIN_UP;GRAESSMANN_APOPTOSIS_BY_SERUM_DEPRIVATION_UP;GRAESSMANN_RESPONSE_TO_MC_AND_DOXORUBICIN_UP;GRAESSMANN_RESPONSE_TO_MC_AND_SERUM_DEPRIVATION_UP;GROSS_HYPOXIA_VIA_ELK3_AND_HIF1A_DN;GROSS_HYPOXIA_VIA_ELK3_UP;GSE10325_CD4_TCELL_VS_LUPUS_CD4_TCELL_DN;GSE10325_MYELOID_VS_LUPUS_MYELOID_DN;GSE11864_CSF1_VS_CSF1_IFNG_IN_MAC_DN;GSE11864_UNTREATED_VS_CSF1_IFNG_IN_MAC_DN;GSE13306_TREG_VS_TCONV_SPLEEN_DN;GSE13484_UNSTIM_VS_YF17D_VACCINE_STIM_PBMC_DN;GSE13485_CTRL_VS_DAY7_YF17D_VACCINE_PBMC_DN;GSE13485_DAY1_VS_DAY7_YF17D_VACCINE_PBMC_DN;GSE13485_DAY3_VS_DAY7_YF17D_VACCINE_PBMC_DN;GSE13485_PRE_VS_POST_YF17D_VACCINATION_PBMC_DN;GSE14000_4H_VS_16H_LPS_DC_DN;GSE1432_1H_VS_24H_IFNG_MICROGLIA_DN;GSE1432_6H_VS_24H_IFNG_MICROGLIA_DN;GSE1432_CTRL_VS_IFNG_24H_MICROGLIA_DN;GSE1460_DP_THYMOCYTE_VS_THYMIC_STROMAL_CELL_DN;GSE15930_STIM_VS_STIM_AND_IFNAB_48H_CD8_T_CELL_DN;GSE15930_STIM_VS_STIM_AND_TRICHOSTATINA_48H_CD8_T_CELL_DN;GSE16522_MEMORY_VS_NAIVE_ANTI_CD3CD28_STIM_CD8_TCELL_DN;GSE17721_4_VS_24H_GARDIQUIMOD_BMDM_DN;GSE17721_LPS_VS_PAM3CSK4_12H_BMDM_UP;GSE17721_LPS_VS_PAM3CSK4_4H_BMDM_UP;GSE17721_LPS_VS_PAM3CSK4_8H_BMDM_UP;GSE17721_PAM3CSK4_VS_CPG_12H_BMDM_DN;GSE17721_PAM3CSK4_VS_GADIQUIMOD_24H_BMDM_DN;GSE17721_POLYIC_VS_GARDIQUIMOD_24H_BMDM_UP;GSE17721_POLYIC_VS_PAM3CSK4_2H_BMDM_UP;GSE17721_POLYIC_VS_PAM3CSK4_8H_BMDM_UP;GSE18791_CTRL_VS_NEWCASTLE_VIRUS_DC_8H_DN;GSE18791_UNSTIM_VS_NEWCATSLE_VIRUS_DC_10H_DN;GSE18791_UNSTIM_VS_NEWCATSLE_VIRUS_DC_6H_DN;GSE20366_TREG_VS_NAIVE_CD4_TCELL_DN;GSE22045_TREG_VS_TCONV_DN;GSE22886_CTRL_VS_LPS_24H_DC_DN;GSE24142_DN2_VS_DN3_THYMOCYTE_FETAL_DN;GSE24634_IL4_VS_CTRL_TREATED_NAIVE_CD4_TCELL_DAY3_DN;GSE24634_TEFF_VS_TCONV_DAY3_IN_CULTURE_DN;GSE29618_PRE_VS_DAY7_POST_LAIV_FLU_VACCINE_MDC_UP;GSE30083_SP3_VS_SP4_THYMOCYTE_DN;GSE31082_DP_VS_CD4_SP_THYMOCYTE_DN;GSE32423_IL7_VS_IL4_MEMORY_CD8_TCELL_DN;GSE3337_4H_VS_16H_IFNG_IN_CD8POS_DC_DN;GSE34205_HEALTHY_VS_FLU_INF_INFANT_PBMC_DN;GSE34205_RSV_VS_FLU_INF_INFANT_PBMC_DN;GSE360_CTRL_VS_B_MALAYI_HIGH_DOSE_MAC_UP;GSE360_HIGH_VS_LOW_DOSE_B_MALAYI_MAC_DN;GSE360_T_GONDII_VS_B_MALAYI_HIGH_DOSE_MAC_DN;GSE360_T_GONDII_VS_M_TUBERCULOSIS_DC_DN;GSE3982_BCELL_VS_CENT_MEMORY_CD4_TCELL_DN;GSE3982_CENT_MEMORY_CD4_TCELL_VS_NKCELL_UP;GSE3982_CENT_MEMORY_CD4_TCELL_VS_TH2_UP;GSE3982_CTRL_VS_LPS_48H_DC_DN;GSE3982_NEUTROPHIL_VS_CENT_MEMORY_CD4_TCELL_DN;GSE39820_TGFBETA1_IL6_VS_TGFBETA1_IL6_IL23A_TREATED_CD4_TCELL_DN;GSE39820_TGFBETA1_VS_TGFBETA3_IN_IL6_TREATED_CD4_TCELL_DN;GSE39820_TGFBETA3_IL6_VS_TGFBETA3_IL6_IL23A_TREATED_CD4_TCELL_DN;GSE6269_FLU_VS_E_COLI_INF_PBMC_UP;GSE6269_FLU_VS_STREP_AUREUS_INF_PBMC_UP;GSE6269_FLU_VS_STREP_PNEUMO_INF_PBMC_UP;GSE6269_HEALTHY_VS_FLU_INF_PBMC_DN;GSE7460_CD8_TCELL_VS_CD4_TCELL_ACT_UP;GSE7460_CTRL_VS_TGFB_TREATED_ACT_CD8_TCELL_DN;GSE7460_CTRL_VS_TGFB_TREATED_ACT_TCONV_UP;HAHTOLA_MYCOSIS_FUNGOIDES_SKIN_DN;HECKER_IFNB1_TARGETS;HOLLMANN_APOPTOSIS_VIA_CD40_DN;HORIUCHI_WTAP_TARGETS_UP;HOSHIDA_LIVER_CANCER_SUBCLASS_S1;ICHIBA_GRAFT_VERSUS_HOST_DISEASE_D7_UP;IVANOVA_HEMATOPOIESIS_STEM_CELL_AND_PROGENITOR;JOHNSTONE_PARVB_TARGETS_3_UP;KAECH_DAY8_EFF_VS_DAY15_EFF_CD8_TCELL_UP;KINSEY_TARGETS_OF_EWSR1_FLII_FUSION_DN;KOYAMA_SEMA3B_TARGETS_UP;KRAS.DF.V1_UP;KUMAR_TARGETS_OF_MLL_AF9_FUSION;LAMB_CCND1_TARGETS;LEE_AGING_CEREBELLUM_UP;LEE_AGING_NEOCORTEX_UP;LEE_LIVER_CANCER_ACOX1_UP;LEE_METASTASIS_AND_ALTERNATIVE_SPLICING_UP;LEI_MYB_TARGETS;LEIN_CHOROID_PLEXUS_MARKERS;LENAOUR_DENDRITIC_CELL_MATURATION_UP;LI_AMPLIFIED_IN_LUNG_CANCER;LI_INDUCED_T_TO_NATURAL_KILLER_UP;LIM_MAMMARY_STEM_CELL_DN;LINDVALL_IMMORTALIZED_BY_TERT_DN;LIU_SMARCA4_TARGETS;LTE2_UP.V1_DN;MARKEY_RB1_ACUTE_LOF_UP;MARTINEZ_RB1_AND_TP53_TARGETS_UP;MARTINEZ_RB1_TARGETS_UP;MARTINEZ_TP53_TARGETS_DN;MIKKELSEN_MCV6_LCP_WITH_H3K4ME3;MIKKELSEN_MEF_LCP_WITH_H3K4ME3;MODULE_174;MODULE_179;MODULE_241;MODULE_27;MODULE_291;MODULE_33;MODULE_342;MODULE_345;MODULE_436;MODULE_46;MODULE_64;MODULE_75;MULLIGHAN_MLL_SIGNATURE_2_DN;NIELSEN_GIST_VS_SYNOVIAL_SARCOMA_DN;NIKOLSKY_BREAST_CANCER_17Q21_Q25_AMPLICON;OSWALD_HEMATOPOIETIC_STEM_CELL_IN_COLLAGEN_GEL_DN;PATTERSON_DOCETAXEL_RESISTANCE;RADAEVA_RESPONSE_TO_IFNA1_UP;RAPA_EARLY_UP.V1_DN;RB_P107_DN.V1_UP;RECEPTOR_ACTIVITY;REN_ALVEOLAR_RHABDOMYOSARCOMA_DN;RIGGINS_TAMOXIFEN_RESISTANCE_DN;ROZANOV_MMP14_TARGETS_UP;SANA_RESPONSE_TO_IFNG_UP;SANA_TNF_SIGNALING_UP;SCIBETTA_KDM5B_TARGETS_DN;SIGNAL_TRANSDUCTION;SNF5_DN.V1_UP;STTTCRNTTT_V$IRF_Q6;TAKEDA_TARGETS_OF_NUP98_HOXA9_FUSION_10D_UP;TAKEDA_TARGETS_OF_NUP98_HOXA9_FUSION_3D_UP;TAKEDA_TARGETS_OF_NUP98_HOXA9_FUSION_8D_UP;TRANSMEMBRANE_RECEPTOR_ACTIVITY;TSAI_RESPONSE_TO_RADIATION_THERAPY;V$IRF7_01;VALK_AML_WITH_FLT3_ITD;VERHAAK_AML_WITH_NPM1_MUTATED_UP;WAKABAYASHI_ADIPOGENESIS_PPARG_BOUND_36HR;WAKABAYASHI_ADIPOGENESIS_PPARG_RXRA_BOUND_8D;WANG_MLL_TARGETS;WANG_SMARCE1_TARGETS_DN;WNT_UP.V1_DN;WONG_ADULT_TISSUE_STEM_MODULE;WOOD_EBV_EBNA1_TARGETS_UP;YAO_TEMPORAL_RESPONSE_TO_PROGESTERONE_CLUSTER_12;YOSHIMURA_MAPK8_TARGETS_UP;ZHAN_MULTIPLE_MYELOMA_SPIKED;ZHONG_SECRETOME_OF_LUNG_CANCER_AND_ENDOTHELIUM;ZHONG_SECRETOME_OF_LUNG_CANCER_AND_FIBROBLAST;ZHONG_SECRETOME_OF_LUNG_CANCER_AND_MACROPHAGE	3D-structure;Celladhesion;Completeproteome;Directproteinsequencing;Disulfidebond;Extracellularmatrix;Glycoprotein;Referenceproteome;Secreted;Signal																																																																			9	9	9	19.2	19.2	19.2	64.096	0	28.808	2163000000	92	0.0959868	0.917054	0.0223831	0.0205538	0.258282	0.870335	-0.0561409	-0.0513108	0.0252898	0.920236	0.686304	0.785625	-0.319608	0.0161532	0.997024	-0.0114817	0.699141	0.711162	-0.321858	0.121473	0.943973	0.0774156	1.0984	0.585137	-0.442386	0.535329	0.795581	0.263857	4.55581	0.236061	1.09589	4.70667	0.135434	1.11873	1.23699	0.604981	-0.477006	0.0390307	0.98034	0.0270531	5.41477	0.138954	1.22126	0.695983	0.707845	-0.320393	0.515835	0.788365	-0.258367	0.110511	0.95596	-0.0714613	0.129479	0.96091	-0.0839889	0.106074	0.950676	-0.0687389	0.0382496	0.986064	0.0265852	1.0976	0.5145	-0.44243	0.236129	0.862709	-0.13806	0.219555	0.886198	-0.129991	0.181002	0.900417	-0.111047	0.471603	0.74408	0.240275	0.150873	0.921884	-0.0938828	0.724695	0.695018	0.331233	0.144144	0.933881	0.0924832	0.194899	0.892498	-0.117355	0.340053	0.794828	-0.185614	0.00668169	0.993505	0.00480287	0.276816	0.866503	-0.157448	0.456807	0.82585	-0.233967	0.1219	0.956854	0.0781898	0.291651	0.878352	0.165765	0.6049	0.796187	-0.291417	0.164775	0.925758	0.101343	0.351327	0.885756	0.192228	4.04215	0.759505	1.83841	0.516187	-0.623972	0.744196	0.689786	0.337486	4.87205	0.152632	1.1429	0.391238	0.852955	-0.208362	0.283051	0.848324	-0.160458	0.0747652	0.991623	0.0498065	1.41691	0.588934	0.534749	0.382921	0.853461	0.203868	0.230142	0.894227	-0.13493	0.0725396	0.947448	-0.0484463	0.198298	0.940118	0.120662	0.132554	0.913109	0.0848496	0.0444412	0.977397	-0.0306489	0.179578	0.898549	-0.109204	0.399357	0.812262	-0.211074	0.193915	0.884246	-0.117216	0.142828	0.948969	-0.0906539	0.0762572	0.963966	-0.0509478	0.498588	0.86557	0.250857	2.17232	0.399384	-0.690992	0.00483147	0.996299	0.00346301	0.166592	0.927442	0.104218	0.354406	0.871312	-0.191735	0.711856	0.774685	-0.326139	0.0279202	0.985829	0.0194758	0.56666	0.77901	0.275339	2.57118	0.844898	B4DVE1;A0A0S2Z3Y1;Q08380;B3KP88;B4DDG4;B4DWA8;B4DI70;K7EP36;K7ESM3;K7EKQ5;K7EQT9;K7ES75;K7EN99;K7ERZ6;K7EJY8;K7EJD3	B4DVE1;A0A0S2Z3Y1;Q08380;B3KP88;B4DDG4;B4DWA8;B4DI70	491
HSD17B10	3-hydroxyacyl-CoA dehydrogenase type-2	NaN	26.5726	NaN	NaN	NaN	NaN	27.1486	26.5686	26.3853	NaN	NaN	NaN	NaN	NaN	NaN	NaN	NaN	NaN	NaN	NaN	NaN	26.5173	26.3145	26.3334	NaN	NaN	NaN	NaN	NaN	NaN	NaN	NaN	NaN	NaN	NaN	NaN	NaN	NaN	NaN	NaN	NaN	NaN	NaN	NaN	NaN	NaN	NaN	NaN	NaN	NaN	NaN	NaN	NaN	NaN	NaN	NaN	NaN	NaN	NaN	NaN	NaN	NaN	NaN	NaN	NaN	NaN	NaN	27.276	27.136	NaN	NaN	NaN	NaN	NaN	NaN	NaN	NaN	NaN	26.6371	26.8934	26.8911	NaN	NaN	NaN	27.2014	26.58	26.6594	NaN	NaN	NaN	NaN	NaN	NaN	NaN	NaN	NaN	NaN	NaN	NaN	NaN	NaN	NaN	NaN	NaN	NaN	25.7111	26.9628	27.5963	NaN	NaN	NaN	NaN	NaN	NaN	NaN	NaN	NaN	NaN	NaN	NaN	NaN	NaN	27.1569	NaN	NaN	NaN	NaN	NaN	NaN	NaN	NaN	NaN	NaN	NaN	NaN	NaN	NaN	NaN	26.933	26.514	27.2205	NaN	26.832	26.6857	NaN	NaN	NaN	26.767	26.4698	27.0622	NaN	NaN	NaN	NaN	NaN	NaN	NaN	NaN	NaN	NaN	NaN	NaN	NaN	NaN	NaN	NaN	NaN	NaN	NaN	NaN	NaN	NaN	NaN	NaN	NaN	25.7308	NaN	NaN	NaN	NaN	NaN	NaN	NaN	NaN	NaN	NaN	NaN	NaN	NaN	NaN	NaN	NaN	NaN	NaN	NaN	NaN	NaN	NaN	NaN	NaN	NaN	NaN	NaN	NaN	NaN	NaN	NaN	NaN	26.8642	NaN	NaN	NaN	NaN	NaN	NaN	26.6777	26.4246	26.8356	NaN	NaN	NaN	NaN	NaN	NaN	NaN	NaN	NaN	NaN	NaN	NaN	NaN	NaN	NaN	NaN	NaN	NaN	26.298	NaN	27.0491	NaN	NaN	NaN	NaN	NaN	NaN	NaN	NaN	NaN	NaN	NaN	NaN	NaN	NaN	NaN	NaN	NaN	NaN	NaN	NaN	NaN	NaN	NaN	NaN	NaN	NaN	NaN	NaN	NaN	NaN	NaN	NaN	NaN	NaN	NaN	1.04322	0.230303	2.29518	0.169891	-0.0809823	0.0479245	-0.236108	1.98276	-0.543425	-0.653965	-0.116895	-0.336738	-0.424039	-0.363202	0.0710683	-0.0889983	-0.608056	-0.39671	-0.00114582	0.290243	-0.220693	0.187115	1.72883	-0.0788696	-0.195968	0.00511982	2.40159	-0.292034	2.40798	-0.19198	0.342131	-0.0678852	-0.264045	0.136044	0.0589426	2.35108	-0.391031	0.0686218	-0.0443352	-0.479587	0.736028	-0.0964007	-0.00259159	-0.0168274	-0.423107	-0.24737	2.48356	1.62514	-0.135663	2.36068	-0.0621511	-0.0415555	0.14274	-0.327739	-0.559145	0.0793348	-0.357809	-0.794265	0.535166	-0.469104	-0.230124				amine catabolic process;amine metabolic process;branched chain family amino acid catabolic process;branched chain family amino acid metabolic process;carboxylic acid catabolic process;carboxylic acid metabolic process;catabolic process;cellular amine metabolic process;cellular amino acid catabolic process;cellular amino acid metabolic process;cellular catabolic process;cellular ketone metabolic process;cellular macromolecule metabolic process;cellular metabolic process;cellular nitrogen compound metabolic process;cellular process;lipid metabolic process;macromolecule metabolic process;metabolic process;ncRNA metabolic process;ncRNA processing;nitrogen compound metabolic process;nucleic acid metabolic process;nucleobase-containing compound metabolic process;organic acid catabolic process;organic acid metabolic process;oxoacid metabolic process;primary metabolic process;RNA metabolic process;RNA processing;small molecule catabolic process;small molecule metabolic process;tRNA metabolic process;tRNA processing	3-hydroxy-2-methylbutyryl-CoA dehydrogenase activity;3-hydroxyacyl-CoA dehydrogenase activity;catalytic activity;cholate 7-alpha-dehydrogenase activity;oxidoreductase activity;oxidoreductase activity, acting on CH-OH group of donors;oxidoreductase activity, acting on the CH-OH group of donors, NAD or NADP as acceptor;steroid dehydrogenase activity;steroid dehydrogenase activity, acting on the CH-OH group of donors, NAD or NADP as acceptor;testosterone dehydrogenase [NAD(P)] activity	cell part;cytoplasm;cytoplasmic part;endoplasmic reticulum;intracellular membrane-bounded organelle;intracellular organelle;intracellular organelle lumen;intracellular organelle part;intracellular part;membrane;membrane-bounded organelle;membrane-enclosed lumen;mitochondrial inner membrane;mitochondrial matrix;mitochondrial membrane;mitochondrial part;mitochondrion;organelle;organelle inner membrane;organelle lumen;organelle membrane;organelle part;plasma membrane	Alzheimer's disease;Valine, leucine and isoleucine degradation	adh_short	BOYAULT_LIVER_CANCER_SUBCLASS_G1_DN;BRUNO_HEMATOPOIESIS;chrxp11;CYCLIN_D1_KE_.V1_UP;CYCLIN_D1_UP.V1_UP;CYTOPLASM;CYTOPLASMIC_PART;DURCHDEWALD_SKIN_CARCINOGENESIS_UP;GATTGGY_V$NFY_Q6_01;GGGYGTGNY_UNKNOWN;GOLDRATH_NAIVE_VS_EFF_CD8_TCELL_UP;GOTZMANN_EPITHELIAL_TO_MESENCHYMAL_TRANSITION_DN;GSE13738_RESTING_VS_TCR_ACTIVATED_CD4_TCELL_DN;GSE14000_4H_VS_16H_LPS_DC_TRANSLATED_RNA_UP;GSE1460_INTRATHYMIC_T_PROGENITOR_VS_CD4_THYMOCYTE_UP;GSE15930_STIM_VS_STIM_AND_IFNAB_48H_CD8_T_CELL_UP;GSE16522_MEMORY_VS_NAIVE_ANTI_CD3CD28_STIM_CD8_TCELL_UP;GSE17721_0.5H_VS_8H_PAM3CSK4_BMDM_UP;GSE17721_12H_VS_24H_CPG_BMDM_DN;GSE17721_CTRL_VS_CPG_24H_BMDM_UP;GSE17721_CTRL_VS_LPS_0.5H_BMDM_UP;GSE17721_POLYIC_VS_GARDIQUIMOD_16H_BMDM_DN;GSE17721_POLYIC_VS_PAM3CSK4_16H_BMDM_DN;GSE17974_0H_VS_12H_IN_VITRO_ACT_CD4_TCELL_DN;GSE17974_0H_VS_6H_IN_VITRO_ACT_CD4_TCELL_DN;GSE18791_CTRL_VS_NEWCASTLE_VIRUS_DC_10H_UP;GSE18791_CTRL_VS_NEWCASTLE_VIRUS_DC_14H_UP;GSE18791_CTRL_VS_NEWCASTLE_VIRUS_DC_18H_UP;GSE18791_CTRL_VS_NEWCASTLE_VIRUS_DC_8H_UP;GSE18791_UNSTIM_VS_NEWCATSLE_VIRUS_DC_10H_UP;GSE22886_CTRL_VS_LPS_24H_DC_UP;GSE22886_NAIVE_CD4_TCELL_VS_NEUTROPHIL_UP;GSE22886_NAIVE_CD8_TCELL_VS_NEUTROPHIL_UP;GSE22886_NAIVE_VS_IGM_MEMORY_BCELL_DN;GSE24634_NAIVE_CD4_TCELL_VS_DAY3_IL4_CONV_TREG_DN;GSE24634_NAIVE_CD4_TCELL_VS_DAY5_IL4_CONV_TREG_DN;GSE24634_TEFF_VS_TCONV_DAY7_IN_CULTURE_UP;GSE24634_TREG_VS_TCONV_POST_DAY5_IL4_CONVERSION_UP;GSE2706_2H_VS_8H_R848_AND_LPS_STIM_DC_UP;GSE29618_PRE_VS_DAY7_FLU_VACCINE_MONOCYTE_UP;GSE32423_CTRL_VS_IL7_MEMORY_CD8_TCELL_UP;GSE32423_IL7_VS_IL7_IL4_MEMORY_CD8_TCELL_DN;GSE360_CTRL_VS_L_MAJOR_DC_UP;GSE360_HIGH_VS_LOW_DOSE_B_MALAYI_MAC_UP;GSE36476_CTRL_VS_TSST_ACT_40H_MEMORY_CD4_TCELL_OLD_DN;GSE3982_CENT_MEMORY_CD4_TCELL_VS_TH2_DN;GSE3982_MAST_CELL_VS_MAC_UP;GSE7460_CD8_TCELL_VS_CD4_TCELL_ACT_DN;HOSHIDA_LIVER_CANCER_SUBCLASS_S3;KAECH_DAY15_EFF_VS_MEMORY_CD8_TCELL_DN;KAECH_NAIVE_VS_DAY15_EFF_CD8_TCELL_UP;KEGG_ALZHEIMERS_DISEASE;KEGG_VALINE_LEUCINE_AND_ISOLEUCINE_DEGRADATION;KIM_BIPOLAR_DISORDER_OLIGODENDROCYTE_DENSITY_CORR_UP;KYNG_DNA_DAMAGE_DN;KYNG_ENVIRONMENTAL_STRESS_RESPONSE_DN;KYNG_ENVIRONMENTAL_STRESS_RESPONSE_NOT_BY_4NQO_IN_WS;KYNG_ENVIRONMENTAL_STRESS_RESPONSE_NOT_BY_GAMMA_IN_WS;LAMB_CCND1_TARGETS;LEE_LIVER_CANCER_E2F1_DN;LEE_LIVER_CANCER_MYC_TGFA_DN;LEE_LIVER_CANCER_SURVIVAL_UP;LENAOUR_DENDRITIC_CELL_MATURATION_DN;LI_DCP2_BOUND_MRNA;LIPID_METABOLIC_PROCESS;LY_AGING_OLD_DN;MARSON_BOUND_BY_FOXP3_STIMULATED;MEMBRANE;MITOCHONDRION;MODULE_105;MODULE_15;MODULE_16;MODULE_17;MODULE_286;MODULE_3;MODULE_8;MODULE_93;MOOTHA_FFA_OXYDATION;MOOTHA_PGC;MORF_PPP1CA;MORF_PSMC1;OXIDOREDUCTASE_ACTIVITY;OXIDOREDUCTASE_ACTIVITY_ACTING_ON_CH_OH_GROUP_OF_DONORS;OXIDOREDUCTASE_ACTIVITY_GO_0016616;PENG_RAPAMYCIN_RESPONSE_DN;PILON_KLF1_TARGETS_DN;PLASMA_MEMBRANE;REACTOME_BRANCHED_CHAIN_AMINO_ACID_CATABOLISM;REACTOME_METABOLISM_OF_AMINO_ACIDS_AND_DERIVATIVES;SENESE_HDAC1_TARGETS_DN;STEROID_DEHYDROGENASE_ACTIVITY;STEROID_DEHYDROGENASE_ACTIVITY_ACTING_ON_THE_CH_OH_GROUP_OF_DONORSNAD_OR_NADP_AS_ACCEPTOR;TARTE_PLASMA_CELL_VS_PLASMABLAST_DN;V$PAX6_01;VARELA_ZMPSTE24_TARGETS_DN;WAKABAYASHI_ADIPOGENESIS_PPARG_BOUND_8D;WANG_TUMOR_INVASIVENESS_DN;WENG_POR_TARGETS_GLOBAL_DN;WONG_MITOCHONDRIA_GENE_MODULE;YANG_BCL3_TARGETS_UP;YAO_TEMPORAL_RESPONSE_TO_PROGESTERONE_CLUSTER_12	3D-structure;Acetylation;Alternativesplicing;Chromosomalrearrangement;Completeproteome;Diseasemutation;Mentalretardation;Mitochondrion;NAD;Oxidoreductase;Proteomicsidentification;Referenceproteome;tRNAprocessing						+					+																			+		+							IPF-11_ctr;IPF-16_ctr;IPF-33_ctr;IPF-35_ctr	+											+			+												CTD-1_ctr;CTD-2_ctr;CTD-22_ctr	12	12	12	61.3	61.3	61.3	26.923	0	144.88	8296900000	159	1.0818	0.347957	0.221766	0.196741	1.5109	0.420889	0.302113	0.265305	0.175304	0.410478	1.57255	0.523937	0.712866	0.209645	0.900782	0.157842	5.60468	0.0454	1.57535	0.14778	0.90324	0.116518	0.0655719	0.950704	-0.0555661	0.0376435	0.978827	0.0328597	0.217158	0.89964	-0.162069	4.45506	0.0868085	1.36204	0.62609	0.684014	-0.373205	0.808551	0.664819	-0.448988	0.0976697	0.930422	-0.0802407	0.335249	0.815902	-0.231276	0.449033	0.7641	-0.291092	0.366374	0.82328	-0.24905	0.0572834	0.965772	0.0488185	0.0726796	0.954797	-0.0610983	0.730277	0.605978	-0.417496	0.412299	0.703604	-0.272391	0.000867346	0.999438	-0.000786433	0.277938	0.829429	0.19915	0.200706	0.860269	-0.151522	0.165828	0.881026	0.1285	3.25641	0.126873	1.16566	0.063689	0.952575	-0.0541017	0.173097	0.907825	-0.134199	0.00389809	0.997369	0.00351656	6.04607	0.0644	1.64966	0.28048	0.776777	-0.200461	6.05555	0.0424444	1.65318	0.170774	0.907135	-0.131835	0.34227	0.848321	0.235028	0.0545101	0.961165	-0.0466167	0.248416	0.898635	-0.181288	0.114311	0.932004	0.0931169	0.0470101	0.985417	0.0404858	6.33927	0.313085	5.69987	0.0868	1.60689	0.402439	0.752654	-0.26812	0.0550651	0.975672	0.0471046	0.0347816	0.995245	-0.0304156	0.528315	0.661208	-0.32926	0.890691	0.775112	0.497312	0.0783342	0.969891	-0.0659651	0.00195689	0.998946	-0.00177666	0.0128668	0.991364	-0.0115369	0.448316	0.690649	-0.290541	0.229685	0.914758	-0.16983	6.35639	0.0315152	1.70496	3.09784	0.228105	1.10663	0.115363	0.908035	-0.0931792	5.87267	0.0558889	1.62096	0.0496795	0.970579	-0.0426832	0.0321703	0.987569	-0.028414	0.121676	0.922471	0.0979464	0.323862	0.879723	-0.225053	0.650466	0.662014	-0.383929	0.0643033	0.959236	0.0544741	0.361693	0.802099	-0.245722	1.06794	0.514811	-0.545158	0.607082	0.754839	0.366687	0.51386	0.726117	-0.322188	0.21127	0.879792	-0.158082	5.19823	0.24059	A0A0S2Z410;Q99714;Q5H928;A0A0S2Z434	A0A0S2Z410;Q99714;Q5H928;A0A0S2Z434	492
NPM1	Nucleophosmin	27.8448	NaN	27.9339	NaN	NaN	NaN	NaN	NaN	NaN	NaN	27.2719	27.4618	NaN	NaN	NaN	NaN	NaN	NaN	NaN	NaN	NaN	NaN	27.9152	27.5699	NaN	NaN	NaN	NaN	NaN	NaN	NaN	NaN	NaN	27.4982	27.353	27.1409	27.6518	27.5157	27.203	NaN	NaN	NaN	NaN	NaN	NaN	27.2816	27.4211	28.0543	27.4273	27.8187	27.3087	28.1411	27.7112	26.2258	28.3773	27.6908	27.9981	NaN	NaN	NaN	NaN	NaN	NaN	27.8195	27.744	27.8646	27.1237	27.0573	27.203	27.7953	27.8207	27.7764	NaN	NaN	NaN	NaN	NaN	NaN	27.7655	27.7418	27.7962	28.1777	28.2724	28.1425	26.3156	27.8303	27.3611	NaN	NaN	26.9885	27.6909	NaN	27.3619	26.9891	27.0705	28.852	NaN	NaN	NaN	27.5424	NaN	NaN	27.0446	NaN	27.1808	27.3646	NaN	NaN	NaN	NaN	NaN	NaN	NaN	NaN	NaN	NaN	NaN	NaN	NaN	NaN	27.4094	NaN	NaN	NaN	NaN	NaN	28.268	28.106	28.0464	NaN	NaN	NaN	NaN	NaN	NaN	NaN	NaN	NaN	27.6122	NaN	27.4302	NaN	NaN	NaN	NaN	NaN	NaN	NaN	NaN	NaN	27.4471	27.5892	27.395	27.3163	27.4594	27.751	27.3606	27.5651	27.5642	NaN	NaN	27.619	NaN	NaN	NaN	NaN	NaN	NaN	NaN	NaN	NaN	NaN	NaN	NaN	NaN	27.2055	27.9631	NaN	NaN	NaN	NaN	NaN	NaN	28.4308	27.9034	27.0586	NaN	NaN	NaN	NaN	NaN	NaN	NaN	NaN	NaN	NaN	NaN	NaN	NaN	NaN	NaN	NaN	NaN	NaN	NaN	NaN	NaN	27.3479	NaN	27.166	27.2888	27.588	28.4675	28.466	28.4758	27.9453	28.13	27.5287	27.2579	27.5414	27.3465	28.27	28.266	28.0262	NaN	28.1274	28.4053	NaN	NaN	NaN	NaN	NaN	NaN	27.5804	27.3416	27.4281	NaN	NaN	NaN	27.3615	27.2925	27.4554	27.7341	27.3461	27.447	NaN	27.173	26.8012	27.3514	27.2948	27.3512	27.019	27.3601	NaN	27.4542	27.5323	27.5219	28.3365	NaN	27.3946	27.1378	NaN	NaN	NaN	NaN	27.7942	27.8152	27.8427	NaN	27.1637	27.6699	NaN	NaN	NaN	0.503498	-1.7595	-1.49194	0.339225	-1.75331	-1.72239	-1.42935	0.76323	-1.76732	-1.51363	-1.76404	1.2892	1.41533	-2.10309	-1.8759	1.54414	1.4767	1.31782	1.98054	-1.70093	-1.6248	1.76783	1.08648	1.75594	-1.79171	-1.71999	1.72627	2.15601	1.12747	-1.01696	0.530577	1.59566	-2.47838	-0.860592	0.0943135	-0.201987	-1.637	-1.84039	-2.06963	-2.27222	-0.819832	-1.82887	2.0986	-2.1393	-1.39311	-1.97155	0.294404	-1.88028	-1.97768	-2.07885	1.43558	1.4674	1.45512	-0.728628	-1.70736	-1.48657	-1.42491	-1.83015	0.419382	-1.68914	-1.83514				aging;ATP-dependent chromatin remodeling;biological regulation;cell aging;cell cycle process;cellular component assembly;cellular component assembly at cellular level;cellular component organization;cellular component organization at cellular level;cellular component organization or biogenesis;cellular component organization or biogenesis at cellular level;cellular macromolecular complex assembly;cellular macromolecular complex subunit organization;cellular macromolecule metabolic process;cellular metabolic process;cellular nitrogen compound metabolic process;cellular process;cellular response to chemical stimulus;cellular response to dsRNA;cellular response to organic substance;cellular response to stimulus;cellular response to stress;CenH3-containing nucleosome assembly at centromere;centrosome cycle;centrosome organization;chromatin assembly or disassembly;chromatin modification;chromatin organization;chromatin remodeling;chromatin remodeling at centromere;chromosome organization;developmental process;DNA metabolic process;DNA repair;DNA replication-independent nucleosome assembly;DNA replication-independent nucleosome organization;establishment of localization;establishment of localization in cell;establishment of protein localization;histone exchange;intracellular protein transport;intracellular transport;localization;macromolecular complex assembly;macromolecular complex subunit organization;macromolecule localization;macromolecule metabolic process;metabolic process;microtubule organizing center organization;negative regulation of apoptosis;negative regulation of biological process;negative regulation of cell death;negative regulation of cell proliferation;negative regulation of cellular component organization;negative regulation of cellular process;negative regulation of centrosome duplication;negative regulation of organelle organization;negative regulation of programmed cell death;nitrogen compound metabolic process;nuclear transport;nucleic acid metabolic process;nucleobase-containing compound metabolic process;nucleocytoplasmic transport;nucleosome assembly;nucleosome organization;organelle assembly;organelle organization;positive regulation of biological process;positive regulation of biosynthetic process;positive regulation of cellular biosynthetic process;positive regulation of cellular metabolic process;positive regulation of cellular process;positive regulation of cellular protein metabolic process;positive regulation of macromolecule biosynthetic process;positive regulation of macromolecule metabolic process;positive regulation of metabolic process;positive regulation of molecular function;positive regulation of NF-kappaB transcription factor activity;positive regulation of protein metabolic process;positive regulation of sequence-specific DNA binding transcription factor activity;positive regulation of translation;posttranscriptional regulation of gene expression;primary metabolic process;protein complex assembly;protein complex subunit organization;protein localization;protein oligomerization;protein transport;protein-DNA complex assembly;protein-DNA complex subunit organization;regulation of apoptosis;regulation of biological process;regulation of biosynthetic process;regulation of catalytic activity;regulation of cell cycle;regulation of cell cycle process;regulation of cell death;regulation of cell proliferation;regulation of cellular biosynthetic process;regulation of cellular component organization;regulation of cellular macromolecule biosynthetic process;regulation of cellular metabolic process;regulation of cellular process;regulation of cellular protein metabolic process;regulation of cellular response to stress;regulation of centriole replication;regulation of centrosome cycle;regulation of centrosome duplication;regulation of cytoskeleton organization;regulation of deoxyribonuclease activity;regulation of eIF2 alpha phosphorylation by dsRNA;regulation of endodeoxyribonuclease activity;regulation of endoribonuclease activity;regulation of gene expression;regulation of hydrolase activity;regulation of macromolecule biosynthetic process;regulation of macromolecule metabolic process;regulation of metabolic process;regulation of microtubule cytoskeleton organization;regulation of microtubule-based process;regulation of molecular function;regulation of nitrogen compound metabolic process;regulation of nuclease activity;regulation of nucleobase-containing compound metabolic process;regulation of organelle organization;regulation of phosphate metabolic process;regulation of phosphorus metabolic process;regulation of phosphorylation;regulation of primary metabolic process;regulation of programmed cell death;regulation of protein metabolic process;regulation of protein modification process;regulation of protein phosphorylation;regulation of response to stimulus;regulation of response to stress;regulation of ribonuclease activity;regulation of RNA metabolic process;regulation of sequence-specific DNA binding transcription factor activity;regulation of transcription, DNA-dependent;regulation of translation;response to chemical stimulus;response to DNA damage stimulus;response to dsRNA;response to organic substance;response to stimulus;response to stress;ribonucleoprotein complex assembly;ribonucleoprotein complex subunit organization;ribosome assembly;signal transduction;transport;viral reproduction	binding;enzyme binding;enzyme inhibitor activity;enzyme regulator activity;histone binding;identical protein binding;kinase binding;kinase inhibitor activity;kinase regulator activity;NF-kappaB binding;nucleic acid binding;protein binding;protein binding transcription factor activity;protein dimerization activity;protein heterodimerization activity;protein homodimerization activity;protein kinase binding;protein kinase inhibitor activity;protein kinase regulator activity;ribonucleoprotein binding;ribosomal large subunit binding;ribosomal small subunit binding;RNA binding;Tat protein binding;transcription coactivator activity;transcription cofactor activity;transcription factor binding;transcription factor binding transcription factor activity;unfolded protein binding	adherens junction;anchoring junction;cell junction;cell part;cell-substrate adherens junction;cell-substrate junction;centrosome;cytoplasm;cytoplasmic part;cytoskeletal part;cytosol;focal adhesion;intracellular membrane-bounded organelle;intracellular non-membrane-bounded organelle;intracellular organelle;intracellular organelle part;intracellular part;macromolecular complex;membrane;membrane-bounded organelle;microtubule organizing center;non-membrane-bounded organelle;nuclear part;nucleolus;nucleoplasm;nucleus;organelle;organelle part;ribonucleoprotein complex;spindle pole centrosome			ACTIVATION_OF_NF_KAPPAB_TRANSCRIPTION_FACTOR;AGING;AMUNDSON_RESPONSE_TO_ARSENITE;ANTI_APOPTOSIS;APOPTOSIS_GO;BAE_BRCA1_TARGETS_DN;BENPORATH_ES_1;BHATTACHARYA_EMBRYONIC_STEM_CELL;BILD_MYC_ONCOGENIC_SIGNATURE;BROWN_MYELOID_CELL_DEVELOPMENT_DN;BRUINS_UVC_RESPONSE_LATE;CACGTG_V$MYC_Q2;CAGTATT,MIR-200B,MIR-200C,MIR-429;CAIRO_HEPATOBLASTOMA_CLASSES_UP;CAIRO_PML_TARGETS_BOUND_BY_MYC_UP;CASORELLI_ACUTE_PROMYELOCYTIC_LEUKEMIA_DN;CCAGGTT,MIR-490;CELL_CYCLE_GO_0007049;CELL_CYCLE_PROCESS;CELL_DEVELOPMENT;CELL_PROLIFERATION_GO_0008283;CELLULAR_COMPONENT_ASSEMBLY;CELLULAR_LOCALIZATION;CENTROSOME;CENTROSOME_CYCLE;CENTROSOME_ORGANIZATION_AND_BIOGENESIS;CHEMNITZ_RESPONSE_TO_PROSTAGLANDIN_E2_UP;CHNG_MULTIPLE_MYELOMA_HYPERPLOID_UP;chr5q35;CYTOPLASM;CYTOPLASMIC_PART;CYTOSKELETAL_PART;CYTOSKELETON;DANG_BOUND_BY_MYC;DANG_MYC_TARGETS_UP;DEN_INTERACT_WITH_LCA5;DODD_NASOPHARYNGEAL_CARCINOMA_DN;ESTABLISHMENT_OF_CELLULAR_LOCALIZATION;ESTABLISHMENT_OF_LOCALIZATION;ESTABLISHMENT_OF_PROTEIN_LOCALIZATION;GARCIA_TARGETS_OF_FLI1_AND_DAX1_DN;GCM_ACTG1;GCM_APEX1;GCM_CSNK2B;GCM_NPM1;GCM_PPP1CC;GCM_PSME1;GCM_TPT1;GCNP_SHH_UP_LATE.V1_UP;GGGCGGR_V$SP1_Q6;GNF2_EIF3S6;GNF2_FBL;GNF2_NPM1;GNF2_NS;GNF2_ST13;GRADE_COLON_AND_RECTAL_CANCER_UP;GRAESSMANN_APOPTOSIS_BY_DOXORUBICIN_DN;GRESHOCK_CANCER_COPY_NUMBER_UP;GSE10325_LUPUS_BCELL_VS_LUPUS_MYELOID_UP;GSE10325_LUPUS_CD4_TCELL_VS_LUPUS_MYELOID_UP;GSE11864_CSF1_PAM3CYS_VS_CSF1_IFNG_PAM3CYS_IN_MAC_UP;GSE14000_TRANSLATED_RNA_VS_MRNA_4H_LPS_DC_UP;GSE1460_DP_VS_CD4_THYMOCYTE_DN;GSE14769_UNSTIM_VS_360MIN_LPS_BMDM_UP;GSE17721_12H_VS_24H_LPS_BMDM_DN;GSE17721_LPS_VS_CPG_2H_BMDM_UP;GSE17721_LPS_VS_CPG_6H_BMDM_DN;GSE17721_LPS_VS_GARDIQUIMOD_12H_BMDM_DN;GSE17721_LPS_VS_GARDIQUIMOD_2H_BMDM_UP;GSE17721_LPS_VS_GARDIQUIMOD_6H_BMDM_DN;GSE17721_LPS_VS_PAM3CSK4_8H_BMDM_DN;GSE17721_PAM3CSK4_VS_CPG_12H_BMDM_UP;GSE17721_PAM3CSK4_VS_GADIQUIMOD_6H_BMDM_UP;GSE17721_POLYIC_VS_GARDIQUIMOD_12H_BMDM_DN;GSE17721_POLYIC_VS_PAM3CSK4_24H_BMDM_DN;GSE17721_POLYIC_VS_PAM3CSK4_8H_BMDM_DN;GSE19825_NAIVE_VS_IL2RALOW_DAY3_EFF_CD8_TCELL_UP;GSE22886_IGG_IGA_MEMORY_BCELL_VS_BM_PLASMA_CELL_UP;GSE22886_NAIVE_BCELL_VS_NEUTROPHIL_UP;GSE29618_BCELL_VS_MONOCYTE_DAY7_FLU_VACCINE_UP;GSE29618_PRE_VS_DAY7_FLU_VACCINE_PDC_DN;GSE29618_PRE_VS_DAY7_POST_TIV_FLU_VACCINE_PDC_DN;GSE360_CTRL_VS_M_TUBERCULOSIS_MAC_UP;GSE360_L_DONOVANI_VS_M_TUBERCULOSIS_MAC_UP;GSE9037_WT_VS_IRAK4_KO_BMDM_DN;GSE9650_EFFECTOR_VS_MEMORY_CD8_TCELL_DN;GSE9988_ANTI_TREM1_VS_LOW_LPS_MONOCYTE_UP;HAMAI_APOPTOSIS_VIA_TRAIL_UP;HIRSCH_CELLULAR_TRANSFORMATION_SIGNATURE_DN;HSIAO_HOUSEKEEPING_GENES;HU_GENOTOXIN_ACTION_DIRECT_VS_INDIRECT_24HR;IDENTICAL_PROTEIN_BINDING;INTRACELLULAR_NON_MEMBRANE_BOUND_ORGANELLE;INTRACELLULAR_ORGANELLE_PART;INTRACELLULAR_PROTEIN_TRANSPORT;INTRACELLULAR_TRANSPORT;IRITANI_MAD1_TARGETS_DN;IWANAGA_CARCINOGENESIS_BY_KRAS_DN;JIANG_VHL_TARGETS;JISON_SICKLE_CELL_DISEASE_DN;KAECH_DAY8_EFF_VS_MEMORY_CD8_TCELL_DN;KINSEY_TARGETS_OF_EWSR1_FLII_FUSION_UP;LEE_LIVER_CANCER_SURVIVAL_DN;LINDGREN_BLADDER_CANCER_CLUSTER_3_DN;MACROMOLECULAR_COMPLEX_ASSEMBLY;MACROMOLECULE_LOCALIZATION;MEMBRANE_ENCLOSED_LUMEN;MENSSEN_MYC_TARGETS;MICROTUBULE_CYTOSKELETON;MICROTUBULE_ORGANIZING_CENTER;MICROTUBULE_ORGANIZING_CENTER_ORGANIZATION_AND_BIOGENESIS;MILI_PSEUDOPODIA_HAPTOTAXIS_UP;MODULE_114;MODULE_151;MODULE_32;MODULE_392;MODULE_457;MODULE_83;MORF_ACP1;MORF_ACTG1;MORF_ANP32B;MORF_CCNI;MORF_EIF3S6;MORF_EIF4A2;MORF_G22P1;MORF_NME2;MORF_NPM1;MORF_RAN;MORF_TPT1;MORF_UBE2I;MUELLER_PLURINET;MULLIGHAN_MLL_SIGNATURE_1_DN;MULLIGHAN_MLL_SIGNATURE_2_DN;MYLLYKANGAS_AMPLIFICATION_HOT_SPOT_27;NEGATIVE_REGULATION_OF_APOPTOSIS;NEGATIVE_REGULATION_OF_BIOLOGICAL_PROCESS;NEGATIVE_REGULATION_OF_CELL_PROLIFERATION;NEGATIVE_REGULATION_OF_CELLULAR_PROCESS;NEGATIVE_REGULATION_OF_DEVELOPMENTAL_PROCESS;NEGATIVE_REGULATION_OF_PROGRAMMED_CELL_DEATH;NF_KAPPAB_BINDING;NON_MEMBRANE_BOUND_ORGANELLE;NUCLEAR_LUMEN;NUCLEAR_PART;NUCLEAR_TRANSPORT;NUCLEOBASENUCLEOSIDENUCLEOTIDE_AND_NUCLEIC_ACID_METABOLIC_PROCESS;NUCLEOCYTOPLASMIC_TRANSPORT;NUCLEOLUS;NUCLEUS;ONKEN_UVEAL_MELANOMA_DN;ORGANELLE_LUMEN;ORGANELLE_ORGANIZATION_AND_BIOGENESIS;ORGANELLE_PART;PARK_HSC_VS_MULTIPOTENT_PROGENITORS_DN;PATIL_LIVER_CANCER;PID_AURORA_B_PATHWAY;PID_BARD1PATHWAY;PID_HIF1_TFPATHWAY;PID_MYC_ACTIVPATHWAY;POSITIVE_REGULATION_OF_BINDING;POSITIVE_REGULATION_OF_DNA_BINDING;POSITIVE_REGULATION_OF_TRANSCRIPTION_FACTOR_ACTIVITY;PROGRAMMED_CELL_DEATH;PROTEIN_DIMERIZATION_ACTIVITY;PROTEIN_HETERODIMERIZATION_ACTIVITY;PROTEIN_HOMODIMERIZATION_ACTIVITY;PROTEIN_LOCALIZATION;PROTEIN_RNA_COMPLEX_ASSEMBLY;PROTEIN_TRANSPORT;PUJANA_ATM_PCC_NETWORK;PUJANA_BRCA1_PCC_NETWORK;PUJANA_BREAST_CANCER_LIT_INT_NETWORK;PUJANA_CHEK2_PCC_NETWORK;RAO_BOUND_BY_SALL4_ISOFORM_B;RCGCANGCGY_V$NRF1_Q6;REACTOME_CELL_CYCLE;REACTOME_CHROMOSOME_MAINTENANCE;REACTOME_DEPOSITION_OF_NEW_CENPA_CONTAINING_NUCLEOSOMES_AT_THE_CENTROMERE;REACTOME_HIV_INFECTION;REACTOME_HOST_INTERACTIONS_OF_HIV_FACTORS;REGULATION_OF_APOPTOSIS;REGULATION_OF_BINDING;REGULATION_OF_CELL_PROLIFERATION;REGULATION_OF_CELLULAR_METABOLIC_PROCESS;REGULATION_OF_DEVELOPMENTAL_PROCESS;REGULATION_OF_DNA_BINDING;REGULATION_OF_GENE_EXPRESSION;REGULATION_OF_METABOLIC_PROCESS;REGULATION_OF_MOLECULAR_FUNCTION;REGULATION_OF_NUCLEOBASENUCLEOSIDENUCLEOTIDE_AND_NUCLEIC_ACID_METABOLIC_PROCESS;REGULATION_OF_PROGRAMMED_CELL_DEATH;REGULATION_OF_TRANSCRIPTION;REGULATION_OF_TRANSCRIPTION_FACTOR_ACTIVITY;RESPONSE_TO_STRESS;RHEIN_ALL_GLUCOCORTICOID_THERAPY_DN;RIBONUCLEOPROTEIN_COMPLEX_BIOGENESIS_AND_ASSEMBLY;RIBOSOME_BIOGENESIS_AND_ASSEMBLY;RNA_BINDING;RNGTGGGC_UNKNOWN;RODRIGUES_THYROID_CARCINOMA_ANAPLASTIC_UP;RODRIGUES_THYROID_CARCINOMA_POORLY_DIFFERENTIATED_UP;SEIDEN_ONCOGENESIS_BY_MET;SIGNAL_TRANSDUCTION;SPIELMAN_LYMPHOBLAST_EUROPEAN_VS_ASIAN_UP;TATCTGG,MIR-488;TONKS_TARGETS_OF_RUNX1_RUNX1T1_FUSION_MONOCYTE_UP;TRANSCRIPTION;TRANSCRIPTION_ACTIVATOR_ACTIVITY;TRANSCRIPTION_COACTIVATOR_ACTIVITY;TRANSCRIPTION_COFACTOR_ACTIVITY;TRANSCRIPTION_FACTOR_BINDING;TRANSPORT;TTGCCAA,MIR-182;UNFOLDED_PROTEIN_BINDING;V$ARNT_01;V$MAX_01;V$MYCMAX_01;V$MYCMAX_02;V$MYCMAX_03;V$MYCMAX_B;V$NMYC_01;V$RFX1_01;V$USF_01;V$USF_02;V$USF_C;V$USF_Q6;V$USF_Q6_01;VECCHI_GASTRIC_CANCER_EARLY_UP;WANG_TUMOR_INVASIVENESS_UP;WU_APOPTOSIS_BY_CDKN1A_VIA_TP53;ZHONG_SECRETOME_OF_LUNG_CANCER_AND_FIBROBLAST;ZHU_CMV_24_HR_UP;ZHU_CMV_ALL_UP	3D-structure;Acetylation;ADP-ribosylation;Alternativesplicing;Chaperone;Chromosomalrearrangement;Completeproteome;Cytoplasm;Cytoskeleton;Directproteinsequencing;Disulfidebond;Host-virusinteraction;Isopeptidebond;Nucleus;Phosphoprotein;Proto-oncogene;Referenceproteome;RNA-binding;Ublconjugation		+	CTD_Ctr																												+								IPF-34_ctr																												10	10	10	49.1	49.1	49.1	29.464	0	108.54	30184000000	284	0.257771	0.540492	-0.147612	-0.118281	3.79972	0.04225	-0.986437	-0.78588	0.406348	0.520434	0.201907	0.831223	0.247271	1.06128	0.305055	-0.872517	0.836532	0.314851	-0.73976	0.129622	0.853913	0.167341	1.05395	0.269871	-0.868912	1.02798	0.308077	-0.853891	0.787236	0.443664	-0.708683	0.33825	0.626989	0.376678	1.06751	0.289791	-0.876203	0.853358	0.425167	-0.750357	1.06537	0.277419	-0.87479	0.682094	0.414171	0.639308	0.776697	0.412052	0.701828	1.38331	0.240809	-1.0429	1.16445	0.313369	-0.929776	0.878164	0.318874	0.765539	0.824548	0.309608	0.732237	0.699697	0.329273	0.652337	1.26358	0.13427	0.981984	1.00929	0.266735	-0.84322	0.945403	0.244375	-0.805732	1.06884	0.212585	0.876702	0.540735	0.495855	0.538807	1.05836	0.255551	0.870814	1.08895	0.266553	-0.888232	1.02654	0.31626	-0.852884	1.03235	0.153205	0.856099	1.4365	0.068381	1.06921	0.566623	0.476567	0.558526	0.488004	0.5994	-0.501484	0.217172	0.835656	0.261813	0.915972	0.361873	0.789732	1.77466	0.193474	-1.22836	0.39108	0.650027	-0.423577	0.0329084	0.987811	0.04653	11.7405	0.00574884	0.0736939	0.923427	-0.0998404	0.955459	0.301068	-0.811722	1.13352	0.236471	-0.91258	1.34963	0.215579	-1.02614	1.5551	0.128	-1.12667	0.368641	0.851819	-0.403943	1.12314	0.305178	-0.906885	1.37904	0.191525	1.04072	1.4195	0.171661	-1.06088	0.758566	0.336798	-0.690457	1.25464	0.395036	-0.977423	0.110112	0.850644	0.144893	1.16955	0.3137	-0.932238	1.2613	0.183765	-0.980681	1.35546	0.193108	-1.02989	0.792549	0.348983	0.711925	0.817297	0.348186	0.727653	0.80779	0.371927	0.721609	0.317275	0.789836	-0.358705	1.01575	0.303636	-0.84667	0.831629	0.417333	-0.736898	0.781678	0.403273	-0.705795	1.12461	0.300952	-0.907607	0.164269	0.885552	0.206511	0.999581	0.311116	-0.837502	1.12848	0.274835	-0.909901	9.40193	0.0057561	A0A0S2Z4G7;A0A0S2Z491;P06748;A0A140VJQ2;A4ZU86;Q9BTI9;Q9NX34;E5RGW4;A0A024R3V9;E5RI98;V9HVU7;A0A024RAP1	A0A0S2Z4G7;A0A0S2Z491;P06748;A0A140VJQ2;A4ZU86;Q9BTI9	495
FH	Fumarate hydratase, mitochondrial	NaN	NaN	NaN	NaN	NaN	NaN	NaN	NaN	NaN	NaN	NaN	NaN	NaN	NaN	NaN	NaN	NaN	NaN	NaN	NaN	NaN	NaN	NaN	NaN	NaN	NaN	NaN	NaN	NaN	NaN	NaN	NaN	NaN	NaN	NaN	NaN	NaN	NaN	NaN	NaN	NaN	NaN	NaN	NaN	NaN	NaN	NaN	NaN	NaN	NaN	NaN	NaN	NaN	NaN	NaN	NaN	NaN	NaN	NaN	NaN	NaN	NaN	NaN	NaN	NaN	NaN	NaN	NaN	NaN	NaN	NaN	NaN	NaN	NaN	NaN	NaN	NaN	NaN	25.0828	25.3748	24.9639	NaN	NaN	NaN	NaN	NaN	NaN	NaN	NaN	NaN	NaN	NaN	NaN	NaN	NaN	NaN	NaN	NaN	NaN	NaN	NaN	NaN	NaN	NaN	NaN	NaN	NaN	NaN	NaN	NaN	NaN	NaN	NaN	NaN	NaN	NaN	NaN	NaN	NaN	NaN	NaN	NaN	NaN	NaN	NaN	NaN	NaN	NaN	NaN	NaN	NaN	NaN	NaN	NaN	NaN	NaN	NaN	NaN	NaN	NaN	NaN	NaN	NaN	NaN	NaN	NaN	NaN	NaN	NaN	NaN	NaN	NaN	NaN	NaN	NaN	NaN	NaN	NaN	NaN	NaN	NaN	NaN	NaN	NaN	NaN	NaN	NaN	NaN	NaN	NaN	NaN	NaN	NaN	NaN	NaN	NaN	NaN	NaN	NaN	NaN	NaN	NaN	NaN	NaN	NaN	NaN	NaN	NaN	NaN	NaN	NaN	NaN	NaN	NaN	NaN	NaN	NaN	NaN	NaN	NaN	NaN	NaN	NaN	NaN	NaN	NaN	NaN	NaN	NaN	NaN	NaN	NaN	NaN	NaN	NaN	NaN	NaN	NaN	NaN	NaN	NaN	NaN	NaN	NaN	NaN	NaN	NaN	NaN	NaN	NaN	NaN	NaN	NaN	NaN	NaN	NaN	NaN	NaN	NaN	NaN	NaN	NaN	NaN	NaN	NaN	NaN	NaN	NaN	NaN	NaN	NaN	NaN	NaN	NaN	NaN	NaN	NaN	NaN	NaN	NaN	NaN	NaN	NaN	NaN	NaN	25.0768	25.4173	25.219	NaN	NaN	NaN	NaN	NaN	NaN	-0.284309	0.194483	-0.146509	-0.518256	0.317235	-0.225053	0.449502	0.0416927	-0.0688521	0.15365	0.36482	-0.238541	0.163464	0.216024	-0.361142	-0.354586	0.415002	-0.176626	-0.0446803	0.199926	-0.151385	0.00346436	0.126526	0.0745436	-0.172464	-0.504208	0.862249	-0.221526	0.221771	-0.0555585	-0.235042	-0.402828	0.0249138	0.114651	-0.20618	-0.312703	-0.695876	-0.260532	-0.0575765	0.0581601	0.0560945	-0.440184	-0.170798	-0.0722574	0.03954	-0.0373656	-0.169057	0.0759226	-0.322729	-0.221273	-0.19607	-0.13398	-0.306133	0.351529	0.277985	0.239996	0.574327	-0.296568	-0.650644	0.430494	0.190666				acetyl-CoA catabolic process;acetyl-CoA metabolic process;anatomical structure homeostasis;biological regulation;carboxylic acid metabolic process;catabolic process;cellular catabolic process;cellular ketone metabolic process;cellular metabolic process;cellular process;coenzyme catabolic process;coenzyme metabolic process;cofactor catabolic process;cofactor metabolic process;dicarboxylic acid metabolic process;fumarate metabolic process;homeostasis of number of cells;homeostasis of number of cells within a tissue;homeostatic process;metabolic process;organic acid metabolic process;oxoacid metabolic process;regulation of biological quality;small molecule metabolic process;tissue homeostasis;tricarboxylic acid cycle	carbon-oxygen lyase activity;catalytic activity;fumarate hydratase activity;hydro-lyase activity;lyase activity	cell part;cytoplasm;cytoplasmic part;extracellular membrane-bounded organelle;extracellular organelle;extracellular region part;extracellular vesicular exosome;intracellular membrane-bounded organelle;intracellular organelle;intracellular organelle lumen;intracellular organelle part;intracellular part;macromolecular complex;membrane-bounded organelle;membrane-bounded vesicle;membrane-enclosed lumen;mitochondrial matrix;mitochondrial part;mitochondrion;organelle;organelle lumen;organelle part;protein complex;tricarboxylic acid cycle enzyme complex;vesicle	Carbon fixation pathways in prokaryotes;Citrate cycle (TCA cycle);Pathways in cancer;Renal cell carcinoma	FumaraseC_C;Lyase_1	AMIT_SERUM_RESPONSE_20_MCF10A;BIOCARTA_KREB_PATHWAY;BLALOCK_ALZHEIMERS_DISEASE_DN;BROWNE_HCMV_INFECTION_48HR_DN;CARBOHYDRATE_METABOLIC_PROCESS;CARBON_OXYGEN_LYASE_ACTIVITY;CARBOXYLIC_ACID_METABOLIC_PROCESS;CELLULAR_CARBOHYDRATE_METABOLIC_PROCESS;chr1q42;CYTOPLASM;CYTOPLASMIC_PART;DIAZ_CHRONIC_MEYLOGENOUS_LEUKEMIA_UP;ENK_UV_RESPONSE_KERATINOCYTE_DN;FLECHNER_BIOPSY_KIDNEY_TRANSPLANT_REJECTED_VS_OK_DN;GGGCGGR_V$SP1_Q6;GNF2_PA2G4;GNF2_RRM1;GRESHOCK_CANCER_COPY_NUMBER_UP;GSE10856_CTRL_VS_TNFRSF6B_IN_MACROPHAGE_DN;GSE11864_CSF1_IFNG_VS_CSF1_IFNG_PAM3CYS_IN_MAC_UP;GSE13485_DAY1_VS_DAY21_YF17D_VACCINE_PBMC_DN;GSE13485_DAY1_VS_DAY3_YF17D_VACCINE_PBMC_DN;GSE14000_UNSTIM_VS_16H_LPS_DC_UP;GSE1460_INTRATHYMIC_T_PROGENITOR_VS_THYMIC_STROMAL_CELL_UP;GSE15930_NAIVE_VS_48H_IN_VITRO_STIM_IFNAB_CD8_TCELL_DN;GSE15930_STIM_VS_STIM_AND_IL-12_48H_CD8_T_CELL_UP;GSE17721_LPS_VS_PAM3CSK4_24H_BMDM_DN;GSE17974_0H_VS_12H_IN_VITRO_ACT_CD4_TCELL_DN;GSE22886_DAY0_VS_DAY7_MONOCYTE_IN_CULTURE_DN;GSE22886_NAIVE_VS_IGM_MEMORY_BCELL_DN;GSE22886_UNSTIM_VS_IL15_STIM_NKCELL_DN;GSE24142_EARLY_THYMIC_PROGENITOR_VS_DN3_THYMOCYTE_FETAL_UP;GSE2706_LPS_VS_R848_AND_LPS_8H_STIM_DC_DN;GSE27786_CD4_TCELL_VS_NEUTROPHIL_UP;GSE27786_LSK_VS_CD8_TCELL_UP;GSE27786_LSK_VS_MONO_MAC_UP;GSE29617_CTRL_VS_DAY3_TIV_FLU_VACCINE_PBMC_2008_DN;GSE29617_CTRL_VS_TIV_FLU_VACCINE_PBMC_2008_DN;GSE32423_MEMORY_VS_NAIVE_CD8_TCELL_IL7_IL4_DN;GSE3337_CTRL_VS_16H_IFNG_IN_CD8POS_DC_UP;GSE339_CD4POS_VS_CD8POS_DC_UP;GSE339_CD8POS_VS_CD4CD8DN_DC_DN;GSE36476_CTRL_VS_TSST_ACT_16H_MEMORY_CD4_TCELL_OLD_DN;GSE36476_CTRL_VS_TSST_ACT_16H_MEMORY_CD4_TCELL_YOUNG_DN;GSE36476_CTRL_VS_TSST_ACT_40H_MEMORY_CD4_TCELL_OLD_DN;GSE36476_CTRL_VS_TSST_ACT_40H_MEMORY_CD4_TCELL_YOUNG_DN;GSE36476_CTRL_VS_TSST_ACT_72H_MEMORY_CD4_TCELL_OLD_DN;GSE36476_CTRL_VS_TSST_ACT_72H_MEMORY_CD4_TCELL_YOUNG_DN;GSE3982_BCELL_VS_NKCELL_UP;GSE3982_DC_VS_NEUTROPHIL_UP;GSE3982_EFF_MEMORY_CD4_TCELL_VS_TH2_DN;GSE3982_EOSINOPHIL_VS_EFF_MEMORY_CD4_TCELL_DN;GSE3982_EOSINOPHIL_VS_NKCELL_DN;GSE3982_MEMORY_CD4_TCELL_VS_TH2_DN;GSE39820_CTRL_VS_TGFBETA1_IL6_CD4_TCELL_UP;GSE39820_TGFBETA1_IL6_VS_TGFBETA1_IL6_IL23A_TREATED_CD4_TCELL_DN;GSE6269_HEALTHY_VS_STREP_PNEUMO_INF_PBMC_UP;GSE9988_ANTI_TREM1_VS_ANTI_TREM1_AND_LPS_MONOCYTE_DN;HOSHIDA_LIVER_CANCER_SUBCLASS_S3;HYDRO_LYASE_ACTIVITY;JOHNSTONE_PARVB_TARGETS_3_DN;KAAB_HEART_ATRIUM_VS_VENTRICLE_DN;KAYO_AGING_MUSCLE_DN;KEGG_CITRATE_CYCLE_TCA_CYCLE;KEGG_PATHWAYS_IN_CANCER;KEGG_RENAL_CELL_CARCINOMA;KINSEY_TARGETS_OF_EWSR1_FLII_FUSION_UP;LYASE_ACTIVITY;MARSON_BOUND_BY_E2F4_UNSTIMULATED;MITOCHONDRION;MODULE_152;MODULE_212;MODULE_295;MODULE_305;MODULE_306;MODULE_343;MODULE_40;MODULE_43;MOOTHA_HUMAN_MITODB_6_2002;MOOTHA_MITOCHONDRIA;MOOTHA_PGC;MOOTHA_TCA;MORF_BUB3;MORF_DEAF1;MORF_DNMT1;MORF_EI24;MORF_EIF3S2;MORF_GNB1;MORF_HDAC2;MORF_PPP1CC;MORF_PRKDC;MORF_RAD23A;MORF_RFC4;MORF_RRM1;MORF_XRCC5;MYLLYKANGAS_AMPLIFICATION_HOT_SPOT_17;NAKAMURA_TUMOR_ZONE_PERIPHERAL_VS_CENTRAL_UP;ORGANIC_ACID_METABOLIC_PROCESS;OSWALD_HEMATOPOIETIC_STEM_CELL_IN_COLLAGEN_GEL_UP;OUELLET_OVARIAN_CANCER_INVASIVE_VS_LMP_UP;PARENT_MTOR_SIGNALING_UP;PASQUALUCCI_LYMPHOMA_BY_GC_STAGE_DN;PILON_KLF1_TARGETS_DN;PUJANA_BRCA1_PCC_NETWORK;REACTOME_CITRIC_ACID_CYCLE_TCA_CYCLE;REACTOME_PYRUVATE_METABOLISM_AND_CITRIC_ACID_TCA_CYCLE;REACTOME_TCA_CYCLE_AND_RESPIRATORY_ELECTRON_TRANSPORT;RODRIGUES_THYROID_CARCINOMA_POORLY_DIFFERENTIATED_UP;SCHLOSSER_MYC_TARGETS_REPRESSED_BY_SERUM;SERVITJA_ISLET_HNF1A_TARGETS_DN;STARK_PREFRONTAL_CORTEX_22Q11_DELETION_DN;STEIN_ESRRA_TARGETS;STEIN_ESRRA_TARGETS_UP;TARTE_PLASMA_CELL_VS_PLASMABLAST_DN;TGACCTY_V$ERR1_Q2;THUM_SYSTOLIC_HEART_FAILURE_UP;TRICARBOXYLIC_ACID_CYCLE_INTERMEDIATE_METABOLIC_PROCESS;V$ER_Q6_02;WANG_SMARCE1_TARGETS_DN;WONG_EMBRYONIC_STEM_CELL_CORE;WONG_MITOCHONDRIA_GENE_MODULE;ZHANG_BREAST_CANCER_PROGENITORS_UP	3D-structure;Acetylation;Alternativeinitiation;Completeproteome;Cytoplasm;Directproteinsequencing;Diseasemutation;Lyase;Mitochondrion;Phosphoprotein;Referenceproteome;Transitpeptide;Tricarboxylicacidcycle;Tumorsuppressor																																																																			4	4	4	9.2	9.2	9.2	54.636	0.0098832	1.8737	1096800000	35	0.156186	0.892535	0.0280349	0.0261489	0.201946	0.916224	0.0363677	0.0338321	0.0210081	0.940756	0.445163	0.853587	-0.217318	0.274216	0.906118	0.148472	0.196731	0.913806	-0.111987	1.00086	0.642842	-0.395097	0.500521	0.797017	0.241325	0.327748	0.864814	-0.171753	0.832641	0.721818	0.343826	0.0493028	0.974813	0.0318706	0.0845864	0.956209	-0.0526806	0.207649	0.938504	0.1174	0.615746	0.753638	0.278496	0.356361	0.861922	-0.182412	0.225002	0.898221	0.125071	0.311754	0.890662	0.16489	0.611894	0.823184	-0.276048	0.594244	0.754024	-0.270829	0.734355	0.699042	0.316728	0.242288	0.87315	-0.134647	0.0531609	0.967403	-0.0341725	0.281025	0.868758	0.152355	0.204208	0.895916	-0.115688	0.00387391	0.999371	0.00264371	0.166811	0.92308	0.0968163	0.0921508	0.951456	0.0570252	0.237172	0.909959	-0.131663	0.977829	0.655827	-0.385428	2.2134	0.268386	0.659583	0.325526	0.811694	-0.169474	0.325263	0.853301	0.169591	0.0665207	0.96566	-0.0424235	0.345781	0.882339	-0.179348	0.71215	0.76345	-0.307997	0.0288102	0.994734	0.0190396	0.148615	0.935829	0.0876805	0.29818	0.91454	-0.157771	2.44408	0.951146	0.49733	0.856247	-0.23842	1.58586	0.514149	-0.532251	0.399007	0.828175	-0.199263	0.0691057	0.985015	-0.0439639	0.070359	0.952559	0.0444795	0.0667989	0.98534	0.042775	0.759295	0.758543	-0.333136	0.234708	0.925971	-0.130421	0.0885433	0.964739	-0.0552051	0.0463934	0.965026	0.0301904	0.0436659	0.988185	-0.0285218	0.233287	0.868086	-0.129249	0.0933598	0.96147	0.0579927	0.529264	0.758247	-0.246958	0.324239	0.847048	-0.169199	0.280036	0.846675	-0.150004	0.174726	0.946497	-0.102108	0.493236	0.809555	-0.234238	0.580733	0.861676	0.267963	0.433439	0.832388	0.212581	0.354694	0.895787	0.183101	1.17514	0.630635	0.438543	0.467647	0.855053	-0.22645	1.40716	0.599275	-0.496311	0.770679	0.721042	0.328385	0.268942	0.884945	0.145691	1.96274	0.89878	A0A0S2Z4C3;P07954;A0A0S2Z3X6;A0A0S2Z3S9;A0A0S2Z3W2;A0A0S2Z4H0	A0A0S2Z4C3;P07954;A0A0S2Z3X6	496
DKFZp686J1372;TPM3		29.1452	30.4323	29.0005	27.787	28.2752	28.2948	27.1623	27.0029	27.5721	28.4779	28.7064	28.635	NaN	NaN	NaN	26.2126	27.1404	26.9007	NaN	26.4072	28.0028	28.0582	28.0645	28.0509	NaN	NaN	NaN	NaN	NaN	NaN	27.4766	28.0605	27.2896	NaN	NaN	NaN	27.9904	29.0329	28.2741	NaN	NaN	NaN	NaN	NaN	NaN	28.28	NaN	NaN	28.3464	28.5072	28.5619	NaN	NaN	NaN	NaN	26.9237	NaN	28.9008	28.3796	NaN	NaN	NaN	NaN	NaN	NaN	NaN	27.612	26.9111	NaN	NaN	NaN	NaN	NaN	NaN	NaN	NaN	NaN	NaN	NaN	NaN	27.2857	NaN	27.5556	27.3326	28.2581	28.3486	28.2731	28.7028	27.1487	28.04	26.5487	28.3586	28.7697	30.3753	29.8184	29.4651	27.5132	28.4048	27.8439	28.8254	28.4642	27.7755	27.8876	28.3474	27.5274	29.2089	29.2147	29.5494	27.7254	27.2558	28.2184	27.4316	27.7082	27.6986	NaN	NaN	NaN	NaN	NaN	NaN	NaN	NaN	27.5283	26.8292	27.8056	27.3961	27.5524	27.5988	28.0381	NaN	NaN	NaN	NaN	NaN	NaN	27.3493	27.4997	27.7864	31.3109	30.2547	30.5215	NaN	NaN	NaN	27.7771	28.0362	28.0249	27.5242	26.9938	27.4505	NaN	NaN	NaN	NaN	NaN	NaN	26.1891	26.423	27.2826	28.7179	28.4368	28.0295	NaN	NaN	NaN	28.8858	28.9205	28.9382	29.1023	28.6605	28.4458	NaN	NaN	NaN	27.4987	27.8187	27.9745	27.4525	27.8504	26.6625	28.6872	28.0717	28.4603	28.1744	27.972	28.258	29.2901	29.1511	29.1889	NaN	NaN	NaN	26.0267	NaN	26.99	NaN	NaN	NaN	NaN	NaN	NaN	NaN	NaN	NaN	NaN	NaN	NaN	NaN	NaN	27.9795	28.0637	28.0401	27.2837	27.5738	26.849	27.4424	27.7396	28.0917	NaN	NaN	NaN	NaN	NaN	NaN	NaN	NaN	NaN	NaN	NaN	NaN	NaN	NaN	NaN	27.4185	NaN	26.5536	27.9584	27.541	NaN	NaN	NaN	NaN	NaN	NaN	NaN	28.5734	28.2937	28.8538	27.4672	27.5321	NaN	28.3487	28.4451	27.6757	28.9996	28.9728	NaN	27.7488	27.8182	28.5219	28.263	27.6566	28.2584	29.287	25.602	28.845	27.7958	27.7729	27.3382	27.5937	28.4876	27.9636	26.1584	28.2096	3.3242	1.91718	1.04397	2.4046	-1.73394	0.549433	0.0953227	1.85607	-1.59707	-2.301	1.40708	-1.93147	2.23067	-1.60755	-1.91617	-0.618705	2.27003	-1.83169	-0.966489	1.08003	-1.34682	-1.86494	0.0572292	-1.88601	-2.1113	-1.59246	-0.28429	-0.0665031	2.09145	1.76202	1.69053	3.68447	1.71885	2.15322	1.71896	3.12251	1.53139	1.41097	-2.11193	-2.27296	-0.824804	1.14181	1.52796	-1.8505	-1.97888	1.34332	4.4939	-2.27104	1.74425	1.12101	-1.64147	-2.06452	0.429776	2.19294	-2.0649	2.71303	2.53439	-1.60772	1.56216	1.11996	2.2046							Cardiac muscle contraction;Dilated cardiomyopathy;Hypertrophic cardiomyopathy (HCM);Pathways in cancer;Thyroid cancer	Tropomyosin	AACATTC,MIR-409-3P;AACTTT_UNKNOWN;AATGTGA,MIR-23A,MIR-23B;ACATTCC,MIR-1,MIR-206;ACTIN_CYTOSKELETON;BENPORATH_SOX2_TARGETS;BOYLAN_MULTIPLE_MYELOMA_C_CLUSTER_UP;BOYLAN_MULTIPLE_MYELOMA_C_D_UP;CAGCTG_V$AP4_Q5;CAGCTTT,MIR-320;CAGGTG_V$E12_Q6;CATTGTYY_V$SOX9_B1;CHANG_CORE_SERUM_RESPONSE_UP;CHEN_METABOLIC_SYNDROM_NETWORK;chr1q21;CONTRACTILE_FIBER;CONTRACTILE_FIBER_PART;CREIGHTON_ENDOCRINE_THERAPY_RESISTANCE_1;CTAWWWATA_V$RSRFC4_Q2;CTCTGGA,MIR-520A,MIR-525;CTTTGT_V$LEF1_Q2;CTTTGTA,MIR-524;CYCLIN_D1_UP.V1_DN;CYTOPLASM;CYTOPLASMIC_PART;CYTOSKELETAL_PART;CYTOSKELETON;DARWICHE_PAPILLOMA_RISK_HIGH_DN;DARWICHE_PAPILLOMA_RISK_LOW_DN;DARWICHE_SKIN_TUMOR_PROMOTER_DN;DARWICHE_SQUAMOUS_CELL_CARCINOMA_DN;DOUGLAS_BMI1_TARGETS_DN;GCATTTG,MIR-105;GGGAGGRR_V$MAZ_Q6;GGGNNTTTCC_V$NFKB_Q6_01;GGGTGGRR_V$PAX4_03;GNF2_TTN;GOTZMANN_EPITHELIAL_TO_MESENCHYMAL_TRANSITION_DN;GRADE_COLON_CANCER_UP;GRAESSMANN_APOPTOSIS_BY_DOXORUBICIN_DN;GRAESSMANN_APOPTOSIS_BY_SERUM_DEPRIVATION_DN;GRAESSMANN_RESPONSE_TO_MC_AND_DOXORUBICIN_DN;GRAESSMANN_RESPONSE_TO_MC_AND_SERUM_DEPRIVATION_DN;GRESHOCK_CANCER_COPY_NUMBER_UP;GSE12366_PLASMA_CELL_VS_NAIVE_BCELL_DN;GSE13306_LAMINA_PROPRIA_VS_SPLEEN_TREG_UP;GSE13485_DAY7_VS_DAY21_YF17D_VACCINE_PBMC_UP;GSE15750_WT_VS_TRAF6KO_DAY6_EFF_CD8_TCELL_DN;GSE17721_PAM3CSK4_VS_GADIQUIMOD_4H_BMDM_UP;GSE20366_EX_VIVO_VS_HOMEOSTATIC_CONVERSION_TREG_DN;GSE29617_CTRL_VS_DAY7_TIV_FLU_VACCINE_PBMC_2008_UP;GSE339_CD8POS_VS_CD4CD8DN_DC_IN_CULTURE_DN;GSE37416_0H_VS_24H_F_TULARENSIS_LVS_NEUTROPHIL_UP;GSE37416_0H_VS_6H_F_TULARENSIS_LVS_NEUTROPHIL_UP;GSE37416_12H_VS_24H_F_TULARENSIS_LVS_NEUTROPHIL_UP;GSE3982_DC_VS_BCELL_DN;GSE3982_DC_VS_CENT_MEMORY_CD4_TCELL_DN;GSE3982_DC_VS_MAC_DN;GSE3982_DC_VS_NKCELL_DN;GSE3982_EOSINOPHIL_VS_DC_UP;GSE3982_MAC_VS_EFF_MEMORY_CD4_TCELL_UP;GSE39820_TGFBETA1_VS_TGFBETA3_IN_IL6_TREATED_CD4_TCELL_UP;GSE7852_THYMUS_VS_FAT_TCONV_UP;GTGCCAT,MIR-183;IKEDA_MIR1_TARGETS_UP;INTRACELLULAR_NON_MEMBRANE_BOUND_ORGANELLE;INTRACELLULAR_ORGANELLE_PART;IVANOVA_HEMATOPOIESIS_STEM_CELL_AND_PROGENITOR;KEGG_CARDIAC_MUSCLE_CONTRACTION;KEGG_DILATED_CARDIOMYOPATHY;KEGG_HYPERTROPHIC_CARDIOMYOPATHY_HCM;KEGG_PATHWAYS_IN_CANCER;KEGG_THYROID_CANCER;KONDO_EZH2_TARGETS;KRIEG_KDM3A_TARGETS_NOT_HYPOXIA;KRIGE_RESPONSE_TO_TOSEDOSTAT_24HR_DN;KRIGE_RESPONSE_TO_TOSEDOSTAT_6HR_DN;LIEN_BREAST_CARCINOMA_METAPLASTIC;LOCKWOOD_AMPLIFIED_IN_LUNG_CANCER;LOPEZ_MBD_TARGETS;MYLLYKANGAS_AMPLIFICATION_HOT_SPOT_17;MYLLYKANGAS_AMPLIFICATION_HOT_SPOT_24;MYOFIBRIL;NGO_MALIGNANT_GLIOMA_1P_LOH;NON_MEMBRANE_BOUND_ORGANELLE;ODONNELL_TFRC_TARGETS_UP;ORGANELLE_PART;PILON_KLF1_TARGETS_DN;RAHMAN_TP53_TARGETS_PHOSPHORYLATED;REACTOME_MUSCLE_CONTRACTION;REACTOME_SMOOTH_MUSCLE_CONTRACTION;REACTOME_STRIATED_MUSCLE_CONTRACTION;RGAGGAARY_V$PU1_Q6;RICKMAN_HEAD_AND_NECK_CANCER_F;RODWELL_AGING_KIDNEY_UP;ROZANOV_MMP14_TARGETS_UP;RYCACNNRNNRNCAG_UNKNOWN;RYTTCCTG_V$ETS2_B;SARCOMERE;SCGGAAGY_V$ELK1_02;SCHAEFFER_PROSTATE_DEVELOPMENT_6HR_DN;STEINER_ERYTHROCYTE_MEMBRANE_GENES;SYATTGTG_UNKNOWN;TATAAA_V$TATA_01;TCATCTC,MIR-143;TCCATTKW_UNKNOWN;TGACATY_UNKNOWN;TGACCTY_V$ERR1_Q2;TGANNYRGCA_V$TCF11MAFG_01;TGAYRTCA_V$ATF3_Q6;TGCCAAR_V$NF1_Q6;TGCTTTG,MIR-330;TGGAAA_V$NFAT_Q4_01;TTANWNANTGGM_UNKNOWN;ULE_SPLICING_VIA_NOVA2;V$AP4_Q5;V$AP4_Q6;V$AR_Q6;V$CMYB_01;V$CREL_01;V$E12_Q6;V$E2F_Q2;V$ER_Q6;V$ER_Q6_01;V$GATA_C;V$HEN1_01;V$MAZ_Q6;V$NFAT_Q4_01;V$PAX_Q6;V$RORA1_01;V$SPZ1_01;V$SRF_C;V$SRF_Q4;V$SRF_Q5_01;V$SRF_Q6;V$STAT5A_03;V$YY1_01;VERHAAK_GLIOBLASTOMA_CLASSICAL;WANG_TUMOR_INVASIVENESS_DN;WEI_MYCN_TARGETS_WITH_E_BOX;WIERENGA_STAT5A_TARGETS_DN;YYCATTCAWW_UNKNOWN;ZHONG_SECRETOME_OF_LUNG_CANCER_AND_ENDOTHELIUM	Coiledcoil;Completeproteome;Proteomicsidentification;Referenceproteome																																			+				IPF-6_ctr												+															CTD-2_ctr	25	18	0	73	52.4	0	29.017	0	289.78	57816000000	531	0.331386	0.428232	0.209042	0.162509	0.730837	0.341603	0.413659	0.315436	0.183251	0.40254	2.39185	0.162	1.56234	1.03627	0.293893	0.901813	0.44825	0.530743	0.491064	1.45192	0.140604	1.13121	0.896314	0.304193	-0.815644	0.202821	0.801841	0.258385	0.0299761	0.969672	0.0446281	0.988942	0.220203	0.873182	0.795119	0.367931	-0.750424	1.3569	0.234329	-1.08203	0.668209	0.399766	0.661786	1.04756	0.270556	-0.908534	1.29505	0.200085	1.04893	0.804078	0.376168	-0.755909	1.0356	0.320226	-0.901377	0.229082	0.732985	-0.288511	1.3311	0.162031	1.0679	0.970027	0.194159	-0.86166	0.402492	0.488832	-0.453126	0.458856	0.544477	0.503717	0.629551	0.336986	-0.633544	0.99534	0.213196	-0.877205	0.0177597	0.976852	0.0267923	1.01192	0.249857	-0.887179	1.19352	0.215754	-0.992913	0.793983	0.397811	-0.749001	0.0958182	0.853658	-0.133437	0.0205816	0.963186	-0.0310379	1.17804	0.221391	0.983909	0.915091	0.347669	0.82815	0.859619	0.422868	0.793574	2.8215	0.024	1.73278	0.884649	0.428619	0.808367	1.22855	0.232181	1.01252	0.88486	0.373727	0.808463	13.001	0.00214173	2.1732	0.10529	1.46889	0.751284	0.357017	0.720174	0.671128	0.379378	0.663758	1.19468	0.221077	-0.993397	1.3337	0.15045	-1.06929	0.327769	0.872513	-0.385913	0.503887	0.591873	0.53696	0.749426	0.347827	0.71874	0.981445	0.278172	-0.869526	1.0806	0.21493	-0.929343	0.627351	0.599376	0.63191	3.8756	0.0078	2.11314	1.32984	0.227648	-1.06777	0.904121	0.264464	0.820549	0.492093	0.505587	0.527304	0.829161	0.304793	-0.772204	1.15535	0.2256	-0.971145	0.152574	0.843296	0.202081	1.26339	0.292274	1.03147	1.15549	0.257168	-0.971271	1.74635	0.132179	1.27633	1.57215	0.143747	1.19209	0.804907	0.383714	-0.75624	0.773075	0.414923	0.734842	0.490947	0.538504	0.52658	1.27356	0.214345	1.03699	11.5394	0.00112195	B2RDE1;A0A0S2Z4G4;Q5HYB6;A0A087WWU8;Q5VU61;B4DWT5;Q8NAG3;B4DQ80;Q6LDX7;D6R904;K7EP68;Q8NI98;H0YL80;A0A024R4K5;D6RFM2;A0A2R8Y6A3	B2RDE1;A0A0S2Z4G4;Q5HYB6;A0A087WWU8;Q5VU61;B4DWT5;Q8NAG3;B4DQ80	497
HSD17B4	Peroxisomal multifunctional enzyme type 2;(3R)-hydroxyacyl-CoA dehydrogenase;Enoyl-CoA hydratase 2	26.8816	25.9641	27.2829	NaN	NaN	NaN	26.4898	26.7133	26.6603	26.7074	26.7236	26.8833	27.0476	26.6241	27.397	27.2336	27.1126	26.8563	27.2345	27.0764	26.9251	26.7089	26.957	27.2053	NaN	NaN	NaN	26.4384	26.4508	26.5625	26.8034	27.0719	26.899	26.2372	26.8067	26.3955	26.3697	26.7061	26.2005	NaN	NaN	NaN	NaN	NaN	NaN	NaN	NaN	27.2741	NaN	26.8564	26.9289	27.0845	26.6406	27.1036	27.1549	27.2535	27.3006	27.0806	NaN	26.8497	26.7618	27.1322	26.8112	26.9047	26.876	26.8555	27.0005	26.3653	26.6749	26.9273	26.5825	26.7822	26.4583	26.413	26.2688	26.651	26.3144	26.6839	27.3289	27.6596	27.5104	27.2765	27.7512	27.4148	26.4395	26.4313	26.5586	26.8747	26.5554	26.6026	NaN	26.1325	26.3889	NaN	NaN	NaN	NaN	NaN	26.7935	NaN	NaN	NaN	NaN	NaN	NaN	NaN	26.7723	26.5092	NaN	NaN	NaN	27.0774	27.0533	27.1758	NaN	NaN	NaN	NaN	NaN	NaN	26.6838	NaN	26.7529	26.8065	26.8043	26.7861	27.1281	27.0617	27.2548	NaN	NaN	NaN	NaN	NaN	NaN	NaN	26.3523	NaN	27.2852	27.5913	27.5951	27.1954	27.3877	27.2015	26.3103	26.6301	26.458	26.7852	NaN	27.1459	NaN	NaN	NaN	NaN	NaN	NaN	NaN	NaN	NaN	26.6591	27.1386	26.8565	NaN	NaN	NaN	26.126	26.1742	NaN	26.8345	26.7503	27.1109	NaN	NaN	NaN	25.7874	26.4116	26.6536	26.4372	26.6023	26.5614	NaN	NaN	NaN	26.6798	26.9719	26.3123	NaN	NaN	NaN	26.846	27.1062	26.9784	27.208	26.9964	26.6671	27.0061	26.6271	26.3771	NaN	NaN	NaN	NaN	NaN	NaN	NaN	NaN	NaN	NaN	NaN	26.2276	26.352	26.2163	26.9854	27.0281	26.6787	26.9547	26.9704	27.1149	26.971	26.8688	26.865	NaN	NaN	NaN	27.3336	27.2421	27.5635	NaN	NaN	NaN	NaN	NaN	NaN	27.1882	26.8625	26.6305	26.731	26.5294	27.1728	NaN	NaN	NaN	NaN	NaN	NaN	NaN	NaN	NaN	26.2474	26.2416	26.2317	NaN	25.4504	26.2235	NaN	NaN	26.1586	26.6377	27.0915	NaN	26.9154	NaN	26.388	26.2686	26.3107	26.6174	27.2969	27.1032	26.9143	27.1716	27.0371	NaN	NaN	NaN	1.03586	-1.23806	0.947471	1.09779	1.34922	1.39381	1.40503	1.28339	-1.11271	0.81026	1.2511	0.806137	0.751777	-1.54291	-1.33199	-0.0251481	0.355994	1.26921	1.56266	0.427429	1.22806	1.20508	1.00657	1.09031	0.706384	0.876115	1.82597	1.80718	0.802782	1.00389	-0.0346258	-1.33416	-0.885983	-1.41804	-1.17564	0.193919	-1.42387	1.42851	-1.26531	-1.33345	0.249913	1.12527	1.47454	-1.39699	-1.1702	-0.83342	1.81683	1.5879	0.79246	0.532119	-1.44294	-1.62426	-1.48628	1.21105	-1.61882	-0.190401	1.2249	-0.989724	0.610556	0.859947	-1.36645				anatomical structure development;androgen metabolic process;bile acid biosynthetic process;bile acid metabolic process;biological regulation;biosynthetic process;carboxylic acid biosynthetic process;carboxylic acid catabolic process;carboxylic acid metabolic process;catabolic process;cell development;cell differentiation;cellular biosynthetic process;cellular catabolic process;cellular developmental process;cellular hormone metabolic process;cellular ketone metabolic process;cellular lipid catabolic process;cellular lipid metabolic process;cellular metabolic process;cellular process;cellular process involved in reproduction;developmental process;developmental process involved in reproduction;estrogen metabolic process;fatty acid beta-oxidation;fatty acid beta-oxidation using acyl-CoA oxidase;fatty acid catabolic process;fatty acid metabolic process;fatty acid oxidation;hormone metabolic process;lipid biosynthetic process;lipid catabolic process;lipid metabolic process;lipid modification;lipid oxidation;metabolic process;monocarboxylic acid catabolic process;monocarboxylic acid metabolic process;organic acid biosynthetic process;organic acid catabolic process;organic acid metabolic process;osteoblast differentiation;oxidation-reduction process;oxoacid metabolic process;primary metabolic process;regulation of biological quality;regulation of hormone levels;reproductive process;Sertoli cell development;small molecule biosynthetic process;small molecule catabolic process;small molecule metabolic process;steroid biosynthetic process;steroid metabolic process;unsaturated fatty acid metabolic process;very long-chain fatty acid metabolic process	3alpha,7alpha,12alpha-trihydroxy-5beta-cholest-24-enoyl-CoA hydratase activity;3-hydroxyacyl-CoA dehydrogenase activity;binding;carbon-oxygen lyase activity;catalytic activity;hydro-lyase activity;identical protein binding;isomerase activity;long-chain-enoyl-CoA hydratase activity;lyase activity;oxidoreductase activity;oxidoreductase activity, acting on CH-OH group of donors;oxidoreductase activity, acting on the CH-OH group of donors, NAD or NADP as acceptor;protein binding;protein dimerization activity;protein homodimerization activity;receptor binding	cell part;cytoplasmic part;intracellular membrane-bounded organelle;intracellular organelle;intracellular organelle lumen;intracellular organelle part;intracellular part;membrane;membrane-bounded organelle;membrane-enclosed lumen;microbody;microbody lumen;microbody membrane;microbody part;mitochondrion;organelle;organelle lumen;organelle membrane;organelle part;peroxisomal matrix;peroxisomal membrane;peroxisomal part;peroxisome	Peroxisome;Primary bile acid biosynthesis	adh_short;MaoC_dehydratas;SCP2	ACTAYRNNNCCCR_UNKNOWN;BIOCARTA_PPARA_PATHWAY;BURTON_ADIPOGENESIS_6;CAHOY_NEURONAL;CASORELLI_ACUTE_PROMYELOCYTIC_LEUKEMIA_DN;CYTOPLASM;CYTOPLASMIC_PART;DIAZ_CHRONIC_MEYLOGENOUS_LEUKEMIA_UP;ENK_UV_RESPONSE_EPIDERMIS_DN;FARMER_BREAST_CANCER_APOCRINE_VS_LUMINAL;FARMER_BREAST_CANCER_BASAL_VS_LULMINAL;FLECHNER_BIOPSY_KIDNEY_TRANSPLANT_OK_VS_DONOR_UP;GRADE_COLON_CANCER_UP;GRAESSMANN_APOPTOSIS_BY_DOXORUBICIN_UP;GRAESSMANN_RESPONSE_TO_MC_AND_DOXORUBICIN_UP;GRUETZMANN_PANCREATIC_CANCER_DN;GSE13306_LAMINA_PROPRIA_VS_SPLEEN_TREG_UP;GSE13484_12H_VS_3H_YF17D_VACCINE_STIM_PBMC_UP;GSE13484_UNSTIM_VS_12H_YF17D_VACCINE_STIM_PBMC_UP;GSE1460_INTRATHYMIC_T_PROGENITOR_VS_NAIVE_CD4_TCELL_CORD_BLOOD_UP;GSE15930_STIM_VS_STIM_AND_IFNAB_48H_CD8_T_CELL_UP;GSE16522_ANTI_CD3CD28_STIM_VS_UNSTIM_NAIVE_CD8_TCELL_DN;GSE17721_0.5H_VS_12H_CPG_BMDM_UP;GSE17721_0.5H_VS_24H_CPG_BMDM_UP;GSE17721_0.5H_VS_4H_CPG_BMDM_UP;GSE17721_0.5H_VS_8H_CPG_BMDM_UP;GSE17721_LPS_VS_CPG_0.5H_BMDM_UP;GSE17721_LPS_VS_CPG_8H_BMDM_DN;GSE17721_POLYIC_VS_CPG_0.5H_BMDM_DN;GSE17721_POLYIC_VS_CPG_24H_BMDM_DN;GSE20715_0H_VS_24H_OZONE_TLR4_KO_LUNG_DN;GSE22886_NEUTROPHIL_VS_MONOCYTE_DN;GSE27786_BCELL_VS_CD4_TCELL_DN;GSE27786_BCELL_VS_ERYTHROBLAST_UP;GSE27786_BCELL_VS_NKCELL_DN;GSE27786_LIN_NEG_VS_CD8_TCELL_UP;GSE27786_LSK_VS_CD8_TCELL_UP;GSE28237_EARLY_VS_LATE_GC_BCELL_DN;GSE28237_FOLLICULAR_VS_LATE_GC_BCELL_DN;GSE29615_CTRL_VS_DAY3_LAIV_IFLU_VACCINE_PBMC_DN;GSE29615_DAY3_VS_DAY7_LAIV_FLU_VACCINE_PBMC_UP;GSE29617_CTRL_VS_TIV_FLU_VACCINE_PBMC_2008_DN;GSE29618_PRE_VS_DAY7_POST_LAIV_FLU_VACCINE_PDC_DN;GSE3337_CTRL_VS_16H_IFNG_IN_CD8POS_DC_UP;GSE37416_0H_VS_12H_F_TULARENSIS_LVS_NEUTROPHIL_DN;GSE37416_0H_VS_24H_F_TULARENSIS_LVS_NEUTROPHIL_DN;GSE37416_12H_VS_24H_F_TULARENSIS_LVS_NEUTROPHIL_DN;GSE37416_12H_VS_48H_F_TULARENSIS_LVS_NEUTROPHIL_DN;GSE3982_BASOPHIL_VS_CENT_MEMORY_CD4_TCELL_UP;GSE3982_BASOPHIL_VS_NKCELL_UP;GSE3982_DC_VS_CENT_MEMORY_CD4_TCELL_UP;GSE3982_MAC_VS_CENT_MEMORY_CD4_TCELL_UP;GSE3982_MAST_CELL_VS_CENT_MEMORY_CD4_TCELL_UP;GSE3982_MEMORY_CD4_TCELL_VS_BCELL_DN;HOSHIDA_LIVER_CANCER_SUBCLASS_S3;HSIAO_LIVER_SPECIFIC_GENES;JIANG_AGING_HYPOTHALAMUS_UP;JOHNSTONE_PARVB_TARGETS_3_UP;KEGG_PEROXISOME;KEGG_PRIMARY_BILE_ACID_BIOSYNTHESIS;KYNG_NORMAL_AGING_DN;KYNG_WERNER_SYNDROM_DN;LIPID_BINDING;LIPID_TRANSPORTER_ACTIVITY;MATTIOLI_MULTIPLE_MYELOMA_SUBGROUPS;MICROBODY;MODULE_19;MODULE_212;MODULE_286;MODULE_327;MODULE_40;MODULE_404;MODULE_462;MODULE_505;MODULE_93;MOHANKUMAR_TLX1_TARGETS_DN;MOHANKUMAR_TLX1_TARGETS_UP;MULLIGHAN_NPM1_MUTATED_SIGNATURE_1_UP;MULLIGHAN_NPM1_MUTATED_SIGNATURE_2_UP;MULLIGHAN_NPM1_SIGNATURE_3_UP;OUELLET_CULTURED_OVARIAN_CANCER_INVASIVE_VS_LMP_UP;OXIDOREDUCTASE_ACTIVITY;OXIDOREDUCTASE_ACTIVITY_ACTING_ON_CH_OH_GROUP_OF_DONORS;OXIDOREDUCTASE_ACTIVITY_GO_0016616;PEROXISOME;PIGF_UP.V1_UP;PILON_KLF1_TARGETS_DN;RACTNNRTTTNC_UNKNOWN;REACTOME_ALPHA_LINOLENIC_ACID_ALA_METABOLISM;REACTOME_BILE_ACID_AND_BILE_SALT_METABOLISM;REACTOME_METABOLISM_OF_LIPIDS_AND_LIPOPROTEINS;REACTOME_PEROXISOMAL_LIPID_METABOLISM;REACTOME_SYNTHESIS_OF_BILE_ACIDS_AND_BILE_SALTS;REACTOME_SYNTHESIS_OF_BILE_ACIDS_AND_BILE_SALTS_VIA_7ALPHA_HYDROXYCHOLESTEROL;RIZKI_TUMOR_INVASIVENESS_2D_DN;RUAN_RESPONSE_TO_TNF_DN;RUAN_RESPONSE_TO_TNF_TROGLITAZONE_DN;RUAN_RESPONSE_TO_TROGLITAZONE_UP;SANDERSON_PPARA_TARGETS;SESTO_RESPONSE_TO_UV_C7;SPIELMAN_LYMPHOBLAST_EUROPEAN_VS_ASIAN_UP;STEROID_BINDING;STEROID_DEHYDROGENASE_ACTIVITY;STEROID_DEHYDROGENASE_ACTIVITY_ACTING_ON_THE_CH_OH_GROUP_OF_DONORSNAD_OR_NADP_AS_ACCEPTOR;STEROL_BINDING;SUBSTRATE_SPECIFIC_TRANSPORTER_ACTIVITY;TNCATNTCCYR_UNKNOWN;TOMLINS_PROSTATE_CANCER_UP;V$STAT1_02;V$STAT1_03;VANTVEER_BREAST_CANCER_ESR1_UP;WAKABAYASHI_ADIPOGENESIS_PPARG_BOUND_8D;WANG_TUMOR_INVASIVENESS_UP;WOO_LIVER_CANCER_RECURRENCE_DN;XU_GH1_AUTOCRINE_TARGETS_DN;XU_GH1_EXOGENOUS_TARGETS_DN;YAGI_AML_WITH_INV_16_TRANSLOCATION;YAO_TEMPORAL_RESPONSE_TO_PROGESTERONE_CLUSTER_17;YKACATTT_UNKNOWN;YOSHIMURA_MAPK8_TARGETS_UP	3D-structure;Acetylation;Alternativesplicing;Completeproteome;Deafness;Directproteinsequencing;Diseasemutation;Fattyacidmetabolism;Isomerase;Lipidmetabolism;Lyase;NAD;Oxidoreductase;Peroxisome;Phosphoprotein;Polymorphism;Proteomicsidentification;Referenceproteome	+		IPF_Ctr																											+	+								IPF-33_ctr;IPF-34_ctr																												24	24	8	40.2	40.2	11.7	76.837	0	157.77	18876000000	627	2.26391	0.0792576	0.519364	0.438369	0.149557	0.823705	-0.0792025	-0.0653696	0.202611	0.390471	0.73559	0.603097	0.584066	0.950813	0.405158	-0.698864	0.652715	0.486987	0.534876	0.801161	0.426199	0.619742	1.07638	0.338889	0.76139	1.13025	0.365101	0.7868	1.14383	0.382225	0.793159	1.00145	0.299717	0.724416	0.812562	0.451533	-0.627209	0.528328	0.649296	0.457428	0.965538	0.368582	0.706277	0.524392	0.592331	0.454998	0.478232	0.646842	0.42434	1.30957	0.31243	-0.869994	1.05414	0.403813	-0.751204	0.0112633	0.989172	-0.0141163	0.187053	0.832495	0.199762	0.985381	0.27753	0.716401	1.34035	0.171125	0.88219	0.23205	0.797826	0.239836	0.939788	0.306659	0.693224	0.91493	0.316644	0.680326	0.709016	0.468492	0.568105	0.793337	0.433656	0.615488	0.441066	0.665527	0.398779	0.586556	0.559973	0.494556	1.69828	0.0978228	1.03078	1.67095	0.080349	1.02008	0.521846	0.560253	0.453205	0.706833	0.53574	0.566701	0.0156744	1	-0.0194855	1.05762	0.391527	-0.752634	0.580805	0.645968	-0.496093	1.15732	0.364713	-0.800057	0.882269	0.485202	-0.663519	9.4372	0.037107	0.0946217	0.92232	0.10894	1.16427	0.305428	-0.80333	1.17241	0.295102	0.806461	0.976118	0.382016	-0.713126	1.05889	0.287482	-0.752674	0.125208	0.945812	0.140364	0.82974	0.521828	0.635275	1.22885	0.287293	0.832432	1.13305	0.331087	-0.788388	0.876992	0.358729	-0.660577	0.540818	0.722127	-0.468315	1.68514	0.141121	1.0256	1.37297	0.326963	0.896422	0.512864	0.548858	0.447353	0.303879	0.731404	0.298972	1.18961	0.276938	-0.814526	1.42033	0.245261	-0.916879	1.24094	0.287218	-0.838562	0.920978	0.59276	0.683593	1.40479	0.270479	-0.912247	0.0930443	0.930224	-0.107101	0.936355	0.421643	0.691453	0.692187	0.50426	-0.558484	0.365301	0.758849	0.344502	0.572163	0.583711	0.485475	1.09784	0.35827	-0.771371	7.4959	0.0319905	A0A2R8YD50;B2R659;A0A0S2Z4J1;P51659;B4DDM5;E7EWE5;B4DSD0;E7ER27;A0A2R8Y7L2;G5E9S2;B3KSP2;E7ET17;Q59H27;E7EPL9;A0A2R8YDT8;A0A2R8YF45;A0A0S2Z4Q6;A0A2R8YEG2;A0A2R8Y7W2;A0A0S2Z460	A0A2R8YD50;B2R659;A0A0S2Z4J1;P51659;B4DDM5;E7EWE5;B4DSD0;E7ER27;A0A2R8Y7L2;G5E9S2;B3KSP2;E7ET17;Q59H27;E7EPL9	498
PROS1	Vitamin K-dependent protein S	NaN	NaN	NaN	NaN	NaN	NaN	NaN	NaN	NaN	26.6671	NaN	26.187	NaN	NaN	NaN	NaN	NaN	NaN	NaN	NaN	NaN	25.6834	26.9872	26.9301	NaN	NaN	NaN	NaN	NaN	NaN	NaN	NaN	NaN	NaN	NaN	NaN	NaN	NaN	NaN	NaN	NaN	NaN	NaN	NaN	NaN	NaN	NaN	NaN	NaN	NaN	NaN	NaN	NaN	26.8703	25.8052	26.0821	26.0338	NaN	NaN	NaN	NaN	NaN	NaN	26.51	26.5112	26.3377	NaN	NaN	NaN	26.5995	26.9982	26.9072	NaN	NaN	NaN	NaN	27.1936	NaN	NaN	NaN	NaN	26.2922	26.2106	26.6572	NaN	NaN	NaN	NaN	NaN	NaN	NaN	NaN	NaN	NaN	NaN	NaN	NaN	NaN	NaN	29.2237	30.2304	29.9432	NaN	NaN	NaN	NaN	NaN	NaN	NaN	NaN	NaN	NaN	NaN	26.492	NaN	NaN	NaN	NaN	NaN	NaN	NaN	NaN	NaN	NaN	NaN	NaN	NaN	NaN	NaN	NaN	NaN	NaN	NaN	NaN	NaN	NaN	NaN	NaN	26.316	26.9085	26.3137	NaN	NaN	NaN	NaN	NaN	NaN	NaN	NaN	NaN	NaN	NaN	NaN	NaN	NaN	NaN	NaN	NaN	NaN	NaN	NaN	27.852	NaN	NaN	NaN	NaN	NaN	NaN	NaN	NaN	NaN	NaN	NaN	NaN	NaN	NaN	NaN	NaN	NaN	NaN	NaN	NaN	NaN	NaN	NaN	NaN	NaN	NaN	NaN	NaN	NaN	NaN	NaN	NaN	NaN	NaN	NaN	NaN	NaN	NaN	NaN	NaN	NaN	NaN	NaN	NaN	NaN	NaN	NaN	NaN	NaN	NaN	NaN	NaN	NaN	NaN	26.2201	26.3494	26.0956	26.2069	25.9825	NaN	NaN	NaN	NaN	NaN	NaN	NaN	NaN	NaN	NaN	NaN	NaN	NaN	NaN	NaN	26.1332	26.0425	NaN	NaN	NaN	NaN	NaN	NaN	NaN	NaN	NaN	NaN	NaN	NaN	NaN	NaN	NaN	NaN	NaN	NaN	NaN	NaN	NaN	NaN	NaN	NaN	NaN	NaN	NaN	NaN	NaN	NaN	NaN	NaN	NaN	NaN	NaN	NaN	-0.115694	-0.236481	0.00340395	1.25877	0.0209547	-0.677652	-0.0709833	2.14824	-0.0181726	-0.549953	0.0624866	-0.0324383	-0.0670758	-0.0268561	-0.165573	-0.439131	-0.249359	0.85884	1.5884	-0.497437	-0.137604	2.06764	-0.372849	2.44964	-0.0154305	0.618224	0.0644963	2.00132	-0.0118389	0.320533	-0.399634	-0.427249	-0.304259	5.41378	-0.257127	0.0508505	-0.291501	0.790057	-0.111139	-0.150489	-0.606138	0.477332	-0.229972	-0.505901	-0.236095	0.0466785	2.1274	-0.358483	0.0887737	-0.060613	-0.251292	0.110133	-1.08434	0.914684	-0.451733	-0.733669	-0.127227	-0.479911	0.219723	-0.270186	-0.297553				biological regulation;blood coagulation;cell activation;cell migration;cell motility;cellular component movement;cellular macromolecule metabolic process;cellular metabolic process;cellular process;cellular protein metabolic process;coagulation;defense response;establishment of localization;establishment of localization in cell;exocytosis;fibrinolysis;hemostasis;immune response;immune system process;innate immune response;leukocyte migration;locomotion;macromolecule metabolic process;macromolecule modification;metabolic process;multicellular organismal process;negative regulation of biological process;negative regulation of blood coagulation;negative regulation of catalytic activity;negative regulation of coagulation;negative regulation of endopeptidase activity;negative regulation of hydrolase activity;negative regulation of molecular function;negative regulation of multicellular organismal process;negative regulation of peptidase activity;peptidyl-amino acid modification;peptidyl-glutamic acid carboxylation;peptidyl-glutamic acid modification;platelet activation;platelet degranulation;post-translational protein modification;primary metabolic process;protein carboxylation;protein metabolic process;protein modification process;proteolysis;regulation of acute inflammatory response;regulation of biological process;regulation of biological quality;regulation of blood coagulation;regulation of body fluid levels;regulation of catalytic activity;regulation of coagulation;regulation of complement activation;regulation of defense response;regulation of endopeptidase activity;regulation of gene expression;regulation of humoral immune response;regulation of hydrolase activity;regulation of immune effector process;regulation of immune response;regulation of immune system process;regulation of inflammatory response;regulation of macromolecule metabolic process;regulation of metabolic process;regulation of molecular function;regulation of multicellular organismal process;regulation of peptidase activity;regulation of primary metabolic process;regulation of protein activation cascade;regulation of protein metabolic process;regulation of protein processing;regulation of response to external stimulus;regulation of response to stimulus;regulation of response to stress;regulation of wound healing;response to stimulus;response to stress;secretion;secretion by cell;transport;vesicle-mediated transport	binding;calcium ion binding;cation binding;endopeptidase inhibitor activity;endopeptidase regulator activity;enzyme inhibitor activity;enzyme regulator activity;ion binding;metal ion binding;peptidase inhibitor activity;peptidase regulator activity	blood microparticle;cell part;cytoplasmic membrane-bounded vesicle lumen;cytoplasmic part;cytoplasmic vesicle part;endoplasmic reticulum membrane;endoplasmic reticulum part;extracellular membrane-bounded organelle;extracellular organelle;extracellular region;extracellular region part;extracellular space;extracellular vesicular exosome;Golgi apparatus part;Golgi lumen;Golgi membrane;intracellular organelle lumen;intracellular organelle part;intracellular part;membrane;membrane part;membrane-bounded organelle;membrane-bounded vesicle;membrane-enclosed lumen;organelle;organelle lumen;organelle membrane;organelle part;plasma membrane;platelet alpha granule lumen;secretory granule lumen;vesicle;vesicle lumen	Complement and coagulation cascades	cEGF;EGF;EGF_CA;Gla;Laminin_G_1;Laminin_G_2	BASAKI_YBX1_TARGETS_DN;BIOCARTA_AMI_PATHWAY;BIOCARTA_EXTRINSIC_PATHWAY;BIOCARTA_INTRINSIC_PATHWAY;BLOOD_COAGULATION;BOCHKIS_FOXA2_TARGETS;BURTON_ADIPOGENESIS_7;CASORELLI_ACUTE_PROMYELOCYTIC_LEUKEMIA_DN;CHARAFE_BREAST_CANCER_LUMINAL_VS_MESENCHYMAL_DN;CHIARADONNA_NEOPLASTIC_TRANSFORMATION_KRAS_CDC25_DN;chr3p11;COAGULATION;CUI_TCF21_TARGETS_2_DN;DELYS_THYROID_CANCER_UP;ENK_UV_RESPONSE_EPIDERMIS_DN;ENZYME_INHIBITOR_ACTIVITY;ENZYME_REGULATOR_ACTIVITY;GAJATE_RESPONSE_TO_TRABECTEDIN_UP;GGGCGGR_V$SP1_Q6;GOBERT_OLIGODENDROCYTE_DIFFERENTIATION_DN;GOLDRATH_IMMUNE_MEMORY;GOTZMANN_EPITHELIAL_TO_MESENCHYMAL_TRANSITION_UP;GRAHAM_CML_DIVIDING_VS_NORMAL_DIVIDING_UP;GRAHAM_CML_DIVIDING_VS_NORMAL_QUIESCENT_UP;GSE14350_IL2RB_KO_VS_WT_TEFF_DN;GSE1448_CTRL_VS_ANTI_VALPHA2_DP_THYMOCYTE_UP;GSE1448_CTRL_VS_ANTI_VBETA5_DP_THYMOCYTE_UP;GSE15767_MED_VS_SCS_MAC_LN_UP;GSE15930_STIM_VS_STIM_AND_IFNAB_48H_CD8_T_CELL_UP;GSE15930_STIM_VS_STIM_AND_IFNAB_72H_CD8_T_CELL_UP;GSE15930_STIM_VS_STIM_AND_IL-12_24H_CD8_T_CELL_UP;GSE15930_STIM_VS_STIM_AND_IL-12_48H_CD8_T_CELL_UP;GSE15930_STIM_VS_STIM_AND_TRICHOSTATINA_24H_CD8_T_CELL_UP;GSE17580_UNINFECTED_VS_S_MANSONI_INF_TREG_DN;GSE17721_0.5H_VS_8H_GARDIQUIMOD_BMDM_UP;GSE17721_CPG_VS_GARDIQUIMOD_1H_BMDM_DN;GSE17721_LPS_VS_CPG_1H_BMDM_UP;GSE17721_LPS_VS_CPG_4H_BMDM_UP;GSE17721_LPS_VS_POLYIC_4H_BMDM_UP;GSE17721_PAM3CSK4_VS_GADIQUIMOD_24H_BMDM_UP;GSE17721_POLYIC_VS_CPG_8H_BMDM_UP;GSE17721_POLYIC_VS_PAM3CSK4_8H_BMDM_UP;GSE20715_WT_VS_TLR4_KO_6H_OZONE_LUNG_UP;GSE24142_ADULT_VS_FETAL_DN3_THYMOCYTE_DN;GSE24142_DN2_VS_DN3_THYMOCYTE_ADULT_UP;GSE2826_XID_VS_BTK_KO_BCELL_DN;GSE29618_PRE_VS_DAY7_POST_TIV_FLU_VACCINE_MDC_DN;GSE29618_PRE_VS_DAY7_POST_TIV_FLU_VACCINE_MONOCYTE_DN;GSE30962_PRIMARY_VS_SECONDARY_ACUTE_LCMV_INF_CD8_TCELL_DN;GSE32423_CTRL_VS_IL7_MEMORY_CD8_TCELL_DN;GSE360_T_GONDII_VS_B_MALAYI_LOW_DOSE_MAC_DN;GSE3982_DC_VS_MAC_LPS_STIM_DN;GSE39820_IL1B_IL6_VS_IL1B_IL6_IL23A_TREATED_CD4_TCELL_UP;GSE6269_FLU_VS_STREP_PNEUMO_INF_PBMC_DN;GSE7460_CTRL_VS_TGFB_TREATED_ACT_CD8_TCELL_DN;GSE7460_TCONV_VS_TREG_LN_DN;GSE7460_TREG_VS_TCONV_ACT_UP;GSE7852_THYMUS_VS_FAT_TCONV_DN;GSE7852_TREG_VS_TCONV_FAT_UP;GSE7852_TREG_VS_TCONV_THYMUS_UP;GSE9006_HEALTHY_VS_TYPE_1_DIABETES_PBMC_AT_DX_UP;GSE9037_CTRL_VS_LPS_4H_STIM_BMDM_UP;HAMAI_APOPTOSIS_VIA_TRAIL_UP;HECKER_IFNB1_TARGETS;HEMOSTASIS;HIRSCH_CELLULAR_TRANSFORMATION_SIGNATURE_UP;HOSHIDA_LIVER_CANCER_SUBCLASS_S3;HOSHIDA_LIVER_CANCER_SURVIVAL_DN;HSIAO_LIVER_SPECIFIC_GENES;HUANG_FOXA2_TARGETS_DN;KEGG_COMPLEMENT_AND_COAGULATION_CASCADES;KOBAYASHI_EGFR_SIGNALING_24HR_UP;KOHOUTEK_CCNT1_TARGETS;KRASNOSELSKAYA_ILF3_TARGETS_UP;LEF1_UP.V1_DN;LIM_MAMMARY_STEM_CELL_UP;LINDGREN_BLADDER_CANCER_CLUSTER_2B;LTE2_UP.V1_UP;MARKEY_RB1_CHRONIC_LOF_UP;MARTORIATI_MDM4_TARGETS_NEUROEPITHELIUM_UP;MEISSNER_BRAIN_HCP_WITH_H3K4ME3_AND_H3K27ME3;MODULE_36;MOHANKUMAR_TLX1_TARGETS_DN;NUYTTEN_NIPP1_TARGETS_UP;PAL_PRMT5_TARGETS_UP;PEPPER_CHRONIC_LYMPHOCYTIC_LEUKEMIA_DN;PROTEASE_INHIBITOR_ACTIVITY;PURBEY_TARGETS_OF_CTBP1_NOT_SATB1_DN;REACTOME_CELL_SURFACE_INTERACTIONS_AT_THE_VASCULAR_WALL;REACTOME_COMMON_PATHWAY;REACTOME_COMPLEMENT_CASCADE;REACTOME_FORMATION_OF_FIBRIN_CLOT_CLOTTING_CASCADE;REACTOME_GAMMA_CARBOXYLATION_TRANSPORT_AND_AMINO_TERMINAL_CLEAVAGE_OF_PROTEINS;REACTOME_HEMOSTASIS;REACTOME_IMMUNE_SYSTEM;REACTOME_INNATE_IMMUNE_SYSTEM;REACTOME_METABOLISM_OF_PROTEINS;REACTOME_PLATELET_ACTIVATION_SIGNALING_AND_AGGREGATION;REACTOME_POST_TRANSLATIONAL_PROTEIN_MODIFICATION;REACTOME_PTM_GAMMA_CARBOXYLATION_HYPUSINE_FORMATION_AND_ARYLSULFATASE_ACTIVATION;REACTOME_REGULATION_OF_COMPLEMENT_CASCADE;REACTOME_RESPONSE_TO_ELEVATED_PLATELET_CYTOSOLIC_CA2_;REGULATION_OF_BIOLOGICAL_QUALITY;REGULATION_OF_BODY_FLUID_LEVELS;RESPONSE_TO_EXTERNAL_STIMULUS;RESPONSE_TO_STRESS;RESPONSE_TO_WOUNDING;RIZKI_TUMOR_INVASIVENESS_3D_DN;ROSS_AML_OF_FAB_M7_TYPE;RUIZ_TNC_TARGETS_UP;SCHAEFFER_PROSTATE_DEVELOPMENT_12HR_UP;SCHAEFFER_PROSTATE_DEVELOPMENT_48HR_UP;SCHUETZ_BREAST_CANCER_DUCTAL_INVASIVE_UP;SENGUPTA_NASOPHARYNGEAL_CARCINOMA_WITH_LMP1_DN;SMID_BREAST_CANCER_LUMINAL_B_DN;SMID_BREAST_CANCER_NORMAL_LIKE_UP;SMIRNOV_CIRCULATING_ENDOTHELIOCYTES_IN_CANCER_UP;SUNG_METASTASIS_STROMA_UP;TBK1.DF_UP;THEODOROU_MAMMARY_TUMORIGENESIS;TTCYNRGAA_V$STAT5B_01;V$CEBP_Q2;V$CEBPA_01;V$HNF4_Q6;V$STAT_Q6;V$STAT3_01;V$STAT5A_01;V$STAT5B_01;WAMUNYOKOLI_OVARIAN_CANCER_LMP_DN;WANG_CISPLATIN_RESPONSE_AND_XPC_DN;WANG_CISPLATIN_RESPONSE_AND_XPC_UP;WANG_RESPONSE_TO_GSK3_INHIBITOR_SB216763_UP;WANG_SMARCE1_TARGETS_UP;WANG_TUMOR_INVASIVENESS_UP;WCAANNNYCAG_UNKNOWN;WIERENGA_STAT5A_TARGETS_DN;WOUND_HEALING;YAGI_AML_FAB_MARKERS;YAO_HOXA10_TARGETS_VIA_PROGESTERONE_UP;YAO_TEMPORAL_RESPONSE_TO_PROGESTERONE_CLUSTER_0;ZWANG_CLASS_3_TRANSIENTLY_INDUCED_BY_EGF;ZWANG_TRANSIENTLY_UP_BY_1ST_EGF_PULSE_ONLY	3D-structure;Bloodcoagulation;Calcium;Cleavageonpairofbasicresidues;Completeproteome;Diseasemutation;Disulfidebond;EGF-likedomain;Fibrinolysis;Gamma-carboxyglutamicacid;Glycoprotein;Hemostasis;Hydroxylation;Polymorphism;Proteomicsidentification;Referenceproteome;Repeat;Secreted;Signal;Thrombophilia;Zymogen											+														+		+				+						+		IPF-16_ctr;IPF-29_ctr;IPF-30_ctr;IPF-34_ctr;IPF-8_ctr												+															CTD-2_ctr	10	10	7	19.7	19.7	13.7	72.48	0	23.555	8015000000	141	1.91998	0.139417	0.392986	0.340246	0.0180956	0.984724	0.00606415	0.0054225	0.136161	0.459707	0.11395	0.953958	-0.0830441	0.259682	0.883766	-0.16963	0.00296884	0.995269	0.00243561	2.54382	0.24175	0.892287	0.018542	0.982635	0.014981	1.04486	0.604621	-0.48552	0.0667672	0.974292	-0.0509129	6.27635	0.0657931	1.53644	0.0162653	0.987678	-0.0130435	0.780899	0.715551	-0.394651	0.0578162	0.960191	0.0447212	0.0292281	0.982533	-0.0232344	0.0623307	0.971015	-0.0480038	0.024226	0.98824	-0.0192715	0.170064	0.928972	-0.1187	0.571037	0.706358	-0.314909	0.277288	0.851931	-0.178914	1.40076	0.364868	0.608371	3.9542	0.100345	1.14005	0.667258	0.674339	-0.355681	0.138119	0.910871	-0.0987243	6.02836	0.0861429	1.48414	0.453279	0.752087	-0.266569	7.8508	0.0442222	1.75793	0.0137013	0.987717	-0.0110592	0.819788	0.62426	0.433116	0.0602147	0.954384	0.0462463	5.71445	0.0388	1.43608	0.0104338	0.99168	-0.00847585	0.378923	0.829947	0.229953	0.505351	0.814439	-0.286807	0.539114	0.766304	-0.305044	0.3518	0.868792	-0.217872	23.1792	0	3.87914	0.286148	0.890768	-0.184229	10.3326	0.0186871	0.0464191	0.970615	0.0363721	0.333009	0.80234	-0.208683	1.26388	0.457125	0.562087	0.108559	0.944841	-0.0796944	0.151157	0.909872	-0.107663	0.88696	0.830588	-0.434052	0.639429	0.753945	0.342297	0.251077	0.888384	-0.164962	0.688535	0.667993	-0.36234	0.259918	0.81352	-0.169467	0.0423842	0.987899	0.0333766	6.28025	0.05456	1.52592	0.43565	0.827103	-0.256939	0.08522	0.94055	0.0637247	0.0565081	0.968528	-0.0434893	0.280157	0.812616	-0.180337	0.107215	0.945204	0.0789245	2.13205	0.32641	-0.776896	1.4061	0.611626	0.636358	0.594357	0.733389	-0.32407	1.17282	0.592043	-0.525529	0.126249	0.940412	-0.0912417	0.646666	0.734434	-0.344421	0.23579	0.914541	0.157311	0.3024	0.834994	-0.193331	0.344929	0.838184	-0.213469	3.46797	0.696364	Q9NSD0;Q16519;A0A3B3ISJ1;A0A0S2Z4K3;A0A0S2Z4L3;P07225;G5E9F8;A0A3B3IRK9;B4E1L6;H7BXT0;C9K0R0;Q8IXD4;Q8IXC3;A0A3B3IUA6;Q8IXD3;Q06F34;Q8IXD2;Q8IXC9;Q7KYZ1;Q8IXD1	Q9NSD0;Q16519;A0A3B3ISJ1;A0A0S2Z4K3;A0A0S2Z4L3;P07225;G5E9F8;A0A3B3IRK9;B4E1L6	499
SFTPC		29.2069	28.8291	29.4778	28.4729	28.5014	28.5709	28.5108	28.5499	28.4753	28.904	28.8641	28.6796	28.616	28.9995	28.747	28.2991	28.527	28.9152	28.7555	28.4982	28.9098	29.2268	28.8845	28.5484	28.6773	28.5902	28.5583	28.3645	28.5956	28.8131	28.9266	28.9126	28.7751	29.2426	28.7414	29.1135	28.8339	28.7351	28.7751	28.3076	28.2937	28.4	28.3733	28.3745	28.4031	29.5597	29.5847	29.5271	29.5811	29.824	29.7055	29.3778	29.5118	29.4076	30.0409	29.7647	29.713	29.2355	29.4259	29.4332	29.5686	29.4528	29.6302	29.6561	29.8555	29.8318	29.1227	29.5671	29.1579	29.4877	29.5357	29.5108	29.1484	29.2344	29.2569	29.7177	29.9591	29.7037	29.0755	29.5225	29.4925	29.7493	29.8643	29.6118	29.7441	29.6528	29.965	29.1065	28.888	29.0772	29.8793	28.7242	28.8553	28.5509	28.3736	28.4893	29.0932	28.9852	28.9433	29.718	28.9558	29.9983	NaN	NaN	NaN	28.8709	28.6416	29.1986	NaN	NaN	NaN	29.0606	29.0447	29.0706	28.4157	29.2178	28.7783	NaN	NaN	NaN	29.3401	29.6515	28.7047	28.8198	28.6355	28.8292	28.411	28.4684	28.0303	NaN	NaN	NaN	29.1638	NaN	29.0043	29.1525	29.3099	NaN	29.0443	28.6509	29.1071	29.4142	29.6139	29.4467	29.4151	29.2061	29.3223	28.9852	29.1283	28.8367	29.8283	29.7107	29.9193	29.755	29.7348	29.4379	29.2894	29.6801	29.5845	29.7236	29.8075	29.1327	NaN	NaN	29.8802	NaN	28.6422	29.2242	29.5164	29.4902	29.3754	29.4848	29.0302	29.3688	29.9474	29.973	30.2847	29.1897	29.4312	29.2229	29.4176	29.3819	29.6468	28.7344	29.0615	29.1594	29.5287	29.7549	29.9191	29.2153	28.738	29.1435	28.4048	28.6409	28.412	28.4087	28.9071	29.0719	28.6913	29.0625	29.1696	28.7478	28.7724	28.7589	28.9083	28.6181	28.5737	29.5417	28.2825	29.7811	29.4802	29.2559	29.5955	29.4453	29.6233	29.3869	29.4942	29.5541	29.658	29.7481	29.4817	29.363	29.4355	29.5344	29.0445	29.1836	29.098	29.2206	28.8599	28.9772	28.6887	NaN	29.2498	29.968	29.8909	30.048	29.0209	29.2528	29.1364	29.6126	29.4055	29.7667	30.2003	29.5263	29.857	29.8429	29.6672	29.747	29.6957	29.9001	29.8836	30.0272	30.3112	29.9611	29.5844	29.5407	29.3684	29.2548	29.6625	29.0833	29.0832	29.3095	29.3309	29.2469	29.3814	29.7589	29.6822	29.471	29.5595	29.4643	29.6256	NaN	29.0324	29.4997	-0.0607905	-0.716941	-0.720034	-0.416161	-0.444557	-0.651597	-0.510875	-0.345483	-0.623425	-0.640968	-0.360596	-0.199536	-0.450693	-0.898268	-0.848409	0.325132	0.471491	0.200343	0.607485	0.132829	0.318475	0.549111	0.0505128	0.279362	-0.018825	0.561425	0.131458	0.509752	0.555261	-0.208136	-0.0791042	-0.760761	-0.224793	0.325339	-5.19747	-0.328321	-5.23944	-0.173414	-0.42811	-5.15313	6.53669e-05	-0.470542	-0.928815	-4.91112	-1.9504	-1.64747	-0.297962	0.259566	0.0824813	-0.248635	0.587374	0.410486	0.285921	0.322583	-3.22449	-1.86897	0.228617	0.0625654	0.836314	0.0492228	0.250034				multicellular organismal process;respiratory gaseous exchange		extracellular region		BRICHOS;SP_C-Propep	AFFAR_YY1_TARGETS_DN;BENPORATH_ES_WITH_H3K27ME3;BLALOCK_ALZHEIMERS_DISEASE_UP;BRUINS_UVC_RESPONSE_VIA_TP53_GROUP_A;BYSTRYKH_HEMATOPOIESIS_STEM_CELL_SCP2_QTL_TRANS;CAGGTG_V$E12_Q6;chr8p21;FEVR_CTNNB1_TARGETS_UP;GCANCTGNY_V$MYOD_Q6;GCCNNNWTAAR_UNKNOWN;GINESTIER_BREAST_CANCER_ZNF217_AMPLIFIED_DN;GSE13738_RESTING_VS_TCR_ACTIVATED_CD4_TCELL_UP;GSE15930_STIM_VS_STIM_AND_IFNAB_24H_CD8_T_CELL_DN;GSE15930_STIM_VS_STIM_AND_IL-12_24H_CD8_T_CELL_DN;GSE15930_STIM_VS_STIM_AND_IL-12_72H_CD8_T_CELL_DN;GSE15930_STIM_VS_STIM_AND_TRICHOSTATINA_72H_CD8_T_CELL_DN;GSE17721_CTRL_VS_CPG_24H_BMDM_DN;GSE17721_CTRL_VS_CPG_2H_BMDM_UP;GSE17721_CTRL_VS_LPS_0.5H_BMDM_DN;GSE17721_CTRL_VS_POLYIC_0.5H_BMDM_DN;GSE27786_BCELL_VS_ERYTHROBLAST_DN;GSE29618_PDC_VS_MDC_UP;GSE3337_4H_VS_16H_IFNG_IN_CD8POS_DC_DN;GSE360_CTRL_VS_B_MALAYI_LOW_DOSE_DC_DN;GSE360_CTRL_VS_L_MAJOR_DC_DN;GSE360_CTRL_VS_T_GONDII_DC_DN;GSE360_DC_VS_MAC_L_MAJOR_UP;GSE360_HIGH_VS_LOW_DOSE_B_MALAYI_DC_DN;GSE360_L_DONOVANI_VS_B_MALAYI_LOW_DOSE_DC_UP;GSE360_T_GONDII_VS_B_MALAYI_HIGH_DOSE_DC_UP;GSE36476_CTRL_VS_TSST_ACT_72H_MEMORY_CD4_TCELL_OLD_UP;GSE7460_CTRL_VS_TGFB_TREATED_ACT_FOXP3_MUT_TCONV_DN;HAMAI_APOPTOSIS_VIA_TRAIL_UP;KIM_WT1_TARGETS_DN;MCDOWELL_ACUTE_LUNG_INJURY_DN;MIKKELSEN_ES_ICP_WITH_H3K27ME3;MODULE_104;MODULE_118;MODULE_129;MODULE_16;MODULE_181;MODULE_23;MODULE_38;MODULE_41;MODULE_45;MODULE_5;MODULE_53;MODULE_55;MODULE_84;MODULE_88;NAKAMURA_LUNG_CANCER_DIFFERENTIATION_MARKERS;RNGTGGGC_UNKNOWN;SCHLOSSER_SERUM_RESPONSE_UP;TGANTCA_V$AP1_C;TGASTMAGC_V$NFE2_01;TGGNNNNNNKCCAR_UNKNOWN;TGTTTGY_V$HNF3_Q6;V$AP1_01;V$AP1_C;V$AP1_Q6;V$BACH2_01;V$CDPCR1_01;V$CDPCR3HD_01;V$DBP_Q6;V$E12_Q6;V$E2A_Q2;V$LMO2COM_02;V$MYOD_Q6_01;V$PAX_Q6	Completeproteome;Proteomicsidentification;Referenceproteome		+	CTD_Ctr																																			+	IPF-9_ctr		+			+				+											+							CTD-10_ctr;CTD-13_ctr;CTD-17_ctr;CTD-31_ctr	10	10	0	64.5	64.5	0	21.013	0	141.57	140750000000	980	1.16349	0.316057	-0.23724	-0.210027	3.61487	0.0604651	-0.884491	-0.715717	0.402059	0.515661	0.0455583	0.977807	-0.0409518	0.848767	0.588367	-0.483231	0.854003	0.537406	-0.485319	0.406877	0.763542	-0.280483	0.442888	0.729352	-0.299584	0.74028	0.643869	-0.438972	0.531795	0.721895	-0.344266	0.320922	0.795475	-0.232725	0.697604	0.647008	-0.420197	0.724256	0.681673	-0.431917	0.339278	0.785975	-0.243043	0.166729	0.906039	-0.134445	0.451194	0.760508	-0.303775	1.17737	0.494495	-0.605446	1.08243	0.526075	-0.571849	0.298353	0.810857	0.219147	0.478509	0.697814	0.317773	0.167699	0.873209	0.135033	0.672684	0.543431	0.409395	0.105551	0.924467	0.0895244	0.290813	0.780888	0.214652	0.586299	0.597349	0.370093	0.0375727	0.968752	0.0340362	0.248015	0.832005	0.188297	0.0136601	0.987844	-0.0126883	0.604063	0.654943	0.378375	0.104259	0.90446	0.0885775	0.530545	0.57636	0.343558	0.595022	0.633205	0.37421	0.175222	0.902107	-0.140279	0.0598596	0.973033	-0.0532077	0.923772	0.61361	-0.512751	0.191657	0.916717	-0.151512	0.296892	0.831479	0.218956	17.1708	0	-3.50144	6.96118	0.212256	0.301505	0.860476	-0.221207	17.2839	0	-3.52626	0.142224	0.920265	-0.116885	0.42071	0.780498	-0.288315	16.7561	0	-3.46011	4.65381e-05	0.999901	4.40057e-05	0.477272	0.772761	-0.317138	1.23576	0.436592	-0.625861	15.9118	0	-3.30745	3.17291	0.104497	-1.2551	2.5037	0.353079	-1.06772	0.267815	0.791161	-0.200771	0.227071	0.877907	0.174944	0.062996	0.948224	0.0555914	0.215719	0.844245	-0.167568	0.642575	0.622723	0.395883	0.399631	0.77826	0.276633	0.254854	0.846007	0.192677	0.294696	0.882772	0.217277	6.87617	0.0285455	-2.06171	3.10194	0.151128	-1.21487	0.195477	0.890588	0.15409	0.0469949	0.971769	0.0421585	1.05904	0.529396	0.563594	0.0366018	0.974695	0.0331745	0.21716	0.876932	0.168512	14.0304	0.000521739	A0A0S2Z4Q0;E5RI64;E5RI92;C9JYF6;B4DNY9;E5RG20	A0A0S2Z4Q0;E5RI64;E5RI92;C9JYF6	500
[truncated: 9,960,821 more chars]
