## Supplementary material for "A proteomics workflow reveals predictive autoantigens in idiopathic pulmonary fibrosis": Table S2_MS table cohort 2 (Hannover) (part 1 of 3)

### Sheet: Table S2_MS table cohort 2 Hann
Gene names	Protein names	patient_1_1 HA_CTD_1	patient_1_2 HA_CTD_1	patient_1_3 HA_CTD_1	patient_10_1 HA_CTD_10	patient_10_2 HA_CTD_10	patient_10_3 HA_CTD_10	patient_11_1 HA_CTD_11	patient_11_2 HA_CTD_11	patient_11_3 HA_CTD_11	patient_12_1 HA_IPF_12	patient_12_2 HA_IPF_12	patient_12_3 HA_IPF_12	patient_14_1 HA_IPAF_14	patient_14_2 HA_IPAF_14	patient_14_3 HA_IPAF_14	patient_16_1 HA_CTD_16	patient_16_2 HA_CTD_16	patient_16_3 HA_CTD_16	patient_17_1 HA_CTD_17	patient_17_2 HA_CTD_17	patient_17_3 HA_CTD_17	patient_19_1 HA_IPF_19	patient_19_2 HA_IPF_19	patient_19_3 HA_IPF_19	patient_20_1 HA_IPAF_20	patient_20_2 HA_IPAF_20	patient_20_3 HA_IPAF_20	patient_21_1 HA_CTD_21	patient_21_2 HA_CTD_21	patient_21_3 HA_CTD_21	patient_23_1 HA_IPF_23	patient_23_2 HA_IPF_23	patient_23_3 HA_IPF_23	patient_25_1 HA_IPF_25	patient_25_2 HA_IPF_25	patient_25_3 HA_IPAF_25	patient_26_1 HA_IPF_26	patient_26_2 HA_IPF_26	patient_26_3 HA_IPF_26	patient_27_1 HA_CTD_27	patient_27_2 HA_CTD_27	patient_27_3 HA_CTD_27	patient_29_1 HA_IPF_29	patient_29_2 HA_IPF_29	patient_29_3 HA_IPF_29	patient_3_1 HA_IPF_3	patient_3_2 HA_IPF_3	patient_3_3 HA_IPF_3	patient_30_1 HA_IPF_30	patient_30_2 HA_IPF_30	patient_30_3 HA_IPF_30	patient_32_1 HA_CTD_32	patient_32_2 HA_CTD_32	patient_32_3 HA_CTD_32	patient_33_1 HA_IPF_33	patient_33_2 HA_IPF_33	patient_33_3 HA_IPF_33	patient_34_1 HA_CTD_34	patient_34_2 HA_CTD_34	patient_34_3 HA_CTD_34	patient_36_1 HA_IPF_36	patient_36_2 HA_IPF_36	patient_36_3 HA_IPF_36	patient_37_1 HA_IPF_37	patient_37_2 HA_IPF_37	patient_37_3 HA_IPF_37	patient_38_1 HA_IPF_38	patient_38_2 HA_IPF_38	patient_38_3 HA_IPF_38	patient_39_1 HA_IPF_39	patient_39_2 HA_IPF_39	patient_39_3 HA_IPF_39	patient_40_1 HA_CTD_40	patient_40_2 HA_CTD_40	patient_40_3 HA_CTD_40	patient_41_1 HA_IPF_41	patient_41_2 HA_IPF_41	patient_41_3 HA_IPF_41	patient_42_1 HA_IPF_42	patient_42_2 HA_IPF_42	patient_42_3 HA_IPF_42	patient_45_1 HA_CTD_45	patient_45_2 HA_CTD_45	patient_45_3 HA_CTD_45	patient_46_1 HA_IPF_46	patient_46_2 HA_IPF_46	patient_46_3 HA_IPF_46	patient_49_1 HA_CTD_49	patient_49_2 HA_CTD_49	patient_49_3 HA_CTD_49	patient_5_1 HA_CTD_5	patient_5_2 HA_CTD_5	patient_5_3 HA_CTD_5	patient_50_1 HA_IPF_50	patient_50_2 HA_IPF_50	patient_50_3 HA_IPF_50	patient_54_1 HA_CTD_54	patient_54_2 HA_CTD_54	patient_54_3 HA_CTD_54	patient_55_1 HA_IPF_55	patient_55_2 HA_IPF_55	patient_55_3 HA_IPF_55	patient_56_1 HA_CTD_56	patient_56_2 HA_CTD_56	patient_56_3 HA_CTD_56	patient_57_1 HA_CTD_57	patient_57_2 HA_CTD_57	patient_57_3 HA_CTD_57	patient_58_1 HA_CTD_58	patient_58_2 HA_CTD_58	patient_58_3 HA_CTD_58	patient_59_1 HA_IPF_59	patient_59_2 HA_IPF_59	patient_59_3 HA_IPF_59	patient_6_1 HA_IPF_6	patient_6_2 HA_IPF_6	patient_6_3 HA_IPF_6	patient_61_1 HA_IPF_61	patient_61_2 HA_IPF_61	patient_61_3 HA_IPF_61	patient_62_1 HA_CTD_62	patient_62_2 HA_CTD_62	patient_62_3 HA_CTD_62	patient_63_1 HA_CTD_63	patient_63_2 HA_CTD_63	patient_63_3 HA_CTD_63	patient_64_1 HA_CTD_64	patient_64_2 HA_CTD_64	patient_64_3 HA_CTD_64	patient_65_1 HA_IPF_65	patient_65_2 HA_IPF_65	patient_65_3 HA_IPF_65	patient_66_1 HA_IPF_66	patient_66_2 HA_IPF_66	patient_66_3 HA_IPF_66	patient_67_1 HA_IPF_67	patient_67_2 HA_IPF_67	patient_67_3 HA_IPF_67	patient_68_1 HA_IPF_68	patient_68_2 HA_IPF_68	patient_68_3 HA_IPF_68	patient_7_1 HA_IPF_7	patient_7_2 HA_IPF_7	patient_7_3 HA_IPF_7	patient_70_1 HA_IPF_70	patient_70_2 HA_IPF_70	patient_70_3 HA_IPF_70	patient_71_1 HA_IPF_71	patient_71_2 HA_IPF_71	patient_71_3 HA_IPF_71	patient_72_1 HA_IPF_72	patient_72_2 HA_IPF_72	patient_72_3 HA_IPF_72	patient_74_1 HA_IPF_74	patient_74_2 HA_IPF_74	patient_74_3 HA_IPF_74	patient_75_1 HA_IPF_75	patient_75_2 HA_IPF_75	patient_75_3 HA_IPF_75	patient_76_1 HA_IPF_76	patient_76_2 HA_IPF_76	patient_76_3 HA_IPF_76	patient_77_1 HA_IPF_77	patient_77_2 HA_IPF_77	patient_77_3 HA_IPF_77	patient_78_1 HA_IPF_78	patient_78_2 HA_IPF_78	patient_78_3 HA_IPF_78	patient_8_1 HA_IPF_8	patient_8_2 HA_IPF_8	patient_8_3 HA_IPF_8	patient_80_1 HA_IPF_80	patient_80_2 HA_IPF_80	patient_80_3 HA_IPF_80	patient_81_1 HA_IPF_81	patient_81_2 HA_IPF_81	patient_9_1 HA_IPF_9	patient_9_2 HA_IPF_9	patient_9_3 HA_IPF_9	Ctr-1_1	Ctr-1_2	Ctr-1_3	Ctr-11_1	Ctr-11_2	Ctr-11_3	Ctr-12_1	Ctr-12_2	Ctr-12_3	Ctr-13_1	Ctr-13_2	Ctr-13_3	Ctr-14_1	Ctr-14_2	Ctr-14_3	Ctr-15_1	Ctr-15_2	Ctr-15_3	Ctr-16_1	Ctr-16_2	Ctr-16_3	Ctr-17_1	Ctr-17_2	Ctr-17_3	Ctr-18_1	Ctr-18_3	Ctr-2_1	Ctr-2_2	Ctr-2_3	Ctr-20_1	Ctr-20_2	Ctr-20_3	Ctr-21_1	Ctr-21_2	Ctr-21_3	Ctr-22_1	Ctr-22_2	Ctr-22_3	Ctr-24_1	Ctr-24_2	Ctr-24_3	Ctr-25_1	Ctr-25_2	Ctr-25_3	Ctr-26_1	Ctr-26_2	Ctr-26_3	Ctr-27_1	Ctr-27_2	Ctr-27_3	Ctr-28_1	Ctr-28_2	Ctr-28_3	Ctr-3_1	Ctr-3_2	Ctr-3_3	Ctr-31_1	Ctr-31_2	Ctr-31_3	Ctr-34_1	Ctr-34_2	Ctr-34_3	Ctr-35_1	Ctr-35_2	Ctr-35_3	Ctr-36_1	Ctr-36_2	Ctr-36_3	Ctr-37_1	Ctr-37_2	Ctr-37_3	Ctr-38_1	Ctr-38_2	Ctr-38_3	Ctr-4_1	Ctr-4_2	Ctr-4_3	Ctr-5_1	Ctr-5_2	Ctr-5_3	Ctr-6_1	Ctr-6_2	Ctr-6_3	Ctr-7_1	Ctr-7_2	Ctr-7_3	Ctr-8_1	Ctr-8_2	Ctr-8_3	Ctr-9_1	Ctr-9_2	Ctr-9_3	Student's T-test Difference HA_IPF_12_Ctr	Student's T-test Difference HA_IPF_14_Ctr	Student's T-test Difference HA_IPF_19_Ctr	Student's T-test Difference HA_IPF_20_Ctr	Student's T-test Difference HA_IPF_23_Ctr	Student's T-test Difference HA_IPF_25_Ctr	Student's T-test Difference HA_IPF_26_Ctr	Student's T-test Difference HA_IPF_29_Ctr	Student's T-test Difference HA_IPF_3_Ctr	Student's T-test Difference HA_IPF_30_Ctr	Student's T-test Difference HA_IPF_33_Ctr	Student's T-test Difference HA_IPF_36_Ctr	Student's T-test Difference HA_IPF_37_Ctr	Student's T-test Difference HA_IPF_38_Ctr	Student's T-test Difference HA_IPF_39_Ctr	Student's T-test Difference HA_IPF_41_Ctr	Student's T-test Difference HA_IPF_42_Ctr	Student's T-test Difference HA_IPF_46_Ctr	Student's T-test Difference HA_IPF_50_Ctr	Student's T-test Difference HA_IPF_55_Ctr	Student's T-test Difference HA_IPF_59_Ctr	Student's T-test Difference HA_IPF_6_Ctr	Student's T-test Difference HA_IPF_61_Ctr	Student's T-test Difference HA_IPF_9_Ctr	Student's T-test Difference HA_IPF_65_Ctr	Student's T-test Difference HA_IPF_66_Ctr	Student's T-test Difference HA_IPF_67_Ctr	Student's T-test Difference HA_IPF_68_Ctr	Student's T-test Difference HA_IPF_7_Ctr	Student's T-test Difference HA_IPF_70_Ctr	Student's T-test Difference HA_IPF_71_Ctr	Student's T-test Difference HA_IPF_72_Ctr	Student's T-test Difference HA_IPF_74_Ctr	Student's T-test Difference HA_IPF_75_Ctr	Student's T-test Difference HA_IPF_76_Ctr	Student's T-test Difference HA_IPF_77_Ctr	Student's T-test Difference HA_IPF_78_Ctr	Student's T-test Difference HA_IPF_8_Ctr	Student's T-test Difference HA_IPF_80_Ctr	Student's T-test Difference HA_IPF_81_Ctr	Student's T-test Difference HA_CTD_1_Ctr	Student's T-test Difference HA_CTD_10_Ctr	Student's T-test Difference HA_CTD_11_Ctr	Student's T-test Difference HA_CTD_16_Ctr	Student's T-test Difference HA_CTD_17_Ctr	Student's T-test Difference HA_CTD_21_Ctr	Student's T-test Difference HA_CTD_27_Ctr	Student's T-test Difference HA_CTD_32_Ctr	Student's T-test Difference HA_CTD_34_Ctr	Student's T-test Difference HA_CTD_40_Ctr	Student's T-test Difference HA_CTD_45_Ctr	Student's T-test Difference HA_CTD_49_Ctr	Student's T-test Difference HA_CTD_5_Ctr	Student's T-test Difference HA_CTD_54_Ctr	Student's T-test Difference HA_CTD_56_Ctr	Student's T-test Difference HA_CTD_57_Ctr	Student's T-test Difference HA_CTD_58_Ctr	Student's T-test Difference HA_CTD_62_Ctr	Student's T-test Difference HA_CTD_63_Ctr	Student's T-test Difference HA_CTD_64_Ctr	-Log Student's T-test combined score_HA_IPF_indiv	Student's T-test q-value_HA_IPF_indiv	Difference HA_IPF_indiv	-Log Student's T-test combined score_HA_CTD_indiv	Student's T-test q-value_HA_CTD_indiv	Difference HA_CTD_indiv	Potential contaminant	GOBP name	GOMF name	GOCC name	KEGG name	Pfam	Keywords	Student's T-test Significant IPF_Ctr	Student's T-test Significant CTD_Ctr	Student's T-test significant	matrix9	Student's T-test Significant HA_IPF_12_Ctr	Student's T-test Significant HA_IPF_14_Ctr	Student's T-test Significant HA_IPF_19_Ctr	Student's T-test Significant HA_IPF_20_Ctr	Student's T-test Significant HA_IPF_23_Ctr	Student's T-test Significant HA_IPF_25_Ctr	Student's T-test Significant HA_IPF_26_Ctr	Student's T-test Significant HA_IPF_29_Ctr	Student's T-test Significant HA_IPF_3_Ctr	Student's T-test Significant HA_IPF_30_Ctr	Student's T-test Significant HA_IPF_33_Ctr	Student's T-test Significant HA_IPF_36_Ctr	Student's T-test Significant HA_IPF_37_Ctr	Student's T-test Significant HA_IPF_38_Ctr	Student's T-test Significant HA_IPF_39_Ctr	Student's T-test Significant HA_IPF_41_Ctr	Student's T-test Significant HA_IPF_42_Ctr	Student's T-test Significant HA_IPF_46_Ctr	Student's T-test Significant HA_IPF_50_Ctr	Student's T-test Significant HA_IPF_55_Ctr	Student's T-test Significant HA_IPF_59_Ctr	Student's T-test Significant HA_IPF_6_Ctr	Student's T-test Significant HA_IPF_61_Ctr	Student's T-test Significant HA_IPF_9_Ctr	Student's T-test Significant HA_IPF_65_Ctr	Student's T-test Significant HA_IPF_66_Ctr	Student's T-test Significant HA_IPF_67_Ctr	Student's T-test Significant HA_IPF_68_Ctr	Student's T-test Significant HA_IPF_7_Ctr	Student's T-test Significant HA_IPF_70_Ctr	Student's T-test Significant HA_IPF_71_Ctr	Student's T-test Significant HA_IPF_72_Ctr	Student's T-test Significant HA_IPF_74_Ctr	Student's T-test Significant HA_IPF_75_Ctr	Student's T-test Significant HA_IPF_76_Ctr	Student's T-test Significant HA_IPF_77_Ctr	Student's T-test Significant HA_IPF_78_Ctr	Student's T-test Significant HA_IPF_8_Ctr	Student's T-test Significant HA_IPF_80_Ctr	Student's T-test Significant HA_IPF_81_Ctr	Student's T-test significant_HA_IPF_indiv	matrix10	Student's T-test Significant HA_CTD_1_Ctr	Student's T-test Significant HA_CTD_10_Ctr	Student's T-test Significant HA_CTD_11_Ctr	Student's T-test Significant HA_CTD_16_Ctr	Student's T-test Significant HA_CTD_17_Ctr	Student's T-test Significant HA_CTD_21_Ctr	Student's T-test Significant HA_CTD_27_Ctr	Student's T-test Significant HA_CTD_32_Ctr	Student's T-test Significant HA_CTD_34_Ctr	Student's T-test Significant HA_CTD_40_Ctr	Student's T-test Significant HA_CTD_45_Ctr	Student's T-test Significant HA_CTD_49_Ctr	Student's T-test Significant HA_CTD_5_Ctr	Student's T-test Significant HA_CTD_54_Ctr	Student's T-test Significant HA_CTD_56_Ctr	Student's T-test Significant HA_CTD_57_Ctr	Student's T-test Significant HA_CTD_58_Ctr	Student's T-test Significant HA_CTD_62_Ctr	Student's T-test Significant HA_CTD_63_Ctr	Student's T-test Significant HA_CTD_64_Ctr	Student's T-test significant_HA_CTD_indiv	Peptides	Razor + unique peptides	Unique peptides	Sequence coverage [%]	Unique + razor sequence coverage [%]	Unique sequence coverage [%]	Mol. weight [kDa]	Q-value	Score	Intensity	MS/MS count	-Log Student's T-test p-value IPF_Ctr	Student's T-test q-value IPF_Ctr	Student's T-test Difference IPF_Ctr	Student's T-test Test statistic IPF_Ctr	-Log Student's T-test p-value CTD_Ctr	Student's T-test q-value CTD_Ctr	Student's T-test Difference CTD_Ctr	Student's T-test Test statistic CTD_Ctr	-Log Student's T-test combined score	Student's T-test q-value	-Log Student's T-test p-value HA_IPF_12_Ctr	Student's T-test q-value HA_IPF_12_Ctr	Student's T-test Test statistic HA_IPF_12_Ctr	-Log Student's T-test p-value HA_IPF_14_Ctr	Student's T-test q-value HA_IPF_14_Ctr	Student's T-test Test statistic HA_IPF_14_Ctr	-Log Student's T-test p-value HA_IPF_19_Ctr	Student's T-test q-value HA_IPF_19_Ctr	Student's T-test Test statistic HA_IPF_19_Ctr	-Log Student's T-test p-value HA_IPF_20_Ctr	Student's T-test q-value HA_IPF_20_Ctr	Student's T-test Test statistic HA_IPF_20_Ctr	-Log Student's T-test p-value HA_IPF_23_Ctr	Student's T-test q-value HA_IPF_23_Ctr	Student's T-test Test statistic HA_IPF_23_Ctr	-Log Student's T-test p-value HA_IPF_25_Ctr	Student's T-test q-value HA_IPF_25_Ctr	Student's T-test Test statistic HA_IPF_25_Ctr	-Log Student's T-test p-value HA_IPF_26_Ctr	Student's T-test q-value HA_IPF_26_Ctr	Student's T-test Test statistic HA_IPF_26_Ctr	-Log Student's T-test p-value HA_IPF_29_Ctr	Student's T-test q-value HA_IPF_29_Ctr	Student's T-test Test statistic HA_IPF_29_Ctr	-Log Student's T-test p-value HA_IPF_3_Ctr	Student's T-test q-value HA_IPF_3_Ctr	Student's T-test Test statistic HA_IPF_3_Ctr	-Log Student's T-test p-value HA_IPF_30_Ctr	Student's T-test q-value HA_IPF_30_Ctr	Student's T-test Test statistic HA_IPF_30_Ctr	-Log Student's T-test p-value HA_IPF_33_Ctr	Student's T-test q-value HA_IPF_33_Ctr	Student's T-test Test statistic HA_IPF_33_Ctr	-Log Student's T-test p-value HA_IPF_36_Ctr	Student's T-test q-value HA_IPF_36_Ctr	Student's T-test Test statistic HA_IPF_36_Ctr	-Log Student's T-test p-value HA_IPF_37_Ctr	Student's T-test q-value HA_IPF_37_Ctr	Student's T-test Test statistic HA_IPF_37_Ctr	-Log Student's T-test p-value HA_IPF_38_Ctr	Student's T-test q-value HA_IPF_38_Ctr	Student's T-test Test statistic HA_IPF_38_Ctr	-Log Student's T-test p-value HA_IPF_39_Ctr	Student's T-test q-value HA_IPF_39_Ctr	Student's T-test Test statistic HA_IPF_39_Ctr	-Log Student's T-test p-value HA_IPF_41_Ctr	Student's T-test q-value HA_IPF_41_Ctr	Student's T-test Test statistic HA_IPF_41_Ctr	-Log Student's T-test p-value HA_IPF_42_Ctr	Student's T-test q-value HA_IPF_42_Ctr	Student's T-test Test statistic HA_IPF_42_Ctr	-Log Student's T-test p-value HA_IPF_46_Ctr	Student's T-test q-value HA_IPF_46_Ctr	Student's T-test Test statistic HA_IPF_46_Ctr	-Log Student's T-test p-value HA_IPF_50_Ctr	Student's T-test q-value HA_IPF_50_Ctr	Student's T-test Test statistic HA_IPF_50_Ctr	-Log Student's T-test p-value HA_IPF_55_Ctr	Student's T-test q-value HA_IPF_55_Ctr	Student's T-test Test statistic HA_IPF_55_Ctr	-Log Student's T-test p-value HA_IPF_59_Ctr	Student's T-test q-value HA_IPF_59_Ctr	Student's T-test Test statistic HA_IPF_59_Ctr	-Log Student's T-test p-value HA_IPF_6_Ctr	Student's T-test q-value HA_IPF_6_Ctr	Student's T-test Test statistic HA_IPF_6_Ctr	-Log Student's T-test p-value HA_IPF_61_Ctr	Student's T-test q-value HA_IPF_61_Ctr	Student's T-test Test statistic HA_IPF_61_Ctr	-Log Student's T-test p-value HA_IPF_9_Ctr	Student's T-test q-value HA_IPF_9_Ctr	Student's T-test Test statistic HA_IPF_9_Ctr	-Log Student's T-test p-value HA_IPF_65_Ctr	Student's T-test q-value HA_IPF_65_Ctr	Student's T-test Test statistic HA_IPF_65_Ctr	-Log Student's T-test p-value HA_IPF_66_Ctr	Student's T-test q-value HA_IPF_66_Ctr	Student's T-test Test statistic HA_IPF_66_Ctr	-Log Student's T-test p-value HA_IPF_67_Ctr	Student's T-test q-value HA_IPF_67_Ctr	Student's T-test Test statistic HA_IPF_67_Ctr	-Log Student's T-test p-value HA_IPF_68_Ctr	Student's T-test q-value HA_IPF_68_Ctr	Student's T-test Test statistic HA_IPF_68_Ctr	-Log Student's T-test p-value HA_IPF_7_Ctr	Student's T-test q-value HA_IPF_7_Ctr	Student's T-test Test statistic HA_IPF_7_Ctr	-Log Student's T-test p-value HA_IPF_70_Ctr	Student's T-test q-value HA_IPF_70_Ctr	Student's T-test Test statistic HA_IPF_70_Ctr	-Log Student's T-test p-value HA_IPF_71_Ctr	Student's T-test q-value HA_IPF_71_Ctr	Student's T-test Test statistic HA_IPF_71_Ctr	-Log Student's T-test p-value HA_IPF_72_Ctr	Student's T-test q-value HA_IPF_72_Ctr	Student's T-test Test statistic HA_IPF_72_Ctr	-Log Student's T-test p-value HA_IPF_74_Ctr	Student's T-test q-value HA_IPF_74_Ctr	Student's T-test Test statistic HA_IPF_74_Ctr	-Log Student's T-test p-value HA_IPF_75_Ctr	Student's T-test q-value HA_IPF_75_Ctr	Student's T-test Test statistic HA_IPF_75_Ctr	-Log Student's T-test p-value HA_IPF_76_Ctr	Student's T-test q-value HA_IPF_76_Ctr	Student's T-test Test statistic HA_IPF_76_Ctr	-Log Student's T-test p-value HA_IPF_77_Ctr	Student's T-test q-value HA_IPF_77_Ctr	Student's T-test Test statistic HA_IPF_77_Ctr	-Log Student's T-test p-value HA_IPF_78_Ctr	Student's T-test q-value HA_IPF_78_Ctr	Student's T-test Test statistic HA_IPF_78_Ctr	-Log Student's T-test p-value HA_IPF_8_Ctr	Student's T-test q-value HA_IPF_8_Ctr	Student's T-test Test statistic HA_IPF_8_Ctr	-Log Student's T-test p-value HA_IPF_80_Ctr	Student's T-test q-value HA_IPF_80_Ctr	Student's T-test Test statistic HA_IPF_80_Ctr	-Log Student's T-test p-value HA_IPF_81_Ctr	Student's T-test q-value HA_IPF_81_Ctr	Student's T-test Test statistic HA_IPF_81_Ctr	-Log Student's T-test p-value HA_CTD_1_Ctr	Student's T-test q-value HA_CTD_1_Ctr	Student's T-test Test statistic HA_CTD_1_Ctr	-Log Student's T-test p-value HA_CTD_10_Ctr	Student's T-test q-value HA_CTD_10_Ctr	Student's T-test Test statistic HA_CTD_10_Ctr	-Log Student's T-test p-value HA_CTD_11_Ctr	Student's T-test q-value HA_CTD_11_Ctr	Student's T-test Test statistic HA_CTD_11_Ctr	-Log Student's T-test p-value HA_CTD_16_Ctr	Student's T-test q-value HA_CTD_16_Ctr	Student's T-test Test statistic HA_CTD_16_Ctr	-Log Student's T-test p-value HA_CTD_17_Ctr	Student's T-test q-value HA_CTD_17_Ctr	Student's T-test Test statistic HA_CTD_17_Ctr	-Log Student's T-test p-value HA_CTD_21_Ctr	Student's T-test q-value HA_CTD_21_Ctr	Student's T-test Test statistic HA_CTD_21_Ctr	-Log Student's T-test p-value HA_CTD_27_Ctr	Student's T-test q-value HA_CTD_27_Ctr	Student's T-test Test statistic HA_CTD_27_Ctr	-Log Student's T-test p-value HA_CTD_32_Ctr	Student's T-test q-value HA_CTD_32_Ctr	Student's T-test Test statistic HA_CTD_32_Ctr	-Log Student's T-test p-value HA_CTD_34_Ctr	Student's T-test q-value HA_CTD_34_Ctr	Student's T-test Test statistic HA_CTD_34_Ctr	-Log Student's T-test p-value HA_CTD_40_Ctr	Student's T-test q-value HA_CTD_40_Ctr	Student's T-test Test statistic HA_CTD_40_Ctr	-Log Student's T-test p-value HA_CTD_45_Ctr	Student's T-test q-value HA_CTD_45_Ctr	Student's T-test Test statistic HA_CTD_45_Ctr	-Log Student's T-test p-value HA_CTD_49_Ctr	Student's T-test q-value HA_CTD_49_Ctr	Student's T-test Test statistic HA_CTD_49_Ctr	-Log Student's T-test p-value HA_CTD_5_Ctr	Student's T-test q-value HA_CTD_5_Ctr	Student's T-test Test statistic HA_CTD_5_Ctr	-Log Student's T-test p-value HA_CTD_54_Ctr	Student's T-test q-value HA_CTD_54_Ctr	Student's T-test Test statistic HA_CTD_54_Ctr	-Log Student's T-test p-value HA_CTD_56_Ctr	Student's T-test q-value HA_CTD_56_Ctr	Student's T-test Test statistic HA_CTD_56_Ctr	-Log Student's T-test p-value HA_CTD_57_Ctr	Student's T-test q-value HA_CTD_57_Ctr	Student's T-test Test statistic HA_CTD_57_Ctr	-Log Student's T-test p-value HA_CTD_58_Ctr	Student's T-test q-value HA_CTD_58_Ctr	Student's T-test Test statistic HA_CTD_58_Ctr	-Log Student's T-test p-value HA_CTD_62_Ctr	Student's T-test q-value HA_CTD_62_Ctr	Student's T-test Test statistic HA_CTD_62_Ctr	-Log Student's T-test p-value HA_CTD_63_Ctr	Student's T-test q-value HA_CTD_63_Ctr	Student's T-test Test statistic HA_CTD_63_Ctr	-Log Student's T-test p-value HA_CTD_64_Ctr	Student's T-test q-value HA_CTD_64_Ctr	Student's T-test Test statistic HA_CTD_64_Ctr	Protein IDs	Majority protein IDs	id
		#!{Description}																																																																																																																																																																																			Ctr-1_1	Ctr-1_2	Ctr-1_3	Ctr-11_1	Ctr-11_2	Ctr-11_3	Ctr-12_1	Ctr-12_2	Ctr-12_3	Ctr-13_1	Ctr-13_2	Ctr-13_3	Ctr-14_1	Ctr-14_2	Ctr-14_3	Ctr-15_1	Ctr-15_2	Ctr-15_3	Ctr-16_1	Ctr-16_2	Ctr-16_3	Ctr-17_1	Ctr-17_2	Ctr-17_3	Ctr-18_1	Ctr-18_3	Ctr-2_1	Ctr-2_2	Ctr-2_3	Ctr-20_1	Ctr-20_2	Ctr-20_3	Ctr-21_1	Ctr-21_2	Ctr-21_3	Ctr-22_1	Ctr-22_2	Ctr-22_3	Ctr-24_1	Ctr-24_2	Ctr-24_3	Ctr-25_1	Ctr-25_2	Ctr-25_3	Ctr-26_1	Ctr-26_2	Ctr-26_3	Ctr-27_1	Ctr-27_2	Ctr-27_3	Ctr-28_1	Ctr-28_2	Ctr-28_3	Ctr-3_1	Ctr-3_2	Ctr-3_3	Ctr-31_1	Ctr-31_2	Ctr-31_3	Ctr-34_1	Ctr-34_2	Ctr-34_3	Ctr-35_1	Ctr-35_2	Ctr-35_3	Ctr-36_1	Ctr-36_2	Ctr-36_3	Ctr-37_1	Ctr-37_2	Ctr-37_3	Ctr-38_1	Ctr-38_2	Ctr-38_3	Ctr-4_1	Ctr-4_2	Ctr-4_3	Ctr-5_1	Ctr-5_2	Ctr-5_3	Ctr-6_1	Ctr-6_2	Ctr-6_3	Ctr-7_1	Ctr-7_2	Ctr-7_3	Ctr-8_1	Ctr-8_2	Ctr-8_3	Ctr-9_1	Ctr-9_2	Ctr-9_3	Student's T-test Difference HA_IPF_12_Ctr	Student's T-test Difference HA_IPF_14_Ctr	Student's T-test Difference HA_IPF_19_Ctr	Student's T-test Difference HA_IPF_20_Ctr	Student's T-test Difference HA_IPF_23_Ctr	Student's T-test Difference HA_IPF_25_Ctr	Student's T-test Difference HA_IPF_26_Ctr	Student's T-test Difference HA_IPF_29_Ctr	Student's T-test Difference HA_IPF_3_Ctr	Student's T-test Difference HA_IPF_30_Ctr	Student's T-test Difference HA_IPF_33_Ctr	Student's T-test Difference HA_IPF_36_Ctr	Student's T-test Difference HA_IPF_37_Ctr	Student's T-test Difference HA_IPF_38_Ctr	Student's T-test Difference HA_IPF_39_Ctr	Student's T-test Difference HA_IPF_41_Ctr	Student's T-test Difference HA_IPF_42_Ctr	Student's T-test Difference HA_IPF_46_Ctr	Student's T-test Difference HA_IPF_50_Ctr	Student's T-test Difference HA_IPF_55_Ctr	Student's T-test Difference HA_IPF_59_Ctr	Student's T-test Difference HA_IPF_6_Ctr	Student's T-test Difference HA_IPF_61_Ctr	Student's T-test Difference HA_IPF_9_Ctr	Student's T-test Difference HA_IPF_65_Ctr	Student's T-test Difference HA_IPF_66_Ctr	Student's T-test Difference HA_IPF_67_Ctr	Student's T-test Difference HA_IPF_68_Ctr	Student's T-test Difference HA_IPF_7_Ctr	Student's T-test Difference HA_IPF_70_Ctr	Student's T-test Difference HA_IPF_71_Ctr	Student's T-test Difference HA_IPF_72_Ctr	Student's T-test Difference HA_IPF_74_Ctr	Student's T-test Difference HA_IPF_75_Ctr	Student's T-test Difference HA_IPF_76_Ctr	Student's T-test Difference HA_IPF_77_Ctr	Student's T-test Difference HA_IPF_78_Ctr	Student's T-test Difference HA_IPF_8_Ctr	Student's T-test Difference HA_IPF_80_Ctr	Student's T-test Difference HA_IPF_81_Ctr	Student's T-test Difference HA_CTD_1_Ctr	Student's T-test Difference HA_CTD_10_Ctr	Student's T-test Difference HA_CTD_11_Ctr	Student's T-test Difference HA_CTD_16_Ctr	Student's T-test Difference HA_CTD_17_Ctr	Student's T-test Difference HA_CTD_21_Ctr	Student's T-test Difference HA_CTD_27_Ctr	Student's T-test Difference HA_CTD_32_Ctr	Student's T-test Difference HA_CTD_34_Ctr	Student's T-test Difference HA_CTD_40_Ctr	Student's T-test Difference HA_CTD_45_Ctr	Student's T-test Difference HA_CTD_49_Ctr	Student's T-test Difference HA_CTD_5_Ctr	Student's T-test Difference HA_CTD_54_Ctr	Student's T-test Difference HA_CTD_56_Ctr	Student's T-test Difference HA_CTD_57_Ctr	Student's T-test Difference HA_CTD_58_Ctr	Student's T-test Difference HA_CTD_62_Ctr	Student's T-test Difference HA_CTD_63_Ctr	Student's T-test Difference HA_CTD_64_Ctr
T	T	#!{Type}E	E	E	E	E	E	E	E	E	E	E	E	E	E	E	E	E	E	E	E	E	E	E	E	E	E	E	E	E	E	E	E	E	E	E	E	E	E	E	E	E	E	E	E	E	E	E	E	E	E	E	E	E	E	E	E	E	E	E	E	E	E	E	E	E	E	E	E	E	E	E	E	E	E	E	E	E	E	E	E	E	E	E	E	E	E	E	E	E	E	E	E	E	E	E	E	E	E	E	E	E	E	E	E	E	E	E	E	E	E	E	E	E	E	E	E	E	E	E	E	E	E	E	E	E	E	E	E	E	E	E	E	E	E	E	E	E	E	E	E	E	E	E	E	E	E	E	E	E	E	E	E	E	E	E	E	E	E	E	E	E	E	E	E	E	E	E	E	E	E	E	E	E	E	E	E	E	E	E	E	E	E	E	E	E	E	E	E	E	E	E	E	E	E	E	E	E	E	E	E	E	E	E	E	E	E	E	E	E	E	E	E	E	E	E	E	E	E	E	E	E	E	E	E	E	E	E	E	E	E	E	E	E	E	E	E	E	E	E	E	E	E	E	E	E	E	E	E	E	E	E	E	E	E	E	E	E	E	E	E	E	E	E	E	E	E	E	E	E	E	E	E	E	E	E	E	E	E	E	E	E	E	E	E	E	E	E	E	E	E	E	E	E	E	E	E	E	E	E	E	E	E	E	E	E	E	E	E	E	E	E	E	E	E	E	E	E	E	E	E	E	E	E	E	E	E	E	E	E	E	E	E	E	E	E	E	E	C	C	C	C	C	C	C	C	C	C	C	C	C	C	C	C	C	C	C	C	C	C	C	C	C	C	C	C	C	C	C	C	C	C	C	C	C	C	C	C	C	C	C	C	C	C	C	C	C	C	C	C	C	C	C	C	C	C	C	C	C	C	C	C	C	C	C	C	C	C	C	C	C	C	N	N	N	N	N	N	N	N	N	N	N	N	N	N	N	N	N	N	N	N	N	N	N	N	N	N	N	N	N	N	N	N	N	N	N	N	N	N	N	N	N	N	N	N	N	N	N	N	N	N	N	N	N	N	N	N	N	N	N	N	N	N	N	N	N	N	N	N	N	N	N	N	N	N	N	N	N	N	N	N	N	N	N	N	N	N	N	N	N	N	N	N	N	N	N	N	N	N	N	N	N	N	N	N	N	N	N	N	N	N	N	N	N	N	N	N	N	N	N	N	N	N	N	N	N	N	N	N	N	N	N	N	N	N	N	N	N	N	N	N	N	N	N	N	N	N	N	N	N	N	N	N	N	N	N	N	N	N	N	N	N	N	N	N	N	N	N	N	N	N	N	N	N	N	N	N	N	N	N	N	N	N	N	N	N	N	N	N	N	N	N	N	N	N	N	N	N	N	N	N	N	T	T	T
		#!{C:Diagnosis}CTD	CTD	CTD	CTD	CTD	CTD	CTD	CTD	CTD	IPF	IPF	IPF	IPF	IPF	IPF	CTD	CTD	CTD	CTD	CTD	CTD	IPF	IPF	IPF	IPF	IPF	IPF	CTD	CTD	CTD	IPF	IPF	IPF	IPF	IPF	IPF	IPF	IPF	IPF	CTD	CTD	CTD	IPF	IPF	IPF	IPF	IPF	IPF	IPF	IPF	IPF	CTD	CTD	CTD	IPF	IPF	IPF	CTD	CTD	CTD	IPF	IPF	IPF	IPF	IPF	IPF	IPF	IPF	IPF	IPF	IPF	IPF	CTD	CTD	CTD	IPF	IPF	IPF	IPF	IPF	IPF	CTD	CTD	CTD	IPF	IPF	IPF	CTD	CTD	CTD	CTD	CTD	CTD	IPF	IPF	IPF	CTD	CTD	CTD	IPF	IPF	IPF	CTD	CTD	CTD	CTD	CTD	CTD	CTD	CTD	CTD	IPF	IPF	IPF	IPF	IPF	IPF	IPF	IPF	IPF	CTD	CTD	CTD	CTD	CTD	CTD	CTD	CTD	CTD	IPF	IPF	IPF	IPF	IPF	IPF	IPF	IPF	IPF	CTD	CTD	CTD	IPF	IPF	IPF	IPF	IPF	IPF	IPF	IPF	IPF	IPF	IPF	IPF	IPF	IPF	IPF	IPF	IPF	IPF	IPF	IPF	IPF	IPF	IPF	IPF	IPF	IPF	IPF	IPF	IPF	IPF	IPF	IPF	IPF	IPF	IPF	IPF	IPF	IPF	Ctr	Ctr	Ctr	Ctr	Ctr	Ctr	Ctr	Ctr	Ctr	Ctr	Ctr	Ctr	Ctr	Ctr	Ctr	Ctr	Ctr	Ctr	Ctr	Ctr	Ctr	Ctr	Ctr	Ctr	Ctr	Ctr	Ctr	Ctr	Ctr	Ctr	Ctr	Ctr	Ctr	Ctr	Ctr	Ctr	Ctr	Ctr	Ctr	Ctr	Ctr	Ctr	Ctr	Ctr	Ctr	Ctr	Ctr	Ctr	Ctr	Ctr	Ctr	Ctr	Ctr	Ctr	Ctr	Ctr	Ctr	Ctr	Ctr	Ctr	Ctr	Ctr	Ctr	Ctr	Ctr	Ctr	Ctr	Ctr	Ctr	Ctr	Ctr	Ctr	Ctr	Ctr	Ctr	Ctr	Ctr	Ctr	Ctr	Ctr	Ctr	Ctr	Ctr	Ctr	Ctr	Ctr	Ctr	Ctr	Ctr	Ctr	Ctr	Ctr
		#!{C:Difference HA_CTD}																																																																																																																																																																																																																																																																																																																							Difference HA_CTD	Difference HA_CTD	Difference HA_CTD	Difference HA_CTD	Difference HA_CTD	Difference HA_CTD	Difference HA_CTD	Difference HA_CTD	Difference HA_CTD	Difference HA_CTD	Difference HA_CTD	Difference HA_CTD	Difference HA_CTD	Difference HA_CTD	Difference HA_CTD	Difference HA_CTD	Difference HA_CTD	Difference HA_CTD	Difference HA_CTD	Difference HA_CTD
		#!{C:Difference HA_IPF}																																																																																																																																																																																																																																																																															Difference HA_IPF	Difference HA_IPF	Difference HA_IPF	Difference HA_IPF	Difference HA_IPF	Difference HA_IPF	Difference HA_IPF	Difference HA_IPF	Difference HA_IPF	Difference HA_IPF	Difference HA_IPF	Difference HA_IPF	Difference HA_IPF	Difference HA_IPF	Difference HA_IPF	Difference HA_IPF	Difference HA_IPF	Difference HA_IPF	Difference HA_IPF	Difference HA_IPF	Difference HA_IPF	Difference HA_IPF	Difference HA_IPF	Difference HA_IPF	Difference HA_IPF	Difference HA_IPF	Difference HA_IPF	Difference HA_IPF	Difference HA_IPF	Difference HA_IPF	Difference HA_IPF	Difference HA_IPF	Difference HA_IPF	Difference HA_IPF	Difference HA_IPF	Difference HA_IPF	Difference HA_IPF	Difference HA_IPF	Difference HA_IPF	Difference HA_IPF
		#!{C:Grouping}CTD	CTD	CTD	CTD	CTD	CTD	CTD	CTD	CTD	IPF	IPF	IPF	IPF	IPF	IPF	CTD	CTD	CTD	CTD	CTD	CTD	IPF	IPF	IPF	IPF	IPF	IPF	CTD	CTD	CTD	IPF	IPF	IPF	IPF	IPF	IPF	IPF	IPF	IPF	CTD	CTD	CTD	IPF	IPF	IPF	IPF	IPF	IPF	IPF	IPF	IPF	CTD	CTD	CTD	IPF	IPF	IPF	CTD	CTD	CTD	IPF	IPF	IPF	IPF	IPF	IPF	IPF	IPF	IPF	IPF	IPF	IPF	CTD	CTD	CTD	IPF	IPF	IPF	IPF	IPF	IPF	CTD	CTD	CTD	IPF	IPF	IPF	CTD	CTD	CTD	CTD	CTD	CTD	IPF	IPF	IPF	CTD	CTD	CTD	IPF	IPF	IPF	CTD	CTD	CTD	CTD	CTD	CTD	CTD	CTD	CTD	IPF	IPF	IPF	IPF	IPF	IPF	IPF	IPF	IPF	CTD	CTD	CTD	CTD	CTD	CTD	CTD	CTD	CTD	IPF	IPF	IPF	IPF	IPF	IPF	IPF	IPF	IPF	IPF	IPF	IPF	IPF	IPF	IPF	IPF	IPF	IPF	IPF	IPF	IPF	IPF	IPF	IPF	IPF	IPF	IPF	IPF	IPF	IPF	IPF	IPF	IPF	IPF	IPF	IPF	IPF	IPF	IPF	IPF	IPF	IPF	IPF	IPF	IPF	IPF	IPF	IPF	IPF	IPF	Ctr	Ctr	Ctr	Ctr	Ctr	Ctr	Ctr	Ctr	Ctr	Ctr	Ctr	Ctr	Ctr	Ctr	Ctr	Ctr	Ctr	Ctr	Ctr	Ctr	Ctr	Ctr	Ctr	Ctr	Ctr	Ctr	Ctr	Ctr	Ctr	Ctr	Ctr	Ctr	Ctr	Ctr	Ctr	Ctr	Ctr	Ct	Ctr	Ctr	Ctr	Ctr	Ctr	Ctr	Ctr	Ctr	Ctr	Ctr	Ctr	Ctr	Ctr	Ctr	Ctr	Ctr	Ctr	Ctr	Ctr	Ctr	Ctr	Ctr	Ctr	Ctr	Ctr	Ctr	Ctr	Ctr	Ctr	Ctr	Ctr	Ctr	Ctr	Ctr	Ctr	Ctr	Ctr	Ctr	Ctr	Ctr	Ctr	Ctr	Ctr	Ctr	Ctr	Ctr	Ctr	Ctr	Ctr	Ctr	Ctr	Ctr	Ctr	Ctr
		#!{C:GROUPS}HA_CTD_1	HA_CTD_1	HA_CTD_1	HA_CTD_10	HA_CTD_10	HA_CTD_10	HA_CTD_11	HA_CTD_11	HA_CTD_11	HA_IPF_12	HA_IPF_12	HA_IPF_12	HA_IPF_14	HA_IPF_14	HA_IPF_14	HA_CTD_16	HA_CTD_16	HA_CTD_16	HA_CTD_17	HA_CTD_17	HA_CTD_17	HA_IPF_19	HA_IPF_19	HA_IPF_19	HA_IPF_20	HA_IPF_20	HA_IPF_20	HA_CTD_21	HA_CTD_21	HA_CTD_21	HA_IPF_23	HA_IPF_23	HA_IPF_23	HA_IPF_25	HA_IPF_25	HA_IPF_25	HA_IPF_26	HA_IPF_26	HA_IPF_26	HA_CTD_27	HA_CTD_27	HA_CTD_27	HA_IPF_29	HA_IPF_29	HA_IPF_29	HA_IPF_3	HA_IPF_3	HA_IPF_3	HA_IPF_30	HA_IPF_30	HA_IPF_30	HA_CTD_32	HA_CTD_32	HA_CTD_32	HA_IPF_33	HA_IPF_33	HA_IPF_33	HA_CTD_34	HA_CTD_34	HA_CTD_34	HA_IPF_36	HA_IPF_36	HA_IPF_36	HA_IPF_37	HA_IPF_37	HA_IPF_37	HA_IPF_38	HA_IPF_38	HA_IPF_38	HA_IPF_39	HA_IPF_39	HA_IPF_39	HA_CTD_40	HA_CTD_40	HA_CTD_40	HA_IPF_41	HA_IPF_41	HA_IPF_41	HA_IPF_42	HA_IPF_42	HA_IPF_42	HA_CTD_45	HA_CTD_45	HA_CTD_45	HA_IPF_46	HA_IPF_46	HA_IPF_46	HA_CTD_49	HA_CTD_49	HA_CTD_49	HA_CTD_5	HA_CTD_5	HA_CTD_5	HA_IPF_50	HA_IPF_50	HA_IPF_50	HA_CTD_54	HA_CTD_54	HA_CTD_54	HA_IPF_55	HA_IPF_55	HA_IPF_55	HA_CTD_56	HA_CTD_56	HA_CTD_56	HA_CTD_57	HA_CTD_57	HA_CTD_57	HA_CTD_58	HA_CTD_58	HA_CTD_58	HA_IPF_59	HA_IPF_59	HA_IPF_59	HA_IPF_6	HA_IPF_6	HA_IPF_6	HA_IPF_61	HA_IPF_61	HA_IPF_61	HA_CTD_62	HA_CTD_62	HA_CTD_62	HA_CTD_63	HA_CTD_63	HA_CTD_63	HA_CTD_64	HA_CTD_64	HA_CTD_64	HA_IPF_65	HA_IPF_65	HA_IPF_65	HA_IPF_66	HA_IPF_66	HA_IPF_66	HA_IPF_67	HA_IPF_67	HA_IPF_67	HA_CTD_68	HA_CTD_68	HA_CTD_68	HA_IPF_7	HA_IPF_7	HA_IPF_7	HA_IPF_70	HA_IPF_70	HA_IPF_70	HA_IPF_71	HA_IPF_71	HA_IPF_71	HA_IPF_72	HA_IPF_72	HA_IPF_72	HA_IPF_74	HA_IPF_74	HA_IPF_74	HA_IPF_75	HA_IPF_75	HA_IPF_75	HA_IPF_76	HA_IPF_76	HA_IPF_76	HA_IPF_77	HA_IPF_77	HA_IPF_77	HA_IPF_78	HA_IPF_78	HA_IPF_78	HA_IPF_8	HA_IPF_8	HA_IPF_8	HA_IPF_80	HA_IPF_80	HA_IPF_80	HA_IPF_81	HA_IPF_81	HA_IPF_9	HA_IPF_9	HA_IPF_9	Ctr-1	Ctr-1	Ctr-1	Ctr-11	Ctr-11	Ctr-11	Ctr-12	Ctr-12	Ctr-12	Ctr-13	Ctr-13	Ctr-13	Ctr-14	Ctr-14	Ctr-14	Ctr-15	Ctr-15	Ctr-15	Ctr-16	Ctr-16	Ctr-16	Ctr-17	Ctr-17	Ctr-17	Ctr-18	Ctr-18	Ctr-2	Ctr-2	Ctr-2	Ctr-20	Ctr-20	Ctr-20	Ctr-21	Ctr-21	Ctr-21	Ctr-22	Ctr-22	Ctr-22	Ctr-24	Ctr-24	Ctr-24	Ctr-25	Ctr-25	Ctr-25	Ctr-26	Ctr-26	Ctr-26	Ctr-27	Ctr-27	Ctr-27	Ctr-28	Ctr-28	Ctr-28	Ctr-3	Ctr-3	Ctr-3	Ctr-31	Ctr-31	Ctr-31	Ctr-34	Ctr-34	Ctr-34	Ctr-35	Ctr-35	Ctr-35	Ctr-36	Ctr-36	Ctr-36	Ctr-37	Ctr-37	Ctr-37	Ctr-38	Ctr-38	Ctr-38	Ctr-4	Ctr-4	Ctr-4	Ctr-5	Ctr-5	Ctr-5	Ctr-6	Ctr-6	Ctr-6	Ctr-7	Ctr-7	Ctr-7	Ctr-8	Ctr-8	Ctr-8	Ctr-9	Ctr-9	Ctr-9
		#!{C:GROUPS__}HA_CTD_1	HA_CTD_1	HA_CTD_1	HA_CTD_10	HA_CTD_10	HA_CTD_10	HA_CTD_11	HA_CTD_11	HA_CTD_11	HA_IPF_12	HA_IPF_12	HA_IPF_12	HA_IPAF_14	HA_IPAF_14	HA_IPAF_14	HA_CTD_16	HA_CTD_16	HA_CTD_16	HA_CTD_17	HA_CTD_17	HA_CTD_17	HA_IPF_19	HA_IPF_19	HA_IPF_19	HA_IPAF_20	HA_IPAF_20	HA_IPAF_20	HA_CTD_21	HA_CTD_21	HA_CTD_21	HA_IPF_23	HA_IPF_23	HA_IPF_23	HA_IPF_25	HA_IPF_25	HA_IPAF_25	HA_IPF_26	HA_IPF_26	HA_IPF_26	HA_CTD_27	HA_CTD_27	HA_CTD_27	HA_IPF_29	HA_IPF_29	HA_IPF_29	HA_IPF_3	HA_IPF_3	HA_IPF_3	HA_IPF_30	HA_IPF_30	HA_IPF_30	HA_CTD_32	HA_CTD_32	HA_CTD_32	HA_IPF_33	HA_IPF_33	HA_IPF_33	HA_CTD_34	HA_CTD_34	HA_CTD_34	HA_IPF_36	HA_IPF_36	HA_IPF_36	HA_IPF_37	HA_IPF_37	HA_IPF_37	HA_IPF_38	HA_IPF_38	HA_IPF_38	HA_IPF_39	HA_IPF_39	HA_IPF_39	HA_CTD_40	HA_CTD_40	HA_CTD_40	HA_IPF_41	HA_IPF_41	HA_IPF_41	HA_IPF_42	HA_IPF_42	HA_IPF_42	HA_CTD_45	HA_CTD_45	HA_CTD_45	HA_IPF_46	HA_IPF_46	HA_IPF_46	HA_CTD_49	HA_CTD_49	HA_CTD_49	HA_CTD_5	HA_CTD_5	HA_CTD_5	HA_IPF_50	HA_IPF_50	HA_IPF_50	HA_CTD_54	HA_CTD_54	HA_CTD_54	HA_IPF_55	HA_IPF_55	HA_IPF_55	HA_CTD_56	HA_CTD_56	HA_CTD_56	HA_CTD_57	HA_CTD_57	HA_CTD_57	HA_CTD_58	HA_CTD_58	HA_CTD_58	HA_IPF_59	HA_IPF_59	HA_IPF_59	HA_IPF_6	HA_IPF_6	HA_IPF_6	HA_IPF_61	HA_IPF_61	HA_IPF_61	HA_CTD_62	HA_CTD_62	HA_CTD_62	HA_CTD_63	HA_CTD_63	HA_CTD_63	HA_CTD_64	HA_CTD_64	HA_CTD_64	HA_IPF_65	HA_IPF_65	HA_IPF_65	HA_IPF_66	HA_IPF_66	HA_IPF_66	HA_IPF_67	HA_IPF_67	HA_IPF_67	HA_IPF_68	HA_IPF_68	HA_IPF_68	HA_IPF_7	HA_IPF_7	HA_IPF_7	HA_IPF_70	HA_IPF_70	HA_IPF_70	HA_IPF_71	HA_IPF_71	HA_IPF_71	HA_IPF_72	HA_IPF_72	HA_IPF_72	HA_IPF_74	HA_IPF_74	HA_IPF_74	HA_IPF_75	HA_IPF_75	HA_IPF_75	HA_IPF_76	HA_IPF_76	HA_IPF_76	HA_IPF_77	HA_IPF_77	HA_IPF_77	HA_IPF_78	HA_IPF_78	HA_IPF_78	HA_IPF_8	HA_IPF_8	HA_IPF_8	HA_IPF_80	HA_IPF_80	HA_IPF_80	HA_IPF_81	HA_IPF_81	HA_IPF_9	HA_IPF_9	HA_IPF_9	Ctr	Ctr	Ctr	Ctr	Ctr	Ctr	Ctr	Ctr	Ctr	Ctr	Ctr	Ctr	Ctr	Ctr	Ctr	Ctr	Ctr	Ctr	Ctr	Ctr	Ctr	Ctr	Ctr	Ctr	Ctr	Ctr	Ctr	Ctr	Ctr	Ctr	Ctr	Ctr	Ctr	Ctr	Ctr	Ctr	Ctr	Ctr	Ctr	Ctr	Ctr	Ctr	Ctr	Ctr	Ctr	Ctr	Ctr	Ctr	Ctr	Ctr	Ctr	Ctr	Ctr	Ctr	Ctr	Ctr	Ctr	Ctr	Ctr	Ctr	Ctr	Ctr	Ctr	Ctr	Ctr	Ctr	Ctr	Ctr	Ctr	Ctr	Ctr	Ctr	Ctr	Ctr	Ctr	Ctr	Ctr	Ctr	Ctr	Ctr	Ctr	Ctr	Ctr	Ctr	Ctr	Ctr	Ctr	Ctr	Ctr	Ctr	Ctr	Ctr
MFAP4	Microfibril-associated glycoprotein 4	NaN	NaN	NaN	NaN	NaN	NaN	NaN	NaN	NaN	NaN	NaN	NaN	NaN	NaN	NaN	NaN	NaN	NaN	NaN	NaN	NaN	NaN	NaN	NaN	NaN	NaN	NaN	NaN	NaN	NaN	NaN	NaN	NaN	NaN	NaN	NaN	NaN	NaN	NaN	NaN	NaN	NaN	NaN	NaN	NaN	NaN	NaN	NaN	NaN	NaN	NaN	NaN	NaN	NaN	NaN	NaN	NaN	NaN	NaN	NaN	NaN	NaN	28.789	28.7655	28.6414	28.9635	NaN	NaN	NaN	NaN	NaN	NaN	NaN	NaN	NaN	NaN	NaN	NaN	NaN	NaN	NaN	NaN	NaN	NaN	NaN	NaN	NaN	NaN	NaN	NaN	NaN	NaN	NaN	NaN	NaN	NaN	NaN	NaN	NaN	28.8323	29.0093	NaN	NaN	NaN	NaN	NaN	NaN	NaN	NaN	NaN	NaN	NaN	NaN	NaN	NaN	NaN	NaN	NaN	NaN	NaN	NaN	NaN	NaN	27.846	29.3274	NaN	NaN	NaN	NaN	NaN	NaN	NaN	NaN	NaN	NaN	NaN	NaN	NaN	NaN	NaN	NaN	NaN	NaN	NaN	NaN	NaN	NaN	NaN	NaN	NaN	NaN	NaN	NaN	NaN	NaN	NaN	NaN	NaN	NaN	NaN	NaN	NaN	NaN	NaN	NaN	NaN	NaN	NaN	NaN	NaN	NaN	NaN	NaN	NaN	NaN	NaN	NaN	NaN	NaN	29.3316	29.2778	NaN	NaN	28.4434	NaN	NaN	NaN	NaN	NaN	28.5825	NaN	NaN	NaN	NaN	28.6525	29.1863	29.9096	NaN	NaN	NaN	NaN	NaN	NaN	29.6693	NaN	29.4172	29.4237	28.9985	NaN	NaN	NaN	29.009	29.3761	29.2951	29.3116	NaN	29.0805	NaN	NaN	NaN	NaN	NaN	NaN	NaN	NaN	NaN	NaN	NaN	NaN	NaN	NaN	NaN	NaN	NaN	28.8552	28.7335	28.9566	28.2047	NaN	NaN	NaN	NaN	NaN	NaN	NaN	NaN	NaN	NaN	NaN	NaN	NaN	NaN	NaN	NaN	NaN	NaN	29.3718	29.9229	28.9816	29.7978	29.1046	29.3661	NaN	28.6668	27.8644	28.8169	28.2161	29.0941	NaN	NaN	NaN	-1.42015	-1.87447	-0.594091	-2.23988	-1.51374	-1.76011	-1.74231	-1.15162	-1.48049	-1.19781	-1.0924	-0.788925	2.76096	-0.593943	-1.95679	-1.61615	-1.39914	-2.1072	-1.5184	0.94869	-2.25649	-1.37172	-1.82052	-1.8465	-1.64727	-1.27678	-1.52609	-0.639532	-0.795249	-1.7716	-1.93314	-2.01639	-1.91462	-1.39279	-1.63317	-1.44192	-2.13511	-2.01904	-1.95146	-1.06279	-1.25018	-1.99129	-2.16417	-1.37963	-1.48362	-1.23646	-2.04351	-1.79292	-2.22413	-1.14746	-1.6679	-1.95956	-1.37394	-1.51499	-1.24776	-1.84005	-1.27592	-1.21361	1.53017	-1.43635	12.1949	0.0120749	-1.36975	6.19345	0.0240115	-1.43566		biological adhesion;biological regulation;cell adhesion;cellular component assembly;cellular component assembly at cellular level;cellular component organization;cellular component organization at cellular level;cellular component organization or biogenesis;cellular component organization or biogenesis at cellular level;cellular process;cellular response to abiotic stimulus;cellular response to light stimulus;cellular response to radiation;cellular response to stimulus;cellular response to UV;cellular response to UV-B;elastic fiber assembly;extracellular matrix assembly;extracellular matrix organization;extracellular structure organization;fibril organization;regulation of biological process;regulation of collagen metabolic process;regulation of macromolecule metabolic process;regulation of metabolic process;regulation of multicellular organismal metabolic process;regulation of multicellular organismal process;response to abiotic stimulus;response to light stimulus;response to radiation;response to stimulus;response to UV;response to UV-B;UV protection		elastic fiber;extracellular matrix part;extracellular membrane-bounded organelle;extracellular organelle;extracellular region;extracellular region part;extracellular vesicular exosome;fibril;membrane-bounded organelle;membrane-bounded vesicle;microfibril;organelle;vesicle		Fibrinogen_C	Alternativesplicing;Calcium;Celladhesion;Completeproteome;Directproteinsequencing;Extracellularmatrix;Glycoprotein;Polymorphism;Proteomicsidentification;Referenceproteome;Secreted;Signal	+	+	CTD_Ctr;IPF_Ctr	+																																										+																						3	3	3	30.5	30.5	30.5	31.153	0	323.31	46879000000	209	6.74731	0.00102564	-1.25106	-1.01589	4.86006	0.00538462	-1.31225	-1.01559	1.01406	0.573529	0.549971	0.428282	-0.614253	0.805102	0.312844	-0.810531	0.185838	0.787959	-0.2569	1.04081	0.228308	-0.968954	0.596335	0.460314	-0.65334	0.735009	0.367574	-0.760235	0.726355	0.344238	-0.753258	0.417703	0.582784	-0.498184	0.580737	0.434361	-0.639939	0.439663	0.514552	-0.518245	0.390455	0.628893	-0.472629	0.254316	0.669713	-0.337479	1.42079	0.150634	1.19452	0.185955	0.777181	-0.256951	0.852773	0.260771	-0.844978	0.653521	0.352281	-0.698212	0.539079	0.523131	-0.605151	0.949913	0.29316	-0.910568	0.602169	0.45305	-0.656882	0.317249	0.638596	0.404923	1.05075	0.217794	-0.975652	0.524991	0.484315	-0.593269	0.772708	0.349564	-0.787219	0.788332	0.332641	-0.798484	0.671849	0.357312	-0.712077	0.474695	0.490046	-0.550806	0.60621	0.433579	-0.660161	0.202498	0.749314	-0.276499	0.262885	0.679431	-0.343965	0.744814	0.402376	-0.766495	0.842224	0.275125	-0.836379	0.891878	0.281	-0.871416	0.827635	0.226015	-0.827103	0.534292	0.469501	-0.601675	0.663631	0.361824	-0.705843	0.56024	0.397807	-0.623166	0.970725	0.22681	-0.923594	0.89586	0.302961	-0.873453	0.851003	0.28773	-0.843283	0.292445	0.681595	-0.407702	0.464643	0.501378	-0.540781	0.872455	0.295136	-0.859161	0.986123	0.202742	-0.934757	0.529122	0.486978	-0.596736	0.583368	0.474824	-0.641741	0.458032	0.501286	-0.534868	0.910668	0.295429	-0.883733	0.756091	0.289567	-0.775183	1.02969	0.270667	-0.961973	0.414976	0.574875	-0.495973	0.682176	0.380708	-0.720428	0.856547	0.2916	-0.846987	0.52618	0.502978	-0.594258	0.597613	0.463246	-0.65416	0.463386	0.556698	-0.539693	0.785438	0.335285	-0.796095	0.476216	0.529249	-0.551409	0.447174	0.554227	-0.525059	0.602151	0.353043	0.659067	0.55876	0.485694	-0.621429	A0A024QZ34;K7ES70;P55083	A0A024QZ34;K7ES70;P55083	3
ALDOC	Fructose-bisphosphate aldolase;Fructose-bisphosphate aldolase C	NaN	NaN	NaN	NaN	NaN	NaN	NaN	NaN	NaN	NaN	NaN	NaN	NaN	NaN	NaN	NaN	NaN	NaN	NaN	NaN	NaN	NaN	NaN	NaN	NaN	NaN	NaN	NaN	NaN	NaN	NaN	NaN	NaN	NaN	NaN	NaN	NaN	NaN	NaN	NaN	NaN	NaN	NaN	NaN	NaN	NaN	NaN	NaN	NaN	NaN	26.7745	NaN	NaN	NaN	NaN	NaN	NaN	NaN	NaN	NaN	NaN	NaN	26.6414	NaN	NaN	NaN	NaN	NaN	NaN	NaN	NaN	NaN	NaN	NaN	NaN	NaN	NaN	NaN	NaN	NaN	NaN	NaN	NaN	NaN	NaN	NaN	NaN	NaN	NaN	NaN	NaN	NaN	NaN	NaN	NaN	NaN	NaN	NaN	NaN	NaN	NaN	NaN	NaN	NaN	NaN	NaN	NaN	NaN	NaN	NaN	NaN	NaN	26.2346	NaN	NaN	NaN	NaN	26.2544	NaN	26.8085	NaN	NaN	NaN	25.9134	26.0296	26.4331	NaN	NaN	NaN	NaN	NaN	NaN	NaN	NaN	NaN	NaN	NaN	NaN	NaN	NaN	NaN	NaN	NaN	NaN	NaN	NaN	NaN	NaN	NaN	NaN	NaN	NaN	NaN	27.3583	26.8635	27.0312	NaN	NaN	NaN	26.6588	26.6202	26.3822	NaN	NaN	NaN	NaN	NaN	NaN	NaN	NaN	NaN	NaN	NaN	NaN	27.0291	26.8908	NaN	NaN	NaN	NaN	NaN	NaN	NaN	NaN	NaN	25.689	25.5169	25.8541	NaN	NaN	NaN	NaN	NaN	NaN	NaN	NaN	NaN	NaN	NaN	NaN	NaN	NaN	NaN	NaN	NaN	NaN	NaN	NaN	NaN	NaN	NaN	NaN	NaN	NaN	NaN	NaN	26.3341	NaN	NaN	NaN	NaN	NaN	NaN	NaN	NaN	NaN	NaN	NaN	NaN	NaN	NaN	NaN	NaN	NaN	NaN	26.9922	NaN	27.1286	NaN	NaN	NaN	26.3853	26.4679	26.5334	26.0711	26.7955	26.917	26.8765	26.9417	26.7003	26.9941	26.5708	26.9017	NaN	NaN	NaN	NaN	NaN	NaN	NaN	NaN	NaN	NaN	NaN	NaN	NaN	NaN	NaN	NaN	NaN	NaN	-0.133715	-0.716289	-0.549251	0.0368553	-0.970158	-0.1279	-0.693479	-0.585145	-1.16988	-0.134385	-0.80082	-0.125252	0.508663	-0.328237	-0.638865	-0.981528	-0.418874	-0.415099	-0.88661	-0.135723	0.776914	-0.566873	0.781983	-0.249875	-0.80077	0.463491	0.552639	-0.412433	-0.200465	-0.731803	0.374218	-0.479229	2.08055	-0.679266	1.54993	0.56045	-0.304266	-0.668732	-0.517863	1.95613	-0.543421	-0.172661	-0.848599	-0.887584	-1.03464	-0.16033	-1.08619	0.0119256	0.237845	-0.316166	-1.5325	-1.23777	-0.498685	-0.068445	0.355723	0.297589	-0.338819	-1.42975	1.12158	-0.663023	6.56774	0.474266	-0.144524	3.41829	0.44364	-0.439696		aging;alcohol biosynthetic process;alcohol catabolic process;alcohol metabolic process;anatomical structure morphogenesis;apoptosis;biosynthetic process;carbohydrate biosynthetic process;carbohydrate catabolic process;carbohydrate metabolic process;catabolic process;cell death;cell differentiation;cellular biosynthetic process;cellular carbohydrate biosynthetic process;cellular carbohydrate catabolic process;cellular carbohydrate metabolic process;cellular component assembly;cellular component organization;cellular component organization or biogenesis;cellular developmental process;cellular metabolic process;cellular process;death;developmental process;epithelial cell differentiation;fructose 1,6-bisphosphate metabolic process;fructose metabolic process;generation of precursor metabolites and energy;gluconeogenesis;glucose catabolic process;glucose metabolic process;glycolysis;hexose biosynthetic process;hexose catabolic process;hexose metabolic process;macromolecular complex assembly;macromolecular complex subunit organization;metabolic process;monosaccharide biosynthetic process;monosaccharide catabolic process;monosaccharide metabolic process;organ morphogenesis;organ regeneration;primary metabolic process;programmed cell death;protein complex assembly;protein complex subunit organization;protein heterooligomerization;protein heterotetramerization;protein homooligomerization;protein homotetramerization;protein oligomerization;protein tetramerization;regeneration;response to chemical stimulus;response to endogenous stimulus;response to hypoxia;response to organic cyclic compound;response to organic nitrogen;response to organic substance;response to oxygen levels;response to stimulus;response to stress;small molecule biosynthetic process;small molecule catabolic process;small molecule metabolic process	aldehyde-lyase activity;binding;carbon-carbon lyase activity;catalytic activity;cytoskeletal protein binding;fructose-bisphosphate aldolase activity;lyase activity;protein binding	axon;cell part;cell projection;cytoplasmic part;cytoskeleton;cytosol;extracellular membrane-bounded organelle;extracellular organelle;extracellular region part;extracellular vesicular exosome;intracellular membrane-bounded organelle;intracellular non-membrane-bounded organelle;intracellular organelle;intracellular part;membrane-bounded organelle;membrane-bounded vesicle;mitochondrion;neuron projection;non-membrane-bounded organelle;organelle;vesicle	Carbon fixation in photosynthetic organisms;Fructose and mannose metabolism;Glycolysis / Gluconeogenesis;Pentose phosphate pathway	Glycolytic	3D-structure;Acetylation;Completeproteome;Glycolysis;Lyase;Phosphoprotein;Proteomicsidentification;Referenceproteome;Schiffbase				+																																										+																						6	2	2	24.5	10.2	10.2	39.455	0	86.439	5128100000	94	0.929281	0.386787	-0.191919	-0.171028	2.46708	0.220224	-0.394883	-0.348603	0.201249	0.30657	0.0784385	0.930148	-0.0815727	0.594992	0.58186	-0.441012	0.417784	0.721884	-0.337902	0.0207121	0.986284	0.0226195	0.900252	0.502481	-0.595897	0.0760484	0.949831	-0.0785043	0.563755	0.613078	-0.42572	0.453091	0.699692	-0.359881	1.19381	0.390375	-0.720323	0.0787838	0.937845	-0.0819517	0.690131	0.613493	-0.492456	0.0732246	0.916493	-0.0764558	0.379272	0.710316	0.313084	0.22171	0.81854	-0.202102	0.508921	0.638551	-0.393005	0.919995	0.429132	-0.603687	0.297089	0.810346	-0.25773	0.294653	0.819349	-0.25564	0.798337	0.549938	-0.545743	0.0818269	0.941167	-0.0835769	0.664067	0.532573	0.478195	0.435605	0.724512	-0.34884	0.656487	0.580182	0.478561	0.159214	0.891156	-0.153189	0.678788	0.496364	-0.490159	0.337851	0.70896	0.285434	0.418877	0.73317	0.339446	0.288837	0.776085	-0.253042	0.124037	0.890377	-0.122884	0.612599	0.617487	-0.450573	0.259229	0.788316	0.23035	0.351949	0.7384	-0.29503	2.90922	0.105212	1.28102	0.537158	0.626556	-0.414517	1.83059	0.224298	0.954449	0.42303	0.641893	0.343395	0.202683	0.816366	-0.187336	0.540313	0.654319	-0.411265	0.386504	0.738825	-0.318367	1.91748	0.303368	1.10887	0.410857	0.665042	-0.334018	0.105801	0.943303	-0.106093	0.746864	0.493654	-0.521612	0.800325	0.527188	-0.546482	0.987495	0.47838	-0.635462	0.0972433	0.907669	-0.0984182	1.06413	0.454781	-0.667813	0.0064889	0.997151	0.00727236	0.151955	0.863849	0.146294	0.210434	0.853913	-0.194175	1.77602	0.281431	-0.940726	1.29877	0.342176	-0.762157	0.368757	0.756416	-0.306668	0.0393475	0.967883	-0.0420544	0.243301	0.838635	0.218805	0.193919	0.87048	0.182132	0.22972	0.837673	-0.208464	1.60195	0.277958	-0.878448	1.12141	0.325447	0.690542	0.534781	0.656124	-0.40789	A0A024QZ64;B7Z3K9;P09972;B7Z1N6;B7Z1Y2;B7Z3K7;A8MVZ9;C9J8F3;J3KSV6;J3QKP5;K7EKH5;J3QKK1;B7Z1H6	A0A024QZ64;B7Z3K9;P09972;B7Z1N6;B7Z1Y2;B7Z3K7;A8MVZ9;C9J8F3;J3KSV6;J3QKP5	5
hCG_1993905;SULT1A1	Sulfotransferase;Sulfotransferase 1A1	NaN	NaN	NaN	NaN	NaN	NaN	NaN	NaN	NaN	NaN	NaN	NaN	NaN	NaN	NaN	NaN	NaN	NaN	NaN	NaN	NaN	NaN	NaN	NaN	NaN	NaN	NaN	NaN	NaN	NaN	NaN	NaN	NaN	NaN	NaN	NaN	NaN	NaN	NaN	NaN	NaN	NaN	NaN	NaN	NaN	NaN	NaN	NaN	NaN	NaN	NaN	NaN	NaN	NaN	NaN	NaN	NaN	NaN	NaN	NaN	NaN	NaN	NaN	NaN	NaN	NaN	NaN	NaN	NaN	NaN	NaN	NaN	NaN	NaN	NaN	NaN	NaN	NaN	26.5961	NaN	NaN	NaN	NaN	NaN	NaN	NaN	NaN	NaN	NaN	NaN	NaN	NaN	NaN	NaN	NaN	NaN	NaN	NaN	NaN	NaN	NaN	NaN	NaN	NaN	NaN	NaN	NaN	NaN	NaN	NaN	NaN	NaN	NaN	NaN	NaN	NaN	NaN	NaN	NaN	NaN	NaN	NaN	NaN	26.5856	26.7434	26.4313	NaN	NaN	NaN	NaN	NaN	NaN	NaN	NaN	NaN	NaN	NaN	NaN	NaN	NaN	NaN	NaN	NaN	NaN	NaN	NaN	NaN	NaN	NaN	NaN	NaN	NaN	NaN	NaN	NaN	NaN	NaN	NaN	NaN	NaN	NaN	NaN	NaN	NaN	NaN	NaN	NaN	NaN	NaN	NaN	NaN	NaN	NaN	NaN	NaN	NaN	NaN	NaN	NaN	NaN	NaN	NaN	NaN	NaN	NaN	NaN	NaN	NaN	NaN	NaN	NaN	NaN	NaN	NaN	NaN	NaN	NaN	NaN	NaN	NaN	NaN	NaN	NaN	NaN	NaN	NaN	NaN	NaN	NaN	NaN	NaN	26.7895	NaN	26.3819	NaN	NaN	NaN	NaN	NaN	NaN	NaN	NaN	NaN	NaN	NaN	NaN	NaN	NaN	NaN	NaN	NaN	NaN	NaN	NaN	NaN	NaN	NaN	NaN	NaN	NaN	NaN	NaN	NaN	NaN	26.6043	26.5055	26.9156	NaN	NaN	NaN	NaN	NaN	NaN	NaN	NaN	NaN	NaN	NaN	NaN	NaN	NaN	NaN	NaN	NaN	NaN	NaN	NaN	NaN	NaN	NaN	NaN	-0.760219	-0.0357936	-0.548868	0.0462898	-0.542578	0.105362	0.435792	-0.11171	-0.390082	-0.213611	0.503242	-0.52317	-0.0429601	0.0404025	0.267292	-0.418416	0.165114	0.0375058	-0.00861513	-0.394638	-0.227718	0.831514	-0.438659	-0.166627	0.195375	0.815385	-0.542259	-0.294092	0.551679	-0.811191	1.05099	-0.17339	-0.513429	0.0423301	-0.74822	0.0163743	0.105584	0.169208	-0.478248	0.0736425	-0.815803	0.0480102	-0.987077	0.865155	0.25868	-0.846791	0.0316827	-0.101106	-0.134992	-0.342861	-0.151524	-0.151532	-0.633724	0.0253859	-0.251731	-0.565683	0.361472	0.123397	1.95416	0.82788	3.54233	0.930665	-0.0732853	2.64805	0.732263	-0.0243499		3'-phosphoadenosine 5'-phosphosulfate metabolic process;alcohol metabolic process;amine metabolic process;benzene-containing compound metabolic process;biological regulation;catecholamine metabolic process;catechol-containing compound metabolic process;cellular amine metabolic process;cellular aromatic compound metabolic process;cellular biogenic amine metabolic process;cellular hormone metabolic process;cellular metabolic process;cellular nitrogen compound metabolic process;cellular process;diol metabolic process;estrogen metabolic process;flavonoid metabolic process;heterocycle metabolic process;hormone metabolic process;lipid metabolic process;metabolic process;nitrogen compound metabolic process;nucleobase-containing compound metabolic process;nucleobase-containing small molecule metabolic process;nucleoside bisphosphate metabolic process;nucleoside phosphate metabolic process;nucleotide metabolic process;phenol-containing compound metabolic process;phenylpropanoid metabolic process;primary metabolic process;purine nucleoside bisphosphate metabolic process;purine nucleotide metabolic process;purine ribonucleoside bisphosphate metabolic process;purine-containing compound metabolic process;regulation of biological quality;regulation of hormone levels;ribonucleoside bisphosphate metabolic process;secondary metabolic process;small molecule metabolic process;steroid metabolic process;sulfation;sulfur compound metabolic process;xenobiotic metabolic process	aryl sulfotransferase activity;catalytic activity;flavonol 3-sulfotransferase activity;steroid sulfotransferase activity;sulfotransferase activity;transferase activity;transferase activity, transferring sulfur-containing groups	cell part;cytoplasmic part;cytosol;intracellular part	Sulfur metabolism	Sulfotransfer_1	3D-structure;Alternativesplicing;Catecholaminemetabolism;Completeproteome;Cytoplasm;Directproteinsequencing;Lipidmetabolism;Polymorphism;Proteomicsidentification;Referenceproteome;Steroidmetabolism;Transferase				+																																										+																						8	8	4	38.6	38.6	15.6	34.197	0	18.96	2594100000	56	0.879693	0.528282	-0.130438	-0.120082	0.183015	0.856127	0.0497999	0.0447993	0.0593509	0.740788	0.757491	0.535893	-0.488589	0.0228709	0.982353	-0.0230209	0.493771	0.698518	-0.354135	0.0299979	0.978688	0.0298403	0.486079	0.711411	-0.350029	0.0711857	0.959575	0.0679239	0.363744	0.74706	0.280592	0.0756571	0.97515	-0.071969	0.311033	0.783133	-0.249885	0.155197	0.891821	-0.137659	0.439032	0.761223	0.324353	0.462085	0.669157	-0.33725	0.0273069	0.986518	-0.0275314	0.0260062	0.98245	0.0260219	0.200973	0.855816	0.172192	0.3415	0.749214	-0.268501	0.112652	0.918057	0.105373	0.0238974	0.983682	0.0240883	0.00538257	1	-0.00553478	0.323661	0.779647	-0.254654	0.165435	0.865751	-0.14632	0.872194	0.534402	0.536336	0.366906	0.731273	-0.282466	0.116822	0.92776	-0.107243	0.139904	0.875938	0.125816	0.845542	0.504989	0.52552	0.484332	0.718233	-0.349556	0.22494	0.832712	-0.18944	0.496036	0.667372	0.355741	0.839643	0.583601	-0.52286	1.22783	0.379169	0.677981	0.122789	0.915524	-0.11179	0.437183	0.63765	-0.32817	0.0273426	0.981787	0.0272836	0.752161	0.549251	-0.482741	0.0103903	0.987346	0.0105567	0.0711168	0.930835	0.0679942	0.119377	0.92616	0.109062	0.412519	0.749038	-0.308546	0.039478	0.96919	0.0440175	0.842504	0.511833	-0.52522	0.031037	0.990393	0.0309104	1.1205	0.399474	-0.636967	0.915642	0.520907	0.556904	0.192514	0.893577	0.16641	0.893341	0.486101	-0.54591	0.0202498	0.979775	0.0203996	0.0676567	0.944882	-0.0650364	0.0922072	0.915697	-0.0867543	0.267163	0.839272	-0.22004	0.105352	0.931388	-0.0975838	0.103762	0.925072	-0.0971068	0.598045	0.654056	-0.408811	0.0162202	0.98741	0.0163692	0.18433	0.88931	-0.161359	0.50147	0.713949	-0.362586	0.286219	0.821158	0.232282	0.0843481	0.946007	0.0795285	3.22527	0.13517	1.26107	0.853274	0.538358	0.531901	A0A024QZB4;P50225;Q59GG0;H3BRY5;H3BQX5;H3BNY7;P50226;Q9UMT9;E9PKR8;E9PM76;E9PKW4	A0A024QZB4;P50225;Q59GG0;H3BRY5	7
RPL18	60S ribosomal protein L18	28.013	27.82	28.2748	NaN	NaN	NaN	NaN	NaN	NaN	27.9129	27.4331	27.6031	28.2088	27.9071	27.7756	NaN	NaN	NaN	NaN	NaN	NaN	27.8596	28.2314	28.1828	NaN	NaN	NaN	NaN	NaN	NaN	28.0404	28.3212	28.1233	27.9792	28.1439	28.0263	NaN	NaN	NaN	NaN	NaN	NaN	28.1463	28.0474	28.0427	NaN	NaN	NaN	NaN	NaN	NaN	NaN	NaN	NaN	NaN	NaN	NaN	NaN	NaN	NaN	NaN	NaN	NaN	NaN	NaN	NaN	NaN	NaN	NaN	NaN	NaN	NaN	NaN	NaN	NaN	NaN	NaN	NaN	27.8318	28.0232	28.0831	NaN	NaN	NaN	NaN	NaN	NaN	NaN	NaN	NaN	NaN	NaN	NaN	NaN	NaN	NaN	NaN	NaN	NaN	NaN	NaN	NaN	NaN	NaN	NaN	NaN	NaN	NaN	NaN	NaN	NaN	NaN	NaN	NaN	NaN	NaN	NaN	28.928	28.6645	28.0086	NaN	NaN	NaN	28.8775	27.8232	NaN	NaN	NaN	NaN	NaN	NaN	NaN	NaN	NaN	NaN	NaN	NaN	NaN	NaN	NaN	NaN	NaN	NaN	27.3841	NaN	NaN	NaN	NaN	NaN	NaN	NaN	NaN	NaN	27.632	NaN	NaN	NaN	NaN	NaN	NaN	NaN	NaN	NaN	NaN	NaN	NaN	NaN	NaN	NaN	NaN	NaN	NaN	NaN	28.0357	27.9364	27.5795	27.511	NaN	27.7561	NaN	NaN	NaN	NaN	NaN	NaN	28.6317	28.6142	28.4897	28.5363	28.7394	28.6042	28.1863	27.8873	28.2946	28.0296	28.2872	28.4107	28.3782	28.4044	28.4041	28.2127	27.7821	27.9179	NaN	NaN	27.2118	27.1016	27.4029	27.8412	27.9453	27.6663	27.5836	27.4467	27.3495	27.5921	26.6995	27.5207	NaN	NaN	NaN	NaN	NaN	NaN	NaN	NaN	NaN	NaN	NaN	NaN	28.1815	NaN	28.0238	27.939	27.4499	27.5174	NaN	NaN	NaN	NaN	NaN	NaN	NaN	NaN	NaN	NaN	NaN	NaN	NaN	NaN	NaN	NaN	NaN	NaN	27.8776	27.6802	27.7784	27.2268	27.1219	27.4232	26.7554	NaN	27.3242	27.8506	27.8372	27.7784	27.1843	28.1719	27.7154	27.2395	27.8049	27.4228	1.15485	1.46895	1.59643	-2.38529	1.66677	1.55497	-1.24486	1.58396	-2.01547	-1.81085	-1.375	-1.62735	-2.44611	-2.61606	-2.20244	-1.29935	1.48451	-2.89491	-1.8853	-1.41491	-1.30684	-2.59736	2.03883	0.187482	-2.09378	-1.91017	-1.86963	-2.13771	-0.978338	-2.35887	-2.23426	-2.26943	-1.4642	-2.12286	-2.40635	-1.59794	-1.93063	-1.80626	-0.854802	1.26312	1.5411	-2.30695	-2.712	-2.04874	-1.94509	-1.911	-1.89018	-0.939588	-1.89479	-3.09186	-0.887554	-1.24209	-3.32928	-1.57341	-1.50358	-1.82538	-1.69279	-2.05883	0.780869	-1.96053	17.969	6.77966e-05	-1.07894	9.61806	0.000714286	-1.62458		biosynthetic process;catabolic process;cellular biosynthetic process;cellular catabolic process;cellular component disassembly;cellular component disassembly at cellular level;cellular component organization;cellular component organization at cellular level;cellular component organization or biogenesis;cellular component organization or biogenesis at cellular level;cellular macromolecular complex disassembly;cellular macromolecular complex subunit organization;cellular macromolecule biosynthetic process;cellular macromolecule catabolic process;cellular macromolecule metabolic process;cellular metabolic process;cellular nitrogen compound metabolic process;cellular process;cellular process involved in reproduction;cellular protein complex disassembly;cellular protein metabolic process;cotranslational protein targeting to membrane;establishment of localization;establishment of localization in cell;establishment of protein localization;establishment of protein localization in endoplasmic reticulum;establishment of protein localization to organelle;gene expression;intracellular protein transport;intracellular transport;macromolecular complex disassembly;macromolecular complex subunit organization;macromolecule biosynthetic process;macromolecule catabolic process;macromolecule metabolic process;metabolic process;mRNA catabolic process;mRNA metabolic process;nitrogen compound metabolic process;nuclear-transcribed mRNA catabolic process;nuclear-transcribed mRNA catabolic process, nonsense-mediated decay;nucleic acid metabolic process;nucleobase-containing compound metabolic process;primary metabolic process;protein complex disassembly;protein complex subunit organization;protein metabolic process;protein targeting;protein targeting to ER;protein targeting to membrane;protein transport;reproductive process;RNA biosynthetic process;RNA catabolic process;RNA metabolic process;SRP-dependent cotranslational protein targeting to membrane;translation;translational elongation;translational initiation;translational termination;transport;viral infectious cycle;viral reproduction;viral reproductive process;viral transcription	binding;nucleic acid binding;RNA binding;structural constituent of ribosome;structural molecule activity	adherens junction;anchoring junction;cell junction;cell part;cell-substrate adherens junction;cell-substrate junction;cytoplasm;cytoplasmic part;cytosol;cytosolic large ribosomal subunit;focal adhesion;intracellular membrane-bounded organelle;intracellular non-membrane-bounded organelle;intracellular organelle;intracellular organelle part;intracellular part;large ribosomal subunit;macromolecular complex;membrane;membrane-bounded organelle;non-membrane-bounded organelle;nuclear part;nucleolus;nucleus;organelle;organelle part;ribonucleoprotein complex;ribosome	Ribosome	Ribosomal_L18e	3D-structure;Alternativesplicing;Completeproteome;Cytoplasm;Directproteinsequencing;Phosphoprotein;Proteomicsidentification;Referenceproteome;Ribonucleoprotein;Ribosomalprotein	+	+	CTD_Ctr;IPF_Ctr	+														+				+				+																			HA_IPF_38_Ctr;HA_IPF_46_Ctr;HA_IPF_6_Ctr	+			+							+			+								HA_CTD_11_Ctr;HA_CTD_40_Ctr;HA_CTD_5_Ctr	8	8	8	48.2	48.2	48.2	18.756	0	178.5	35105000000	368	3.84351	0.00848	-0.894703	-0.726867	8.59181	0.00102326	-1.57124	-1.25885	1.00741	0.567961	0.642202	0.446109	0.591776	0.899596	0.344131	0.752745	1.0145	0.314389	0.818084	1.84677	0.1445	-1.22027	1.08057	0.330621	0.854165	0.976683	0.348093	0.796894	0.711153	0.426674	-0.637565	1.00322	0.340127	0.811756	1.43343	0.200896	-1.03268	1.22031	0.246601	-0.927747	0.818558	0.432556	-0.704531	1.04069	0.28182	-0.833243	1.91125	0.130108	-1.2495	2.13605	0.0891579	-1.33894	1.62374	0.168252	-1.12468	0.756286	0.381147	-0.665892	0.91347	0.391979	0.76077	2.50391	0.0924762	-1.48128	1.29523	0.2572	-0.965717	0.847124	0.377927	-0.723417	0.760489	0.371104	-0.669145	2.12063	0.0878095	-1.33102	1.45765	0.246198	1.04441	0.072692	0.934418	0.0955649	1.51654	0.153078	-1.07228	1.32004	0.223116	-0.978242	1.27795	0.224536	-0.957396	1.56535	0.146923	-1.09478	0.505966	0.541243	-0.498585	1.82249	0.171364	-1.20829	1.67568	0.142199	-1.14438	1.71616	0.161594	-1.16233	0.869917	0.273046	-0.742909	1.53949	0.209417	-1.08509	1.87357	0.135636	-1.23134	1.00975	0.273164	-0.817191	1.3402	0.194956	-0.988449	1.21369	0.282641	-0.924892	0.420579	0.622333	-0.43426	0.550926	0.558594	0.583336	0.963844	0.307021	0.789712	1.75564	0.144661	-1.18059	2.25806	0.0692743	-1.38759	1.46835	0.203147	-1.04947	1.35485	0.2692	-0.99574	1.3195	0.210018	-0.978331	1.3	0.248575	-0.968156	0.486444	0.510951	-0.481331	1.28409	0.270752	-0.96547	2.79055	0.0551111	-1.5839	0.450664	0.591582	-0.454375	0.709742	0.414359	-0.636392	3.1194	0.0568333	-1.70201	0.992005	0.370951	-0.805931	0.928064	0.376874	-0.769891	1.2273	0.237476	-0.933298	1.10446	0.266385	-0.867248	1.47739	0.192819	-1.05419	0.37591	0.571624	0.397244	1.37517	0.259611	-1.00461	G3V203;A0A024QZD1;Q07020;J3QQ67;F8VYV2;Q0QEW2;H0YHA7;F8VUA6;B4DDY5;A0A075B7A0;F8VXR6	G3V203;A0A024QZD1;Q07020;J3QQ67;F8VYV2;Q0QEW2;H0YHA7;F8VUA6;B4DDY5;A0A075B7A0	8
SNRP70;SNRNP70	U1 small nuclear ribonucleoprotein 70 kDa	NaN	NaN	NaN	NaN	NaN	NaN	NaN	NaN	NaN	30.6609	30.7346	30.7431	NaN	NaN	NaN	NaN	NaN	NaN	NaN	NaN	NaN	NaN	NaN	NaN	NaN	NaN	NaN	NaN	NaN	NaN	NaN	NaN	NaN	NaN	NaN	NaN	NaN	NaN	NaN	NaN	NaN	NaN	NaN	NaN	NaN	NaN	NaN	NaN	NaN	NaN	NaN	NaN	NaN	NaN	NaN	NaN	NaN	NaN	NaN	NaN	NaN	NaN	NaN	NaN	NaN	NaN	NaN	NaN	NaN	NaN	NaN	NaN	NaN	NaN	NaN	NaN	NaN	NaN	NaN	NaN	NaN	NaN	NaN	NaN	NaN	NaN	NaN	NaN	NaN	NaN	NaN	NaN	NaN	NaN	NaN	NaN	NaN	NaN	NaN	NaN	NaN	NaN	NaN	NaN	NaN	NaN	NaN	NaN	25.887	26.6621	26.4214	NaN	NaN	NaN	NaN	NaN	NaN	NaN	NaN	NaN	NaN	NaN	NaN	NaN	NaN	NaN	NaN	NaN	NaN	NaN	NaN	NaN	NaN	NaN	NaN	NaN	NaN	NaN	NaN	NaN	NaN	NaN	NaN	NaN	NaN	NaN	NaN	NaN	NaN	NaN	NaN	NaN	NaN	NaN	NaN	NaN	NaN	NaN	NaN	NaN	NaN	NaN	NaN	NaN	NaN	NaN	NaN	NaN	NaN	NaN	NaN	NaN	NaN	NaN	NaN	NaN	NaN	NaN	NaN	NaN	NaN	NaN	NaN	NaN	NaN	NaN	NaN	NaN	NaN	NaN	NaN	NaN	NaN	NaN	NaN	NaN	NaN	NaN	NaN	NaN	NaN	NaN	NaN	NaN	NaN	NaN	NaN	NaN	NaN	NaN	NaN	NaN	NaN	NaN	NaN	NaN	NaN	NaN	NaN	NaN	NaN	NaN	NaN	NaN	NaN	NaN	NaN	NaN	NaN	NaN	NaN	NaN	NaN	NaN	NaN	NaN	NaN	NaN	NaN	NaN	NaN	NaN	NaN	NaN	NaN	NaN	NaN	NaN	NaN	NaN	NaN	NaN	NaN	NaN	NaN	NaN	NaN	NaN	NaN	NaN	NaN	NaN	NaN	NaN	NaN	NaN	NaN	NaN	NaN	NaN	NaN	6.22767	0	0	0	0	0	0	0	0	0	0	0	0	0	0	0	0	0	0	0	0	0	0	0	0	0	0	0	0	0	0	0	0	0	0	0	0	0	0	0	0	0	0	0	0	0	0	0	0	0	0	0	0	0	0	0	1.83832	0	0	0	4.23926	0.899017	0.155692	0.663884	0.948559	0.0919161		biological regulation;cellular macromolecule metabolic process;cellular metabolic process;cellular nitrogen compound metabolic process;cellular process;gene expression;macromolecule metabolic process;metabolic process;mRNA metabolic process;mRNA processing;nitrogen compound metabolic process;nuclear mRNA splicing, via spliceosome;nucleic acid metabolic process;nucleobase-containing compound metabolic process;positive regulation of biological process;positive regulation of cellular metabolic process;positive regulation of cellular process;positive regulation of macromolecule metabolic process;positive regulation of metabolic process;positive regulation of mRNA processing;positive regulation of nitrogen compound metabolic process;positive regulation of nuclear mRNA splicing, via spliceosome;positive regulation of nucleobase-containing compound metabolic process;positive regulation of RNA metabolic process;positive regulation of RNA splicing;primary metabolic process;regulation of biological process;regulation of cellular metabolic process;regulation of cellular process;regulation of gene expression;regulation of macromolecule metabolic process;regulation of metabolic process;regulation of mRNA processing;regulation of nitrogen compound metabolic process;regulation of nuclear mRNA splicing, via spliceosome;regulation of nucleobase-containing compound metabolic process;regulation of primary metabolic process;regulation of RNA metabolic process;regulation of RNA splicing;RNA metabolic process;RNA processing;RNA splicing;RNA splicing, via transesterification reactions;RNA splicing, via transesterification reactions with bulged adenosine as nucleophile	binding;nucleic acid binding;nucleotide binding;RNA binding	cell part;intracellular membrane-bounded organelle;intracellular organelle;intracellular organelle part;intracellular part;macromolecular complex;membrane-bounded organelle;nuclear body;nuclear part;nuclear speck;nucleoplasm;nucleoplasm part;nucleus;organelle;organelle part;ribonucleoprotein complex;small nuclear ribonucleoprotein complex;spliceosomal complex;U1 snRNP;viral nucleocapsid;virion part	Spliceosome	RRM_1;U1snRNP70_N	3D-structure;Acetylation;Alternativesplicing;Completeproteome;Directproteinsequencing;mRNAprocessing;Nucleus;Phosphoprotein;Proteomicsidentification;Referenceproteome;Ribonucleoprotein;RNA-binding;Viralnucleoprotein;Virion				+	+																																								HA_IPF_12_Ctr	+																						7	7	7	22.2	22.2	22.2	51.495	0	16.977	3048400000	24	0.611957	0.494554	0.147353	0.130839	0.0123732	0.994686	0.00322724	0.00295669	0.0487014	0.799164	22.0087	0	4.21585	-4.34294e-08	1	0	-4.34294e-08	1	0	-4.34294e-08	1	0	-4.34294e-08	1	0	-4.34294e-08	1	0	-4.34294e-08	1	0	-4.34294e-08	1	0	-4.34294e-08	1	0	-4.34294e-08	1	0	-4.34294e-08	1	0	-4.34294e-08	1	0	-4.34294e-08	1	0	-4.34294e-08	1	0	-4.34294e-08	1	0	-4.34294e-08	1	0	-4.34294e-08	1	0	-4.34294e-08	1	0	-4.34294e-08	1	0	-4.34294e-08	1	0	-4.34294e-08	1	0	-4.34294e-08	1	0	-4.34294e-08	1	0	-4.34294e-08	1	0	-4.34294e-08	1	0	-4.34294e-08	1	0	-4.34294e-08	1	0	-4.34294e-08	1	0	-4.34294e-08	1	0	-4.34294e-08	1	0	-4.34294e-08	1	0	-4.34294e-08	1	0	-4.34294e-08	1	0	-4.34294e-08	1	0	-4.34294e-08	1	0	-4.34294e-08	1	0	-4.34294e-08	1	0	-4.34294e-08	1	0	-4.34294e-08	1	0	-4.34294e-08	1	0	-4.34294e-08	1	0	-4.34294e-08	1	0	-4.34294e-08	1	0	-4.34294e-08	1	0	-4.34294e-08	1	0	-4.34294e-08	1	0	-4.34294e-08	1	0	-4.34294e-08	1	0	-4.34294e-08	1	0	-4.34294e-08	1	0	-4.34294e-08	1	0	-4.34294e-08	1	0	-4.34294e-08	1	0	-4.34294e-08	1	0	-4.34294e-08	1	0	-4.34294e-08	1	0	3.65287	0.138024	1.24345	-4.34294e-08	1	0	-4.34294e-08	1	0	-4.34294e-08	1	0	A8KAQ5;A0A024QZD5;P08621;M0QYR1;M0QX04;B3KPV0	A8KAQ5;A0A024QZD5;P08621;M0QYR1	9
RRAS	Ras-related protein R-Ras	NaN	NaN	NaN	NaN	NaN	NaN	NaN	NaN	NaN	NaN	NaN	NaN	NaN	NaN	NaN	NaN	NaN	NaN	NaN	NaN	NaN	NaN	NaN	NaN	NaN	NaN	NaN	NaN	NaN	NaN	NaN	NaN	NaN	NaN	NaN	NaN	NaN	NaN	NaN	NaN	NaN	NaN	NaN	NaN	NaN	NaN	NaN	NaN	NaN	NaN	NaN	NaN	NaN	NaN	NaN	NaN	NaN	NaN	NaN	NaN	NaN	NaN	NaN	NaN	NaN	NaN	NaN	NaN	NaN	NaN	NaN	NaN	NaN	NaN	NaN	NaN	NaN	NaN	NaN	NaN	NaN	26.4303	NaN	26.335	NaN	NaN	NaN	NaN	NaN	NaN	NaN	26.752	NaN	NaN	NaN	NaN	NaN	NaN	NaN	NaN	NaN	NaN	NaN	26.3163	NaN	NaN	NaN	NaN	NaN	NaN	NaN	NaN	NaN	NaN	NaN	NaN	NaN	26.3326	26.3277	26.6486	NaN	NaN	NaN	NaN	NaN	NaN	NaN	NaN	NaN	NaN	NaN	NaN	NaN	NaN	NaN	NaN	NaN	NaN	NaN	NaN	NaN	NaN	NaN	NaN	NaN	NaN	NaN	NaN	NaN	NaN	NaN	NaN	NaN	NaN	NaN	NaN	NaN	NaN	NaN	26.4532	26.7934	26.5871	NaN	NaN	NaN	NaN	NaN	NaN	NaN	NaN	NaN	NaN	NaN	NaN	26.3689	26.6619	NaN	NaN	NaN	NaN	NaN	NaN	NaN	NaN	NaN	NaN	NaN	NaN	NaN	NaN	NaN	NaN	NaN	NaN	NaN	NaN	NaN	NaN	NaN	NaN	NaN	NaN	NaN	NaN	NaN	26.287	26.3244	26.1069	26.6335	26.5225	26.8485	26.6645	26.7091	26.6013	26.6392	26.5045	26.5919	NaN	NaN	NaN	NaN	NaN	NaN	26.8069	27.3299	27.3057	NaN	NaN	27.494	NaN	26.1855	27.1027	NaN	NaN	NaN	NaN	NaN	NaN	NaN	NaN	NaN	NaN	NaN	NaN	NaN	NaN	NaN	26.6439	NaN	26.3925	NaN	NaN	NaN	NaN	NaN	NaN	NaN	NaN	NaN	26.108	27.3322	26.038	NaN	NaN	NaN	NaN	NaN	NaN	NaN	NaN	NaN	-0.285073	-0.460015	-0.190024	-0.348177	0.168652	-1.30579	-0.306412	-0.785438	-0.893263	-0.481071	-1.00749	-0.463496	-0.780006	-1.26482	-1.1728	-0.44636	-0.566748	-0.876194	-0.438264	-0.302514	-0.261345	-1.31853	1.34699	-0.486294	-0.856616	-0.508895	-0.913734	-0.421546	-0.545643	-0.237414	-0.619674	-0.0567448	-0.936935	0.0166805	1.52192	-0.869549	-0.796473	0.162125	-0.406589	1.42609	-0.924424	-1.14316	-0.318693	-1.12851	-0.583563	-1.32479	-0.518941	-1.21598	-0.768885	-0.1654	0.993949	-0.408372	0.137132	0.182041	-0.402815	-0.663256	-0.960418	-0.39074	-1.28529	-0.319426	6.66479	0.454908	-0.424187	3.53909	0.397438	-0.560477		anatomical structure morphogenesis;axon guidance;biological regulation;cell communication;cell differentiation;cell-cell signaling;cellular developmental process;cellular process;cellular response to stimulus;chemotaxis;developmental process;face morphogenesis;intracellular signal transduction;leukocyte differentiation;locomotion;metabolic process;negative regulation of biological process;negative regulation of cell migration;negative regulation of cell motility;negative regulation of cellular component movement;negative regulation of cellular process;negative regulation of locomotion;positive regulation of angiogenesis;positive regulation of biological process;positive regulation of developmental process;Ras protein signal transduction;regulation of anatomical structure morphogenesis;regulation of angiogenesis;regulation of biological process;regulation of cell migration;regulation of cell motility;regulation of cellular component movement;regulation of cellular process;regulation of developmental process;regulation of ERK1 and ERK2 cascade;regulation of intracellular protein kinase cascade;regulation of localization;regulation of locomotion;regulation of MAPKKK cascade;regulation of multicellular organismal development;regulation of multicellular organismal process;regulation of protein kinase B signaling cascade;regulation of response to stimulus;regulation of signal transduction;regulation of signaling;response to chemical stimulus;response to external stimulus;response to stimulus;signal transduction;signaling;small GTPase mediated signal transduction;synaptic transmission;taxis	binding;catalytic activity;GDP binding;GTP binding;GTPase activity;guanyl nucleotide binding;guanyl ribonucleotide binding;hydrolase activity;hydrolase activity, acting on acid anhydrides;hydrolase activity, acting on acid anhydrides, in phosphorus-containing anhydrides;nucleoside-triphosphatase activity;nucleotide binding;protein binding;protein complex binding;purine nucleotide binding;purine ribonucleoside triphosphate binding;purine ribonucleotide binding;pyrophosphatase activity;ribonucleotide binding	adherens junction;anchoring junction;cell junction;cell part;cell-substrate adherens junction;cell-substrate junction;extracellular membrane-bounded organelle;extracellular organelle;extracellular region part;extracellular vesicular exosome;focal adhesion;membrane;membrane-bounded organelle;membrane-bounded vesicle;organelle;plasma membrane;vesicle	MAPK signaling pathway;Regulation of actin cytoskeleton;Tight junction	Ras	3D-structure;Cellmembrane;Completeproteome;Directproteinsequencing;GTP-binding;Lipoprotein;Membrane;Methylation;Nucleotide-binding;Prenylation;Referenceproteome				+																																										+																						9	9	8	50.9	50.9	43.6	23.48	0	24.108	5736600000	156	2.16461	0.170994	-0.326823	-0.291901	1.33726	0.333772	-0.299056	-0.260354	0.212805	0.29468	0.174963	0.851096	-0.171379	0.310144	0.743513	-0.276591	0.111074	0.897165	-0.114415	0.218118	0.828594	-0.208339	0.0968362	0.932658	0.101338	1.28675	0.349561	-0.785472	0.190996	0.839576	-0.184446	0.615775	0.598855	-0.471066	0.742624	0.528612	-0.537279	0.327777	0.733553	-0.28922	0.875416	0.511475	-0.605058	0.310095	0.712771	-0.277832	0.613207	0.560833	-0.468532	1.22423	0.337647	-0.760371	1.10139	0.344102	-0.706187	0.299543	0.750023	-0.268594	0.404451	0.732768	-0.341029	0.721274	0.58707	-0.526669	0.292525	0.792853	-0.263622	0.187152	0.840724	-0.181764	0.158349	0.854395	-0.157127	1.30877	0.320229	-0.793647	1.35389	0.338404	0.81117	0.333621	0.759627	-0.29275	0.702523	0.478976	-0.515646	0.353367	0.686605	-0.306401	0.768712	0.516875	-0.550031	0.275733	0.775865	-0.252617	0.3845	0.691748	-0.328121	0.142369	0.896482	-0.142889	0.453307	0.664558	-0.372707	0.0306921	0.980879	-0.0341639	0.796199	0.400928	-0.563976	0.00881058	0.993037	0.0100432	1.62995	0.239326	0.916524	0.713269	0.482949	-0.522588	0.628336	0.543843	-0.477849	0.0923112	0.935816	0.0972501	0.266412	0.797863	-0.244423	1.09008	0.43754	0.788319	0.781024	0.481695	-0.556395	1.06115	0.412744	-0.688398	0.1986	0.811819	-0.191385	1.04042	0.443887	-0.679412	0.420807	0.76489	-0.351365	1.31297	0.310636	-0.79659	0.358921	0.738615	-0.311556	1.15587	0.314361	-0.731197	0.605163	0.587843	-0.462708	0.0952713	0.931252	-0.0995662	0.864661	0.477729	0.598085	0.267991	0.797186	-0.245542	0.0765431	0.941938	0.0820866	0.105733	0.925828	0.109536	0.259612	0.813567	-0.240995	0.489728	0.679861	-0.397483	0.824768	0.500462	-0.578155	0.253606	0.810242	-0.234809	1.23904	0.2756	-0.770216	0.198594	0.855429	-0.191647	A0A024QZF2;P10301	A0A024QZF2;P10301	11
MYH11	Myosin-11	30.6571	30.9251	31.0382	30.1411	30.1743	30.1699	29.6527	29.3517	29.2954	30.164	30.0222	29.9435	31.0932	30.5763	30.6175	30.5495	30.5879	30.3435	30.4644	30.4307	30.0607	30.0761	30.1261	30.2924	30.49	30.4854	30.5915	29.7819	29.795	29.9161	30.2807	30.2462	30.445	30.2068	29.8923	30.1862	30.1551	30.2703	30.335	30.22	30.3785	30.3497	30.2546	30.3252	30.4331	30.4683	30.411	30.3866	30.8276	30.6941	31.128	29.8735	29.8768	29.9185	30.2086	30.1657	30.2829	30.7015	30.5909	30.686	30.7707	30.97	30.885	30.6306	30.5073	30.5098	29.8579	29.8317	29.9466	29.9338	29.903	30.0496	30.4265	30.6252	30.762	30.0145	30.0432	29.792	30.382	30.4879	30.5737	30.7562	30.5979	30.5051	30.0402	30.1006	30.3543	29.8312	29.9245	29.808	30.4828	30.6534	30.6293	30.2921	30.2321	30.3667	30.3725	30.2841	30.4498	30.5298	30.4954	30.5053	30.1833	30.5012	30.2278	30.2519	30.4489	30.273	30.1849	30.1181	30.2661	30.5996	30.6246	30.6575	29.9577	30.0623	30.3224	30.8754	30.541	30.8049	30.5216	30.4241	30.6243	30.89	30.8015	30.8406	30.4506	30.6351	30.6525	29.4096	29.0529	29.0467	28.8325	29.7625	29.8105	30.0349	30.0951	30.1501	29.6336	29.9609	29.9396	30.4386	30.5875	30.5362	30.3397	30.0358	30.3093	29.9639	30.0312	30.11	30.025	29.9238	29.8559	31.294	30.9147	30.9887	30.289	30.5316	30.6859	30.8357	30.5306	30.6204	29.3057	29.3156	29.4857	29.7313	29.7792	29.605	30.3948	30.5964	30.4897	30.1094	30.6523	30.403	30.9161	30.9249	29.8614	29.8948	30.2188	31.6623	31.571	32.242	31.546	31.1701	31.0991	31.5616	31.245	31.3554	31.5707	31.5234	31.4187	31.0407	30.9083	31.1256	30.8757	30.9766	30.8569	31.2884	31.6748	31.3674	31.4466	31.606	31.5532	31.0926	31.2379	32.3298	32.1931	32.2575	30.7134	30.8079	30.8281	30.7137	30.8861	30.8005	30.5928	30.6211	30.6264	30.6727	30.7109	30.9721	30.9292	31.0352	31	31.1497	30.9276	30.8731	30.1403	30.1799	30.9424	30.5934	30.5427	30.3761	31.3801	31.4648	31.9056	30.6081	30.622	30.5183	30.1695	30.2266	30.2901	29.9531	29.9096	30.0753	30.4493	30.3866	30.1891	30.345	30.3905	30.388	30.4179	30.529	30.3762	31.4286	31.8021	31.6413	32.6357	32.6785	32.5111	32.2348	32.1794	32.4469	32.0952	32.1588	31.6647	31.4284	31.8729	32.1112	31.2292	32.7076	32.8195	-1.12712	-0.407992	-1.00549	-0.648066	-0.846387	-1.07524	-0.916884	-0.832716	-0.748373	-0.287117	-0.951271	-0.295129	-0.621095	-1.29162	-1.20822	-1.22042	-0.689168	-1.00532	-0.873366	-0.660167	-0.543111	-1.05624	-0.429896	-1.17866	-2.00061	-1.70188	-1.07699	-1.32567	-0.649573	-0.942091	-1.13533	-1.23544	-0.104572	-0.668199	-0.5081	-1.80135	-1.4652	-0.676731	-0.782108	-0.249856	-0.296869	-1.0086	-1.73709	-0.676716	-0.851734	-1.33936	-0.854265	-1.28074	-0.510861	-0.565765	-0.550614	-1.31579	-0.581862	-0.801543	-0.866244	-0.845739	-0.980663	-0.647021	-0.326297	-0.590938	11.79	0.01724	-0.906069	5.26682	0.0696766	-0.831435		actin cytoskeleton organization;actin filament-based process;anatomical structure development;anatomical structure formation involved in morphogenesis;axon guidance;biological regulation;cardiac muscle fiber development;cell development;cell surface receptor linked signaling pathway;cellular component assembly;cellular component assembly at cellular level;cellular component assembly involved in morphogenesis;cellular component organization;cellular component organization at cellular level;cellular component organization or biogenesis;cellular component organization or biogenesis at cellular level;cellular developmental process;cellular macromolecular complex assembly;cellular macromolecular complex subunit organization;cellular process;cellular protein complex assembly;cellular response to stimulus;chemotaxis;cytoskeleton organization;developmental process;elastic fiber assembly;enzyme linked receptor protein signaling pathway;ephrin receptor signaling pathway;extracellular matrix assembly;extracellular matrix organization;extracellular structure organization;intracellular signal transduction;locomotion;macromolecular complex assembly;macromolecular complex subunit organization;multicellular organismal process;muscle cell development;muscle contraction;muscle fiber development;muscle system process;myosin filament assembly;myosin filament organization;organelle organization;protein complex assembly;protein complex subunit organization;regulation of biological process;regulation of cellular process;response to chemical stimulus;response to external stimulus;response to stimulus;signal transduction;skeletal muscle myosin thick filament assembly;small GTPase mediated signal transduction;smooth muscle contraction;striated muscle cell development;striated muscle myosin thick filament assembly;system process;taxis;transmembrane receptor protein tyrosine kinase signaling pathway	adenyl nucleotide binding;adenyl ribonucleotide binding;ATP binding;binding;catalytic activity;hydrolase activity;hydrolase activity, acting on acid anhydrides;hydrolase activity, acting on acid anhydrides, in phosphorus-containing anhydrides;motor activity;nucleoside-triphosphatase activity;nucleotide binding;purine nucleotide binding;purine ribonucleoside triphosphate binding;purine ribonucleotide binding;pyrophosphatase activity;ribonucleotide binding;structural constituent of muscle;structural molecule activity	actin filament bundle;actomyosin;cell part;contractile fiber;contractile fiber part;cytoplasmic membrane-bounded vesicle;cytoplasmic part;cytoplasmic vesicle;cytoskeletal part;cytosol;extracellular membrane-bounded organelle;extracellular organelle;extracellular region part;extracellular vesicular exosome;intracellular membrane-bounded organelle;intracellular non-membrane-bounded organelle;intracellular organelle;intracellular organelle part;intracellular part;macromolecular complex;melanosome;membrane-bounded organelle;membrane-bounded vesicle;muscle myosin complex;myosin complex;myosin filament;myosin II complex;non-membrane-bounded organelle;organelle;organelle part;pigment granule;protein complex;smooth muscle contractile fiber;stress fiber;vesicle	Tight junction;Viral myocarditis	Myosin_head;Myosin_N;Myosin_tail_1	Actin-binding;Alternativesplicing;Aorticaneurysm;ATP-binding;Calmodulin-binding;Chromosomalrearrangement;Coiledcoil;Completeproteome;Diseasemutation;Methylation;Motorprotein;Muscleprotein;Myosin;Nucleotide-binding;Phosphoprotein;Polymorphism;Proteomicsidentification;Proto-oncogene;Referenceproteome;Thickfilament	+	+	CTD_Ctr;IPF_Ctr	+																									+											+					HA_IPF_65_Ctr;HA_IPF_77_Ctr	+																						123	95	90	60.2	46.5	45.2	223.57	0	323.31	374500000000	4324	22.3498	0.00403125	-0.900874	-0.833859	14.2797	0.0204768	-0.85497	-0.778373	0.751166	0.424812	2.10662	0.289234	-0.796772	0.483636	0.732325	-0.288287	1.76362	0.388978	-0.710787	0.91593	0.574117	-0.45815	1.35619	0.505048	-0.598325	1.95586	0.366339	-0.76001	1.53105	0.421018	-0.648172	1.32353	0.517271	-0.588672	1.12935	0.538898	-0.529068	0.309193	0.82022	-0.202918	1.61994	0.455048	-0.672501	0.320274	0.784671	-0.208633	0.861862	0.581	-0.439079	2.61273	0.247414	-0.913109	2.35046	0.257701	-0.854139	2.387	0.269869	-0.862692	1.00082	0.625796	-0.48719	1.76228	0.430581	-0.7106	1.42225	0.49763	-0.617423	0.940729	0.58074	-0.466715	0.713698	0.618184	-0.383959	1.90206	0.353843	-0.746561	0.519025	0.709587	-0.303862	2.25791	0.310195	-0.83307	5.25754	0.0625736	-1.41398	4.02091	0.135462	-1.20088	1.96264	0.357565	-0.76138	2.7203	0.22	-0.937003	0.918931	0.581509	-0.45921	1.59477	0.492686	-0.665908	2.13125	0.28979	-0.802614	2.4346	0.282684	-0.873377	0.0960722	0.9281	-0.0739099	0.956102	0.571443	-0.472274	0.650526	0.676417	-0.359154	4.44952	0.0919184	-1.27341	3.1944	0.174431	-1.03579	0.974707	0.601827	-0.478395	1.20271	0.516777	-0.552666	0.204952	0.888126	-0.165719	0.32238	0.767869	-0.209825	1.77279	0.400752	-0.713042	4.19364	0.109483	-1.22778	0.974461	0.596807	-0.478363	1.36738	0.502735	-0.601956	2.76782	0.224838	-0.946848	1.37543	0.502185	-0.603909	2.57814	0.234672	-0.905435	0.655789	0.675527	-0.361153	0.754922	0.67384	-0.399905	0.727115	0.655359	-0.389226	2.69086	0.239731	-0.930196	0.785713	0.650916	-0.411335	1.25014	0.522797	-0.566639	1.40361	0.489125	-0.612291	1.35461	0.481326	-0.597865	1.69734	0.385486	-0.693271	0.913628	0.599401	-0.457393	0.363334	0.74259	-0.230678	0.802943	0.642334	-0.41774	A0A024QZJ6;A0A024QZJ4;P35749;B1PS43;Q7Z7R0;O14729;O14794;Q66K75;Q4G140;Q68D89;Q16085;Q16086	A0A024QZJ6;A0A024QZJ4;P35749;B1PS43;Q7Z7R0	12
VCL;HEL114	Vinculin	26.9421	26.9618	27.3227	26.6424	27.1928	26.4954	NaN	NaN	NaN	NaN	NaN	NaN	27.9045	28.2473	28.1991	28.5954	27.7554	27.6446	26.1538	26.8055	27.0154	27.2668	26.5296	27.1232	27.4367	27.4849	27.5704	NaN	NaN	NaN	27.0932	27.1208	27.75	NaN	NaN	NaN	27.0723	26.7814	28.1111	26.8567	27.2859	27.3477	26.9423	26.7492	26.6179	26.4009	26.924	27.0803	27.1804	27.2939	27.5688	26.7652	26.7829	27.6656	26.7841	26.31	27.211	27.0111	27.6311	27.627	27.3632	27.4379	27.6527	27.6274	27.4355	27.1451	26.9104	26.7096	27.2195	NaN	NaN	NaN	26.5103	27.2781	27.5815	NaN	NaN	NaN	27.6686	27.5918	27.7954	27.7429	27.5211	27.7259	27.7866	26.7446	NaN	NaN	NaN	NaN	26.498	27.3001	26.4299	27.2411	26.8738	27.2077	27.355	27.4612	27.2691	27.7075	27.6572	27.5404	NaN	NaN	NaN	27.0123	27.4739	26.9322	27.221	27.1665	27.4143	27.6067	27.7051	27.5899	26.6141	NaN	26.8091	27.3962	27.3218	27.6558	27.3823	27.2851	27.5181	27.5343	27.909	27.8662	27.1685	27.8771	27.0406	NaN	NaN	NaN	NaN	NaN	NaN	NaN	NaN	NaN	NaN	NaN	NaN	27.3566	27.8016	27.6424	29.3973	NaN	27.3129	NaN	NaN	NaN	NaN	NaN	NaN	28.0726	27.6652	27.7975	27.1095	27.4021	27.3414	27.6533	27.1688	27.3763	NaN	NaN	NaN	NaN	27.1942	26.6966	27.5679	27.714	27.3351	NaN	NaN	NaN	27.7938	28.3634	27.4769	NaN	28.2608	27.1083	28.4342	27.1843	NaN	NaN	NaN	26.9408	26.8327	27.5748	28.3064	27.4426	27.9091	26.3825	26.2112	26.2595	NaN	NaN	NaN	26.9058	26.9946	27.0209	NaN	26.4276	26.6952	26.1009	27.3643	26.9293	27.9075	27.9026	27.5521	27.4248	27.6605	28.1196	27.613	27.4705	27.194	27.9626	27.495	NaN	NaN	NaN	27.2466	27.2591	27.3127	NaN	NaN	NaN	27.5367	26.4051	NaN	27.718	27.1754	27.5327	27.2602	27.2471	27.3403	27.1668	27.1262	27.1144	NaN	NaN	NaN	26.6947	26.79	NaN	27.4421	27.3412	27.4349	27.2125	27.3724	27.7012	27.368	27.3402	27.2896	26.23	26.8697	27.2549	26.6323	26.2342	27.2362	27.8003	NaN	27.8912	27.1973	27.5332	27.2293	NaN	27.0969	27.2338	NaN	NaN	NaN	-1.74393	1.57885	0.435087	0.959242	0.783201	-1.31565	0.783536	0.231719	0.263634	0.80959	0.230269	0.946491	0.864542	0.408417	-1.97387	-2.08837	1.14716	-0.273993	0.56944	1.09695	1.09577	-0.551368	0.919825	0.606905	-2.01168	-1.27215	-2.04592	-2.12867	1.06209	0.372946	-1.98268	-2.14148	1.30699	0.746221	0.861377	-2.0699	-0.841772	1.00091	-2.1787	1.54053	0.53743	0.238755	-1.54913	1.46038	0.120148	-1.14922	0.62534	0.533149	0.884951	0.585179	1.12521	-2.03532	0.204565	0.823667	-2.40646	0.60139	0.729196	0.85705	1.23174	0.823971	11.7735	0.0173965	-0.0999609	4.6721	0.130829	0.2121		adherens junction assembly;adherens junction organization;anatomical structure morphogenesis;apical junction assembly;axon extension;biological adhesion;biological regulation;blood coagulation;cell activation;cell adhesion;cell growth;cell junction assembly;cell junction organization;cell projection assembly;cell projection organization;cell-cell adhesion;cell-cell junction assembly;cell-cell junction organization;cell-matrix adhesion;cell-substrate adhesion;cellular component assembly;cellular component assembly at cellular level;cellular component movement;cellular component organization;cellular component organization at cellular level;cellular component organization or biogenesis;cellular component organization or biogenesis at cellular level;cellular localization;cellular macromolecule localization;cellular process;cellular protein localization;coagulation;developmental cell growth;developmental growth;developmental growth involved in morphogenesis;developmental process;epithelial cell-cell adhesion;establishment of localization;establishment of localization in cell;exocytosis;growth;hemostasis;homotypic cell-cell adhesion;lamellipodium assembly;localization;macromolecule localization;morphogenesis of an epithelium;multicellular organismal process;muscle contraction;muscle system process;negative regulation of biological process;negative regulation of cell migration;negative regulation of cell motility;negative regulation of cellular component movement;negative regulation of cellular process;negative regulation of locomotion;platelet activation;platelet aggregation;platelet degranulation;protein localization;protein localization at cell surface;regulation of biological process;regulation of biological quality;regulation of body fluid levels;regulation of cell migration;regulation of cell motility;regulation of cellular component movement;regulation of cellular process;regulation of localization;regulation of locomotion;secretion;secretion by cell;system process;tissue morphogenesis;transport;vesicle-mediated transport	actin binding;alpha-catenin binding;beta-catenin binding;binding;cadherin binding;cell adhesion molecule binding;cytoskeletal protein binding;dystroglycan binding;enzyme binding;glycoprotein binding;protein binding;structural molecule activity;ubiquitin protein ligase binding	actin cytoskeleton;adherens junction;anchoring junction;cell junction;cell part;cell-cell adherens junction;cell-cell junction;cell-substrate adherens junction;cell-substrate junction;contractile fiber part;costamere;cytoplasmic part;cytoskeleton;cytosol;extracellular membrane-bounded organelle;extracellular organelle;extracellular region;extracellular region part;extracellular vesicular exosome;fascia adherens;focal adhesion;intracellular non-membrane-bounded organelle;intracellular organelle;intracellular part;macromolecular complex;membrane;membrane part;membrane raft;membrane-bounded organelle;membrane-bounded vesicle;non-membrane-bounded organelle;organelle;organelle part;plasma membrane;protein complex;vesicle	Adherens junction;Amoebiasis;Bacterial invasion of epithelial cells;Focal adhesion;Leukocyte transendothelial migration;Regulation of actin cytoskeleton;Shigellosis	Vinculin	3D-structure;Acetylation;Actin-binding;Alternativesplicing;Cardiomyopathy;Celladhesion;Celljunction;Cellmembrane;Completeproteome;Cytoplasm;Cytoskeleton;Directproteinsequencing;Diseasemutation;Lipoprotein;Membrane;Palmitate;Phosphoprotein;Polymorphism;Referenceproteome;Repeat				+																																										+																						38	38	38	42.8	42.8	42.8	116.72	0	102.91	28608000000	623	0.281221	0.60439	-0.116883	-0.0988165	0.134679	0.820753	-0.0711571	-0.0588803	0.0564117	0.756732	1.53088	0.201772	-0.975039	1.3188	0.27204	0.883071	0.234781	0.805516	0.243274	0.645069	0.503672	0.536559	0.490683	0.6182	0.437936	0.999576	0.382757	-0.734131	0.489613	0.602301	0.437721	0.113887	0.917076	0.129606	0.131463	0.876994	0.147418	0.513065	0.576126	0.452808	0.112964	0.903433	0.128735	0.633273	0.483908	0.529402	0.559992	0.552791	0.483519	0.21788	0.806116	0.228414	1.85437	0.176892	-1.10398	2.02333	0.143324	-1.16782	0.827651	0.492152	0.641664	0.134472	0.902753	-0.151964	0.326353	0.742074	0.31849	0.777013	0.454792	0.613582	0.775866	0.412952	0.61293	0.309995	0.752447	-0.307141	0.609045	0.550915	0.514476	0.349093	0.722386	0.337956	1.90354	0.133406	-1.12407	0.955175	0.370629	-0.710559	1.93392	0.152585	-1.13982	2.08141	0.120827	-1.18982	0.742375	0.460989	0.594016	0.186482	0.838732	0.204745	1.86764	0.148479	-1.10898	2.09517	0.147631	-1.19604	0.997667	0.281117	0.731003	0.460905	0.625144	0.417383	0.557241	0.547778	0.481749	1.99717	0.128469	-1.15777	0.521105	0.548375	-0.46514	0.68374	0.532568	0.559819	2.14942	0.118457	-1.21632	0.943243	0.438191	0.783842	0.30373	0.693051	0.300583	0.117654	0.918202	0.133503	1.27603	0.233648	-0.8653	1.17161	0.344876	0.816307	0.0558876	0.953698	0.067171	0.826853	0.408118	-0.642114	0.367029	0.702678	0.349727	0.300263	0.674296	0.298017	0.577542	0.562805	0.494844	0.337002	0.735268	0.327066	0.805303	0.455619	0.629376	1.90709	0.155594	-1.13202	0.0991093	0.92013	0.114356	0.525083	0.627228	0.460719	2.51263	0.133277	-1.34321	0.349335	0.727905	0.33632	0.447261	0.651892	0.407868	0.553689	0.596072	0.479386	0.915803	0.325668	0.688914	0.524534	0.593708	0.460654	A0A024QZN4;V9HWK2;P18206;A0A384NYN5;B3KXA2;B4E3Q9;B4DKC9;B4DTM7;A0A096LPE1	A0A024QZN4;V9HWK2;P18206;A0A384NYN5;B3KXA2;B4E3Q9	14
VDAC2	Voltage-dependent anion-selective channel protein 2	27.8047	28.5149	28.5244	28.6023	28.6159	28.6479	NaN	NaN	NaN	NaN	NaN	NaN	28.4196	28.2336	28.0155	28.2581	28.2898	28.3895	28.0356	NaN	28.8546	28.2338	28.5053	28.1392	28.2521	28.629	28.3281	27.8495	27.8427	NaN	27.9503	27.841	28.4397	28.1247	28.1089	28.0503	28.2812	27.8621	27.9299	28.2002	28.6017	28.4917	28.647	28.3084	28.268	28.3517	28.3139	28.0047	28.689	28.6738	28.5007	27.648	27.7877	27.9417	28.6544	28.4726	28.4413	28.5402	28.5156	28.4748	28.5728	28.605	28.5021	28.4938	28.4658	28.4	27.8124	27.5862	27.9168	NaN	NaN	NaN	27.9018	28.4782	28.6008	NaN	NaN	NaN	28.1764	28.2405	28.3143	28.534	28.3867	28.4433	28.3126	28.2447	28.0141	28.3866	28.2083	28.2641	28.3587	28.5277	28.5642	28.089	28.2711	28.3755	28.1498	28.2226	28.0652	28.2896	28.3901	28.4401	28.2761	28.3741	28.5937	28.1609	28.2748	28.0961	28.4445	28.1705	28.288	28.535	28.6798	28.7166	28.1597	28.4201	28.4264	28.4765	28.6877	28.7012	28.4796	28.3833	28.6529	28.631	28.8089	28.8465	28.4817	28.212	28.4797	27.7502	27.4409	27.541	27.7946	27.8718	27.8889	27.6784	28.1913	27.8339	27.9311	27.6959	28.0406	28.2486	28.3569	28.3612	NaN	NaN	NaN	NaN	27.7834	27.8068	NaN	NaN	NaN	28.7791	28.4295	28.6059	28.0827	28.4543	28.4667	28.5583	28.4766	28.3554	NaN	NaN	NaN	NaN	NaN	NaN	NaN	NaN	NaN	28.171	28.2014	27.5774	28.6884	28.6462	NaN	NaN	NaN	27.5262	27.3657	27.7617	27.8594	28.0448	27.7956	28.0333	27.7968	27.9471	27.6915	27.4384	27.4151	NaN	NaN	NaN	27.7806	27.9837	27.8107	26.8854	27.3824	26.9823	NaN	NaN	NaN	28.1116	28.3573	27.7698	27.5363	27.4893	28.5833	28.3935	28.3385	28.6814	28.6051	28.6973	28.5393	28.1523	28.316	NaN	NaN	NaN	NaN	NaN	NaN	NaN	NaN	NaN	NaN	NaN	NaN	28.8138	28.7351	28.6959	28.1983	28.0989	28.4622	28.6776	28.4263	28.4436	28.3854	28.2474	28.1523	28.1111	28.1192	28.3347	28.5825	28.5602	28.6881	28.6831	28.8206	28.7782	28.7988	28.7891	28.9209	27.9709	27.9365	28.0974	27.8258	27.8203	27.4823	27.2671	27.8448	27.8075	28.0782	28.2035	28.3948	28.0531	28.539	28.1971	27.7492	27.5365	27.5153	-2.89835	0.835196	0.905091	1.01538	0.689308	0.706973	0.636725	1.02014	0.835755	1.23351	1.13508	1.17227	1.06552	0.384118	-3.51486	-2.91308	0.856024	0.802779	0.857492	0.985598	1.25611	0.947704	1.23411	-3.40071	0.189662	0.464089	0.513493	0.501525	0.93452	-2.91459	-0.514194	-2.62751	1.21714	0.946888	1.07576	-2.76018	-3.33185	-3.36421	0.595574	1.2796	0.893663	1.23433	-1.92107	0.92476	-0.325292	-0.571032	1.04353	0.404768	1.12251	0.93926	1.06697	0.89866	1.09583	0.75819	1.02695	0.789588	0.913333	1.11757	1.37443	1.00346	14.5596	0.00184211	-0.0486596	4.3752	0.17647	0.689521		anion transport;biological regulation;establishment of localization;ion transport;negative regulation of biological process;negative regulation of cellular component organization;negative regulation of cellular process;negative regulation of protein complex assembly;negative regulation of protein polymerization;regulation of biological process;regulation of cellular component biogenesis;regulation of cellular component organization;regulation of cellular process;regulation of protein complex assembly;regulation of protein polymerization;transport	anion channel activity;anion transmembrane transporter activity;binding;channel activity;gated channel activity;ion channel activity;ion transmembrane transporter activity;nucleotide binding;passive transmembrane transporter activity;porin activity;substrate-specific channel activity;substrate-specific transmembrane transporter activity;substrate-specific transporter activity;transmembrane transporter activity;transporter activity;voltage-gated anion channel activity;voltage-gated channel activity;voltage-gated ion channel activity;wide pore channel activity	cell part;cytoplasmic part;extracellular membrane-bounded organelle;extracellular organelle;extracellular region part;extracellular vesicular exosome;integral to membrane;intracellular membrane-bounded organelle;intracellular non-membrane-bounded organelle;intracellular organelle;intracellular organelle part;intracellular part;intrinsic to membrane;macromolecular complex;membrane;membrane part;membrane raft;membrane-bounded organelle;membrane-bounded vesicle;mitochondrial inner membrane;mitochondrial membrane;mitochondrial nucleoid;mitochondrial outer membrane;mitochondrial part;mitochondrion;non-membrane-bounded organelle;nucleoid;nucleus;organelle;organelle inner membrane;organelle membrane;organelle outer membrane;organelle part;outer membrane;pore complex;protein complex;vesicle	Calcium signaling pathway;Huntington's disease;Parkinson's disease	Porin_3	Acetylation;Alternativesplicing;Completeproteome;Directproteinsequencing;Iontransport;Isopeptidebond;Membrane;Mitochondrion;Mitochondrionoutermembrane;NAD;Nucleotide-binding;Polymorphism;Porin;Proteomicsidentification;Referenceproteome;Transmembrane;Transmembranebetastrand;Transport;Ublconjugation				+	+														+	+								+								+				+	+	+			HA_IPF_12_Ctr;HA_IPF_39_Ctr;HA_IPF_41_Ctr;HA_IPF_72_Ctr;HA_IPF_77_Ctr;HA_IPF_78_Ctr;HA_IPF_8_Ctr;HA_IPF_9_Ctr	+																						13	13	5	62.8	62.8	30.5	30.348	0	299.87	53729000000	720	0.12791	0.77392	-0.0693486	-0.0571788	2.02467	0.12085	0.560674	0.462108	0.210912	0.296244	2.73655	0.0404255	-1.52265	0.447437	0.581524	0.439098	0.497181	0.587379	0.475849	0.579672	0.505202	0.533829	0.349843	0.697159	0.362351	0.361398	0.656727	0.371717	0.316893	0.690387	0.334746	0.583329	0.559335	0.536326	0.44784	0.619992	0.439396	0.757631	0.402097	0.648552	0.674944	0.517419	0.596794	0.705762	0.411477	0.616364	0.618965	0.487731	0.560237	0.173143	0.81778	0.201952	3.7128	0.0226341	-1.8446	2.75445	0.0554595	-1.52968	0.462149	0.631955	0.450083	0.425083	0.695051	0.42207	0.463141	0.628161	0.450839	0.557021	0.545179	0.51821	0.777181	0.379758	0.660436	0.528514	0.570131	0.498267	0.758121	0.450756	0.648859	3.53627	0.0257647	-1.78696	0.0788758	0.906619	0.0997167	0.216038	0.760452	0.244012	0.243655	0.790958	0.269948	0.236909	0.762556	0.263678	0.518813	0.548089	0.491356	2.76046	0.120625	-1.53109	0.24081	0.752235	-0.268887	2.3465	0.0962892	-1.3811	0.743514	0.343501	0.639919	0.527829	0.548615	0.497812	0.627056	0.468595	0.56561	2.53701	0.0491667	-1.45088	3.41579	0.0234203	-1.74982	3.45953	0.0306667	-1.76536	0.291666	0.747693	0.313063	0.602507	0.539013	0.607965	0.488522	0.548691	0.469705	0.758385	0.43893	0.648997	1.44418	0.175532	-1.00968	0.51163	0.591214	0.486224	0.138995	0.898026	-0.168911	0.272426	0.72389	-0.298211	0.601514	0.523604	0.548627	0.183986	0.773813	0.212812	0.664729	0.484048	0.590204	0.521887	0.571543	0.493704	0.620098	0.507472	0.560994	0.492605	0.569915	0.472497	0.643095	0.520901	0.57616	0.395007	0.672745	0.398643	0.588666	0.557628	0.53993	0.416129	0.661781	0.415149	0.503228	0.597125	0.480201	0.660629	0.511283	0.587579	0.882907	0.304658	0.722637	0.570572	0.54343	0.527581	A0A0A0MR02;A0A024QZT0;A0A024QZN9;P45880;B4DKM5;Q5JSD1;A2A3S1	A0A0A0MR02;A0A024QZT0;A0A024QZN9;P45880;B4DKM5;Q5JSD1	15
SFTPA1;SFTPA2	Pulmonary surfactant-associated protein A1;Pulmonary surfactant-associated protein A2	29.3844	29.5199	28.0519	29.3399	29.7243	29.5336	29.0241	29.1745	29.2571	29.1749	29.4039	29.4452	29.3931	29.5838	29.6385	29.5438	29.165	29.316	29.2555	29.2363	28.3002	29.3132	29.0853	29.4566	29.0277	29.074	29.3408	29.2806	29.3963	29.0721	29.4844	29.3164	29.4442	29.2282	29.5942	29.3467	29.4395	29.4296	29.5382	29.5943	29.3979	29.6108	29.6601	29.5163	28.8514	29.316	29.3974	29.3358	28.8302	29.1979	29.3416	29.1404	29.1432	29.5333	29.5219	29.76	30.0009	29.7793	29.8585	29.8501	29.675	29.6744	29.4724	29.5002	29.6312	29.6681	29.7723	29.4432	29.6085	29.1566	29.1398	28.996	29.1472	29.6329	29.3702	29.2744	29.138	29.3099	29.1826	29.6222	29.8219	28.7989	28.7682	28.9514	28.3438	NaN	29.2511	28.9408	28.5913	28.7584	29.6556	29.9129	28.5313	30.2518	30.475	30.3435	29.1231	29.0859	29.4397	28.5352	28.7517	28.7456	29.5487	29.3978	28.6577	29.5716	29.5096	29.3559	29.5605	29.2337	29.1936	29.4082	29.5588	29.5817	29.4261	29.5304	29.393	29.8418	29.7184	30.3542	29.9654	29.914	29.7814	29.539	29.7232	29.7383	28.3816	29.1314	NaN	28.9375	28.6574	28.8601	28.7932	28.5974	28.9948	29.2856	29.4534	28.8921	NaN	NaN	NaN	28.7001	28.8558	28.7665	29.999	NaN	28.6276	28.8722	28.6408	28.632	NaN	NaN	NaN	29.3584	28.5401	29.0504	28.8366	29.0373	29.2109	29.3168	29.4673	29.2568	28.365	28.5409	28.249	28.5846	28.9298	28.5546	29.2644	29.5103	29.5881	29.0327	29.0654	28.929	29.5769	29.7343	29.2072	29.3698	28.9299	31.2103	31.1131	31.2966	30.8658	30.9176	30.9992	30.7074	30.5282	30.6197	29.987	30.1446	30.2534	29.1118	29.3345	29.4363	29.1329	29.2512	29.2639	29.7071	29.6351	30.0376	29.5936	30.1439	30.0001	29.2514	29.2852	30.7878	30.7593	30.8913	29.451	29.7355	29.8386	29.6813	29.7462	29.7363	29.6415	29.6241	29.5128	NaN	NaN	NaN	NaN	NaN	NaN	NaN	NaN	NaN	NaN	NaN	NaN	29.8508	29.6225	29.5272	30.9587	30.7073	30.6696	29.8994	29.7082	29.9894	29.5121	29.3985	29.4502	29.9321	30.2331	30.2384	29.7673	29.7905	29.5479	30.0337	29.6685	29.833	29.8493	29.7882	29.8662	30.8317	30.5061	30.468	31.3774	31.1657	31.1467	30.8179	30.8344	31.0288	31.1701	30.6608	30.8202	30.5341	30.8265	31.162	29.5503	30.9357	31.339	-0.0605869	0.136537	-0.116898	-0.254448	0.0130711	-0.0122495	0.0671534	-0.0593178	-0.052199	-0.27871	0.35899	0.205298	0.197861	0.206081	-0.304482	-0.161129	0.140296	-2.00236	0.954831	-0.724405	0.114298	0.0479051	0.569525	-0.232979	-0.583608	-0.606818	-0.191589	-4.45384	-0.627805	-1.76384	-0.68692	-4.78581	-0.418954	-0.373681	-0.0549729	-1.01695	-0.71229	0.0523237	-0.392906	0.253663	-0.416523	0.130672	-0.250003	-0.0603554	-0.471255	-0.152254	0.132384	-0.129639	0.427328	-0.0185095	-0.562471	-0.638456	-0.0353552	-0.185715	-0.200528	0.0771066	-0.0726648	0.484987	0.264893	-2.39035	5.46035	0.723695	-0.440298	1.31364	0.914725	-0.203335		establishment of localization;lipid transport;multicellular organismal process;organic substance transport;respiratory gaseous exchange;transport	binding;carbohydrate binding;lipid transporter activity;substrate-specific transporter activity;transporter activity	collagen;extracellular matrix;extracellular matrix part;extracellular region;extracellular region part;extracellular space;proteinaceous extracellular matrix	Phagosome	Collagen;Lectin_C	Acetylation;Alternativesplicing;Calcium;Collagen;Completeproteome;Diseasemutation;Disulfidebond;Extracellularmatrix;Gaseousexchange;Glycoprotein;Hydroxylation;Lectin;Polymorphism;Referenceproteome;Secreted;Signal;Surfacefilm				+																												+				+									HA_IPF_68_Ctr;HA_IPF_72_Ctr	+																						9	9	2	55.2	55.2	10.9	20.139	0	323.31	180450000000	1266	1.07052	0.148385	-0.382634	-0.313354	0.91385	0.219892	-0.451102	-0.34968	0.260869	0.266275	0.0173119	0.981277	-0.0271298	0.0399674	0.951783	0.0611394	0.0340049	0.960694	-0.0523438	0.0772804	0.915852	-0.113936	0.00367852	0.996777	0.00585315	0.00344617	0.994671	-0.00548505	0.0192294	0.976688	0.0300709	0.0169355	0.989595	-0.0265557	0.0148759	0.995186	-0.0233745	0.0852779	0.904005	-0.124794	0.112583	0.887471	0.160742	0.0614082	0.899422	0.0919298	0.0590472	0.931497	0.0886004	0.0616555	0.931631	0.0922789	0.0939216	0.884854	-0.136345	0.0475342	0.93633	-0.0721522	0.041107	0.942863	0.0628149	0.947215	0.302269	-0.889447	0.355825	0.650085	0.427563	0.253096	0.720553	-0.324379	0.0332235	0.948487	0.0511816	0.0136334	0.984996	0.0214516	0.190195	0.765021	0.254992	0.0702859	0.929786	-0.10432	0.195757	0.729738	-0.26133	0.204918	0.728687	-0.271716	0.0570523	0.952271	-0.0857834	3.30346	0.0153939	-1.99362	0.213326	0.727082	-0.281127	0.783226	0.388625	-0.780614	0.237431	0.724247	-0.307593	3.70953	0.0158095	-2.14266	0.133758	0.797195	-0.187563	0.117723	0.871782	-0.167325	0.01568	0.981	-0.0246163	0.385428	0.535174	-0.455374	0.247982	0.673172	-0.318942	0.0149111	0.978306	0.0234295	0.124514	0.868727	-0.17594	0.0619787	0.923648	0.101041	0.132707	0.791036	-0.186353	0.0381779	0.97343	0.0585118	0.0758287	0.878423	-0.111948	0.0172439	0.983619	-0.0270256	0.152782	0.855787	-0.210942	0.0447885	0.931027	-0.0681763	0.0387011	0.967267	0.05928	0.0378621	0.949819	-0.0580477	0.136839	0.814887	0.191356	0.00521746	0.992696	-0.00828781	0.187506	0.793626	-0.251869	0.217603	0.761848	-0.285887	0.0100082	0.988937	-0.0158204	0.0552077	0.951119	-0.0831581	0.0598592	0.944834	-0.0897685	0.0221492	0.980698	0.0345275	0.0208423	0.97346	-0.0325373	0.158007	0.820723	0.217173	0.0807168	0.881916	0.118616	1.21427	0.22992	-1.05735	B4DNS3;B4DNW5;B7Z4X4;B4DNR9;K4N2H0;E3VLD0;B2R7Z9;A0A024QZQ0;A0A024QZP2;Q8IWL2;Q8IWL1;B7Z4Y4;B7Z4Y9;X6REF7;A0A0C4DG36	B4DNS3;B4DNW5;B7Z4X4;B4DNR9;K4N2H0;E3VLD0;B2R7Z9;A0A024QZQ0;A0A024QZP2;Q8IWL2;Q8IWL1;B7Z4Y4;B7Z4Y9	16
PSAP	Prosaposin;Saposin-A;Saposin-B-Val;Saposin-B;Saposin-C;Saposin-D	NaN	NaN	NaN	NaN	NaN	NaN	NaN	NaN	NaN	NaN	NaN	NaN	26.5509	26.7412	26.8606	27.5402	26.1782	26.2553	NaN	NaN	NaN	26.3446	26.5139	26.4957	NaN	NaN	NaN	NaN	NaN	NaN	NaN	NaN	NaN	NaN	NaN	NaN	25.9015	NaN	27.9012	NaN	NaN	NaN	NaN	NaN	NaN	NaN	NaN	26.9542	NaN	NaN	NaN	NaN	NaN	NaN	NaN	NaN	NaN	NaN	25.8657	26.5648	NaN	NaN	NaN	NaN	NaN	NaN	NaN	NaN	NaN	NaN	NaN	NaN	NaN	NaN	NaN	NaN	NaN	NaN	NaN	NaN	NaN	NaN	NaN	NaN	NaN	NaN	NaN	NaN	NaN	NaN	NaN	NaN	NaN	NaN	NaN	NaN	NaN	NaN	NaN	NaN	NaN	NaN	NaN	NaN	NaN	NaN	26.6602	NaN	NaN	NaN	NaN	NaN	NaN	NaN	NaN	NaN	NaN	NaN	NaN	NaN	NaN	NaN	NaN	NaN	NaN	NaN	NaN	NaN	NaN	NaN	NaN	NaN	NaN	NaN	NaN	NaN	NaN	NaN	NaN	NaN	NaN	NaN	26.5612	26.5241	NaN	NaN	NaN	NaN	NaN	NaN	NaN	NaN	NaN	NaN	NaN	NaN	NaN	NaN	NaN	NaN	NaN	NaN	NaN	NaN	NaN	NaN	NaN	NaN	26.8362	26.9696	25.9976	NaN	NaN	NaN	NaN	NaN	NaN	NaN	NaN	NaN	NaN	NaN	NaN	NaN	NaN	NaN	NaN	NaN	NaN	NaN	NaN	NaN	NaN	NaN	NaN	NaN	NaN	NaN	NaN	NaN	NaN	NaN	NaN	NaN	NaN	NaN	NaN	NaN	NaN	NaN	NaN	NaN	NaN	NaN	NaN	26.2837	NaN	NaN	NaN	NaN	NaN	NaN	NaN	NaN	NaN	NaN	NaN	NaN	NaN	NaN	NaN	NaN	NaN	NaN	NaN	NaN	NaN	NaN	NaN	NaN	NaN	NaN	NaN	NaN	NaN	NaN	NaN	NaN	NaN	NaN	NaN	NaN	NaN	NaN	NaN	NaN	NaN	NaN	NaN	NaN	NaN	NaN	NaN	NaN	NaN	NaN	NaN	NaN	NaN	NaN	NaN	0	2.33469	2.0685	0	0	0	0	0	0	0	0	0	0	0	0	0	0	0	0	0	0	0	0	0	0	0	0	0	0	0	0	0	0	0	0	0	0	2.21819	0	0	0	0	0	2.27496	0	0	0	0	0	0	0	0	0	0	0	0	0	0	0	0	2.6384	0.941595	0.165535	0.913922	0.938348	0.113748		biological regulation;blood coagulation;cell activation;cell differentiation;cellular developmental process;cellular lipid metabolic process;cellular metabolic process;cellular process;cellular process involved in reproduction;cellular response to chemical stimulus;cellular response to organic substance;cellular response to stimulus;coagulation;developmental growth;developmental process;developmental process involved in reproduction;epithelial cell differentiation;epithelial cell differentiation involved in prostate gland development;establishment of localization;establishment of localization in cell;exocytosis;glycolipid metabolic process;glycosphingolipid metabolic process;growth;hemostasis;lipid metabolic process;lipid transport;membrane lipid metabolic process;metabolic process;multicellular organismal process;organic substance transport;platelet activation;platelet degranulation;positive regulation of catalytic activity;positive regulation of molecular function;primary metabolic process;prostate gland growth;regulation of biological process;regulation of biological quality;regulation of body fluid levels;regulation of catalytic activity;regulation of cellular process;regulation of intracellular protein kinase cascade;regulation of lipid metabolic process;regulation of MAPKKK cascade;regulation of metabolic process;regulation of molecular function;regulation of primary metabolic process;regulation of response to stimulus;regulation of signal transduction;regulation of signaling;reproductive process;response to chemical stimulus;response to organic substance;response to stimulus;secretion;secretion by cell;small molecule metabolic process;sphingolipid metabolic process;transport;vesicle-mediated transport	binding;enzyme activator activity;enzyme regulator activity;lipid binding	cell part;cytoplasmic part;extracellular membrane-bounded organelle;extracellular organelle;extracellular region;extracellular region part;extracellular space;extracellular vesicular exosome;Golgi apparatus;integral to membrane;intracellular membrane-bounded organelle;intracellular non-membrane-bounded organelle;intracellular organelle;intracellular organelle lumen;intracellular organelle part;intracellular part;intrinsic to membrane;lysosomal lumen;lysosomal membrane;lysosome;lytic vacuole;membrane;membrane part;membrane-bounded organelle;membrane-bounded vesicle;membrane-enclosed lumen;mitochondrion;non-membrane-bounded organelle;nuclear part;nucleolus;nucleoplasm;organelle;organelle lumen;organelle membrane;organelle part;vacuolar lumen;vacuolar membrane;vacuolar part;vacuole;vesicle	Lysosome	SapA;SapB_1;SapB_2	3D-structure;Alternativesplicing;Completeproteome;Directproteinsequencing;Diseasemutation;Disulfidebond;Gangliosidosis;Gaucherdisease;Glycoprotein;Leukodystrophy;Lipidmetabolism;Lysosome;Metachromaticleukodystrophy;Proteomicsidentification;Referenceproteome;Repeat;Secreted;Signal;Sphingolipidmetabolism				+		+	+																																			+			HA_IPF_14_Ctr;HA_IPF_19_Ctr;HA_IPF_8_Ctr	+				+																	HA_CTD_16_Ctr	6	6	6	17.9	17.9	17.9	58.14	0.00070323	10.991	4108800000	63	2.93059	0.169697	0.321618	0.292988	1.06132	0.540643	0.173029	0.157242	0.17147	0.347832	-4.34294e-08	1	0	5.84906	0.049913	1.60702	4.82381	0.079	1.42392	-4.34294e-08	1	0	-4.34294e-08	1	0	-4.34294e-08	1	0	-4.34294e-08	1	0	-4.34294e-08	1	0	-4.34294e-08	1	0	-4.34294e-08	1	0	-4.34294e-08	1	0	-4.34294e-08	1	0	-4.34294e-08	1	0	-4.34294e-08	1	0	-4.34294e-08	1	0	-4.34294e-08	1	0	-4.34294e-08	1	0	-4.34294e-08	1	0	-4.34294e-08	1	0	-4.34294e-08	1	0	-4.34294e-08	1	0	-4.34294e-08	1	0	-4.34294e-08	1	0	-4.34294e-08	1	0	-4.34294e-08	1	0	-4.34294e-08	1	0	-4.34294e-08	1	0	-4.34294e-08	1	0	-4.34294e-08	1	0	-4.34294e-08	1	0	-4.34294e-08	1	0	-4.34294e-08	1	0	-4.34294e-08	1	0	-4.34294e-08	1	0	-4.34294e-08	1	0	-4.34294e-08	1	0	-4.34294e-08	1	0	5.35241	0.0638462	1.52466	-4.34294e-08	1	0	-4.34294e-08	1	0	-4.34294e-08	1	0	-4.34294e-08	1	0	-4.34294e-08	1	0	5.52403	0.0573061	1.561	-4.34294e-08	1	0	-4.34294e-08	1	0	-4.34294e-08	1	0	-4.34294e-08	1	0	-4.34294e-08	1	0	-4.34294e-08	1	0	-4.34294e-08	1	0	-4.34294e-08	1	0	-4.34294e-08	1	0	-4.34294e-08	1	0	-4.34294e-08	1	0	-4.34294e-08	1	0	-4.34294e-08	1	0	-4.34294e-08	1	0	-4.34294e-08	1	0	-4.34294e-08	1	0	Q53FJ5;A0A024QZQ2;P07602;B4DEK5;C9JIZ6;Q59EN5;B4DRB7;Q5BJH1;A0A0J9YXB8	Q53FJ5;A0A024QZQ2;P07602;B4DEK5;C9JIZ6;Q59EN5;B4DRB7;Q5BJH1	18
AP3M1;DKFZp586G1518	AP-3 complex subunit mu-1	NaN	NaN	NaN	NaN	NaN	NaN	NaN	NaN	NaN	NaN	NaN	NaN	NaN	NaN	NaN	NaN	NaN	NaN	NaN	NaN	NaN	NaN	NaN	NaN	NaN	NaN	NaN	NaN	NaN	NaN	NaN	NaN	NaN	NaN	NaN	NaN	NaN	NaN	NaN	NaN	NaN	NaN	NaN	NaN	NaN	NaN	NaN	NaN	NaN	NaN	NaN	NaN	NaN	NaN	NaN	NaN	NaN	NaN	NaN	NaN	NaN	NaN	NaN	NaN	NaN	NaN	NaN	NaN	NaN	NaN	NaN	NaN	NaN	NaN	NaN	NaN	NaN	NaN	NaN	NaN	NaN	NaN	NaN	NaN	NaN	NaN	NaN	NaN	NaN	NaN	NaN	NaN	NaN	NaN	NaN	NaN	NaN	NaN	NaN	NaN	NaN	NaN	NaN	NaN	NaN	NaN	NaN	NaN	NaN	NaN	NaN	NaN	NaN	NaN	NaN	NaN	NaN	NaN	NaN	NaN	NaN	NaN	NaN	NaN	NaN	NaN	NaN	NaN	NaN	NaN	NaN	NaN	NaN	NaN	NaN	NaN	NaN	NaN	NaN	NaN	NaN	NaN	NaN	NaN	NaN	NaN	NaN	NaN	NaN	NaN	NaN	NaN	NaN	26.7283	26.1292	26.2112	NaN	NaN	NaN	NaN	NaN	NaN	NaN	NaN	NaN	NaN	NaN	NaN	NaN	NaN	NaN	NaN	NaN	NaN	26.1108	26.3658	NaN	NaN	NaN	NaN	NaN	NaN	NaN	NaN	NaN	NaN	NaN	NaN	NaN	NaN	NaN	NaN	NaN	NaN	NaN	NaN	NaN	NaN	NaN	NaN	NaN	NaN	NaN	NaN	NaN	NaN	NaN	NaN	NaN	NaN	NaN	NaN	NaN	NaN	NaN	NaN	NaN	NaN	NaN	NaN	NaN	NaN	NaN	NaN	NaN	NaN	NaN	NaN	NaN	NaN	NaN	NaN	NaN	NaN	NaN	NaN	NaN	NaN	NaN	NaN	NaN	NaN	NaN	NaN	NaN	NaN	NaN	NaN	NaN	NaN	NaN	NaN	NaN	NaN	NaN	NaN	NaN	NaN	NaN	NaN	NaN	NaN	NaN	NaN	NaN	NaN	NaN	NaN	NaN	NaN	NaN	0	0	0	0	0	0	0	0	0	0	0	0	0	0	0	0	0	0	0	0	0	0	0	0	0	0	0	0	0	0	0	0	1.77731	0	0	0	0	0	0	0	0	0	0	0	0	0	0	0	0	0	0	0	0	0	0	0	0	0	0	0	0.622458	0.934007	0.0444327	0	0.944182	0		anterograde axon cargo transport;anterograde synaptic vesicle transport;axon cargo transport;cellular component movement;cellular process;cytoskeleton-dependent intracellular transport;establishment of localization;establishment of localization in cell;establishment of protein localization;establishment of protein localization to organelle;establishment of protein localization to vacuole;intracellular protein transport;intracellular transport;lysosomal transport;microtubule-based movement;microtubule-based process;microtubule-based transport;protein targeting;protein targeting to lysosome;protein targeting to vacuole;protein transport;synaptic vesicle transport;transport;vacuolar transport;vesicle-mediated transport	binding;enzyme binding;GTPase binding;protein binding;Rab GTPase binding;Ras GTPase binding;small GTPase binding	AP-type membrane coat adaptor complex;cell part;clathrin adaptor complex;cytoplasmic part;cytoplasmic vesicle membrane;cytoplasmic vesicle part;Golgi apparatus;intracellular membrane-bounded organelle;intracellular organelle;intracellular organelle part;intracellular part;lysosomal membrane;lysosome;lytic vacuole;macromolecular complex;membrane;membrane part;membrane-bounded organelle;organelle;organelle membrane;organelle part;protein complex;vacuolar membrane;vacuolar part;vacuole;vesicle membrane	Lysosome	Adap_comp_sub;Clat_adaptor_s	Completeproteome;Cytoplasmicvesicle;Golgiapparatus;Membrane;Proteintransport;Referenceproteome;Transport				+																																										+																						7	7	7	25.6	25.6	25.6	46.939	0	33.09	1737000000	42	0.794145	0.596424	0.10864	0.100858	NaN	1	0	NaN	NaN	0	-4.34294e-08	1	0	-4.34294e-08	1	0	-4.34294e-08	1	0	-4.34294e-08	1	0	-4.34294e-08	1	0	-4.34294e-08	1	0	-4.34294e-08	1	0	-4.34294e-08	1	0	-4.34294e-08	1	0	-4.34294e-08	1	0	-4.34294e-08	1	0	-4.34294e-08	1	0	-4.34294e-08	1	0	-4.34294e-08	1	0	-4.34294e-08	1	0	-4.34294e-08	1	0	-4.34294e-08	1	0	-4.34294e-08	1	0	-4.34294e-08	1	0	-4.34294e-08	1	0	-4.34294e-08	1	0	-4.34294e-08	1	0	-4.34294e-08	1	0	-4.34294e-08	1	0	-4.34294e-08	1	0	-4.34294e-08	1	0	-4.34294e-08	1	0	-4.34294e-08	1	0	-4.34294e-08	1	0	-4.34294e-08	1	0	-4.34294e-08	1	0	-4.34294e-08	1	0	3.2425	0.127859	1.18629	-4.34294e-08	1	0	-4.34294e-08	1	0	-4.34294e-08	1	0	-4.34294e-08	1	0	-4.34294e-08	1	0	-4.34294e-08	1	0	-4.34294e-08	1	0	-4.34294e-08	1	0	-4.34294e-08	1	0	-4.34294e-08	1	0	-4.34294e-08	1	0	-4.34294e-08	1	0	-4.34294e-08	1	0	-4.34294e-08	1	0	-4.34294e-08	1	0	-4.34294e-08	1	0	-4.34294e-08	1	0	-4.34294e-08	1	0	-4.34294e-08	1	0	-4.34294e-08	1	0	-4.34294e-08	1	0	-4.34294e-08	1	0	-4.34294e-08	1	0	-4.34294e-08	1	0	-4.34294e-08	1	0	-4.34294e-08	1	0	-4.34294e-08	1	0	A0A024QZR5;Q9Y2T2;Q8NDP0;B4DRN6;E5RJ52;A0A384NYL6;P53677;H0YBM0;H0YBA0;E7ER80	A0A024QZR5;Q9Y2T2;Q8NDP0;B4DRN6	19
SERPINB9	Serpin B9	NaN	NaN	NaN	NaN	NaN	NaN	NaN	NaN	NaN	NaN	NaN	NaN	NaN	NaN	NaN	NaN	NaN	NaN	NaN	NaN	NaN	NaN	NaN	NaN	NaN	NaN	NaN	NaN	NaN	NaN	NaN	NaN	NaN	NaN	NaN	NaN	NaN	NaN	NaN	NaN	NaN	NaN	NaN	NaN	NaN	NaN	NaN	NaN	NaN	NaN	NaN	NaN	NaN	NaN	NaN	NaN	NaN	NaN	NaN	NaN	NaN	NaN	NaN	NaN	NaN	NaN	NaN	NaN	NaN	NaN	NaN	NaN	NaN	NaN	NaN	NaN	NaN	NaN	NaN	NaN	NaN	NaN	NaN	NaN	NaN	NaN	NaN	NaN	NaN	NaN	NaN	NaN	NaN	NaN	NaN	NaN	NaN	NaN	NaN	NaN	NaN	NaN	NaN	NaN	NaN	NaN	NaN	NaN	NaN	NaN	NaN	NaN	NaN	NaN	NaN	NaN	NaN	NaN	NaN	NaN	NaN	NaN	NaN	NaN	NaN	NaN	NaN	NaN	NaN	NaN	NaN	NaN	NaN	NaN	NaN	NaN	NaN	NaN	NaN	NaN	NaN	NaN	NaN	NaN	NaN	NaN	NaN	NaN	NaN	NaN	NaN	NaN	NaN	25.8345	25.6008	25.7851	NaN	NaN	NaN	NaN	NaN	NaN	NaN	NaN	NaN	NaN	NaN	NaN	NaN	NaN	NaN	NaN	NaN	NaN	NaN	NaN	NaN	NaN	NaN	NaN	NaN	NaN	NaN	NaN	NaN	NaN	NaN	NaN	NaN	NaN	NaN	NaN	NaN	NaN	NaN	NaN	NaN	NaN	NaN	NaN	NaN	NaN	NaN	NaN	NaN	NaN	NaN	NaN	NaN	NaN	NaN	NaN	NaN	NaN	NaN	NaN	NaN	NaN	NaN	NaN	NaN	NaN	NaN	NaN	NaN	NaN	NaN	NaN	NaN	NaN	NaN	NaN	25.8749	25.9815	25.9387	NaN	NaN	NaN	NaN	NaN	NaN	NaN	NaN	NaN	NaN	NaN	NaN	NaN	NaN	NaN	NaN	NaN	NaN	NaN	NaN	NaN	NaN	NaN	NaN	NaN	NaN	NaN	NaN	NaN	NaN	NaN	NaN	NaN	NaN	NaN	NaN	-0.710086	-0.953146	-1.20913	0.367465	-0.63525	0.434973	0.102642	0.351079	0.343127	0.132042	0.0113975	0.49242	-0.582272	-0.700938	0.409366	-0.281667	0.106686	-0.316931	-0.40167	-0.32467	-0.0796498	-0.265722	0.0902879	0.0567459	0.0634089	-0.732367	-0.402741	0.468137	-0.239101	0.146596	-0.128384	0.73552	1.1776	-0.514997	-0.230723	-0.398785	-0.303376	-0.156482	0.23834	-0.026665	-0.519413	0.15043	0.252999	0.0415476	0.0389249	-0.555954	-0.261695	0.0844534	-0.454191	-0.449146	-0.234709	0.437678	-0.129114	0.246266	-0.738372	0.491756	-0.0464372	1.18339	-0.753188	-0.652434	4.44089	0.875265	-0.096673	2.23611	0.851122	-0.0933604		biological regulation;cellular process;cellular response to chemical stimulus;cellular response to endogenous stimulus;cellular response to estrogen stimulus;cellular response to hormone stimulus;cellular response to organic substance;cellular response to steroid hormone stimulus;cellular response to stimulus;immune effector process;immune response;immune system process;interaction with host;interspecies interaction between organisms;leukocyte mediated immunity;mast cell mediated immunity;modification by symbiont of host morphology or physiology;modification of morphology or physiology of other organism;modification of morphology or physiology of other organism involved in symbiotic interaction;modulation by organism of apoptosis in other organism involved in symbiotic interaction;modulation by symbiont of host apoptosis;modulation by symbiont of host cellular process;modulation by symbiont of host programmed cell death;modulation of programmed cell death in other organism involved in symbiotic interaction;multi-organism process;myeloid leukocyte mediated immunity;negative regulation by organism of programmed cell death in other organism involved in symbiotic interaction;negative regulation by symbiont of host apoptosis;negative regulation by symbiont of host programmed cell death;negative regulation of apoptosis;negative regulation of biological process;negative regulation of caspase activity;negative regulation of catalytic activity;negative regulation of cell death;negative regulation of cell killing;negative regulation of cellular process;negative regulation of defense response;negative regulation of endopeptidase activity;negative regulation of hydrolase activity;negative regulation of immune effector process;negative regulation of immune response;negative regulation of immune system process;negative regulation of innate immune response;negative regulation of leukocyte mediated cytotoxicity;negative regulation of leukocyte mediated immunity;negative regulation of lymphocyte mediated immunity;negative regulation of molecular function;negative regulation of natural killer cell mediated cytotoxicity;negative regulation of natural killer cell mediated immunity;negative regulation of peptidase activity;negative regulation of programmed cell death;negative regulation of response to stimulus;positive regulation of biological process;positive regulation of gene expression;positive regulation of macromolecule metabolic process;positive regulation of metabolic process;protection from natural killer cell mediated cytotoxicity;regulation of apoptosis;regulation of biological process;regulation of biological quality;regulation of catalytic activity;regulation of cell death;regulation of cell killing;regulation of cellular process;regulation of cysteine-type endopeptidase activity;regulation of cysteine-type endopeptidase activity involved in apoptotic process;regulation of defense response;regulation of endopeptidase activity;regulation of gene expression;regulation of hydrolase activity;regulation of immune effector process;regulation of immune response;regulation of immune system process;regulation of innate immune response;regulation of leukocyte mediated cytotoxicity;regulation of leukocyte mediated immunity;regulation of lymphocyte mediated immunity;regulation of macromolecule metabolic process;regulation of metabolic process;regulation of molecular function;regulation of natural killer cell mediated cytotoxicity;regulation of natural killer cell mediated immunity;regulation of peptidase activity;regulation of programmed cell death;regulation of response to stimulus;regulation of response to stress;response to bacterium;response to biotic stimulus;response to chemical stimulus;response to endogenous stimulus;response to estrogen stimulus;response to hormone stimulus;response to organic substance;response to other organism;response to steroid hormone stimulus;response to stimulus	binding;caspase inhibitor activity;caspase regulator activity;cysteine-type endopeptidase inhibitor activity;endopeptidase inhibitor activity;endopeptidase regulator activity;enzyme binding;enzyme inhibitor activity;enzyme regulator activity;peptidase inhibitor activity;peptidase regulator activity;protease binding;protein binding;serine-type endopeptidase inhibitor activity	cell part;cytoplasm;cytoplasmic part;cytosol;extracellular membrane-bounded organelle;extracellular organelle;extracellular region part;extracellular space;extracellular vesicular exosome;intracellular;intracellular membrane-bounded organelle;intracellular organelle;intracellular part;membrane;membrane-bounded organelle;membrane-bounded vesicle;nucleus;organelle;vesicle	Amoebiasis	Serpin	Acetylation;Completeproteome;Cytoplasm;Proteaseinhibitor;Referenceproteome;Serineproteaseinhibitor				+																																										+																						10	9	9	29.5	26.9	26.9	42.403	0	25.972	1299600000	33	0.00773826	0.996845	0.0017052	0.00158338	0.0363237	0.979105	0.00941016	0.0086074	0.0035363	0.998581	1.07342	0.522835	-0.504632	1.70215	0.388122	-0.679764	2.45631	0.286376	-0.861533	0.429964	0.782888	0.260751	0.926123	0.617273	-0.452711	0.543157	0.704006	0.309456	0.0951911	0.939686	0.0727626	0.401095	0.795937	0.24852	0.397443	0.790252	0.244006	0.12474	0.925115	0.0933979	0.00990049	1	0.00812747	0.644128	0.653071	0.35052	0.809929	0.600403	-0.414126	1.00143	0.544838	-0.493104	0.504866	0.74809	0.291719	0.312101	0.810441	-0.200618	0.101386	0.930281	0.076042	0.356515	0.837347	-0.224981	0.481267	0.773663	-0.284807	0.350846	0.801292	-0.227993	0.0739976	0.940263	-0.0568151	0.283545	0.866679	-0.188189	0.0841553	0.942564	0.0642868	0.0495767	0.969547	0.040039	0.0555759	0.953837	0.0447032	1.13544	0.505627	-0.521566	0.481438	0.781282	-0.285367	0.595346	0.697335	0.332538	0.256531	0.844532	-0.170479	0.144183	0.91836	0.104417	0.119975	0.912562	-0.0906305	1.15248	0.523399	0.524684	2.37492	0.219827	0.840299	0.690281	0.668239	-0.367167	0.239112	0.866736	-0.163427	0.488749	0.714316	-0.284312	0.321008	0.789134	-0.212838	0.153286	0.924877	-0.111091	0.249634	0.873184	0.168987	0.0190955	0.990512	-0.0178599	0.66791	0.63937	-0.366846	0.145841	0.945224	0.106661	0.25791	0.824517	0.177663	0.0370498	0.98328	0.029601	0.0346957	0.984	0.0277486	0.769355	0.609186	-0.396519	0.284656	0.846505	-0.186331	0.0772643	0.947183	0.0599214	0.583663	0.704925	-0.324084	0.564682	0.744146	-0.319254	0.244513	0.862793	-0.166322	0.545465	0.732329	0.311108	0.125376	0.937103	-0.0920435	0.265939	0.856772	0.175598	1.10689	0.576042	-0.521969	0.643797	0.728377	0.350146	0.0397271	0.974166	-0.0326596	2.34871	0.294971	0.84154	1.17387	0.464644	-0.535542	0.965389	0.590784	-0.465239	A0A024QZT4;P50453;Q6N0A8	A0A024QZT4;P50453	20
SERPINB6	Serpin B6	26.1112	26.4363	NaN	NaN	NaN	NaN	NaN	NaN	NaN	NaN	NaN	NaN	NaN	NaN	NaN	NaN	NaN	NaN	NaN	NaN	NaN	NaN	NaN	NaN	NaN	NaN	NaN	NaN	NaN	NaN	NaN	NaN	NaN	NaN	NaN	NaN	NaN	NaN	NaN	NaN	NaN	NaN	NaN	NaN	NaN	NaN	NaN	NaN	NaN	26.6227	26.7862	NaN	NaN	NaN	NaN	26.3463	26.3375	26.5468	26.7666	NaN	26.5926	27.0673	26.6258	26.388	26.673	26.5661	NaN	NaN	NaN	NaN	NaN	NaN	NaN	NaN	NaN	NaN	NaN	NaN	NaN	NaN	NaN	NaN	NaN	NaN	NaN	NaN	NaN	NaN	NaN	NaN	26.0466	26.228	25.9995	NaN	NaN	NaN	NaN	NaN	NaN	NaN	NaN	NaN	NaN	NaN	NaN	NaN	NaN	NaN	NaN	NaN	NaN	NaN	NaN	NaN	NaN	NaN	NaN	NaN	NaN	NaN	NaN	NaN	NaN	27.0317	26.8303	26.7645	NaN	NaN	NaN	NaN	NaN	NaN	NaN	NaN	NaN	NaN	NaN	NaN	NaN	NaN	NaN	NaN	NaN	NaN	NaN	NaN	NaN	NaN	NaN	NaN	NaN	NaN	NaN	26.201	26.0267	26.569	NaN	NaN	NaN	26.6058	26.6238	26.4411	NaN	NaN	NaN	NaN	NaN	NaN	NaN	NaN	NaN	NaN	NaN	NaN	26.0487	26.4468	NaN	NaN	NaN	NaN	NaN	NaN	NaN	26.7073	27.1648	26.1031	26.0504	NaN	NaN	NaN	NaN	NaN	NaN	NaN	NaN	NaN	NaN	NaN	NaN	NaN	NaN	NaN	NaN	NaN	NaN	NaN	NaN	NaN	NaN	NaN	NaN	26.8935	27.031	26.7176	NaN	NaN	NaN	NaN	NaN	NaN	NaN	NaN	NaN	NaN	NaN	NaN	NaN	NaN	NaN	NaN	NaN	NaN	26.201	26.0789	26.9016	NaN	NaN	NaN	NaN	NaN	NaN	NaN	NaN	NaN	NaN	NaN	NaN	NaN	NaN	NaN	NaN	NaN	NaN	26.7641	26.5558	26.8253	NaN	NaN	NaN	NaN	NaN	NaN	26.2036	26.6881	27.021	NaN	26.7703	26.9306	NaN	NaN	NaN	-1.00399	-0.491731	-0.394138	-0.129811	-0.461586	-0.704256	-0.618094	-0.968754	-0.221605	1.12013	1.24421	1.87057	1.65105	-0.865579	-0.296104	-0.278593	-0.190223	-0.14821	-0.644774	-1.13329	-1.17544	-0.121486	0.0381365	0.453821	-0.320764	-0.0709544	-0.310133	-0.718874	-0.570515	-0.0974093	-0.859658	-0.0834176	1.37421	-0.343288	1.66559	-1.07422	-0.221696	-0.337752	-1.01091	1.35643	0.102125	-0.0752967	-0.179259	-1.12596	-0.713928	-0.497545	-0.213852	-0.709149	1.07208	-0.800586	-0.591514	-0.19668	1.20004	-0.211237	-0.629387	-0.147616	-0.328219	0.162626	1.98414	-0.600541	7.19553	0.350805	-0.127327	3.08663	0.571242	-0.124988		biological regulation;cellular process;cellular response to abiotic stimulus;cellular response to osmotic stress;cellular response to stimulus;cellular response to stress;multicellular organismal process;negative regulation of catalytic activity;negative regulation of endopeptidase activity;negative regulation of hydrolase activity;negative regulation of molecular function;negative regulation of peptidase activity;neurological system process;regulation of biological process;regulation of catalytic activity;regulation of endopeptidase activity;regulation of hydrolase activity;regulation of metabolic process;regulation of molecular function;regulation of peptidase activity;response to abiotic stimulus;response to osmotic stress;response to stimulus;response to stress;sensory perception;sensory perception of mechanical stimulus;sensory perception of sound;system process	binding;endopeptidase inhibitor activity;endopeptidase regulator activity;enzyme binding;enzyme inhibitor activity;enzyme regulator activity;peptidase inhibitor activity;peptidase regulator activity;protease binding;protein binding;serine-type endopeptidase inhibitor activity	cell part;cytoplasm;cytoplasmic part;cytosol;extracellular membrane-bounded organelle;extracellular organelle;extracellular region part;extracellular space;extracellular vesicular exosome;intracellular part;macromolecular complex;membrane-bounded organelle;membrane-bounded vesicle;organelle;protein complex;vesicle	Amoebiasis	Serpin	Acetylation;Completeproteome;Cytoplasm;Deafness;Directproteinsequencing;Non-syndromicdeafness;Polymorphism;Proteaseinhibitor;Proteomicsidentification;Referenceproteome;Serineproteaseinhibitor				+																																										+																						12	12	6	43.6	43.6	21.3	42.621	0	136.19	6308000000	145	0.188361	0.79923	-0.0579866	-0.0514584	0.359249	0.692471	-0.117575	-0.102154	0.0549709	0.767417	0.970384	0.424162	-0.62091	0.366659	0.718953	-0.303501	0.279851	0.805771	-0.243642	0.0785461	0.941763	-0.0801419	0.339523	0.771042	-0.28514	0.589139	0.606732	-0.435207	0.495398	0.649387	-0.382083	0.922258	0.50909	-0.599221	0.142098	0.888066	-0.136918	1.1178	0.381799	0.68941	1.3317	0.390648	0.769505	2.50453	0.166957	1.15713	2.05906	0.209184	1.02153	0.761236	0.509194	-0.530778	0.19688	0.855648	-0.182482	0.184275	0.839554	-0.171973	0.119783	0.912218	-0.11756	0.0899415	0.943427	-0.0912316	0.523857	0.674454	-0.398557	1.14122	0.401569	-0.698148	1.22436	0.331314	-0.727153	0.0732799	0.93906	-0.0750564	0.0218702	0.976803	0.023577	0.331834	0.772469	0.2802	0.218326	0.799476	-0.198265	0.0414871	0.974612	-0.0438434	0.209893	0.84875	-0.191723	0.598449	0.587567	-0.442718	0.438279	0.670838	-0.350853	0.0581039	0.966569	-0.0602634	0.764996	0.493491	-0.529261	0.0491501	0.96529	-0.0515417	1.54911	0.216891	0.850068	0.237344	0.82782	-0.212367	2.08784	0.191052	1.03056	1.06911	0.365716	-0.664077	0.139442	0.868796	-0.136078	0.232703	0.838325	-0.208922	0.979012	0.456473	-0.625007	1.12105	0.442857	0.772904	0.0582075	0.926508	0.0620764	0.0443021	0.983374	-0.0465863	0.111694	0.878098	-0.110635	1.12665	0.425614	-0.693043	0.601096	0.654244	-0.441385	0.374934	0.712	-0.307776	0.136634	0.906499	-0.132175	0.595044	0.54383	-0.438306	1.0481	0.430414	0.659822	0.698118	0.572364	-0.493942	0.467104	0.684171	-0.365544	0.123607	0.899415	-0.121307	1.26361	0.379249	0.742501	0.133894	0.902759	-0.130276	0.497739	0.67725	-0.3869	0.0891072	0.941674	-0.0907075	0.220654	0.841591	-0.201783	0.100358	0.929029	0.100386	2.75254	0.145424	1.22762	0.477097	0.69169	-0.371264	A0A024QZX3;P35237;A0A2R8YD12;A0A024QZX5;A0A087X1N8;Q8IXH2;A0A2R8Y6A7;A0A2R8Y5S1;A0A2R8YDD0;A0A2R8Y517;A0A2R8Y6N4;C9JTJ8;C9JVA8	A0A024QZX3;P35237;A0A2R8YD12;A0A024QZX5;A0A087X1N8;Q8IXH2;A0A2R8Y6A7	23
JTV1;AIMP2	Aminoacyl tRNA synthase complex-interacting multifunctional protein 2	NaN	NaN	NaN	NaN	NaN	NaN	NaN	NaN	NaN	NaN	NaN	NaN	NaN	NaN	NaN	NaN	NaN	NaN	NaN	NaN	NaN	NaN	NaN	NaN	NaN	NaN	NaN	NaN	NaN	NaN	NaN	NaN	NaN	NaN	NaN	NaN	NaN	NaN	NaN	NaN	NaN	NaN	NaN	NaN	NaN	NaN	NaN	NaN	NaN	NaN	NaN	NaN	NaN	NaN	NaN	26.0389	26.2554	26.1102	25.8106	26.2652	26.6237	26.4773	26.0572	26.1934	26.1314	NaN	NaN	NaN	NaN	NaN	NaN	NaN	NaN	NaN	NaN	NaN	NaN	NaN	26.0936	26.6863	25.9416	NaN	NaN	NaN	NaN	NaN	NaN	NaN	NaN	NaN	NaN	NaN	NaN	NaN	NaN	NaN	NaN	NaN	NaN	NaN	NaN	NaN	NaN	NaN	NaN	NaN	NaN	NaN	NaN	NaN	NaN	NaN	NaN	NaN	NaN	NaN	NaN	NaN	NaN	NaN	NaN	NaN	NaN	NaN	NaN	NaN	NaN	NaN	NaN	NaN	NaN	NaN	NaN	NaN	NaN	NaN	NaN	NaN	NaN	NaN	NaN	NaN	NaN	NaN	NaN	NaN	NaN	NaN	NaN	NaN	NaN	NaN	NaN	NaN	NaN	NaN	NaN	NaN	NaN	NaN	NaN	NaN	NaN	NaN	NaN	NaN	NaN	NaN	NaN	NaN	NaN	NaN	NaN	NaN	NaN	NaN	NaN	NaN	NaN	NaN	NaN	NaN	NaN	NaN	NaN	NaN	26.3689	NaN	NaN	NaN	NaN	NaN	NaN	NaN	NaN	NaN	NaN	NaN	NaN	NaN	NaN	NaN	NaN	NaN	NaN	NaN	NaN	NaN	26.1388	25.6396	25.8011	NaN	NaN	NaN	NaN	NaN	NaN	NaN	NaN	NaN	NaN	NaN	NaN	NaN	NaN	NaN	NaN	NaN	NaN	NaN	NaN	NaN	NaN	NaN	NaN	NaN	NaN	NaN	NaN	NaN	NaN	NaN	NaN	NaN	NaN	NaN	NaN	NaN	NaN	NaN	NaN	NaN	NaN	NaN	NaN	26.3827	NaN	NaN	NaN	NaN	NaN	NaN	NaN	NaN	NaN	NaN	NaN	NaN	NaN	NaN	NaN	-0.638827	-0.264377	-0.524725	-0.309813	-0.485794	-0.748167	-0.0559721	-0.0715431	-0.502484	0.0183515	1.07008	1.70154	0.905161	0.0322427	0.612198	-0.280241	1.55601	-0.338094	0.044039	-0.071222	-0.076115	-0.075284	-0.287681	0.249346	-0.390751	0.047218	-0.631593	-0.366048	-0.416228	0.0677671	-0.141646	0.327515	-0.423519	-1.05696	-1.42862	0.283247	0.10274	-0.460519	-0.822116	-0.185658	0.146916	0.142974	-0.597444	0.28347	-0.60152	0.96239	-0.312773	-0.491104	1.37748	-0.515499	0.0196447	0.0304721	0.0616769	-0.668298	-0.528598	-0.155566	-0.14637	0.378322	-0.216919	-0.0151898	5.10695	0.784095	-0.100914	2.08279	0.878832	-0.0422968		amine metabolic process;amino acid activation;apoptosis;biological regulation;carboxylic acid metabolic process;cell death;cell differentiation;cellular amine metabolic process;cellular amino acid metabolic process;cellular developmental process;cellular ketone metabolic process;cellular macromolecule metabolic process;cellular metabolic process;cellular nitrogen compound metabolic process;cellular process;death;developmental process;epithelial cell differentiation;gene expression;lung cell differentiation;lung epithelial cell differentiation;macromolecule metabolic process;metabolic process;ncRNA metabolic process;negative regulation of biological process;negative regulation of cell proliferation;negative regulation of cellular process;nitrogen compound metabolic process;nucleic acid metabolic process;nucleobase-containing compound metabolic process;organic acid metabolic process;oxoacid metabolic process;positive regulation of biological process;positive regulation of cellular metabolic process;positive regulation of cellular process;positive regulation of cellular protein metabolic process;positive regulation of macromolecule metabolic process;positive regulation of metabolic process;positive regulation of protein metabolic process;positive regulation of protein modification process;positive regulation of protein ubiquitination;primary metabolic process;programmed cell death;regulation of biological process;regulation of cell proliferation;regulation of cellular metabolic process;regulation of cellular process;regulation of cellular protein metabolic process;regulation of macromolecule metabolic process;regulation of metabolic process;regulation of primary metabolic process;regulation of protein metabolic process;regulation of protein modification process;regulation of protein ubiquitination;RNA metabolic process;small molecule metabolic process;tRNA aminoacylation;tRNA aminoacylation for protein translation;tRNA metabolic process;Type II pneumocyte differentiation		cell part;cytoplasmic part;cytosol;intracellular membrane-bounded organelle;intracellular organelle;intracellular part;membrane;membrane-bounded organelle;nucleus;organelle		GST_C_3	3D-structure;Apoptosis;Completeproteome;Cytoplasm;Developmentalprotein;Differentiation;Nucleus;Phosphoprotein;Polymorphism;Proteinbiosynthesis;Proteomicsidentification;Referenceproteome;Ublconjugation				+																																										+																						4	4	4	21.9	21.9	21.9	35.448	0.00063939	8.0131	3740200000	99	0.362399	0.7528	0.0678133	0.0624128	0.384462	0.785016	0.0773055	0.0706569	0.0472788	0.804931	0.670986	0.593308	-0.423121	0.21555	0.850301	-0.174532	0.493632	0.710397	-0.343899	0.262352	0.833125	-0.204905	0.455407	0.743085	-0.3201	0.835511	0.563319	-0.495351	0.0395474	0.973133	-0.0370507	0.0512458	0.987897	-0.0473859	0.479821	0.710867	-0.331785	0.0125992	0.997156	0.0121485	1.40604	0.432935	0.707833	2.92273	0.169538	1.12762	1.08422	0.465531	0.597288	0.0221909	0.986048	0.0212862	0.630467	0.624915	0.405094	0.232404	0.829995	-0.185321	2.53121	0.26795	1.03084	0.292502	0.839271	-0.223742	0.0308445	0.985878	0.0291551	0.0509141	0.963787	-0.0471467	0.0543121	0.948139	-0.0502963	0.0539905	0.967675	-0.0498376	0.238969	0.819585	-0.190052	0.195971	0.882527	0.163355	0.349487	0.732308	-0.258447	0.0330532	0.977728	0.0312293	0.660962	0.661577	-0.418393	0.322929	0.78115	-0.242286	0.380206	0.734177	-0.275615	0.0480218	0.976903	0.0447711	0.106782	0.911296	-0.0937773	0.282042	0.808409	0.216895	0.386826	0.686739	-0.280081	1.38824	0.393783	-0.700076	2.18438	0.225143	-0.94391	0.234114	0.813434	0.187021	0.0728478	0.929266	0.0673251	0.434426	0.734708	-0.305217	0.94867	0.519358	-0.543304	0.114604	0.919864	-0.114063	0.111087	0.886121	0.0972393	0.10727	0.941108	0.0944899	0.609779	0.602497	-0.395319	0.236385	0.862143	0.187631	0.616731	0.706843	-0.398223	1.20753	0.410712	0.637565	0.264761	0.822249	-0.206724	0.470411	0.643819	-0.325131	2.09354	0.284788	0.913012	0.496512	0.730739	-0.340422	0.0134346	0.994581	0.0129834	0.0210242	0.992667	0.0201428	0.0439621	0.969063	0.0408853	0.709498	0.637668	-0.441932	0.506791	0.721333	-0.347932	0.117789	0.938242	-0.102809	0.11014	0.925761	-0.0967467	0.335287	0.788975	0.250165	0.172607	0.854196	-0.143583	0.0103099	0.997858	-0.0100253	B2R7M3;A0A024QZY1;Q13155;A8MU58	B2R7M3;A0A024QZY1;Q13155;A8MU58	24
DKFZp686F23130;TRIM38	E3 ubiquitin-protein ligase TRIM38	NaN	NaN	NaN	NaN	NaN	NaN	NaN	NaN	NaN	NaN	NaN	NaN	NaN	NaN	NaN	NaN	NaN	NaN	NaN	NaN	NaN	NaN	NaN	NaN	NaN	NaN	NaN	NaN	NaN	NaN	NaN	NaN	NaN	NaN	NaN	NaN	NaN	NaN	NaN	NaN	NaN	NaN	NaN	NaN	NaN	NaN	NaN	NaN	NaN	NaN	NaN	NaN	NaN	NaN	NaN	NaN	NaN	NaN	NaN	NaN	NaN	NaN	NaN	NaN	NaN	NaN	NaN	NaN	NaN	NaN	NaN	NaN	NaN	NaN	NaN	NaN	NaN	NaN	NaN	NaN	NaN	NaN	NaN	NaN	NaN	NaN	NaN	NaN	NaN	NaN	NaN	NaN	NaN	NaN	NaN	NaN	NaN	NaN	NaN	NaN	NaN	NaN	NaN	NaN	NaN	NaN	NaN	NaN	NaN	NaN	NaN	NaN	NaN	NaN	NaN	NaN	NaN	NaN	NaN	NaN	26.0219	26.6065	26.3534	NaN	NaN	NaN	NaN	NaN	NaN	NaN	NaN	NaN	NaN	NaN	NaN	NaN	NaN	NaN	NaN	NaN	NaN	NaN	NaN	NaN	NaN	NaN	NaN	NaN	NaN	NaN	NaN	NaN	NaN	NaN	NaN	NaN	NaN	NaN	NaN	NaN	NaN	NaN	NaN	NaN	NaN	NaN	NaN	NaN	NaN	NaN	NaN	NaN	NaN	NaN	NaN	NaN	NaN	NaN	NaN	NaN	NaN	NaN	NaN	NaN	NaN	NaN	NaN	NaN	NaN	NaN	NaN	NaN	NaN	NaN	NaN	NaN	NaN	NaN	NaN	NaN	NaN	NaN	NaN	NaN	NaN	NaN	NaN	NaN	NaN	NaN	NaN	NaN	NaN	NaN	NaN	NaN	NaN	NaN	NaN	NaN	NaN	NaN	NaN	NaN	NaN	NaN	NaN	NaN	NaN	NaN	NaN	NaN	NaN	NaN	NaN	NaN	NaN	NaN	NaN	NaN	NaN	NaN	NaN	NaN	NaN	NaN	NaN	NaN	NaN	NaN	NaN	NaN	NaN	NaN	NaN	NaN	NaN	NaN	NaN	NaN	NaN	NaN	NaN	NaN	NaN	NaN	NaN	NaN	NaN	NaN	NaN	0	0	0	0	0	0	0	0	0	0	0	0	0	0	0	0	0	0	0	0	0	0	0	0	0	0	0	0	0	0	0	0	0	0	0	0	0	0	0	0	0	0	0	0	0	0	0	0	0	0	0	0	0	0	0	0	0	1.81732	0	0	0	0.922677	0	0.664667	0.949409	0.090866		biological regulation;catabolic process;cell surface receptor linked signaling pathway;cellular catabolic process;cellular macromolecule catabolic process;cellular macromolecule metabolic process;cellular metabolic process;cellular process;cellular protein metabolic process;cellular response to chemical stimulus;cellular response to cytokine stimulus;cellular response to interferon-gamma;cellular response to organic substance;cellular response to stimulus;cytokine-mediated signaling pathway;interferon-gamma-mediated signaling pathway;macromolecule catabolic process;macromolecule metabolic process;macromolecule modification;metabolic process;modification-dependent macromolecule catabolic process;modification-dependent protein catabolic process;negative regulation of biological process;negative regulation of defense response;negative regulation of defense response to virus;negative regulation of immune effector process;negative regulation of immune system process;negative regulation of multi-organism process;negative regulation of response to biotic stimulus;negative regulation of response to stimulus;positive regulation of biological process;positive regulation of cell communication;positive regulation of cellular process;positive regulation of I-kappaB kinase/NF-kappaB cascade;positive regulation of intracellular protein kinase cascade;positive regulation of molecular function;positive regulation of NF-kappaB transcription factor activity;positive regulation of reproductive process;positive regulation of response to stimulus;positive regulation of sequence-specific DNA binding transcription factor activity;positive regulation of signal transduction;positive regulation of signaling;positive regulation of viral genome replication;positive regulation of viral reproduction;positive regulation of virion penetration into host cell;primary metabolic process;proteasomal protein catabolic process;proteasomal ubiquitin-dependent protein catabolic process;protein K48-linked ubiquitination;protein metabolic process;protein modification by small protein conjugation;protein modification by small protein conjugation or removal;protein modification process;protein polyubiquitination;protein ubiquitination;proteolysis;proteolysis involved in cellular protein catabolic process;regulation of biological process;regulation of biosynthetic process;regulation of cell communication;regulation of cellular biosynthetic process;regulation of cellular macromolecule biosynthetic process;regulation of cellular metabolic process;regulation of cellular process;regulation of cytokine production;regulation of defense response;regulation of defense response to virus;regulation of gene expression;regulation of I-kappaB kinase/NF-kappaB cascade;regulation of immune effector process;regulation of immune system process;regulation of interferon-beta production;regulation of intracellular protein kinase cascade;regulation of locomotion;regulation of macromolecule biosynthetic process;regulation of macromolecule metabolic process;regulation of metabolic process;regulation of molecular function;regulation of multicellular organismal process;regulation of multi-organism process;regulation of nitrogen compound metabolic process;regulation of nucleobase-containing compound metabolic process;regulation of primary metabolic process;regulation of reproductive process;regulation of response to biotic stimulus;regulation of response to stimulus;regulation of response to stress;regulation of RNA metabolic process;regulation of sequence-specific DNA binding transcription factor activity;regulation of signal transduction;regulation of signaling;regulation of symbiosis, encompassing mutualism through parasitism;regulation of transcription, DNA-dependent;regulation of type I interferon production;regulation of viral genome replication;regulation of viral reproduction;regulation of virion penetration into host cell;response to chemical stimulus;response to cytokine stimulus;response to interferon-gamma;response to organic substance;response to stimulus;signal transduction;ubiquitin-dependent protein catabolic process	binding;catalytic activity;cation binding;ion binding;ligase activity;metal ion binding;molecular transducer activity;signal transducer activity;transition metal ion binding;zinc ion binding	cell part;cytoplasmic part;cytosol;intracellular;intracellular part		PRY;SPRY;zf-B_box	Completeproteome;Immunity;Innateimmunity;Ligase;Metal-binding;Phosphoprotein;Polymorphism;Referenceproteome;Ublconjugationpathway;Zinc;Zinc-finger				+																																										+																						3	3	3	10.4	10.4	10.4	34.218	0.00053163	4.3332	139250000	6	NaN	1	0	NaN	0.933551	0.625868	0.134339	0.123802	NaN	0	-4.34294e-08	1	0	-4.34294e-08	1	0	-4.34294e-08	1	0	-4.34294e-08	1	0	-4.34294e-08	1	0	-4.34294e-08	1	0	-4.34294e-08	1	0	-4.34294e-08	1	0	-4.34294e-08	1	0	-4.34294e-08	1	0	-4.34294e-08	1	0	-4.34294e-08	1	0	-4.34294e-08	1	0	-4.34294e-08	1	0	-4.34294e-08	1	0	-4.34294e-08	1	0	-4.34294e-08	1	0	-4.34294e-08	1	0	-4.34294e-08	1	0	-4.34294e-08	1	0	-4.34294e-08	1	0	-4.34294e-08	1	0	-4.34294e-08	1	0	-4.34294e-08	1	0	-4.34294e-08	1	0	-4.34294e-08	1	0	-4.34294e-08	1	0	-4.34294e-08	1	0	-4.34294e-08	1	0	-4.34294e-08	1	0	-4.34294e-08	1	0	-4.34294e-08	1	0	-4.34294e-08	1	0	-4.34294e-08	1	0	-4.34294e-08	1	0	-4.34294e-08	1	0	-4.34294e-08	1	0	-4.34294e-08	1	0	-4.34294e-08	1	0	-4.34294e-08	1	0	-4.34294e-08	1	0	-4.34294e-08	1	0	-4.34294e-08	1	0	-4.34294e-08	1	0	-4.34294e-08	1	0	-4.34294e-08	1	0	-4.34294e-08	1	0	-4.34294e-08	1	0	-4.34294e-08	1	0	-4.34294e-08	1	0	-4.34294e-08	1	0	-4.34294e-08	1	0	-4.34294e-08	1	0	-4.34294e-08	1	0	-4.34294e-08	1	0	-4.34294e-08	1	0	-4.34294e-08	1	0	3.81576	0.113741	1.24451	-4.34294e-08	1	0	-4.34294e-08	1	0	Q59EA5;Q6MZQ5;A0A024QZY4;O00635	Q59EA5;Q6MZQ5;A0A024QZY4;O00635	25
HIST1H2BI;HIST1H2BK;HIST1H2BN;HIST1H2BD;HIST1H2BM;HIST1H2BH;HIST2H2BF;HIST1H2BC;H2BFS;HIST1H2BL;HIST1H2BA	Histone H2B;Histone H2B type 1-M;Histone H2B type 1-N;Histone H2B type 1-H;Histone H2B type 2-F;Histone H2B type 1-C/E/F/G/I;Histone H2B type 1-D;Histone H2B type F-S;Histone H2B type 1-K;Histone H2B type 1-L;Histone H2B type 1-A	31.4247	31.5518	31.8326	32.006	32.19	31.5647	31.8116	31.6396	31.9958	31.8804	31.9415	31.6253	32.5043	32.586	32.9372	32.5495	32.1504	32.2126	30.8368	NaN	31.8215	31.3657	31.3238	30.9858	31.8142	31.6929	31.5531	31.3697	31.4146	31.8309	NaN	30.9378	31.3729	31.5021	30.8147	31.1144	31.4837	31.6135	32.1994	31.5072	31.7574	31.7332	31.6336	31.5148	31.2736	30.9951	30.9135	31.2057	31.8091	31.552	31.8536	31.6689	30.8872	31.6066	31.8364	30.9493	31.6441	31.5159	31.5535	32.1355	31.9365	31.8715	31.9767	31.7059	31.444	31.9013	31.6656	32.2164	31.9827	31.0415	31.4363	30.7313	31.674	31.9915	31.4697	31.5311	31.6212	31.7344	31.9427	31.6701	32.2865	32.1925	32.0713	32.2071	32.0842	31.8341	31.4558	31.6447	31.7618	32.0011	31.7706	31.6715	31.642	31.003	30.0903	30.6151	31.6865	31.6912	32.2487	30.7603	31.2003	31.1829	31.8552	31.8614	31.735	31.2768	31.8386	31.5488	31.1889	31.3318	31.4098	32.3303	31.8252	31.8147	31.5074	31.4325	31.4762	32.1829	32.2314	31.825	32.1606	31.7711	31.9933	32.1421	32.286	32.1682	31.0923	32.7738	31.9806	31.1489	31.2681	30.9159	28.2803	31.0995	30.6291	31.5401	31.2438	31.1606	31.3252	31.5281	31.6619	31.9759	31.9517	29.1488	32.0169	31.2389	31.9549	31.7801	31.1246	31.6372	32.1689	32.6615	31.7757	32.6828	31.6236	31.9786	31.7115	31.9743	31.367	31.7301	31.7538	31.9855	31.7851	31.5383	31.4605	32.2078	32.0708	31.922	31.9602	31.8758	31.7501	32.3074	30.4604	31.0242	31.8069	32.4641	31.8611	31.3798	32.0365	32.7928	32.5839	32.9141	32.7961	33.1387	33.304	31.7676	32.5548	32.5979	32.9968	32.8345	32.901	32.9091	32.9163	32.647	32.4685	32.682	31.6544	32.8471	32.8873	32.483	32.4152	32.78	32.6922	33.183	33.1557	33.1395	32.8008	32.7248	32.2088	31.9901	31.516	31.9788	31.9888	32.0446	31.504	31.3789	31.9203	33.6221	33.697	29.4731	33.7226	32.7166	33.7563	33.9019	33.7285	33.7933	33.7306	33.1334	33.9892	32.1033	32.1975	32.4154	33.3739	33.0211	33.1632	31.7601	31.5754	31.8596	31.8528	31.9301	31.5401	31.5747	31.6163	31.8559	32.0861	32.459	32.1149	31.9707	32.252	32.2292	31.5794	32.0446	32.1909	32.8569	33.4908	33.0422	33.3823	33.1417	33.1578	33.0732	33.2473	33.0438	33.2535	33.032	33.168	32.7272	32.6199	33.2871	32.766	33.6935	33.5051	-0.821383	0.0387106	-1.41204	-0.95042	-3.7845	-1.49343	-0.871629	-1.16313	-1.59907	-0.898918	-1.16055	-0.708899	-0.953424	-0.682242	-1.56743	-1.00827	-0.670753	-0.845806	-2.0677	-1.5893	-0.647092	-1.1651	-0.557376	-0.878022	-1.52616	-2.63417	-1.32231	-1.13208	-1.61169	-0.900262	-1.12321	-0.435114	-0.542165	-0.95288	-0.814017	-1.04251	-0.570293	-0.775089	-1.37315	-0.501655	-1.03409	-0.716917	-0.821476	-0.332978	-3.34785	-1.09875	-0.971188	-1.24955	-0.902174	-0.925422	-0.480181	-0.834582	-0.942457	-0.761683	-0.819942	-1.08243	-1.32697	-0.662117	-0.438363	-0.688249	15.4036	0.000959184	-1.11786	6.44526	0.0185761	-0.971868		anatomical structure development;antibacterial humoral response;antimicrobial humoral response;ATP-dependent chromatin remodeling;biological regulation;cell migration;cell motility;cellular component assembly;cellular component assembly at cellular level;cellular component disassembly;cellular component disassembly at cellular level;cellular component movement;cellular component organization;cellular component organization at cellular level;cellular component organization or biogenesis;cellular component organization or biogenesis at cellular level;cellular macromolecular complex assembly;cellular macromolecular complex disassembly;cellular macromolecular complex subunit organization;cellular process;cellular process involved in reproduction;chromatin modification;chromatin organization;chromatin remodeling;chromosome organization;defense response;defense response to bacterium;defense response to Gram-positive bacterium;developmental process;histone exchange;humoral immune response;immune response;immune system process;inflammatory response;innate immune response;innate immune response in mucosa;leukocyte migration;locomotion;macromolecular complex assembly;macromolecular complex disassembly;macromolecular complex subunit organization;macromolecule metabolic process;metabolic process;mononuclear cell migration;mucosal immune response;multi-organism process;nucleosome assembly;nucleosome disassembly;nucleosome organization;organ or tissue specific immune response;organelle organization;plasminogen activation;positive regulation of binding;positive regulation of molecular function;primary metabolic process;protein maturation;protein metabolic process;protein processing;protein-DNA complex assembly;protein-DNA complex disassembly;protein-DNA complex subunit organization;regulation of binding;regulation of molecular function;reproductive process;response to bacterium;response to biotic stimulus;response to other organism;response to stimulus;response to stress;response to wounding;spermatogenesis, exchange of chromosomal proteins;substantia nigra development;zymogen activation	binding;DNA binding;nucleic acid binding	cell part;chromosomal part;extracellular membrane-bounded organelle;extracellular organelle;extracellular region part;extracellular space;extracellular vesicular exosome;extrinsic to membrane;extrinsic to plasma membrane;intracellular membrane-bounded organelle;intracellular organelle;intracellular organelle part;intracellular part;macromolecular complex;membrane part;membrane-bounded organelle;membrane-bounded vesicle;nuclear chromosome part;nuclear nucleosome;nuclear part;nucleoplasm;nucleosome;nucleus;organelle;organelle part;plasma membrane part;protein-DNA complex;vesicle	Systemic lupus erythematosus	Histone	3D-structure;Acetylation;Alternativesplicing;Antibiotic;Antimicrobial;Chromosome;Completeproteome;Directproteinsequencing;DNA-binding;Glycoprotein;Isopeptidebond;Methylation;Nucleosomecore;Nucleus;Phosphoprotein;Polymorphism;Proteomicsidentification;Referenceproteome;Ublconjugation	+	+	CTD_Ctr;IPF_Ctr	+					+														+							+															HA_IPF_23_Ctr;HA_IPF_50_Ctr;HA_IPF_66_Ctr	+					+																HA_CTD_17_Ctr	8	8	2	53.2	53.2	7.9	13.906	0	254.03	910530000000	860	17.3432	0.000987654	-1.12173	-1.00361	9.70476	0.0117895	-1.00506	-0.875981	0.916758	0.513263	1.21813	0.45627	-0.573479	0.0320439	0.978418	0.0270232	2.81516	0.224208	-0.985776	1.51783	0.409123	-0.663615	9.11505	0.002	-2.43839	3.07136	0.195708	-1.04213	1.32654	0.445416	-0.608134	2.07258	0.341553	-0.812058	3.43712	0.164842	-1.11648	1.39448	0.422558	-0.627619	2.05367	0.366604	-0.809363	0.981997	0.510064	-0.495019	1.5235	0.42475	-0.66557	0.927185	0.55859	-0.476195	3.31799	0.181457	-1.09373	1.66174	0.347762	-0.704034	0.904359	0.623905	-0.468123	1.26981	0.523803	-0.590277	5.16029	0.0897143	-1.44208	3.39925	0.162314	-1.1094	0.859329	0.55552	-0.451633	2.08015	0.310627	-0.813589	0.697561	0.644696	-0.389103	1.34237	0.456363	-0.612703	3.1885	0.155495	-1.06552	7.1162	0.032125	-1.81522	2.53641	0.243474	-0.923158	1.98705	0.307696	-0.790398	3.21594	0.166716	-1.10837	1.39096	0.513363	-0.627956	1.95739	0.301473	-0.783783	0.497073	0.735474	-0.303485	0.667028	0.582057	-0.377941	1.52035	0.412341	-0.665031	1.20222	0.465392	-0.568364	1.74846	0.313648	-0.727865	0.720668	0.588145	-0.398189	1.11848	0.547026	-0.541212	2.6226	0.234909	-0.953809	0.460091	0.752058	-0.327808	1.72594	0.361517	-0.721922	0.99527	0.571818	-0.500317	1.2182	0.442104	-0.573531	0.353354	0.82372	-0.232456	8.04287	0.0076	-2.1882	1.89461	0.323815	-0.766966	1.56862	0.449889	-0.678107	2.30847	0.251586	-0.871583	1.39818	0.450321	-0.629538	1.4553	0.465385	-0.645959	0.569759	0.710988	-0.335301	1.24721	0.468441	-0.582677	1.49908	0.449112	-0.658104	1.08721	0.566385	-0.531554	1.21578	0.523114	-0.572552	1.85029	0.362272	-0.755509	2.55277	0.234768	-0.92656	0.889171	0.598706	-0.462254	0.504499	0.668711	-0.3061	0.922455	0.58508	-0.478596	B2R4S9;A8K9J7;A0A024RCL8;A0A024RCJ9;A0A024QZZ7;I6L9F7;U3KQK0;B4DR52;Q99879;Q99877;Q93079;Q5QNW6;P62807;P58876;P57053;O60814;Q0D2M2;Q99880;Q96A08;L0R4T3;A0A2R8Y619	B2R4S9;A8K9J7;A0A024RCL8;A0A024RCJ9;A0A024QZZ7;I6L9F7;U3KQK0;B4DR52;Q99879;Q99877;Q93079;Q5QNW6;P62807;P58876;P57053;O60814;Q0D2M2;Q99880;Q96A08	26
C9	Complement component C9;Complement component C9a;Complement component C9b	27.3057	27.2155	27.6002	NaN	NaN	NaN	NaN	NaN	NaN	NaN	NaN	NaN	27.2734	27.0864	26.7962	27.8788	27.9043	28.1135	27.5056	27.2339	27.3954	27.4417	27.1363	27.1495	27.6089	27.4222	27.6064	NaN	NaN	NaN	27.6583	27.5171	27.6718	27.2493	27.3894	27.3792	27.6725	27.6055	27.3742	27.4988	27.4662	27.192	27.6877	27.6299	27.6238	NaN	NaN	NaN	27.4432	27.6	27.6619	NaN	NaN	NaN	27.5415	27.6791	28.1075	27.4714	27.036	27.2502	27.346	27.5641	27.4721	27.3167	27.3391	27.3173	28.4014	28.3041	28.1944	27.6982	27.68	27.6225	27.4736	27.4726	27.4926	NaN	NaN	NaN	27.2698	27.5576	27.2899	27.9302	27.5619	27.5371	27.7343	27.7077	27.8781	27.6871	27.6859	27.3733	27.4133	27.4758	27.3789	27.7947	NaN	NaN	NaN	28.0241	NaN	27.6407	27.7083	27.622	27.4846	27.6179	27.5258	27.9609	28.044	28.2278	NaN	NaN	NaN	27.5683	27.5827	27.3388	27.6581	27.4002	27.6357	27.8656	27.7166	27.3327	27.5252	27.8184	27.6004	27.1481	27.361	27.5797	27.0537	NaN	NaN	28.1885	28.4283	28.3438	NaN	27.3027	27.1501	27.2259	27.4398	27.4305	27.6139	27.5324	27.4569	NaN	NaN	27.3076	NaN	NaN	NaN	NaN	NaN	NaN	NaN	NaN	NaN	27.3178	27.1987	27.5475	NaN	NaN	NaN	27.8712	27.7259	27.9684	NaN	NaN	NaN	NaN	NaN	NaN	26.6839	27.45	27.6355	NaN	27.2278	27.3786	27.461	27.7173	NaN	27.6251	27.2271	26.9785	27.5514	27.5445	27.1598	27.2807	27.2148	27.2459	27.1381	27.1083	26.7442	26.6611	27.0405	NaN	NaN	NaN	27.0278	27.6218	NaN	26.868	27.1529	NaN	NaN	NaN	NaN	27.3119	27.1235	27.1771	27.3113	27.5707	27.7489	27.8499	27.8009	27.767	27.9673	27.8009	27.436	27.4155	27.8558	NaN	NaN	NaN	NaN	NaN	NaN	NaN	NaN	NaN	NaN	NaN	NaN	27.4049	27.1065	27.3607	27.3605	27.3872	27.2631	27.1781	NaN	27.2739	NaN	NaN	NaN	NaN	NaN	NaN	26.8681	27.1367	26.8902	27.047	27.1184	27.1821	26.9417	27.1373	27.0406	27.665	27.2501	27.5756	27.3327	27.2197	27.0914	27.4417	NaN	26.6838	27.3862	27.6306	27.6492	27.1378	27.7076	27.4968	NaN	26.9636	27.6338	-3.06799	0.577149	0.767636	1.07097	1.14086	0.864457	1.07586	1.17227	-2.41464	1.0935	1.30119	0.985881	0.849537	1.82512	1.19203	-1.61095	0.897577	1.2985	-0.859052	1.18213	1.02171	1.08983	1.16343	0.0842404	1.84533	-0.117722	0.890522	1.05956	-0.698812	-2.10852	-1.62803	-1.42907	0.879799	-2.02763	1.3803	-1.84289	-1.48668	0.78164	-0.228559	1.1143	0.898968	-2.52539	-2.37996	1.49068	0.903445	-1.66531	0.910797	-1.31316	0.777676	1.00474	1.20155	1.10721	0.947794	-0.812884	1.06791	1.60268	-1.15576	1.17313	0.888082	-1.102	12.8833	0.00693902	0.22712	6.61168	0.0152361	0.15101		activation of immune response;biological regulation;cell killing;complement activation;complement activation, alternative pathway;complement activation, classical pathway;cytolysis by symbiont of host cells;cytolysis in other organism;cytolysis in other organism involved in symbiotic interaction;defense response;disruption by symbiont of host cells;disruption of cells of other organism involved in symbiotic interaction;hemolysis by symbiont of host erythrocytes;hemolysis in other organism;hemolysis in other organism involved in symbiotic interaction;humoral immune response;immune effector process;immune response;immune system process;innate immune response;interaction with host;interspecies interaction between organisms;killing by symbiont of host cells;killing of cells in other organism involved in symbiotic interaction;killing of cells of other organism;macromolecule metabolic process;metabolic process;modification by organism of cell membrane in other organism involved in symbiotic interaction;modification by symbiont of host cell membrane;modification by symbiont of host cellular component;modification by symbiont of host morphology or physiology;modification by symbiont of host structure;modification of cellular component in other organism involved in symbiotic interaction;modification of morphology or physiology of other organism;modification of morphology or physiology of other organism involved in symbiotic interaction;modification of structure of other organism involved in symbiotic interaction;multi-organism process;positive regulation of biological process;positive regulation of immune response;positive regulation of immune system process;positive regulation of response to stimulus;primary metabolic process;protein activation cascade;protein metabolic process;regulation of acute inflammatory response;regulation of biological process;regulation of biological quality;regulation of complement activation;regulation of defense response;regulation of gene expression;regulation of humoral immune response;regulation of immune effector process;regulation of immune response;regulation of immune system process;regulation of inflammatory response;regulation of macromolecule metabolic process;regulation of metabolic process;regulation of primary metabolic process;regulation of protein activation cascade;regulation of protein metabolic process;regulation of protein processing;regulation of response to external stimulus;regulation of response to stimulus;regulation of response to stress;response to stimulus;response to stress		blood microparticle;cell part;cytoplasm;extracellular membrane-bounded organelle;extracellular organelle;extracellular region;extracellular region part;extracellular vesicular exosome;integral to membrane;integral to plasma membrane;intracellular part;intrinsic to membrane;intrinsic to plasma membrane;macromolecular complex;membrane;membrane attack complex;membrane part;membrane-bounded organelle;membrane-bounded vesicle;organelle;plasma membrane;plasma membrane part;pore complex;protein complex;vesicle	Amoebiasis;Complement and coagulation cascades;Prion diseases;Systemic lupus erythematosus	Ldl_recept_a;MACPF;TSP_1	Age-relatedmaculardegeneration;Cellmembrane;Complementalternatepathway;Complementpathway;Completeproteome;Cytolysis;Directproteinsequencing;Diseasemutation;Disulfidebond;EGF-likedomain;Glycoprotein;Immunity;Innateimmunity;Membrane;Membraneattackcomplex;Phosphoprotein;Polymorphism;Referenceproteome;Secreted;Signal;Transmembrane;Transmembranebetastrand				+	+								+																																HA_IPF_12_Ctr;HA_IPF_3_Ctr	+		+	+																		HA_CTD_10_Ctr;HA_CTD_11_Ctr	14	14	14	29.9	29.9	29.9	63.203	0	79.021	28165000000	568	0.440657	0.453428	0.174086	0.146197	0.432245	0.536911	0.194138	0.159686	0.11241	0.492192	3.95876	0.0204516	-1.74375	0.35014	0.690592	0.328861	0.506088	0.624444	0.437435	0.797897	0.450659	0.610321	0.872794	0.461419	0.650157	0.593467	0.563021	0.49264	0.802947	0.441169	0.613086	0.907429	0.446812	0.66807	2.72177	0.0821667	-1.37565	0.821707	0.427009	0.623158	1.05457	0.410807	0.741357	0.710621	0.457656	0.561829	0.579692	0.552767	0.484146	1.75575	0.191627	1.04009	0.929481	0.368546	0.67933	1.44568	0.24	-0.917179	0.624468	0.615326	0.511487	1.05218	0.415476	0.739993	0.569368	0.608588	-0.484407	0.918399	0.41653	0.673688	0.746809	0.445225	0.582239	0.817743	0.468364	0.62105	0.897013	0.439066	0.662892	0.0396942	0.967664	0.0477044	1.78581	0.163107	1.0516	0.056428	0.947083	-0.0666686	0.61785	0.564534	0.507483	0.785982	0.432126	0.603826	0.436192	0.63109	-0.394877	2.18813	0.170989	-1.20002	1.46936	0.220693	-0.926971	1.20495	0.315521	-0.813071	0.607662	0.452327	0.501348	2.06075	0.191792	-1.15441	1.15092	0.312647	0.786592	1.78161	0.165096	-1.05012	1.28336	0.267108	-0.846859	0.517368	0.631146	0.445136	0.114893	0.904795	-0.129057	0.636023	0.556864	0.578999	0.625707	0.523649	0.512259	2.92666	0.0605946	-1.43917	2.65628	0.0743279	-1.3554	1.2904	0.317407	0.84949	0.630086	0.586952	0.514841	1.51474	0.225579	-0.947123	0.637047	0.550905	0.519017	1.06476	0.305114	-0.747347	0.514805	0.60525	0.443134	0.729671	0.517284	0.572593	0.939768	0.409057	0.684663	0.836187	0.420793	0.630932	0.672992	0.548296	0.540139	0.527264	0.629306	-0.457948	0.794733	0.488868	0.608588	1.4391	0.249741	0.913312	0.873872	0.415427	-0.655213	0.908199	0.435986	0.668519	0.615373	0.481218	0.506047	0.814631	0.484711	-0.624256	A0A024R035;P02748;CON__Q3MHN2	A0A024R035;P02748	28
GNB1	Guanine nucleotide-binding protein G(I)/G(S)/G(T) subunit beta-1	29.3515	29.403	29.3673	28.9693	29.1913	28.9934	28.5963	28.2478	28.6542	29.0507	28.6271	28.8787	29.4748	28.9739	29.0005	29.0516	29.0036	28.9981	28.5925	28.745	28.6921	28.4661	28.6625	28.64	28.7698	28.859	28.9108	NaN	28.8558	29.1521	28.5534	28.7289	28.683	28.6408	28.7792	28.68	28.9191	28.8744	28.9615	29.0454	29.0981	29.1426	28.991	29.0038	29.1884	29.0329	29.1282	29.2489	29.1141	29.2728	29.5712	NaN	28.5342	28.4689	29.1753	29.0564	29.0744	29.0884	28.3687	29.0794	29.3206	29.4399	29.4137	29.16	29.0392	29.0729	28.6645	28.6649	28.5527	29.0239	28.7853	29.1794	29.1289	29.2516	29.181	28.8315	28.7475	28.5733	29.2061	29.4467	29.5043	29.0168	29.1956	29.1967	28.8807	28.6962	28.7754	28.8654	28.7981	28.6854	29.3713	29.4442	29.2056	28.9813	29.1893	29.2021	29.1502	29.4986	29.1646	29.3714	29.5944	29.6255	28.8775	28.9572	29.0244	29.1492	29.1836	28.792	29.0205	28.9502	29.0425	29.2662	29.4719	29.5819	28.753	28.8329	29.0958	29.4448	29.3131	29.0603	29.2335	29.0612	29.1179	29.4232	29.165	29.5616	29.0897	28.9948	29.0208	NaN	NaN	NaN	28.4321	28.5181	28.438	28.4903	28.5649	28.7585	28.6886	28.8269	28.7185	29.0242	28.8191	29.2391	27.9148	28.4458	28.9866	29.0663	28.8098	28.8258	26.5989	28.4931	28.633	29.5294	29.4193	29.5416	28.5498	29.4184	29.413	29.2458	28.7644	28.9162	NaN	NaN	NaN	28.4311	28.8397	28.6979	29.0229	29.1789	29.3416	28.8101	28.7009	28.8555	29.452	29.4693	28.8598	29.167	28.8839	28.6566	28.4301	28.439	28.7035	28.7206	28.1623	29.1153	28.5931	28.7342	28.395	28.8478	28.5711	29.0471	28.8357	28.7926	NaN	NaN	NaN	28.5608	28.3332	28.3211	28.3592	28.703	28.6227	29.1345	28.9469	27.9983	28.5495	28.4808	28.6336	29.2041	29.4952	29.7284	29.6738	29.6243	29.4771	29.3694	29.1278	NaN	NaN	NaN	29.6177	29.4432	29.3359	29.1939	29.0593	29.1799	NaN	NaN	NaN	29.0956	29.2623	29.3347	28.8226	28.8347	29.2112	28.9786	28.9853	29.4054	28.8399	28.9926	29.1773	28.9306	28.9025	28.9695	29.0386	29.0638	29.1877	29.2942	29.0162	29.2766	29.1861	29.1516	29.144	28.2535	28.6046	29.1488	28.1179	28.5263	28.17	28.4823	28.1658	28.4785	28.6488	29.276	29.1369	29.3358	29.2741	28.916	28.3308	28.5619	28.3372	0.369237	0.66681	0.106617	0.363616	0.172173	0.217113	0.435425	0.578168	0.653744	0.836493	0.619135	0.908463	0.607785	0.144457	0.513264	0.234496	0.902772	0.301187	0.641334	1.0475	0.957085	0.410989	0.789839	0.48734	-3.2407	-0.0201862	0.121625	0.261759	0.544561	-0.0338478	0.417717	-0.574557	1.01383	0.644165	0.49256	-3.95382	0.173319	0.698206	0.305925	0.977691	0.890983	0.56841	0.0165329	0.534849	0.193635	-1.126	0.612472	-1.6804	0.36259	0.704247	0.65344	0.300044	0.857429	0.788251	0.4701	0.558667	0.521487	0.654609	0.900383	0.55219	7.01014	0.38455	0.269832	3.00628	0.604109	0.366696		activation of adenylate cyclase activity;activation of adenylate cyclase activity by dopamine receptor signaling pathway;activation of adenylate cyclase activity by G-protein signaling pathway;activation of phospholipase C activity;activation of phospholipase C activity by G-protein coupled receptor protein signaling pathway coupled to IP3 second messenger;anatomical structure development;apoptosis;biological regulation;blood coagulation;calcium ion homeostasis;cAMP-mediated signaling;cardiac muscle cell apoptosis;cation homeostasis;cell activation;cell communication;cell death;cell proliferation;cell surface receptor linked signaling pathway;cell-cell signaling;cellular calcium ion homeostasis;cellular cation homeostasis;cellular chemical homeostasis;cellular divalent inorganic cation homeostasis;cellular homeostasis;cellular ion homeostasis;cellular metabolic process;cellular metal ion homeostasis;cellular process;cellular response to amine stimulus;cellular response to catecholamine stimulus;cellular response to chemical stimulus;cellular response to endogenous stimulus;cellular response to glucagon stimulus;cellular response to hormone stimulus;cellular response to hypoxia;cellular response to lipid;cellular response to monoamine stimulus;cellular response to organic nitrogen;cellular response to organic substance;cellular response to oxygen levels;cellular response to peptide hormone stimulus;cellular response to prostaglandin E stimulus;cellular response to prostaglandin stimulus;cellular response to stimulus;cellular response to stress;chemical homeostasis;coagulation;cyclic-nucleotide-mediated signaling;cytosolic calcium ion homeostasis;death;detection of abiotic stimulus;detection of external stimulus;detection of light stimulus;detection of stimulus;detection of visible light;developmental process;divalent inorganic cation homeostasis;dopamine receptor signaling pathway;elevation of cytosolic calcium ion concentration;energy derivation by oxidation of organic compounds;energy reserve metabolic process;generation of precursor metabolites and energy;G-protein coupled receptor protein signaling pathway;G-protein signaling, coupled to cAMP nucleotide second messenger;G-protein signaling, coupled to cyclic nucleotide second messenger;hemostasis;homeostatic process;inositol phosphate-mediated signaling;intracellular signal transduction;ion homeostasis;metabolic process;metal ion homeostasis;multicellular organismal process;muscarinic acetylcholine receptor signaling pathway;muscle cell apoptosis;neurological system process;oxidation-reduction process;phototransduction;phototransduction, visible light;platelet activation;positive regulation of adenylate cyclase activity;positive regulation of adenylate cyclase activity by G-protein signaling pathway;positive regulation of catalytic activity;positive regulation of cyclase activity;positive regulation of hydrolase activity;positive regulation of lipase activity;positive regulation of lyase activity;positive regulation of molecular function;positive regulation of phospholipase activity;positive regulation of phospholipase C activity;programmed cell death;Ras protein signal transduction;regulation of adenylate cyclase activity;regulation of adenylate cyclase activity involved in G-protein signaling pathway;regulation of biological process;regulation of biological quality;regulation of biosynthetic process;regulation of body fluid levels;regulation of cAMP biosynthetic process;regulation of cAMP metabolic process;regulation of catalytic activity;regulation of cellular biosynthetic process;regulation of cellular metabolic process;regulation of cellular process;regulation of cyclase activity;regulation of cyclic nucleotide biosynthetic process;regulation of cyclic nucleotide metabolic process;regulation of G-protein coupled receptor protein signaling pathway;regulation of hydrolase activity;regulation of lipase activity;regulation of lyase activity;regulation of metabolic process;regulation of molecular function;regulation of nitrogen compound metabolic process;regulation of nucleobase-containing compound metabolic process;regulation of nucleotide biosynthetic process;regulation of nucleotide metabolic process;regulation of phospholipase activity;regulation of primary metabolic process;regulation of response to stimulus;regulation of rhodopsin mediated signaling pathway;regulation of signal transduction;regulation of signaling;response to abiotic stimulus;response to amine stimulus;response to catecholamine stimulus;response to chemical stimulus;response to endogenous stimulus;response to external stimulus;response to glucagon stimulus;response to hormone stimulus;response to hypoxia;response to light stimulus;response to lipid;response to monoamine stimulus;response to organic nitrogen;response to organic substance;response to oxygen levels;response to peptide hormone stimulus;response to prostaglandin E stimulus;response to prostaglandin stimulus;response to radiation;response to stimulus;response to stress;retina development in camera-type eye;rhodopsin mediated signaling pathway;second-messenger-mediated signaling;sensory perception;sensory perception of chemical stimulus;sensory perception of taste;signal transduction;signaling;small GTPase mediated signal transduction;small molecule metabolic process;striated muscle cell apoptosis;synaptic transmission;system process	binding;catalytic activity;enzyme binding;GTPase activity;GTPase binding;hydrolase activity;hydrolase activity, acting on acid anhydrides;hydrolase activity, acting on acid anhydrides, in phosphorus-containing anhydrides;molecular transducer activity;nucleoside-triphosphatase activity;protein binding;protein complex binding;pyrophosphatase activity;signal transducer activity	cell body;cell part;cell projection;cell projection part;cilium part;cytoplasmic part;dendrite;extracellular membrane-bounded organelle;extracellular organelle;extracellular region part;extracellular vesicular exosome;extrinsic to internal side of plasma membrane;extrinsic to membrane;extrinsic to plasma membrane;heterotrimeric G-protein complex;intracellular;intracellular organelle part;intracellular part;lysosomal membrane;macromolecular complex;membrane;membrane part;membrane-bounded organelle;membrane-bounded vesicle;neuron projection;organelle;organelle membrane;organelle part;photoreceptor inner segment;photoreceptor outer segment membrane;plasma membrane;plasma membrane part;protein complex;vacuolar membrane;vacuolar part;vesicle	Chemokine signaling pathway;Phototransduction;Taste transduction	WD40	3D-structure;Acetylation;Alternativesplicing;Completeproteome;Directproteinsequencing;Phosphoprotein;Proteomicsidentification;Referenceproteome;Repeat;Transducer;WDrepeat				+																									+											+					HA_IPF_65_Ctr;HA_IPF_77_Ctr	+																						10	10	5	36.8	36.8	22.4	37.301	0	220.94	100960000000	798	0.916435	0.261987	0.270348	0.230332	1.41019	0.223512	0.414164	0.345481	0.223767	0.284574	0.199058	0.813157	0.208705	0.410806	0.628476	0.376868	0.0505933	0.949577	0.060269	0.195569	0.832619	0.20555	0.0844242	0.9272	0.0973274	0.108846	0.911206	0.122733	0.242155	0.778792	0.246146	0.342891	0.723455	0.326829	0.400715	0.678627	0.369552	0.55339	0.556567	0.472803	0.37387	0.736079	0.349995	0.618952	0.496293	0.513551	0.365202	0.675734	0.343579	0.0698663	0.935996	0.0816609	0.295656	0.748262	0.290119	0.118552	0.889072	0.132555	0.61357	0.614813	0.510305	0.157262	0.884888	0.170258	0.390994	0.699854	0.362533	0.75333	0.470743	0.592123	0.664615	0.478771	0.541005	0.225947	0.816056	0.232313	0.512678	0.592782	0.446452	0.277476	0.776452	0.275473	4.06081	0.0229032	-1.81089	0.00916693	0.994669	-0.0114112	0.0581493	0.968813	0.0687512	0.13411	0.845812	0.147971	0.318101	0.704971	0.307805	0.0154513	0.991054	-0.0191194	0.230382	0.787299	0.236123	0.336838	0.714159	-0.323667	0.719861	0.392684	0.573114	0.392465	0.671946	0.363901	0.281045	0.761602	0.2784	5.7921	0.00541935	-2.2318	0.0850145	0.90576	0.0979662	0.436152	0.659141	0.394671	0.160101	0.872268	0.172938	0.520012	0.605051	0.503473	0.602834	0.530817	0.503674	0.335645	0.745388	0.321311	0.0074916	0.986289	0.00934484	0.311179	0.757153	0.302351	0.095962	0.931193	0.109461	0.778854	0.420673	-0.623036	0.368778	0.708228	0.34623	1.39054	0.228295	-0.928614	0.194687	0.810238	0.204878	0.441135	0.673875	0.398109	0.400479	0.680465	0.369381	0.15658	0.851487	0.169612	0.572274	0.589948	0.484688	0.511309	0.633846	0.445554	0.265618	0.796489	0.265745	0.328387	0.741045	0.315776	0.301591	0.771449	0.294797	0.401408	0.69097	0.370045	0.611283	0.47666	0.508933	0.32376	0.749638	0.312153	B2R6K4;A0A024R056;P62873;A0A2L0WW42;F6UT28;B1AKQ8;F6X3N5;Q71UM6;B3KVK2;Q71UM7;F5H8J8;F5H100;F5H0S8;Q59G26;E9PCP0;F1T0G5;F1T0G4;P16520	B2R6K4;A0A024R056;P62873;A0A2L0WW42;F6UT28;B1AKQ8;F6X3N5	31
NNT	NAD(P) transhydrogenase, mitochondrial	NaN	NaN	NaN	NaN	NaN	NaN	NaN	NaN	NaN	NaN	NaN	NaN	NaN	NaN	NaN	NaN	NaN	NaN	NaN	NaN	NaN	NaN	NaN	NaN	NaN	NaN	NaN	NaN	NaN	NaN	NaN	NaN	NaN	NaN	NaN	NaN	NaN	NaN	NaN	NaN	NaN	NaN	NaN	NaN	NaN	NaN	NaN	NaN	NaN	NaN	NaN	NaN	NaN	NaN	NaN	NaN	NaN	NaN	NaN	NaN	NaN	NaN	NaN	NaN	NaN	NaN	NaN	NaN	NaN	NaN	NaN	NaN	NaN	NaN	NaN	NaN	NaN	NaN	NaN	NaN	NaN	NaN	NaN	NaN	NaN	NaN	NaN	NaN	NaN	NaN	NaN	NaN	NaN	NaN	NaN	NaN	NaN	NaN	NaN	NaN	NaN	NaN	NaN	NaN	NaN	NaN	NaN	NaN	NaN	NaN	NaN	NaN	NaN	NaN	NaN	NaN	NaN	NaN	NaN	NaN	NaN	NaN	NaN	NaN	NaN	NaN	NaN	NaN	NaN	NaN	NaN	NaN	NaN	NaN	NaN	NaN	NaN	NaN	NaN	NaN	NaN	NaN	NaN	NaN	NaN	NaN	NaN	NaN	NaN	NaN	NaN	NaN	NaN	26.0887	25.5759	25.8855	NaN	NaN	NaN	NaN	NaN	NaN	NaN	NaN	NaN	NaN	NaN	NaN	NaN	NaN	NaN	NaN	NaN	NaN	NaN	NaN	NaN	NaN	NaN	NaN	NaN	NaN	NaN	NaN	NaN	NaN	NaN	NaN	NaN	NaN	NaN	NaN	NaN	NaN	NaN	NaN	NaN	NaN	NaN	NaN	NaN	NaN	NaN	NaN	NaN	NaN	NaN	NaN	NaN	NaN	NaN	NaN	NaN	NaN	NaN	NaN	NaN	NaN	NaN	NaN	NaN	NaN	NaN	NaN	NaN	NaN	NaN	NaN	NaN	NaN	NaN	NaN	NaN	NaN	NaN	NaN	NaN	NaN	NaN	NaN	NaN	NaN	NaN	NaN	NaN	NaN	NaN	NaN	NaN	NaN	NaN	NaN	NaN	NaN	NaN	NaN	NaN	NaN	NaN	NaN	NaN	NaN	NaN	NaN	NaN	NaN	NaN	NaN	NaN	NaN	NaN	0	0	0	0	0	0	0	0	0	0	0	0	0	0	0	0	0	0	0	0	0	0	0	0	0	0	0	0	0	0	0	0	1.31873	0	0	0	0	0	0	0	0	0	0	0	0	0	0	0	0	0	0	0	0	0	0	0	0	0	0	0	0.418923	0.929122	0.0329683	0	0.943325	0		acetyl-CoA catabolic process;acetyl-CoA metabolic process;biological regulation;catabolic process;cation transport;cell redox homeostasis;cellular catabolic process;cellular homeostasis;cellular metabolic process;cellular process;coenzyme catabolic process;coenzyme metabolic process;cofactor catabolic process;cofactor metabolic process;establishment of localization;homeostatic process;hydrogen transport;ion transport;metabolic process;monovalent inorganic cation transport;oxidation-reduction process;proton transport;reactive oxygen species metabolic process;regulation of biological process;regulation of biological quality;regulation of cellular process;small molecule metabolic process;transport;tricarboxylic acid cycle	binding;catalytic activity;cation transmembrane transporter activity;coenzyme binding;cofactor binding;hydrogen ion transmembrane transporter activity;inorganic cation transmembrane transporter activity;ion transmembrane transporter activity;monovalent inorganic cation transmembrane transporter activity;NAD binding;NAD(P)+ transhydrogenase (AB-specific) activity;NAD(P)+ transhydrogenase (B-specific) activity;NAD(P)+ transhydrogenase activity;NADP binding;nucleotide binding;oxidoreductase activity;oxidoreductase activity, acting on NADH or NADPH;oxidoreductase activity, acting on NADH or NADPH, NAD or NADP as acceptor;substrate-specific transmembrane transporter activity;substrate-specific transporter activity;transmembrane transporter activity;transporter activity	cell part;cytoplasmic part;integral to membrane;intracellular membrane-bounded organelle;intracellular organelle;intracellular organelle part;intracellular part;intrinsic to membrane;membrane;membrane part;membrane-bounded organelle;mitochondrial inner membrane;mitochondrial membrane;mitochondrial membrane part;mitochondrial part;mitochondrial respiratory chain;mitochondrion;organelle;organelle inner membrane;organelle membrane;organelle part;respiratory chain	Nicotinate and nicotinamide metabolism	AlaDh_PNT_C;AlaDh_PNT_N;DUF3814;PNTB	3D-structure;Acetylation;Completeproteome;Diseasemutation;Membrane;Mitochondrion;Mitochondrioninnermembrane;NAD;NADP;Oxidoreductase;Proteomicsidentification;Referenceproteome;Transitpeptide;Transmembrane;Transmembranehelix				+																																										+																						6	6	6	8.3	8.3	8.3	113.88	0	15.468	920190000	37	0.484847	0.725562	0.0730844	0.0680199	NaN	1	0	NaN	NaN	0	-4.34294e-08	1	0	-4.34294e-08	1	0	-4.34294e-08	1	0	-4.34294e-08	1	0	-4.34294e-08	1	0	-4.34294e-08	1	0	-4.34294e-08	1	0	-4.34294e-08	1	0	-4.34294e-08	1	0	-4.34294e-08	1	0	-4.34294e-08	1	0	-4.34294e-08	1	0	-4.34294e-08	1	0	-4.34294e-08	1	0	-4.34294e-08	1	0	-4.34294e-08	1	0	-4.34294e-08	1	0	-4.34294e-08	1	0	-4.34294e-08	1	0	-4.34294e-08	1	0	-4.34294e-08	1	0	-4.34294e-08	1	0	-4.34294e-08	1	0	-4.34294e-08	1	0	-4.34294e-08	1	0	-4.34294e-08	1	0	-4.34294e-08	1	0	-4.34294e-08	1	0	-4.34294e-08	1	0	-4.34294e-08	1	0	-4.34294e-08	1	0	-4.34294e-08	1	0	2.01814	0.205805	0.879989	-4.34294e-08	1	0	-4.34294e-08	1	0	-4.34294e-08	1	0	-4.34294e-08	1	0	-4.34294e-08	1	0	-4.34294e-08	1	0	-4.34294e-08	1	0	-4.34294e-08	1	0	-4.34294e-08	1	0	-4.34294e-08	1	0	-4.34294e-08	1	0	-4.34294e-08	1	0	-4.34294e-08	1	0	-4.34294e-08	1	0	-4.34294e-08	1	0	-4.34294e-08	1	0	-4.34294e-08	1	0	-4.34294e-08	1	0	-4.34294e-08	1	0	-4.34294e-08	1	0	-4.34294e-08	1	0	-4.34294e-08	1	0	-4.34294e-08	1	0	-4.34294e-08	1	0	-4.34294e-08	1	0	-4.34294e-08	1	0	-4.34294e-08	1	0	Q2TB59;A0A024R0C3;Q13423;E9PCX7;H0Y8P5;D6RHU2;D6RAI5	Q2TB59;A0A024R0C3;Q13423;E9PCX7	33
CAPZA1	F-actin-capping protein subunit alpha-1	28.2837	28.3076	28.675	28.9158	29.1303	28.9555	28.38	28.1818	28.2027	27.9489	27.902	28.1039	28.6343	28.479	28.5875	28.4445	28.5834	28.4513	27.885	28.12	27.8767	28.0341	28.1572	28.1722	28.2636	28.4182	28.2694	28.2475	27.8956	28.2643	27.764	28.0025	28.132	28.0266	27.952	27.9757	28.0865	28.0631	28.0791	28.6124	28.6975	28.5755	28.0449	28.3204	28.3205	28.0286	28.2183	28.3593	28.5968	28.5485	28.845	28.0911	28.2189	28.1196	28.4789	28.6698	28.7286	28.5815	28.4527	28.6653	28.7304	28.9041	28.5717	28.5608	28.636	28.379	28.208	28.1591	28.3406	27.7685	28.1394	28.0167	28.2869	28.4254	28.6525	28.0239	28.1797	27.9442	28.3647	28.3386	28.6762	28.5868	28.5194	28.6556	27.8901	27.4592	28.5208	28.6649	28.7507	28.5579	28.6364	28.6977	28.6292	28.2408	28.7363	28.6097	28.3093	28.4323	28.2459	28.9418	29.0293	28.7687	28.5308	28.7504	28.9952	28.644	28.9081	29.0183	28.5568	28.7574	28.9168	28.9759	29.071	29.1641	28.4034	28.5509	28.2743	29.0438	29.0832	28.9273	28.9956	28.6243	28.6998	28.7963	28.7483	29.1769	28.9121	28.9528	28.7226	28.1186	27.8397	27.7933	27.2974	27.9375	28.2716	NaN	NaN	NaN	NaN	NaN	NaN	28.5632	28.4893	28.392	29.2442	NaN	27.8968	28.0536	27.6253	27.6939	NaN	NaN	NaN	28.3603	28.0702	28.1408	27.8097	27.5657	27.695	28.2887	27.674	28.0897	NaN	NaN	NaN	27.6622	27.8297	27.624	28.1642	28.5127	28.5811	27.7307	28.3342	28.4026	28.7774	29.0231	28.4649	28.4306	28.4129	28.5759	28.6679	26.8199	28.3603	28.3259	28.641	28.7767	28.3215	28.8539	27.8576	27.8823	27.8274	28.3883	28.5349	28.1351	28.1106	28.3419	28.5576	27.8902	27.5223	27.601	27.9474	28.1868	27.7434	28.3118	28.1933	28.1639	28.5898	28.3511	28.6079	28.7594	28.4392	28.9581	28.6851	28.9297	28.7648	28.7263	28.9045	NaN	NaN	NaN	NaN	NaN	NaN	NaN	NaN	NaN	NaN	NaN	NaN	29.1277	28.9189	28.8329	28.729	28.7588	28.7693	28.5509	28.7837	29.0158	29.1653	28.8502	28.6646	29.1452	28.8351	28.8584	29.0048	28.9671	29.0893	28.9766	29.031	29.036	29.1161	29.164	29.1791	27.8779	28.5	28.3476	NaN	28.3554	27.5921	28.9946	27.5742	28.0569	28.1619	28.7725	28.7766	28.5141	28.6199	28.62	NaN	NaN	NaN	0.150743	0.732695	0.286943	0.482836	0.131973	0.150572	0.242005	0.394404	0.367833	0.829215	0.791556	0.901186	0.69103	0.401687	0.140648	0.215055	0.62559	0.122479	0.694709	1.07902	1.23613	0.575318	1.18388	0.60191	0.0829675	0.00125921	-3.00579	-3.94136	0.647266	-0.38645	-0.0432666	-3.07552	0.356189	-0.144095	0.183237	-3.15371	-0.128932	0.585096	0.321578	1.06599	0.587864	1.1663	0.420607	0.658869	0.126355	0.301586	0.79425	0.308965	0.732286	0.620699	0.753068	0.823602	0.820199	0.49494	0.924579	1.02257	0.909466	0.938986	1.07294	1.02827	7.64538	0.275332	0.0598469	3.0571	0.582817	0.72532		actin filament capping;barbed-end actin filament capping;biological regulation;blood coagulation;cellular component assembly;cellular component movement;cellular component organization;cellular component organization or biogenesis;cellular process;coagulation;defense response;hemostasis;immune response;immune system process;innate immune response;macromolecular complex assembly;macromolecular complex subunit organization;multicellular organismal process;negative regulation of actin filament depolymerization;negative regulation of actin filament polymerization;negative regulation of biological process;negative regulation of cellular component organization;negative regulation of cellular process;negative regulation of cytoskeleton organization;negative regulation of organelle organization;negative regulation of protein complex assembly;negative regulation of protein complex disassembly;negative regulation of protein polymerization;protein complex assembly;protein complex subunit organization;regulation of actin cytoskeleton organization;regulation of actin filament depolymerization;regulation of actin filament length;regulation of actin filament polymerization;regulation of actin filament-based process;regulation of actin polymerization or depolymerization;regulation of anatomical structure size;regulation of biological process;regulation of biological quality;regulation of body fluid levels;regulation of cellular component biogenesis;regulation of cellular component organization;regulation of cellular component size;regulation of cellular process;regulation of cytoskeleton organization;regulation of organelle organization;regulation of protein complex assembly;regulation of protein complex disassembly;regulation of protein polymerization;response to stimulus;response to stress	actin binding;binding;cytoskeletal protein binding;protein binding	actin cytoskeleton;cell part;cytoplasmic part;cytoskeletal part;cytoskeleton;cytosol;extracellular membrane-bounded organelle;extracellular organelle;extracellular region;extracellular region part;extracellular vesicular exosome;F-actin capping protein complex;intracellular non-membrane-bounded organelle;intracellular organelle;intracellular organelle part;intracellular part;macromolecular complex;membrane-bounded organelle;membrane-bounded vesicle;non-membrane-bounded organelle;organelle;organelle part;protein complex;vesicle;WASH complex		F-actin_cap_A	3D-structure;Acetylation;Actin-binding;Actincapping;Completeproteome;Cytoplasm;Cytoskeleton;Directproteinsequencing;Referenceproteome				+																											+	+				+				+					HA_IPF_67_Ctr;HA_IPF_68_Ctr;HA_IPF_72_Ctr;HA_IPF_77_Ctr	+																						12	12	10	62.9	62.9	53.5	32.908	0	323.31	65213000000	880	0.238446	0.642335	0.104931	0.0883206	1.59884	0.159347	0.49852	0.408452	0.196907	0.31107	0.0594958	0.934533	0.0779903	0.362328	0.627005	0.379079	0.119719	0.867229	0.148458	0.217552	0.789477	0.249807	0.0516784	0.942177	0.0682758	0.0594267	0.947911	0.0779033	0.0991576	0.890081	0.125209	0.171702	0.840193	0.204048	0.15847	0.836711	0.1903	0.42438	0.601795	0.429	0.399758	0.685935	0.409524	0.472947	0.539551	0.466233	0.336574	0.65843	0.357515	0.175386	0.817032	0.207823	0.0552738	0.942276	0.0727638	0.0871492	0.904773	0.111263	0.297427	0.752499	0.323647	0.0477187	0.954974	0.0633318	0.338733	0.703244	0.359382	0.601416	0.505248	0.558248	0.724978	0.395954	0.639542	0.268467	0.755937	0.297649	0.682856	0.482545	0.612514	0.283711	0.75076	0.311418	0.0318316	0.955306	0.0429233	0.000466279	0.998646	0.000651167	2.74437	0.0557143	-1.55313	4.2519	0.0135714	-2.03882	0.310255	0.689357	0.33488	0.164355	0.845749	-0.198235	0.016323	0.979495	-0.022383	2.85646	0.0497241	-1.59085	0.152753	0.797499	0.184278	0.0567145	0.955307	-0.07455	0.0732665	0.928784	0.0947849	2.96192	0.0328	-1.62941	0.0504291	0.929513	-0.0667056	0.273989	0.73804	0.302688	0.135955	0.872692	0.166333	0.451847	0.60677	0.497511	0.275573	0.692476	0.304121	0.668884	0.477011	0.603406	0.185005	0.783531	0.21761	0.317171	0.716336	0.340884	0.0493668	0.955392	0.0653716	0.126546	0.858019	0.156022	0.401532	0.646729	0.410929	0.130049	0.843435	0.159852	0.362062	0.662862	0.378864	0.294569	0.743314	0.321117	0.375149	0.655734	0.389621	0.420711	0.614861	0.42611	0.418488	0.644555	0.424356	0.224042	0.806425	0.256069	0.489083	0.597717	0.478309	0.559276	0.555752	0.52902	0.478647	0.604701	0.470511	0.49921	0.589787	0.485778	0.596696	0.443797	0.555059	0.563539	0.539525	0.531992	A8K0T9;A0A024R0E5;P52907	A8K0T9;A0A024R0E5;P52907	35
DKFZp313C0640;BCKDHA	2-oxoisovalerate dehydrogenase subunit alpha, mitochondrial	NaN	NaN	NaN	28.099	28.1307	28.1747	NaN	NaN	NaN	NaN	NaN	NaN	NaN	NaN	NaN	NaN	NaN	NaN	NaN	NaN	NaN	NaN	NaN	NaN	NaN	NaN	NaN	NaN	NaN	NaN	NaN	NaN	NaN	NaN	NaN	NaN	NaN	NaN	NaN	NaN	NaN	NaN	NaN	NaN	NaN	NaN	NaN	NaN	NaN	NaN	NaN	NaN	NaN	NaN	NaN	NaN	NaN	NaN	NaN	NaN	NaN	NaN	NaN	NaN	NaN	NaN	NaN	NaN	NaN	NaN	NaN	NaN	NaN	NaN	NaN	NaN	NaN	NaN	NaN	NaN	NaN	NaN	NaN	NaN	NaN	NaN	NaN	NaN	NaN	NaN	NaN	NaN	NaN	NaN	NaN	NaN	NaN	NaN	NaN	NaN	NaN	NaN	NaN	NaN	NaN	NaN	NaN	NaN	NaN	NaN	NaN	NaN	NaN	NaN	NaN	NaN	NaN	NaN	NaN	NaN	NaN	NaN	NaN	NaN	NaN	NaN	NaN	NaN	NaN	NaN	NaN	NaN	NaN	NaN	NaN	NaN	NaN	NaN	NaN	NaN	NaN	NaN	NaN	NaN	NaN	NaN	NaN	NaN	NaN	NaN	NaN	NaN	NaN	NaN	NaN	NaN	NaN	NaN	NaN	NaN	NaN	NaN	NaN	NaN	NaN	NaN	NaN	NaN	NaN	NaN	NaN	NaN	NaN	NaN	NaN	NaN	NaN	NaN	NaN	NaN	NaN	NaN	NaN	NaN	NaN	NaN	NaN	NaN	NaN	NaN	NaN	NaN	NaN	NaN	NaN	NaN	NaN	NaN	NaN	NaN	NaN	NaN	NaN	NaN	NaN	NaN	NaN	NaN	NaN	NaN	NaN	NaN	NaN	NaN	NaN	NaN	NaN	NaN	NaN	NaN	NaN	NaN	NaN	NaN	NaN	NaN	NaN	NaN	NaN	NaN	NaN	NaN	NaN	NaN	NaN	NaN	NaN	NaN	NaN	NaN	NaN	NaN	NaN	NaN	NaN	NaN	NaN	NaN	NaN	NaN	NaN	NaN	NaN	NaN	NaN	NaN	NaN	NaN	NaN	NaN	NaN	NaN	NaN	NaN	NaN	NaN	NaN	NaN	NaN	NaN	NaN	0	0	0	0	0	0	0	0	0	0	0	0	0	0	0	0	0	0	0	0	0	0	0	0	0	0	0	0	0	0	0	0	0	0	0	0	0	0	0	0	0	3.53026	0	0	0	0	0	0	0	0	0	0	0	0	0	0	0	0	0	0	0	0.921877	0	1.76184	0.908024	0.176513		amine catabolic process;amine metabolic process;branched chain family amino acid catabolic process;branched chain family amino acid metabolic process;carboxylic acid catabolic process;carboxylic acid metabolic process;catabolic process;cellular amine metabolic process;cellular amino acid catabolic process;cellular amino acid metabolic process;cellular catabolic process;cellular ketone metabolic process;cellular metabolic process;cellular nitrogen compound metabolic process;cellular process;metabolic process;nitrogen compound metabolic process;organic acid catabolic process;organic acid metabolic process;oxoacid metabolic process;primary metabolic process;small molecule catabolic process;small molecule metabolic process	3-methyl-2-oxobutanoate dehydrogenase (2-methylpropanoyl-transferring) activity;alpha-ketoacid dehydrogenase activity;binding;carbon-carbon lyase activity;carboxy-lyase activity;catalytic activity;cation binding;ion binding;lyase activity;metal ion binding;oxidoreductase activity;oxidoreductase activity, acting on the aldehyde or oxo group of donors;oxidoreductase activity, acting on the aldehyde or oxo group of donors, disulfide as acceptor	cell part;cytoplasmic part;dihydrolipoyl dehydrogenase complex;intracellular membrane-bounded organelle;intracellular organelle;intracellular organelle lumen;intracellular organelle part;intracellular part;macromolecular complex;membrane-bounded organelle;membrane-enclosed lumen;mitochondrial alpha-ketoglutarate dehydrogenase complex;mitochondrial matrix;mitochondrial part;mitochondrial tricarboxylic acid cycle enzyme complex;mitochondrion;organelle;organelle lumen;organelle part;protein complex;tricarboxylic acid cycle enzyme complex	Valine, leucine and isoleucine degradation	E1_dh	3D-structure;Acetylation;Alternativesplicing;Completeproteome;Directproteinsequencing;Diseasemutation;Maplesyrupurinedisease;Metal-binding;Mitochondrion;Oxidoreductase;Phosphoprotein;Polymorphism;Potassium;Referenceproteome;Thiaminepyrophosphate;Transitpeptide				+																																										+		+																			HA_CTD_10_Ctr	4	4	4	11.2	11.2	11.2	44.352	0.00055804	5.094	797840000	8	NaN	1	0	NaN	2.26816	0.288142	0.322025	0.289051	NaN	0	-4.34294e-08	1	0	-4.34294e-08	1	0	-4.34294e-08	1	0	-4.34294e-08	1	0	-4.34294e-08	1	0	-4.34294e-08	1	0	-4.34294e-08	1	0	-4.34294e-08	1	0	-4.34294e-08	1	0	-4.34294e-08	1	0	-4.34294e-08	1	0	-4.34294e-08	1	0	-4.34294e-08	1	0	-4.34294e-08	1	0	-4.34294e-08	1	0	-4.34294e-08	1	0	-4.34294e-08	1	0	-4.34294e-08	1	0	-4.34294e-08	1	0	-4.34294e-08	1	0	-4.34294e-08	1	0	-4.34294e-08	1	0	-4.34294e-08	1	0	-4.34294e-08	1	0	-4.34294e-08	1	0	-4.34294e-08	1	0	-4.34294e-08	1	0	-4.34294e-08	1	0	-4.34294e-08	1	0	-4.34294e-08	1	0	-4.34294e-08	1	0	-4.34294e-08	1	0	-4.34294e-08	1	0	-4.34294e-08	1	0	-4.34294e-08	1	0	-4.34294e-08	1	0	-4.34294e-08	1	0	-4.34294e-08	1	0	-4.34294e-08	1	0	-4.34294e-08	1	0	-4.34294e-08	1	0	10.9094	0.00125	2.42356	-4.34294e-08	1	0	-4.34294e-08	1	0	-4.34294e-08	1	0	-4.34294e-08	1	0	-4.34294e-08	1	0	-4.34294e-08	1	0	-4.34294e-08	1	0	-4.34294e-08	1	0	-4.34294e-08	1	0	-4.34294e-08	1	0	-4.34294e-08	1	0	-4.34294e-08	1	0	-4.34294e-08	1	0	-4.34294e-08	1	0	-4.34294e-08	1	0	-4.34294e-08	1	0	-4.34294e-08	1	0	-4.34294e-08	1	0	Q658P7;Q59EI3;B2R8A9;A0A024R0K3;Q6ZSA3;F5H5P2;P12694;H0YH31;F5GXU9	Q658P7;Q59EI3;B2R8A9;A0A024R0K3;Q6ZSA3;F5H5P2;P12694;H0YH31	39
EHD2	EH domain-containing protein 2	28.9517	28.9557	28.9782	28.2196	28.6949	28.155	NaN	NaN	NaN	27.7531	28.0309	28.1102	29.0891	28.4909	28.6171	28.6431	28.7004	28.514	28.6284	27.7899	29.1362	28.5581	28.2127	28.2854	28.6066	28.5476	28.5748	28.5149	28.3799	28.4932	28.3164	28.1763	28.5079	28.0671	28.1863	27.7862	28.5474	27.9055	28.7281	27.7137	28.3115	28.1105	28.6351	28.6389	28.7061	28.7302	28.4901	28.5455	28.7111	29.1603	29.2454	27.7459	27.6395	27.9018	28.4378	28.2688	28.4077	28.9758	28.6832	28.8558	28.9921	28.9752	28.9402	28.8283	28.9341	28.8578	28.0579	28.0889	28.2297	28.2749	28.5911	28.3104	28.5493	28.7101	28.8099	28.5457	28.5933	28.1873	28.771	28.7934	28.8023	28.9282	28.7923	28.8532	28.308	28.2621	28.5591	27.9287	28.2577	28.1366	28.6493	28.8873	28.8985	28.2909	28.8948	28.5663	28.9418	28.8662	28.7458	28.9625	29.0228	28.8785	28.3969	28.5923	28.2975	28.258	28.6695	28.3599	28.6496	28.7374	28.4883	28.8353	28.808	29.2274	28.2135	28.2369	28.617	29.0801	28.9162	29.031	28.8214	28.8706	28.8294	29.0647	28.9923	29.2054	29.0042	28.7846	28.7168	27.6261	27.7731	27.5388	28.004	28.1464	28.4183	28.2168	28.1231	28.1296	28.4318	28.3752	28.4455	28.7598	28.7023	28.8378	NaN	27.8442	28.5253	28.0572	28.2338	28.2838	28.3515	28.4323	28.5214	29.1451	29.0782	28.9642	28.6146	28.5948	28.5941	28.4996	27.8458	28.3486	27.6614	27.5412	27.5568	27.9499	27.8246	27.9213	28.2211	28.3419	28.7624	27.877	27.9136	28.1194	28.9569	28.9763	28.0036	28.2303	27.8558	27.7026	27.9539	27.4911	28.0177	27.9217	27.9981	28.8061	28.7904	29.1186	28.6172	28.4778	28.7156	28.5333	28.725	28.5178	28.962	28.8787	28.7351	28.7273	28.549	28.0351	28.1919	27.9749	27.803	28.6696	29.0349	28.3495	28.8486	28.4269	29.2644	29.2484	29.1378	29.1227	29.2062	29.4093	29.1561	29.1978	29.5323	29.1924	29.1561	29.2082	28.7046	28.8509	29.1825	29.2401	29.339	29.5599	NaN	29.1926	28.7928	29.121	28.8917	28.8234	28.676	28.4631	28.8314	28.7237	28.6813	29.096	28.6517	28.433	28.4707	28.4973	28.5549	28.6891	28.9392	28.6906	28.6573	28.276	28.461	28.566	28.5559	28.5058	28.6039	27.9816	28.4058	28.7396	27.9637	28.2908	27.8336	27.8582	27.8277	28.4733	28.2054	28.8357	28.6463	28.3973	28.9474	28.5932	28.2811	28.5519	28.6735	-0.629636	0.138011	-0.242279	-0.0180316	-0.260809	-0.581155	-0.200658	0.0656895	-0.00573239	0.444596	-0.22291	0.374817	0.279063	-0.468847	-0.202212	-0.152246	0.194561	-0.217953	-0.0103437	0.360255	0.362537	-0.238569	0.414764	-0.564455	-0.948363	-0.404766	-0.437856	-0.176867	0.172306	-1.38624	-0.40274	-0.15926	0.468148	0.00684212	-0.36301	-1.0079	-0.695735	-0.152542	-0.624341	0.372249	0.367482	-0.23784	-3.83473	0.0248367	-0.076167	-0.131678	-0.549112	-0.831927	0.243921	0.095394	0.26354	-0.486678	0.217368	0.256915	-0.165419	-0.165237	0.0307768	0.246133	0.493125	0.240822	4.23527	0.89773	-0.17804	3.61548	0.372493	-0.199924		actin cytoskeleton organization;actin filament-based process;biological regulation;blood coagulation;cellular component organization;cellular component organization at cellular level;cellular component organization or biogenesis;cellular component organization or biogenesis at cellular level;cellular localization;cellular macromolecule localization;cellular membrane organization;cellular process;cellular protein localization;coagulation;cortical actin cytoskeleton organization;cortical cytoskeleton organization;cytoskeleton organization;endocytic recycling;endocytosis;endosome transport;establishment of localization;establishment of localization in cell;hemostasis;intracellular transport;localization;macromolecule localization;membrane invagination;membrane organization;multicellular organismal process;organelle organization;plasma membrane organization;protein localization;protein localization in membrane;protein localization in plasma membrane;regulation of biological quality;regulation of body fluid levels;transport;vesicle-mediated transport	adenyl nucleotide binding;adenyl ribonucleotide binding;ATP binding;binding;calcium ion binding;catalytic activity;cation binding;GTP binding;guanyl nucleotide binding;guanyl ribonucleotide binding;hydrolase activity;ion binding;metal ion binding;nucleic acid binding;nucleotide binding;purine nucleotide binding;purine ribonucleoside triphosphate binding;purine ribonucleotide binding;ribonucleotide binding	caveola;cell part;cytoplasmic part;endosomal part;endosome membrane;extracellular membrane-bounded organelle;extracellular organelle;extracellular region part;extracellular vesicular exosome;intracellular membrane-bounded organelle;intracellular organelle;intracellular organelle part;intracellular part;membrane;membrane part;membrane raft;membrane-bounded organelle;membrane-bounded vesicle;nucleus;organelle;organelle membrane;organelle part;perinuclear region of cytoplasm;plasma membrane;plasma membrane part;recycling endosome membrane;vesicle	Endocytosis	MMR_HSR1	Acetylation;Alternativesplicing;ATP-binding;Calcium;Cellmembrane;Completeproteome;Directproteinsequencing;Endosome;Hydrolase;Membrane;Metal-binding;Nucleotide-binding;Phosphoprotein;Polymorphism;Referenceproteome				+																																										+			+																		HA_CTD_11_Ctr	23	23	21	57.1	57.1	53.6	61.161	0	221.14	78288000000	1310	1.73392	0.368472	-0.194153	-0.179482	1.04028	0.463078	-0.213336	-0.18955	0.137272	0.418002	0.998682	0.560144	-0.456482	0.144327	0.916237	0.100011	0.280208	0.856298	-0.175653	0.0167553	0.994455	-0.013076	0.306841	0.862201	-0.189095	0.889531	0.618285	-0.421313	0.222217	0.881055	-0.14532	0.0641039	0.991569	0.0476358	0.00525665	0.99708	-0.00415652	0.611316	0.711105	0.322221	0.253431	0.888678	-0.161639	0.487809	0.723447	0.271806	0.334042	0.834539	0.202365	0.659056	0.691481	-0.339975	0.22534	0.87314	-0.146608	0.161667	0.904345	-0.110366	0.215451	0.899631	0.14109	0.246521	0.897306	-0.158025	0.00951242	0.999478	-0.00749615	0.463012	0.777302	0.261238	0.466071	0.757508	0.2628	0.274821	0.874545	-0.172942	0.558017	0.713455	0.300761	0.853492	0.638493	-0.409225	1.85032	0.377964	-0.68766	0.539383	0.701585	-0.293433	0.600434	0.743624	-0.317516	0.192584	0.862034	-0.128258	0.186784	0.888142	0.124948	3.0107	0.265333	-0.985231	0.536336	0.736422	-0.292027	0.170477	0.911977	-0.115485	0.657708	0.625819	0.339469	0.00628413	0.994133	0.00496172	0.465895	0.772293	-0.263027	2.03513	0.311083	-0.730879	1.15732	0.521781	-0.504513	0.161877	0.923973	-0.110556	0.987186	0.598254	-0.452701	0.371942	0.813839	0.254232	0.475303	0.723829	0.266488	0.273491	0.890026	-0.172369	15.7143	0	-2.77274	0.0232373	0.989279	0.0180098	0.0741786	0.962817	-0.0550551	0.13723	0.909983	-0.0954858	0.819059	0.661122	-0.397941	1.51268	0.401846	-0.603217	0.282634	0.833342	0.176858	0.0958772	0.960785	0.0691688	0.311052	0.840405	0.191106	0.693387	0.686334	-0.352857	0.24577	0.906711	0.157608	0.301361	0.851785	0.186295	0.178043	0.927234	-0.119939	0.177691	0.927439	-0.119787	0.0289673	0.983168	0.022316	0.285966	0.843221	0.178488	0.706545	0.609446	0.357571	0.278242	0.868356	0.17461	A0A024R0S6;Q9NZN4;Q8NCJ3;B4DLA1;B3KUH4;B7ZAY3;B4DU62;B4DE23	A0A024R0S6;Q9NZN4;Q8NCJ3;B4DLA1	43
APOC1	Apolipoprotein C-I;Truncated apolipoprotein C-I	NaN	NaN	NaN	NaN	NaN	NaN	NaN	NaN	NaN	NaN	NaN	NaN	NaN	NaN	NaN	NaN	NaN	NaN	NaN	NaN	NaN	NaN	NaN	NaN	NaN	NaN	NaN	NaN	NaN	NaN	27.0792	26.2808	NaN	NaN	NaN	NaN	NaN	NaN	NaN	NaN	NaN	NaN	NaN	NaN	NaN	NaN	NaN	NaN	NaN	NaN	NaN	NaN	NaN	NaN	NaN	NaN	NaN	NaN	NaN	NaN	NaN	NaN	NaN	NaN	NaN	NaN	NaN	NaN	NaN	NaN	NaN	NaN	NaN	NaN	NaN	NaN	NaN	NaN	NaN	NaN	NaN	NaN	NaN	NaN	NaN	NaN	NaN	NaN	NaN	NaN	NaN	NaN	NaN	NaN	NaN	NaN	NaN	NaN	NaN	NaN	NaN	NaN	NaN	NaN	NaN	NaN	NaN	NaN	NaN	NaN	NaN	NaN	NaN	NaN	NaN	NaN	NaN	NaN	NaN	NaN	NaN	NaN	NaN	NaN	NaN	NaN	NaN	NaN	NaN	NaN	NaN	NaN	NaN	NaN	NaN	NaN	NaN	NaN	NaN	NaN	NaN	NaN	NaN	NaN	27.7779	28.6166	26.5797	NaN	NaN	NaN	NaN	NaN	NaN	NaN	NaN	NaN	NaN	NaN	NaN	NaN	NaN	NaN	NaN	NaN	NaN	NaN	NaN	NaN	NaN	NaN	NaN	NaN	NaN	NaN	NaN	NaN	NaN	NaN	NaN	NaN	NaN	NaN	NaN	NaN	NaN	NaN	NaN	NaN	NaN	NaN	NaN	NaN	NaN	NaN	NaN	NaN	NaN	NaN	NaN	NaN	NaN	NaN	NaN	NaN	NaN	NaN	NaN	NaN	NaN	NaN	NaN	NaN	NaN	NaN	NaN	NaN	NaN	NaN	NaN	NaN	NaN	NaN	NaN	NaN	NaN	NaN	NaN	NaN	NaN	NaN	NaN	NaN	NaN	NaN	NaN	NaN	NaN	NaN	NaN	NaN	NaN	NaN	NaN	NaN	NaN	NaN	NaN	NaN	NaN	NaN	NaN	NaN	NaN	NaN	NaN	NaN	NaN	NaN	NaN	NaN	NaN	NaN	NaN	NaN	NaN	NaN	NaN	NaN	NaN	NaN	NaN	0	0	0	0	0	0	0	0	0	0	0	0	0	0	0	0	0	0	0	0	0	0	0	0	0	0	0	0	0	3.08041	0	0	0	0	0	0	0	0	0	0	0	0	0	0	0	0	0	0	0	0	0	0	0	0	0	0	0	0	0	0	1.46986	0.955913	0.0770103	0	0.942471	0		acylglycerol metabolic process;alcohol metabolic process;biological regulation;cellular component assembly;cellular component organization;cellular component organization or biogenesis;cellular lipid metabolic process;cellular macromolecule metabolic process;cellular metabolic process;cellular process;cholesterol efflux;cholesterol metabolic process;cholesterol transport;chylomicron remnant clearance;establishment of localization;glycerol ether metabolic process;glycerolipid metabolic process;high-density lipoprotein particle remodeling;lipid metabolic process;lipid transport;lipoprotein metabolic process;macromolecular complex assembly;macromolecular complex remodeling;macromolecular complex subunit organization;macromolecule metabolic process;metabolic process;multicellular organismal process;negative regulation of biological process;negative regulation of biosynthetic process;negative regulation of catabolic process;negative regulation of catalytic activity;negative regulation of cellular amine metabolic process;negative regulation of cellular biosynthetic process;negative regulation of cellular catabolic process;negative regulation of cellular component organization;negative regulation of cellular metabolic process;negative regulation of cellular process;negative regulation of cholesterol transport;negative regulation of endocytosis;negative regulation of fatty acid biosynthetic process;negative regulation of fatty acid metabolic process;negative regulation of hydrolase activity;negative regulation of lipase activity;negative regulation of lipid biosynthetic process;negative regulation of lipid catabolic process;negative regulation of lipid metabolic process;negative regulation of lipid transport;negative regulation of lipoprotein lipase activity;negative regulation of lipoprotein particle clearance;negative regulation of metabolic process;negative regulation of molecular function;negative regulation of multicellular organismal process;negative regulation of nitrogen compound metabolic process;negative regulation of phosphatidylcholine catabolic process;negative regulation of receptor-mediated endocytosis;negative regulation of sterol transport;negative regulation of transport;negative regulation of very-low-density lipoprotein particle clearance;neutral lipid metabolic process;organic ether metabolic process;organic substance transport;phospholipid efflux;phospholipid transport;plasma lipoprotein particle assembly;plasma lipoprotein particle clearance;plasma lipoprotein particle organization;plasma lipoprotein particle remodeling;positive regulation of biological process;positive regulation of catalytic activity;positive regulation of cellular metabolic process;positive regulation of cellular process;positive regulation of cholesterol esterification;positive regulation of lipid metabolic process;positive regulation of metabolic process;positive regulation of molecular function;positive regulation of steroid metabolic process;primary metabolic process;protein-lipid complex assembly;protein-lipid complex remodeling;protein-lipid complex subunit organization;regulation of biological process;regulation of biosynthetic process;regulation of catabolic process;regulation of catalytic activity;regulation of cellular amine metabolic process;regulation of cellular biosynthetic process;regulation of cellular catabolic process;regulation of cellular component organization;regulation of cellular ketone metabolic process;regulation of cellular metabolic process;regulation of cellular process;regulation of cholesterol esterification;regulation of cholesterol transport;regulation of endocytosis;regulation of fatty acid biosynthetic process;regulation of fatty acid metabolic process;regulation of hydrolase activity;regulation of lipase activity;regulation of lipid biosynthetic process;regulation of lipid catabolic process;regulation of lipid metabolic process;regulation of lipid transport;regulation of lipoprotein lipase activity;regulation of lipoprotein particle clearance;regulation of localization;regulation of metabolic process;regulation of molecular function;regulation of multicellular organismal process;regulation of nitrogen compound metabolic process;regulation of phosphatidylcholine catabolic process;regulation of phospholipid catabolic process;regulation of primary metabolic process;regulation of receptor-mediated endocytosis;regulation of steroid metabolic process;regulation of sterol transport;regulation of transport;regulation of very-low-density lipoprotein particle clearance;regulation of vesicle-mediated transport;small molecule metabolic process;steroid metabolic process;sterol metabolic process;sterol transport;transport;triglyceride metabolic process;triglyceride-rich lipoprotein particle clearance;very-low-density lipoprotein particle assembly;very-low-density lipoprotein particle clearance	alcohol binding;amine binding;binding;carboxylic acid binding;cation binding;enzyme activator activity;enzyme inhibitor activity;enzyme regulator activity;fatty acid binding;ion binding;lipase inhibitor activity;lipid binding;monocarboxylic acid binding;phosphatidylcholine binding;phosphatidylcholine-sterol O-acyltransferase activator activity;phospholipase inhibitor activity;phospholipid binding;quaternary ammonium group binding	cell part;chylomicron;cytoplasmic part;endoplasmic reticulum;extracellular membrane-bounded organelle;extracellular organelle;extracellular region;extracellular region part;extracellular vesicular exosome;high-density lipoprotein particle;intracellular membrane-bounded organelle;intracellular organelle;intracellular part;macromolecular complex;membrane-bounded organelle;membrane-bounded vesicle;organelle;plasma lipoprotein particle;protein-lipid complex;triglyceride-rich lipoprotein particle;very-low-density lipoprotein particle;vesicle		ApoC-I	3D-structure;Completeproteome;Directproteinsequencing;Lipidtransport;Lipoprotein;Polymorphism;Proteomicsidentification;Referenceproteome;Secreted;Signal;Transport;VLDL				+																														+											HA_IPF_70_Ctr	+																						2	2	2	26	26	26	8.647	0.002994	3.6233	3596900000	61	1.20167	0.424455	0.171361	0.156979	NaN	1	0	NaN	NaN	0	-4.34294e-08	1	0	-4.34294e-08	1	0	-4.34294e-08	1	0	-4.34294e-08	1	0	-4.34294e-08	1	0	-4.34294e-08	1	0	-4.34294e-08	1	0	-4.34294e-08	1	0	-4.34294e-08	1	0	-4.34294e-08	1	0	-4.34294e-08	1	0	-4.34294e-08	1	0	-4.34294e-08	1	0	-4.34294e-08	1	0	-4.34294e-08	1	0	-4.34294e-08	1	0	-4.34294e-08	1	0	-4.34294e-08	1	0	-4.34294e-08	1	0	-4.34294e-08	1	0	-4.34294e-08	1	0	-4.34294e-08	1	0	-4.34294e-08	1	0	-4.34294e-08	1	0	-4.34294e-08	1	0	-4.34294e-08	1	0	-4.34294e-08	1	0	-4.34294e-08	1	0	-4.34294e-08	1	0	9.71842	0.0325714	2.15313	-4.34294e-08	1	0	-4.34294e-08	1	0	-4.34294e-08	1	0	-4.34294e-08	1	0	-4.34294e-08	1	0	-4.34294e-08	1	0	-4.34294e-08	1	0	-4.34294e-08	1	0	-4.34294e-08	1	0	-4.34294e-08	1	0	-4.34294e-08	1	0	-4.34294e-08	1	0	-4.34294e-08	1	0	-4.34294e-08	1	0	-4.34294e-08	1	0	-4.34294e-08	1	0	-4.34294e-08	1	0	-4.34294e-08	1	0	-4.34294e-08	1	0	-4.34294e-08	1	0	-4.34294e-08	1	0	-4.34294e-08	1	0	-4.34294e-08	1	0	-4.34294e-08	1	0	-4.34294e-08	1	0	-4.34294e-08	1	0	-4.34294e-08	1	0	-4.34294e-08	1	0	-4.34294e-08	1	0	-4.34294e-08	1	0	K7ERI9;A0A024R0T8;P02654;K7EKP1;K7EJI9;K7ELM9;K7EPF9	K7ERI9;A0A024R0T8;P02654;K7EKP1;K7EJI9;K7ELM9;K7EPF9	44
VASP	Vasodilator-stimulated phosphoprotein	NaN	NaN	NaN	NaN	NaN	NaN	NaN	NaN	NaN	NaN	NaN	NaN	NaN	NaN	NaN	NaN	NaN	NaN	NaN	NaN	NaN	NaN	NaN	NaN	NaN	NaN	NaN	NaN	NaN	NaN	NaN	NaN	NaN	NaN	NaN	NaN	NaN	NaN	NaN	NaN	NaN	NaN	NaN	NaN	NaN	NaN	NaN	NaN	NaN	NaN	NaN	NaN	NaN	NaN	NaN	NaN	NaN	NaN	NaN	NaN	NaN	NaN	NaN	26.4111	26.1568	26.2733	NaN	NaN	NaN	NaN	NaN	NaN	NaN	NaN	NaN	NaN	NaN	NaN	NaN	NaN	NaN	NaN	NaN	NaN	NaN	NaN	NaN	NaN	NaN	NaN	NaN	NaN	NaN	NaN	NaN	NaN	NaN	NaN	NaN	NaN	NaN	NaN	NaN	NaN	NaN	NaN	NaN	NaN	NaN	NaN	NaN	NaN	NaN	NaN	NaN	NaN	NaN	NaN	NaN	NaN	NaN	NaN	NaN	NaN	NaN	NaN	NaN	NaN	NaN	NaN	NaN	NaN	NaN	NaN	NaN	NaN	NaN	NaN	NaN	NaN	NaN	NaN	NaN	NaN	NaN	NaN	NaN	NaN	NaN	NaN	NaN	NaN	NaN	26.3369	26.7366	26.7073	NaN	NaN	NaN	26.0427	26.3422	26.1208	NaN	NaN	NaN	NaN	NaN	NaN	NaN	NaN	NaN	NaN	NaN	NaN	26.6931	26.2203	NaN	NaN	NaN	NaN	NaN	NaN	NaN	NaN	NaN	NaN	NaN	NaN	NaN	NaN	NaN	NaN	NaN	NaN	NaN	NaN	NaN	NaN	NaN	NaN	NaN	NaN	NaN	NaN	NaN	NaN	NaN	NaN	NaN	NaN	NaN	NaN	NaN	NaN	NaN	NaN	NaN	NaN	NaN	NaN	NaN	NaN	NaN	NaN	NaN	NaN	NaN	NaN	NaN	NaN	NaN	NaN	NaN	NaN	NaN	NaN	NaN	NaN	NaN	NaN	NaN	NaN	NaN	NaN	NaN	NaN	NaN	NaN	NaN	NaN	NaN	NaN	NaN	NaN	NaN	NaN	NaN	NaN	NaN	NaN	NaN	NaN	NaN	NaN	NaN	NaN	NaN	NaN	NaN	NaN	NaN	0	0	0	0	0	0	0	0	0	0	0	0	1.59285	0	0	0	0	0	0	0	0	0	0	0	0	0	0	0	0	0	0	0	1.90606	0	1.48102	0	0	0	0	0	0	0	0	0	0	0	0	0	0	0	0	0	0	0	0	0	0	0	0	0	1.81935	0.959489	0.124498	0	0.941618	0		actin cytoskeleton organization;actin filament organization;actin filament-based process;actin polymerization or depolymerization;activation of immune response;anatomical structure formation involved in morphogenesis;antigen receptor-mediated signaling pathway;axon guidance;biological regulation;cell junction assembly;cell junction organization;cell surface receptor linked signaling pathway;cellular component assembly;cellular component assembly at cellular level;cellular component organization;cellular component organization at cellular level;cellular component organization or biogenesis;cellular component organization or biogenesis at cellular level;cellular macromolecular complex subunit organization;cellular process;cellular response to stimulus;chemotaxis;cytoskeleton organization;developmental process;immune response-activating cell surface receptor signaling pathway;immune response-activating signal transduction;immune response-regulating cell surface receptor signaling pathway;immune response-regulating signaling pathway;immune system process;locomotion;macromolecular complex assembly;macromolecular complex subunit organization;neural tube closure;organelle organization;positive regulation of actin filament polymerization;positive regulation of biological process;positive regulation of cellular component organization;positive regulation of cellular process;positive regulation of cytoskeleton organization;positive regulation of immune response;positive regulation of immune system process;positive regulation of organelle organization;positive regulation of protein complex assembly;positive regulation of protein polymerization;positive regulation of response to stimulus;protein complex assembly;protein complex subunit organization;protein homooligomerization;protein homotetramerization;protein oligomerization;protein tetramerization;regulation of actin cytoskeleton organization;regulation of actin filament length;regulation of actin filament polymerization;regulation of actin filament-based process;regulation of actin polymerization or depolymerization;regulation of anatomical structure size;regulation of biological process;regulation of biological quality;regulation of cellular component biogenesis;regulation of cellular component organization;regulation of cellular component size;regulation of cellular process;regulation of cytoskeleton organization;regulation of immune response;regulation of immune system process;regulation of organelle organization;regulation of protein complex assembly;regulation of protein polymerization;regulation of response to stimulus;response to chemical stimulus;response to external stimulus;response to stimulus;signal transduction;T cell receptor signaling pathway;taxis;tube closure;tube formation	binding;profilin binding;protein binding	actin cytoskeleton;adherens junction;anchoring junction;cell junction;cell part;cell projection;cell projection membrane;cell projection part;cell-cell junction;cell-substrate adherens junction;cell-substrate junction;cytoplasm;cytoplasmic part;cytoskeleton;cytosol;extracellular membrane-bounded organelle;extracellular organelle;extracellular region part;extracellular vesicular exosome;filopodium;filopodium membrane;focal adhesion;intracellular non-membrane-bounded organelle;intracellular organelle;intracellular part;lamellipodium;lamellipodium membrane;leading edge membrane;membrane;membrane part;membrane-bounded organelle;membrane-bounded vesicle;non-membrane-bounded organelle;occluding junction;organelle;plasma membrane;plasma membrane part;tight junction;vesicle	Fc gamma R-mediated phagocytosis;Focal adhesion;Leukocyte transendothelial migration	VASP_tetra;WH1	3D-structure;Acetylation;Actin-binding;Celljunction;Cellmembrane;Cellprojection;Coiledcoil;Completeproteome;Cytoplasm;Cytoskeleton;Directproteinsequencing;Membrane;Phosphoprotein;Polymorphism;Referenceproteome;Repeat;SH3-binding;Tightjunction				+																																										+																						7	7	7	24.1	24.1	24.1	35.427	0	36.834	2478400000	58	1.73566	0.337071	0.208258	0.19148	NaN	1	0	NaN	NaN	0	-4.34294e-08	1	0	-4.34294e-08	1	0	-4.34294e-08	1	0	-4.34294e-08	1	0	-4.34294e-08	1	0	-4.34294e-08	1	0	-4.34294e-08	1	0	-4.34294e-08	1	0	-4.34294e-08	1	0	-4.34294e-08	1	0	-4.34294e-08	1	0	-4.34294e-08	1	0	3.43406	0.174139	1.11326	-4.34294e-08	1	0	-4.34294e-08	1	0	-4.34294e-08	1	0	-4.34294e-08	1	0	-4.34294e-08	1	0	-4.34294e-08	1	0	-4.34294e-08	1	0	-4.34294e-08	1	0	-4.34294e-08	1	0	-4.34294e-08	1	0	-4.34294e-08	1	0	-4.34294e-08	1	0	-4.34294e-08	1	0	-4.34294e-08	1	0	-4.34294e-08	1	0	-4.34294e-08	1	0	-4.34294e-08	1	0	-4.34294e-08	1	0	-4.34294e-08	1	0	4.57613	0.106692	1.3319	-4.34294e-08	1	0	3.0554	0.190135	1.03506	-4.34294e-08	1	0	-4.34294e-08	1	0	-4.34294e-08	1	0	-4.34294e-08	1	0	-4.34294e-08	1	0	-4.34294e-08	1	0	-4.34294e-08	1	0	-4.34294e-08	1	0	-4.34294e-08	1	0	-4.34294e-08	1	0	-4.34294e-08	1	0	-4.34294e-08	1	0	-4.34294e-08	1	0	-4.34294e-08	1	0	-4.34294e-08	1	0	-4.34294e-08	1	0	-4.34294e-08	1	0	-4.34294e-08	1	0	-4.34294e-08	1	0	-4.34294e-08	1	0	-4.34294e-08	1	0	-4.34294e-08	1	0	-4.34294e-08	1	0	-4.34294e-08	1	0	-4.34294e-08	1	0	A0A0S2Z4N8;A0A024R0V4;P50552;A0A0S2Z4I9;A0A0S2Z4I7;K7ENR7;K7ENL7;A0A0S2Z4H6;K7EIG8;K7EM16	A0A0S2Z4N8;A0A024R0V4;P50552;A0A0S2Z4I9;A0A0S2Z4I7	45
ARF1;ARF3	ADP-ribosylation factor 1;ADP-ribosylation factor 3	29.5132	29.6013	29.6544	28.6548	28.8236	28.5033	NaN	NaN	NaN	29.274	28.8962	28.8893	29.3841	29.2747	29.4303	29.1434	29.1329	29.3588	28.9295	28.886	29.0586	28.9646	29.2268	28.9516	29.7173	29.2487	29.4319	28.6676	28.7864	28.9979	28.9876	28.999	29.2045	28.809	28.924	28.6518	29.1803	29.1658	29.1701	29.3955	28.9439	29.2053	28.8294	29.1202	29.1161	29.5869	29.596	29.7779	29.7965	29.6646	29.8673	28.8174	28.424	28.5292	29.0809	28.8855	29.246	29.1116	29.039	28.9424	29.2517	29.2149	29.2231	29.1789	29.2996	29.1988	28.8351	28.7865	28.9978	28.7117	28.7772	28.7202	29.2814	29.1844	29.307	29.0002	28.8237	28.6118	29.2824	29.0756	28.9872	29.2291	29.5186	29.6774	29.179	29.1061	29.0466	29.1821	28.9923	29.1388	29.4571	29.6797	29.9222	NaN	NaN	NaN	28.7173	29.0079	29.1826	28.8373	29.0107	28.7881	29.1826	29.554	29.324	29.0451	28.883	28.933	28.9285	28.7656	28.6993	29.3325	29.3774	29.3404	29.1353	28.9721	28.9683	29.7428	29.6603	30.4245	29.2257	29.2656	29.576	29.1097	29.1543	29.6531	29.457	29.448	29.4116	28.388	28.3138	28.2276	28.577	28.4645	28.5983	28.6013	28.521	28.5421	28.228	28.4958	28.1232	29.6249	29.5188	29.6423	NaN	27.7139	28.8456	28.9767	28.2426	28.6989	NaN	28.0876	28.4409	29.3069	28.9166	28.8612	28.6052	28.5889	28.8447	28.6474	28.9229	28.6805	28.553	28.4622	28.4185	27.8923	27.8377	27.903	29.5168	29.6486	29.6026	28.4574	28.3196	28.2942	28.8358	29.0785	29.1962	29.2632	29.0437	29.2384	29.0742	29.3383	29.0361	28.3891	28.6208	29.4217	29.5489	29.4461	28.6128	28.5795	28.2869	28.9441	29.0788	28.8858	28.5452	29.0061	28.7152	29.0147	28.9092	29.1204	28.7883	28.8366	28.8146	29.3223	29.1063	29.2157	29.1032	29.2329	29.7471	29.6916	29.662	29.2887	29.5588	29.526	29.6445	29.4566	29.5113	NaN	NaN	NaN	NaN	NaN	NaN	NaN	NaN	NaN	NaN	NaN	NaN	29.2835	29.5159	29.1864	29.6331	29.1465	29.4324	29.3868	29.5579	29.5228	28.9413	28.748	29.0951	29.2115	28.9931	29.1298	29.3388	29.3996	29.4064	29.0676	29.2873	28.9448	29.3313	29.3292	29.3878	28.9295	29.5736	29.6032	29.2059	29.4052	28.8956	29.1292	28.8123	29.4097	29.0749	29.545	29.2995	29.1608	29.8132	29.7321	29.0506	29.0426	29.2	0.409105	0.752342	0.436961	0.855259	0.453015	0.184254	0.561389	0.411184	1.04294	1.16545	0.460106	0.619217	0.615071	0.262459	0.125697	0.201206	0.504352	0.499881	-3.4036	0.268016	0.739423	0.414559	1.33184	0.55702	-0.300866	-0.064097	-0.055882	-0.328343	0.984648	-1.37822	0.0287165	-1.64894	0.417548	0.0689158	0.139605	-0.132816	-0.733021	0.978689	-0.253634	0.346463	0.978964	0.0498697	-3.19547	0.601017	0.347335	0.206624	0.570884	-0.0204778	0.420279	0.646905	0.864367	0.493679	1.07565	0.358548	0.742851	0.343014	0.187096	0.745087	0.695009	0.828173	5.54184	0.709473	0.188398	3.14411	0.549803	0.34697		antigen processing and presentation;antigen processing and presentation of exogenous antigen;antigen processing and presentation of exogenous peptide antigen;antigen processing and presentation of exogenous peptide antigen via MHC class II;antigen processing and presentation of peptide antigen;antigen processing and presentation of peptide antigen via MHC class II;antigen processing and presentation of peptide or polysaccharide antigen via MHC class II;biological regulation;biosynthetic process;cation homeostasis;cellular biosynthetic process;cellular cation homeostasis;cellular chemical homeostasis;cellular component organization;cellular component organization at cellular level;cellular component organization or biogenesis;cellular component organization or biogenesis at cellular level;cellular copper ion homeostasis;cellular homeostasis;cellular ion homeostasis;cellular lipid metabolic process;cellular metabolic process;cellular process;cellular response to stimulus;chemical homeostasis;COPI coating of Golgi vesicle;copper ion homeostasis;dendritic spine organization;establishment of localization;establishment of localization in cell;establishment of protein localization;glycerolipid biosynthetic process;glycerolipid metabolic process;glycerophospholipid biosynthetic process;glycerophospholipid metabolic process;Golgi transport vesicle coating;Golgi vesicle transport;homeostatic process;immune system process;intracellular signal transduction;intracellular transport;ion homeostasis;lipid biosynthetic process;lipid metabolic process;long term synaptic depression;membrane organization;metabolic process;negative regulation of biological process;negative regulation of cell communication;negative regulation of cellular process;negative regulation of multicellular organismal process;negative regulation of neurological system process;negative regulation of signaling;negative regulation of synaptic transmission;negative regulation of transmission of nerve impulse;organelle organization;organophosphate metabolic process;phosphatidylinositol biosynthetic process;phosphatidylinositol metabolic process;phospholipid biosynthetic process;phospholipid metabolic process;post-Golgi vesicle-mediated transport;primary metabolic process;protein transport;regulation of actin cytoskeleton organization;regulation of actin filament-based process;regulation of actin nucleation;regulation of Arp2/3 complex-mediated actin nucleation;regulation of biological process;regulation of biological quality;regulation of cell communication;regulation of cellular component organization;regulation of cellular metabolic process;regulation of cellular process;regulation of cytoskeleton organization;regulation of defense response;regulation of defense response to virus;regulation of defense response to virus by virus;regulation of endocytosis;regulation of immune effector process;regulation of immune system process;regulation of localization;regulation of macromolecule metabolic process;regulation of metabolic process;regulation of multicellular organismal process;regulation of multi-organism process;regulation of neurological system process;regulation of organelle organization;regulation of receptor internalization;regulation of receptor-mediated endocytosis;regulation of response to biotic stimulus;regulation of response to stimulus;regulation of response to stress;regulation of signaling;regulation of synaptic plasticity;regulation of synaptic transmission;regulation of system process;regulation of transmission of nerve impulse;regulation of transport;regulation of vesicle-mediated transport;response to stimulus;retrograde vesicle-mediated transport, Golgi to ER;signal transduction;small GTPase mediated signal transduction;small molecule metabolic process;transport;vesicle coating;vesicle organization;vesicle-mediated transport;viral reproduction	binding;catalytic activity;GTP binding;GTPase activity;guanyl nucleotide binding;guanyl ribonucleotide binding;hydrolase activity;hydrolase activity, acting on acid anhydrides;hydrolase activity, acting on acid anhydrides, in phosphorus-containing anhydrides;molecular transducer activity;nucleoside-triphosphatase activity;nucleotide binding;purine nucleotide binding;purine ribonucleoside triphosphate binding;purine ribonucleotide binding;pyrophosphatase activity;receptor signaling protein activity;ribonucleotide binding;signal transducer activity	adherens junction;anchoring junction;cell junction;cell leading edge;cell part;cell projection;cell-substrate adherens junction;cell-substrate junction;contractile fiber part;cytoplasmic part;cytoskeletal part;cytosol;extracellular membrane-bounded organelle;extracellular organelle;extracellular region part;extracellular vesicular exosome;focal adhesion;Golgi apparatus;Golgi apparatus part;Golgi membrane;intracellular;intracellular membrane-bounded organelle;intracellular organelle;intracellular organelle part;intracellular part;membrane;membrane-bounded organelle;membrane-bounded vesicle;neuron projection;organelle;organelle membrane;organelle part;perinuclear region of cytoplasm;plasma membrane;postsynaptic density;postsynaptic membrane;sarcomere;synapse part;synaptic membrane;vesicle	Vibrio cholerae infection	Arf	3D-structure;Acetylation;Alternativesplicing;Celljunction;Cellmembrane;Completeproteome;Cytoplasm;Directproteinsequencing;ER-Golgitransport;Golgiapparatus;GTP-binding;Lipoprotein;Membrane;Myristate;Nucleotide-binding;Postsynapticcellmembrane;Proteintransport;Referenceproteome;Synapse;Synaptosome;Transport				+																			+																						HA_IPF_50_Ctr	+			+																		HA_CTD_11_Ctr	11	11	6	64.1	64.1	35.4	20.697	0	323.31	128240000000	1238	0.590213	0.362526	0.216243	0.181685	0.757328	0.333814	0.322577	0.260848	0.167395	0.354323	0.186083	0.805775	0.214999	0.390715	0.622484	0.395417	0.201011	0.818814	0.22965	0.460988	0.57634	0.449461	0.209745	0.82352	0.238092	0.0763878	0.933516	0.096838	0.271244	0.736574	0.29506	0.187205	0.83509	0.216101	0.600515	0.523622	0.548144	0.699265	0.438124	0.612533	0.213609	0.815683	0.24181	0.305913	0.684012	0.325454	0.303378	0.696911	0.323272	0.112447	0.877344	0.137942	0.0508302	0.943932	0.0660648	0.0840083	0.910334	0.105743	0.238292	0.805698	0.265069	0.235789	0.812086	0.26273	3.53985	0.0355385	-1.78829	0.115093	0.887074	0.140862	0.38219	0.616219	0.388633	0.189017	0.837574	0.217883	0.842344	0.414742	0.699738	0.268659	0.760796	0.292756	0.130975	0.839664	-0.15813	0.0252386	0.979629	-0.0336883	0.0219257	0.988925	-0.0293709	0.144538	0.829905	-0.17256	0.555709	0.526409	0.517516	0.865289	0.440601	-0.718829	0.0111273	0.989135	0.0150886	1.11127	0.288745	-0.857312	0.190558	0.76056	0.219431	0.0271911	0.979399	0.0362198	0.0567863	0.941877	0.0733715	0.0538723	0.934351	-0.0698058	0.377981	0.597727	-0.385267	0.551204	0.569783	0.514384	0.10827	0.898673	-0.133305	0.12221	0.889553	0.164537	0.55141	0.520235	0.514528	0.0195134	0.991356	0.0262095	3.19614	0.0272	-1.67844	0.294835	0.745021	0.315877	0.154114	0.885138	0.182552	0.0864721	0.897508	0.108593	0.276768	0.736447	0.300017	0.00790974	0.994729	-0.010762	0.192067	0.794305	0.220891	0.32297	0.730553	0.340004	0.467433	0.590614	0.454251	0.232288	0.787449	0.259467	0.626115	0.535799	0.565284	0.159779	0.851347	0.188427	0.384372	0.675715	0.390405	0.15193	0.872276	0.180282	0.0776616	0.924457	0.098333	0.385844	0.669816	0.391579	0.353158	0.596908	0.365218	0.442196	0.617221	0.435278	A0A024R3Q3;A0A024R0Y6;P84077;P61204;F5H423;B4DJC8;B4DN70;B4DEB9;B4E190;F5H0C7;H0YGG7;F5H1V1;F5H6T5;F8WDB3	A0A024R3Q3;A0A024R0Y6;P84077;P61204;F5H423;B4DJC8;B4DN70;B4DEB9;B4E190	47
METTL7A	Methyltransferase-like protein 7A	NaN	NaN	NaN	NaN	NaN	NaN	NaN	NaN	NaN	NaN	NaN	NaN	NaN	NaN	NaN	NaN	NaN	NaN	NaN	NaN	NaN	NaN	NaN	26.925	NaN	NaN	NaN	NaN	NaN	NaN	NaN	NaN	NaN	NaN	NaN	NaN	NaN	NaN	NaN	26.9457	27.0178	27.0308	NaN	NaN	NaN	NaN	NaN	NaN	NaN	NaN	NaN	NaN	NaN	NaN	27.1077	26.5108	27.2089	NaN	NaN	NaN	27.5034	27.7675	27.6218	27.3757	27.3661	27.1451	27.2101	26.8714	27.0986	NaN	NaN	NaN	27.1938	27.3646	26.9605	NaN	27.4883	27.1358	NaN	27.257	27.0824	NaN	NaN	NaN	NaN	NaN	NaN	27.3412	27.1285	27.11	NaN	NaN	NaN	26.9729	26.9625	27.1285	27.4593	27.3204	27.3987	27.2771	27.3458	27.1702	NaN	NaN	NaN	27.1699	27.1422	26.8476	27.3687	26.9639	27.2028	NaN	NaN	NaN	NaN	NaN	NaN	27.9892	27.1676	27.5168	27.2726	27.3104	27.4361	27.6453	27.5163	27.5395	27.1906	26.1016	27.0754	NaN	NaN	NaN	NaN	26.7501	26.4585	27.1685	26.8654	27.0415	26.7229	27.0586	26.6645	NaN	NaN	NaN	NaN	NaN	NaN	NaN	NaN	NaN	NaN	NaN	NaN	NaN	27.6619	NaN	NaN	27.5319	27.4599	NaN	NaN	NaN	26.7205	26.9583	26.8811	NaN	NaN	NaN	NaN	NaN	NaN	27.3923	NaN	NaN	NaN	NaN	NaN	NaN	NaN	NaN	NaN	NaN	NaN	NaN	NaN	27.3583	27.5248	27.0044	27.2602	27.4104	27.1782	NaN	NaN	NaN	NaN	NaN	NaN	26.9853	27.3401	27.3502	NaN	NaN	NaN	NaN	27.3529	NaN	NaN	NaN	NaN	NaN	NaN	NaN	NaN	27.768	NaN	NaN	NaN	NaN	NaN	NaN	NaN	NaN	NaN	NaN	NaN	NaN	NaN	NaN	NaN	27.0671	27.4516	27.4979	26.5132	NaN	26.244	27.1115	27.2589	27.3097	NaN	NaN	NaN	NaN	27.2973	26.9356	26.6741	27.2265	27.1045	27.3229	27.2733	27.3139	27.2547	27.0079	26.9238	NaN	NaN	NaN	NaN	NaN	NaN	NaN	NaN	26.6667	NaN	NaN	NaN	NaN	NaN	NaN	NaN	NaN	NaN	-1.48176	-1.31728	-0.145955	-0.305354	-1.54833	-0.849597	-0.220091	-0.0384509	-0.167005	-0.393021	1.53047	2.21891	1.88363	1.64803	-1.17429	0.684249	0.929602	-1.15285	1.60928	1.85235	-1.19828	-1.29901	2.14588	0.0242049	-0.860756	0.134263	1.61312	1.40332	-1.02891	-0.851015	-1.28998	-1.82597	0.766405	1.14277	-1.15953	1.44129	-0.217721	-1.55559	-0.40359	-1.08087	-1.45381	-0.981992	0.192909	-1.10138	-0.793701	0.632009	1.58607	-1.44518	-0.607061	1.76095	-0.30489	1.78123	-1.51252	1.98078	-0.875875	1.64121	1.76645	1.9277	2.15504	1.3772	10.7734	0.0363681	-0.0134352	6.72531	0.0130182	0.386257		cellular metabolic process;cellular process;metabolic process;methylation;one-carbon metabolic process;small molecule metabolic process	catalytic activity;methyltransferase activity;S-adenosylmethionine-dependent methyltransferase activity;transferase activity;transferase activity, transferring one-carbon groups	cell part;cytoplasm;cytoplasmic part;endoplasmic reticulum;extracellular membrane-bounded organelle;extracellular organelle;extracellular region part;extracellular vesicular exosome;intracellular membrane-bounded organelle;intracellular organelle;intracellular part;lipid particle;membrane;membrane-bounded organelle;membrane-bounded vesicle;organelle;vesicle		Methyltransf_11	Completeproteome;Endoplasmicreticulum;Lipiddroplet;Membrane;Methyltransferase;Polymorphism;Proteomicsidentification;Referenceproteome;Signal;Transferase				+																																										+																						4	4	4	26.6	26.6	26.6	28.188	0	114.2	17060000000	256	0.0794545	0.875476	-0.0388228	-0.0327986	0.537875	0.454018	0.238502	0.19477	0.0842164	0.611259	1.13799	0.277801	-0.815727	0.95887	0.358427	-0.725293	0.0657257	0.930511	-0.0800804	0.149743	0.855369	-0.168346	1.22225	0.328876	-0.854011	0.524013	0.579181	-0.468399	0.102817	0.895536	-0.120874	0.0165175	0.993023	-0.0211318	0.0767977	0.945055	-0.0920571	0.200636	0.806986	-0.216751	1.20019	0.336132	0.843912	2.1198	0.158491	1.2239	1.64395	0.20539	1.03897	1.34175	0.248612	0.908988	0.809744	0.400522	-0.645574	0.38353	0.643146	0.373298	0.583116	0.613512	0.51014	0.797176	0.49134	-0.635882	1.29493	0.287506	0.887665	1.60241	0.196992	1.02174	0.839303	0.378916	-0.660274	0.941319	0.383885	-0.715609	2.00897	0.195525	1.18317	0.010402	0.987514	0.0133455	0.532697	0.513634	-0.474399	0.0597031	0.941913	0.0734421	1.29941	0.262786	0.889751	1.05705	0.31491	0.773987	0.675611	0.48226	-0.566264	0.524998	0.604953	-0.469126	0.934571	0.354304	-0.711266	1.56052	0.22243	-1.00584	0.452586	0.541217	0.420978	0.771423	0.443832	0.626205	0.798026	0.394188	-0.638126	1.09951	0.280908	0.794991	0.102406	0.884835	-0.11996	1.22998	0.318174	-0.857844	0.20128	0.819833	-0.2202	0.551638	0.575492	-0.541453	1.11344	0.302089	-0.801863	0.636916	0.52554	-0.541347	0.0898674	0.88304	0.106373	0.746141	0.481049	-0.607095	0.477212	0.658448	-0.43705	0.357021	0.669988	0.348389	1.26717	0.299269	0.874877	1.10361	0.281713	-0.797077	0.337678	0.699368	-0.334031	1.48296	0.268373	0.971242	0.149233	0.861105	-0.16798	1.50933	0.207556	0.98249	1.17591	0.325966	-0.83327	1.77653	0.199168	1.09259	0.539087	0.600395	-0.480894	1.3334	0.25559	0.905224	1.49	0.219436	0.974275	1.70359	0.187392	1.06331	2.0253	0.148638	1.18871	1.02583	0.409549	0.758983	H0YI09;A0A024R118;Q9H8H3;B4DDW1;F8VQX6	H0YI09;A0A024R118;Q9H8H3;B4DDW1;F8VQX6	48
UBE1;UBA1	Ubiquitin-like modifier-activating enzyme 1	27.9765	NaN	28.2902	27.5753	27.591	26.9855	NaN	NaN	NaN	NaN	NaN	NaN	28.2549	28.0809	28.3517	27.5362	27.5786	NaN	NaN	NaN	27.3943	27.5578	27.937	27.6731	27.2801	28.0016	27.4398	NaN	NaN	NaN	NaN	NaN	NaN	NaN	NaN	NaN	27.8789	27.383	28.0479	27.6332	27.9395	27.6798	27.9131	27.8708	28.1632	27.6624	27.8954	28.0504	28.5083	28.2622	28.0603	NaN	NaN	NaN	27.5978	27.7845	NaN	28.4391	28.064	28.1291	27.5404	28.5687	27.5272	28.373	27.8345	NaN	NaN	NaN	NaN	NaN	NaN	NaN	NaN	NaN	NaN	NaN	NaN	NaN	27.8487	28.0317	27.8954	28.3793	28.1454	28.2334	27.9856	27.6336	27.6713	27.6088	27.7166	27.5385	28.2118	27.8523	28.0845	28.1211	27.7693	NaN	27.8425	27.5818	NaN	28.0526	27.9981	27.7469	27.9674	27.8386	27.6805	27.8491	27.5129	27.1068	27.7135	27.6889	27.8129	28.0268	27.9765	27.9032	NaN	NaN	27.3715	28.223	27.9912	28.3629	28.1534	27.9693	27.7114	28.0199	27.9295	27.9147	28.0332	27.8368	27.9199	NaN	NaN	NaN	27.5607	26.7441	27.1433	NaN	NaN	NaN	NaN	NaN	NaN	NaN	NaN	NaN	26.6913	27.7718	27.2878	NaN	NaN	NaN	27.9709	NaN	27.8316	28.4782	28.2549	27.9635	27.6342	27.7808	27.9153	28.0861	27.0832	27.8938	NaN	NaN	NaN	27.4547	27.509	27.0969	28.1373	27.8699	28.2729	NaN	NaN	27.4607	28.2598	28.1613	NaN	NaN	28.3246	27.6549	27.4664	26.6555	26.9732	27.1222	NaN	27.6994	27.7366	27.9122	27.8627	27.8672	27.5574	NaN	NaN	NaN	NaN	NaN	NaN	27.277	27.4241	27.3058	NaN	27.0182	26.5519	26.6277	27.5643	27.2478	28.2974	28.3319	28.0338	27.9794	28.0605	28.2286	28.1221	27.9891	28.0112	27.3816	27.6907	27.8923	28.1296	27.7225	NaN	27.9775	NaN	27.5614	27.7621	27.6962	NaN	NaN	27.7028	28.4019	28.2238	28.1473	28.3848	28.4073	28.6618	27.9171	28.0197	27.7182	NaN	NaN	NaN	NaN	NaN	27.3231	28.1217	27.7868	27.8011	27.8744	27.8627	27.9166	28.0844	27.9043	NaN	27.7516	28.3461	28.3273	26.6026	27.1027	26.8989	27.0374	27.2649	28.0394	27.6811	27.9284	28.2615	27.9436	28.6342	28.3559	NaN	26.9542	26.5057	-2.44678	1.15696	0.650431	0.501638	-2.15929	-1.60029	0.697735	0.910141	0.797197	1.20472	-0.599865	0.806576	-0.053913	-2.45282	-2.83729	-2.10922	0.853059	0.69131	-0.948808	0.860329	0.896621	-1.61538	1.12016	-1.50654	-1.85874	0.0771377	-2.79035	-2.33048	-2.46368	0.178071	-2.05559	-0.124915	1.16	0.704552	0.615491	-1.79535	0.281304	1.02118	-1.83037	1.13836	-0.479453	0.311733	-2.35494	-0.453121	-0.99865	-2.96092	0.678628	-2.22348	1.13851	-2.43008	1.18049	0.549099	0.977317	-0.433314	0.756605	0.417404	0.666249	0.872504	0.88251	0.857765	13.2686	0.00527946	-0.431417	5.65292	0.045381	-0.152257		catabolic process;cellular catabolic process;cellular macromolecule catabolic process;cellular macromolecule metabolic process;cellular metabolic process;cellular process;cellular protein metabolic process;cellular response to stimulus;cellular response to stress;macromolecule catabolic process;macromolecule metabolic process;macromolecule modification;metabolic process;modification-dependent macromolecule catabolic process;modification-dependent protein catabolic process;primary metabolic process;protein metabolic process;protein modification by small protein conjugation;protein modification by small protein conjugation or removal;protein modification process;protein ubiquitination;proteolysis;proteolysis involved in cellular protein catabolic process;response to DNA damage stimulus;response to stimulus;response to stress	acid-amino acid ligase activity;adenyl nucleotide binding;adenyl ribonucleotide binding;ATP binding;binding;catalytic activity;ligase activity;ligase activity, forming carbon-nitrogen bonds;nucleotide binding;purine nucleotide binding;purine ribonucleoside triphosphate binding;purine ribonucleotide binding;ribonucleotide binding;small conjugating protein ligase activity;small protein activating enzyme activity;ubiquitin activating enzyme activity;ubiquitin-protein ligase activity	cell part;cytoplasm;cytoplasmic part;cytosol;extracellular membrane-bounded organelle;extracellular organelle;extracellular region part;extracellular vesicular exosome;intracellular membrane-bounded organelle;intracellular organelle;intracellular part;membrane-bounded organelle;membrane-bounded vesicle;mitochondrion;nucleus;organelle;vesicle	Parkinson's disease;Ubiquitin mediated proteolysis	ThiF;UBA_e1_C;UBA_e1_thiolCys;UBACT	3D-structure;Acetylation;Alternativeinitiation;ATP-binding;Completeproteome;Cytoplasm;Directproteinsequencing;Diseasemutation;Ligase;Mitochondrion;Neurodegeneration;Nucleotide-binding;Nucleus;Phosphoprotein;Polymorphism;Referenceproteome;Repeat;Ublconjugation;Ublconjugationpathway				+	+													+	+												+		+												HA_IPF_12_Ctr;HA_IPF_38_Ctr;HA_IPF_39_Ctr;HA_IPF_67_Ctr;HA_IPF_7_Ctr	+			+			+															HA_CTD_11_Ctr;HA_CTD_21_Ctr	24	24	24	29.4	29.4	29.4	117.85	0	323.31	38842000000	565	1.32236	0.120289	-0.412031	-0.341436	0.699578	0.354899	-0.304337	-0.246167	0.228551	0.282149	2.40573	0.078876	-1.33905	0.786352	0.422011	0.634351	0.364646	0.697527	0.35661	0.264123	0.768501	0.27496	1.95334	0.163116	-1.1776	1.25819	0.294244	-0.877299	0.398518	0.649796	0.382468	0.565216	0.582319	0.499016	0.473949	0.621331	0.437076	0.832404	0.395182	0.660488	0.31984	0.759924	-0.32538	0.48019	0.565234	0.441872	0.022756	0.984949	-0.0293036	2.41952	0.0872212	-1.34306	3.02311	0.0529863	-1.54964	1.91409	0.147799	-1.15574	0.518396	0.623321	0.467737	0.394052	0.734381	0.379023	0.557699	0.59295	-0.50807	0.524212	0.576087	0.471703	0.554054	0.525099	0.491629	1.24412	0.271109	-0.878792	0.751394	0.483974	0.614152	1.10023	0.326977	-0.814612	1.5704	0.179132	-1.01761	0.033547	0.973687	0.0422786	2.97916	0.0573115	-1.5292	2.24138	0.101836	-1.27762	2.44008	0.0974426	-1.34957	0.0811327	0.923773	0.0975694	1.84092	0.146599	-1.1267	0.0547582	0.953407	-0.0680382	0.788979	0.343529	0.635946	0.403798	0.6504	0.386299	0.339575	0.689252	0.33725	1.48154	0.205402	-0.981336	0.134555	0.853624	0.154225	0.660893	0.533918	0.559872	1.48802	0.211419	-0.993011	0.581406	0.559656	0.566625	0.239259	0.73369	-0.258429	0.151098	0.88891	0.170879	2.27468	0.0929624	-1.29041	0.229955	0.808944	-0.246859	0.630235	0.560619	-0.544461	3.26765	0.0356164	-1.62154	0.384871	0.691313	0.372079	2.05937	0.115775	-1.21513	0.768665	0.450744	0.624204	2.36781	0.105714	-1.32798	0.809032	0.434831	0.647262	0.295239	0.742405	0.301075	0.622389	0.552141	0.535836	0.21692	0.821786	-0.235597	0.442735	0.653277	0.414839	0.211954	0.829478	0.228792	0.376016	0.694294	0.365312	0.534032	0.594444	0.478351	0.542411	0.504024	0.483892	0.522198	0.593281	0.470316	A0A024R1A3;P22314;B4DDE4;B4DL67;Q5JRR6;B3KUJ2;Q5JRR9;Q5JRS0;Q8WY81;Q5JRS2;Q5JRS1;Q5JRS3	A0A024R1A3;P22314;B4DDE4;B4DL67	52
YWHAH	14-3-3 protein eta	26.8887	26.7075	27.4819	27.3476	27.4572	27.5001	NaN	NaN	NaN	NaN	NaN	NaN	27.4227	27.2116	27.3326	27.6802	27.6174	27.6426	26.8997	26.5418	26.8323	NaN	NaN	NaN	27.503	27.3692	27.2714	NaN	NaN	NaN	NaN	NaN	NaN	26.7757	26.8013	26.8763	27.513	NaN	27.4092	27.4077	27.5959	27.7061	26.896	27.3899	27.3204	27.0583	27.0912	27.2478	27.2846	27.4731	NaN	27.4881	27.702	27.4339	26.8596	27.2585	27.3385	NaN	NaN	NaN	27.3843	27.4536	27.2744	27.0537	27.2008	26.984	26.9663	26.9925	27.5789	NaN	26.9254	27.4736	27.3425	26.7679	27.355	NaN	NaN	NaN	26.9552	27.2024	27.3239	26.9043	27.0217	26.9576	NaN	NaN	NaN	27.4213	27.4069	27.2961	27.4994	27.629	27.3993	NaN	26.613	27.1216	27.1712	27.4094	27.0582	NaN	26.8633	27.4406	26.9666	27.6375	27.0263	27.1819	27.1408	26.534	NaN	26.5396	NaN	27.205	27.4092	27.4244	NaN	NaN	NaN	27.1894	27.112	27.4421	27.1833	27.3375	27.3528	27.5063	27.3136	27.5262	27.1529	27.3649	26.8114	NaN	26.6554	26.8069	NaN	26.9021	26.8676	26.8957	26.7058	NaN	26.3479	26.4876	26.4431	NaN	NaN	NaN	27.509	26.7944	26.9321	26.9418	27.0998	26.9617	NaN	NaN	NaN	27.8849	27.4079	27.4852	26.7643	27.2224	27.2429	27.6402	27.4086	27.3532	26.3939	NaN	NaN	27.1217	NaN	NaN	NaN	NaN	26.7089	27.3225	27.1184	26.0827	27.7866	27.6586	27.1944	27.1533	27.1279	26.971	26.8723	26.7471	NaN	NaN	NaN	26.5489	27.0178	27.2757	NaN	NaN	NaN	NaN	NaN	NaN	NaN	NaN	NaN	NaN	NaN	NaN	NaN	NaN	NaN	NaN	NaN	27.0666	27.2752	27.3517	26.8675	26.9138	26.6665	27.4639	27.4792	27.4815	27.4223	27.4679	27.4188	NaN	NaN	NaN	NaN	NaN	NaN	NaN	NaN	NaN	NaN	NaN	NaN	27.2597	26.9518	26.9394	26.8029	26.9039	26.9043	27.0355	27.1187	27.2986	NaN	27.3265	27.2071	27.1879	26.8216	27.013	27.3948	26.8389	26.9349	26.9096	27.1345	NaN	27.2803	27.4932	27.1943	26.8188	27.0917	27.2169	27.201	26.8182	27.0804	27.0079	25.2241	26.947	26.9931	27.1215	27.0539	26.7221	27.0298	27.2277	27.0177	27.012	26.9885	-1.17918	1.15383	-1.45509	1.21273	-1.02834	0.64929	0.70401	1.03364	0.96396	0.405506	0.983727	1.20225	0.911035	1.01075	0.241459	-1.76401	0.991995	-1.46653	-0.232349	-0.0935249	1.17773	-1.20071	1.07934	0.990044	-0.316788	-0.103427	-0.0656141	0.257722	-1.11231	0.910029	0.832609	-1.38876	1.42419	0.908073	1.29887	-0.655492	-0.979267	-1.58213	0.67274	1.5541	0.857543	1.26651	-2.54424	1.47825	0.589445	-1.45984	1.40142	1.37284	-1.57492	0.986633	0.7927	1.20628	1.34074	1.04445	1.04169	0.783761	-0.669327	1.12271	1.28022	0.941257	9.30552	0.10198	0.198652	6.22236	0.0234839	0.562907		anatomical structure development;apoptosis;biological regulation;biosynthetic process;C21-steroid hormone catabolic process;C21-steroid hormone metabolic process;catabolic process;cell death;cellular biosynthetic process;cellular component organization;cellular component organization or biogenesis;cellular hormone metabolic process;cellular macromolecule metabolic process;cellular metabolic process;cellular nitrogen compound metabolic process;cellular process;cellular response to stimulus;corticosteroid receptor signaling pathway;death;developmental process;establishment of localization;establishment of localization in cell;establishment of protein localization;gene expression;glucocorticoid catabolic process;glucocorticoid metabolic process;glucocorticoid receptor signaling pathway;hormone catabolic process;hormone metabolic process;intracellular protein transport;intracellular receptor mediated signaling pathway;intracellular signal transduction;intracellular transport;lipid catabolic process;lipid metabolic process;macromolecule metabolic process;membrane organization;metabolic process;negative regulation of biological process;negative regulation of cell development;negative regulation of cell differentiation;negative regulation of cell projection organization;negative regulation of cellular component organization;negative regulation of cellular process;negative regulation of dendrite morphogenesis;negative regulation of developmental process;negative regulation of neurogenesis;nitrogen compound metabolic process;nucleic acid metabolic process;nucleobase-containing compound metabolic process;positive regulation of biological process;positive regulation of biosynthetic process;positive regulation of cellular biosynthetic process;positive regulation of cellular metabolic process;positive regulation of cellular process;positive regulation of gene expression;positive regulation of macromolecule biosynthetic process;positive regulation of macromolecule metabolic process;positive regulation of metabolic process;positive regulation of nitrogen compound metabolic process;positive regulation of nucleobase-containing compound metabolic process;positive regulation of RNA metabolic process;positive regulation of transcription, DNA-dependent;primary metabolic process;programmed cell death;protein transport;regulation of anatomical structure morphogenesis;regulation of biological process;regulation of biological quality;regulation of biosynthetic process;regulation of cell communication;regulation of cell development;regulation of cell differentiation;regulation of cell morphogenesis;regulation of cell morphogenesis involved in differentiation;regulation of cell projection organization;regulation of cellular biosynthetic process;regulation of cellular component organization;regulation of cellular macromolecule biosynthetic process;regulation of cellular metabolic process;regulation of cellular process;regulation of dendrite development;regulation of dendrite morphogenesis;regulation of developmental process;regulation of gene expression;regulation of hormone levels;regulation of ion transmembrane transport;regulation of ion transmembrane transporter activity;regulation of ion transport;regulation of localization;regulation of macromolecule biosynthetic process;regulation of macromolecule metabolic process;regulation of metabolic process;regulation of metal ion transport;regulation of molecular function;regulation of multicellular organismal development;regulation of multicellular organismal process;regulation of nervous system development;regulation of neurogenesis;regulation of neurological system process;regulation of neuron differentiation;regulation of neuron projection development;regulation of nitrogen compound metabolic process;regulation of nucleobase-containing compound metabolic process;regulation of primary metabolic process;regulation of RNA metabolic process;regulation of signaling;regulation of sodium ion transmembrane transporter activity;regulation of sodium ion transport;regulation of synaptic plasticity;regulation of synaptic transmission;regulation of system process;regulation of transcription, DNA-dependent;regulation of transmembrane transport;regulation of transmembrane transporter activity;regulation of transmission of nerve impulse;regulation of transport;regulation of transporter activity;response to stimulus;RNA biosynthetic process;RNA metabolic process;signal transduction;small GTPase mediated signal transduction;steroid catabolic process;steroid hormone receptor signaling pathway;steroid metabolic process;substantia nigra development;transcription initiation from RNA polymerase II promoter;transcription initiation, DNA-dependent;transport	binding;catalytic activity;channel regulator activity;enzyme binding;glucocorticoid receptor binding;hormone receptor binding;insulin-like growth factor receptor binding;ion channel binding;monooxygenase activity;nuclear hormone receptor binding;oxidoreductase activity;protein binding;protein dimerization activity;protein domain specific binding;protein heterodimerization activity;receptor binding;sodium channel regulator activity;steroid hormone receptor binding	cell junction;cell part;cell-cell contact zone;cell-cell junction;cytoplasm;cytoplasmic part;cytoplasmic vesicle membrane;cytoplasmic vesicle part;cytosol;extracellular membrane-bounded organelle;extracellular organelle;extracellular region part;extracellular vesicular exosome;intercalated disc;intracellular organelle part;intracellular part;membrane;membrane-bounded organelle;membrane-bounded vesicle;organelle;organelle membrane;organelle part;plasma membrane;vesicle;vesicle membrane	Cell cycle;Neurotrophin signaling pathway;Oocyte meiosis	2003-03-14	3D-structure;Acetylation;Completeproteome;Directproteinsequencing;Monooxygenase;Nitration;Oxidoreductase;Phosphoprotein;Referenceproteome				+																																										+			+																		HA_CTD_11_Ctr	11	9	9	40.7	36.6	36.6	28.218	0	60.058	22898000000	489	0.464986	0.465962	0.164105	0.139952	2.09365	0.134006	0.528207	0.441369	0.231919	0.281499	0.917332	0.384794	-0.672493	0.896452	0.404657	0.65964	1.2586	0.305953	-0.831871	0.963004	0.380014	0.693312	0.761515	0.507395	-0.587896	0.410803	0.654433	0.371206	0.452181	0.631985	0.401316	0.766607	0.51605	0.590827	0.695957	0.521594	0.551095	0.226001	0.791158	0.230571	0.715465	0.555347	0.562308	0.951052	0.351652	0.687328	0.643884	0.524267	0.520835	0.742619	0.466441	0.577664	0.124362	0.883732	0.137296	1.66795	0.197131	-1.0056	0.724044	0.564228	0.567082	1.26925	0.328287	-0.837627	0.118523	0.894059	-0.131853	0.0442388	0.961863	-0.052943	0.923182	0.366309	0.673297	0.948257	0.412014	-0.686226	0.815091	0.48493	0.617024	0.72229	0.493494	0.566022	0.168785	0.818161	-0.179939	0.0496802	0.955694	-0.0587979	0.0310242	0.983553	-0.0373582	0.135722	0.845145	0.147342	0.847357	0.442314	-0.635133	0.642148	0.581833	0.520067	0.569821	0.555551	0.476005	1.17403	0.326383	-0.793907	1.21833	0.232248	0.81408	0.640667	0.532646	0.519053	1.06397	0.331551	0.742536	0.409165	0.606286	-0.372726	0.69317	0.481109	-0.555367	1.37941	0.296686	-0.895729	0.428445	0.667589	0.384137	1.02818	0.433816	0.810437	0.592154	0.539302	0.490044	1.02565	0.393862	0.724068	2.99233	0.0560784	-1.45394	1.28878	0.32134	0.845136	0.363031	0.781585	0.336961	1.26087	0.291771	-0.833856	1.19002	0.353849	0.801165	1.15429	0.284907	0.78483	1.41748	0.282553	-0.900372	0.718098	0.530187	0.563895	0.533535	0.591583	0.453195	0.955697	0.378185	0.689643	1.11479	0.364428	0.766495	0.778177	0.508858	0.597076	0.774533	0.501737	0.595322	0.524942	0.630748	0.447922	0.424292	0.68319	-0.381787	0.862137	0.462879	0.641853	1.04181	0.297231	0.731894	0.673007	0.542161	0.538013	A0A024R1K7;Q04917;B2R6N6;Q9H4N8;A2IDB2;F8WEB6;A2IDB1	A0A024R1K7;Q04917;B2R6N6;Q9H4N8	53
MYH9	Myosin-9	33.1785	33.2179	33.0735	34.6138	34.4654	34.5112	33.6923	33.8103	33.7346	33.4263	33.3574	33.455	33.1675	33.3765	33.4625	33.1653	33.1139	33.1278	32.5801	32.615	32.712	33.3597	33.382	33.4399	32.7297	32.9014	32.8614	31.9272	32.1092	32.3964	32.6941	32.6996	32.8998	32.7026	32.9619	32.8593	32.4516	32.4098	32.6868	34.3512	34.3604	34.3406	32.9308	32.9937	33.0462	32.9979	32.9371	32.9083	33.1763	33.2041	33.1676	34.3442	34.4287	33.787	32.9807	32.9955	32.9815	32.59	32.5496	32.5672	33.0633	33.0314	33.0281	33.4871	33.4378	33.4102	33.2532	33.2326	33.2858	32.5716	32.7472	32.7988	32.9546	33.034	32.9883	32.7066	32.73	32.7421	32.9648	33.0509	33.0944	32.718	32.6106	32.4059	32.857	32.7007	32.944	33.1592	33.1887	33.1607	33.7296	33.8453	33.827	33.4318	33.579	33.6477	32.4789	32.4838	32.4554	32.889	32.9042	32.8484	33.4184	33.157	33.3997	33.6607	33.846	33.8235	33.7294	33.6858	33.7178	33.2843	33.3065	33.2894	33.3303	33.4229	33.2957	33.3093	33.1901	33.1054	33.2923	33.2868	33.1704	33.1383	33.1802	33.0437	32.8953	33.8729	33.1563	33.368	33.6412	33.5612	32.715	34.2474	33.6786	32.8923	32.8112	33.0081	31.9263	31.9985	31.8168	32.9136	32.9317	32.9837	35.2281	33.3308	33.086	33.8607	33.8522	33.8224	32.7587	32.973	32.9634	33.2503	32.973	33.0608	32.6256	32.7906	32.73	33.281	33.3051	33.2487	32.1612	32.1448	32.1126	32.927	32.8789	32.8568	33.2528	33.244	33.2474	32.9933	33.1629	33.0548	33.9177	33.9603	32.8908	32.7608	32.9527	33.9383	33.7773	34.2599	34.6844	34.604	34.4645	33.3474	33.129	33.2273	33.0509	33.1304	32.9999	32.9484	33.0041	33.0092	32.8082	32.9209	32.786	33.037	33.3874	33.4578	33.5487	33.5442	33.5712	33.1356	33.2806	34.1463	34.0431	33.8285	32.2263	32.2266	32.3727	34.0136	33.9657	33.8707	33.2692	32.7442	32.6453	33.267	33.3455	33.3983	32.8678	32.9154	33.0123	32.3798	32.7569	32.8414	32.4137	32.0213	32.5508	33.0934	32.9907	33.0648	33.4442	33.3846	33.515	33.2388	33.3394	33.2868	34.1403	34.0072	34.1123	34.4262	34.4705	34.5135	34.4599	34.3672	34.4043	34.7594	34.7311	34.7605	35.0167	35.019	35.0356	33.0459	33.3957	33.4002	34.4061	34.1147	34.1838	34.0939	34.3817	33.8383	34.3302	33.8258	33.5462	33.4781	33.6064	33.9005	33.8297	34.3481	34.3335	-0.17203	-0.249482	-0.191102	-0.754118	-0.820453	-0.743674	-1.06886	-0.594702	-0.637165	-0.402295	-0.599071	-0.543988	-0.139919	-0.327724	-0.879056	-0.858712	-0.548247	-0.751027	-0.032094	-0.704436	-0.291557	-0.235302	-0.383323	-0.716832	-0.0614926	-0.0379534	-0.681096	-1.67109	-0.641975	0.296691	0.260165	-0.686565	-0.490271	-0.869555	-0.30668	-1.44542	-0.697359	-0.336866	-0.514611	0.354062	-0.428304	0.945192	0.160776	-0.449281	-0.949257	-1.44068	0.765792	0.601706	-1.016	-0.592651	-1.00678	-0.415441	0.215715	-1.11229	-0.259917	0.191773	0.126086	-0.335135	-0.464218	-0.276778	6.60118	0.468607	-0.504379	3.57351	0.386763	-0.286985		actin cytoskeleton organization;actin cytoskeleton reorganization;actin filament-based movement;actin filament-based process;actomyosin structure organization;anatomical structure formation involved in morphogenesis;anatomical structure morphogenesis;angiogenesis;axon guidance;biological adhesion;biological regulation;blood vessel endothelial cell migration;cell adhesion;cell cycle process;cell differentiation;cell migration;cell morphogenesis;cell morphogenesis involved in differentiation;cell motility;cell projection organization;cell surface receptor linked signaling pathway;cell-cell adhesion;cellular component morphogenesis;cellular component movement;cellular component organization;cellular component organization at cellular level;cellular component organization or biogenesis;cellular component organization or biogenesis at cellular level;cellular developmental process;cellular membrane organization;cellular process;cellular response to stimulus;chemotaxis;chordate embryonic development;cytokinesis;cytoskeleton organization;developmental process;embryo development;embryo development ending in birth or egg hatching;endothelial cell migration;enzyme linked receptor protein signaling pathway;ephrin receptor signaling pathway;establishment of cell polarity;establishment of localization;establishment of localization in cell;establishment of lymphocyte polarity;establishment of meiotic spindle localization;establishment of organelle localization;establishment of protein localization;establishment of spindle localization;establishment of T cell polarity;establishment or maintenance of cell polarity;homotypic cell-cell adhesion;immune system process;in utero embryonic development;integrin-mediated signaling pathway;intracellular signal transduction;leukocyte differentiation;leukocyte migration;locomotion;macromolecule metabolic process;meiotic spindle organization;membrane invagination;membrane organization;membrane protein ectodomain proteolysis;membrane protein proteolysis;metabolic process;microtubule cytoskeleton organization;microtubule-based process;monocyte differentiation;myeloid cell differentiation;myeloid leukocyte differentiation;myoblast fusion;negative regulation of biological process;negative regulation of cell communication;negative regulation of cellular process;negative regulation of G-protein coupled receptor protein signaling pathway;negative regulation of response to stimulus;negative regulation of signal transduction;negative regulation of signaling;organelle organization;phagocytosis, engulfment;platelet aggregation;platelet formation;primary metabolic process;protein metabolic process;protein transport;proteolysis;regulation of anatomical structure morphogenesis;regulation of biological process;regulation of biological quality;regulation of cell communication;regulation of cell morphogenesis;regulation of cell shape;regulation of cellular component organization;regulation of cellular process;regulation of developmental process;regulation of G-protein coupled receptor protein signaling pathway;regulation of response to stimulus;regulation of signal transduction;regulation of signaling;response to chemical stimulus;response to external stimulus;response to stimulus;signal transduction;small GTPase mediated signal transduction;spindle organization;syncytium formation;syncytium formation by plasma membrane fusion;taxis;termination of G-protein coupled receptor signaling pathway;termination of signal transduction;transmembrane receptor protein tyrosine kinase signaling pathway;transport;uropod organization	actin binding;actin filament binding;actin-dependent ATPase activity;adenyl nucleotide binding;adenyl ribonucleotide binding;ADP binding;ATP binding;ATPase activity;ATPase activity, coupled;binding;catalytic activity;cytoskeletal protein binding;hydrolase activity;hydrolase activity, acting on acid anhydrides;hydrolase activity, acting on acid anhydrides, in phosphorus-containing anhydrides;identical protein binding;microfilament motor activity;motor activity;nucleoside-triphosphatase activity;nucleotide binding;protein anchor;protein binding;protein dimerization activity;protein domain specific binding;protein homodimerization activity;purine nucleotide binding;purine ribonucleoside triphosphate binding;purine ribonucleotide binding;pyrophosphatase activity;ribonucleotide binding	actin cytoskeleton;actin filament bundle;actomyosin;actomyosin contractile ring;adherens junction;anchoring junction;cell cortex part;cell division site part;cell junction;cell leading edge;cell part;cell projection;cell-cell adherens junction;cell-cell junction;cleavage furrow;contractile ring;cortical cytoskeleton;cytoplasm;cytoplasmic part;cytoskeletal part;cytoskeleton;cytosol;extracellular membrane-bounded organelle;extracellular organelle;extracellular region part;extracellular vesicular exosome;immunological synapse;intracellular membrane-bounded organelle;intracellular non-membrane-bounded organelle;intracellular organelle;intracellular organelle part;intracellular part;macromolecular complex;membrane;membrane part;membrane-bounded organelle;membrane-bounded vesicle;myosin complex;myosin II complex;neuromuscular junction;non-membrane-bounded organelle;nucleus;organelle;organelle part;plasma membrane;plasma membrane part;protein complex;ruffle;spindle;stress fiber;synapse;uropod;vesicle	Tight junction;Viral myocarditis	IQ;Myosin_head;Myosin_N;Myosin_tail_1	3D-structure;Acetylation;Actin-binding;Alportsyndrome;Alternativesplicing;ATP-binding;Calmodulin-binding;Cataract;Celladhesion;Cellshape;Coiledcoil;Completeproteome;Cytoplasm;Cytoskeleton;Deafness;Directproteinsequencing;Diseasemutation;Motorprotein;Myosin;Non-syndromicdeafness;Nucleotide-binding;Phosphoprotein;Polymorphism;Referenceproteome;Ublconjugation	+		IPF_Ctr	+																																										+																						168	168	18	72.4	72.4	11.7	226.53	0	323.31	2429300000000	16002	8.25532	0.0587298	-0.481606	-0.446292	2.56278	0.25948	-0.352894	-0.316249	0.306833	0.258355	0.168128	0.899705	-0.121627	0.26059	0.847514	-0.176364	0.189929	0.875462	-0.135112	1.14241	0.505287	-0.533153	1.29473	0.51789	-0.58003	1.11884	0.537201	-0.525739	1.93922	0.346204	-0.755601	0.810726	0.634728	-0.42046	0.894324	0.610339	-0.450485	0.476059	0.736671	-0.284432	0.819243	0.672579	-0.423558	0.715592	0.62041	-0.384612	0.132893	0.921068	-0.0989252	0.36549	0.800608	-0.231708	1.43646	0.41991	-0.621459	1.38714	0.427034	-0.607129	0.723307	0.695945	-0.387613	1.13525	0.582289	-0.530944	0.0275902	0.988444	-0.0226895	1.03394	0.55055	-0.498051	0.315657	0.808633	-0.206138	0.242949	0.873115	-0.16636	0.446799	0.74314	-0.271001	1.06033	0.543196	-0.506787	0.0543345	0.955293	-0.0434714	0.0323862	0.981772	-0.0267334	0.984242	0.595394	-0.481522	3.94636	0.122458	-1.18144	0.904034	0.585855	-0.453888	0.311253	0.837186	0.207988	0.274376	0.824244	0.183943	0.995573	0.563328	-0.485374	0.619847	0.619422	-0.34659	1.41337	0.456553	-0.61477	0.336192	0.817127	-0.216829	3.12788	0.179401	-1.02194	1.01883	0.527673	-0.493046	0.378484	0.803578	-0.238172	0.662595	0.687288	-0.363826	0.312284	0.829333	0.234856	0.517043	0.693339	-0.302811	1.60468	0.424392	0.66825	0.155566	0.878906	0.11367	0.551181	0.742421	-0.317651	1.61532	0.468558	-0.671128	3.10558	0.190258	-1.01824	1.16894	0.524548	0.541433	0.821307	0.552878	0.425095	1.79374	0.392898	-0.718337	0.806821	0.648193	-0.419015	1.76718	0.385368	-0.711707	0.496651	0.754767	-0.293726	0.219014	0.906422	0.152512	2.06514	0.369347	-0.786412	0.273906	0.878494	-0.183743	0.190667	0.910046	0.135579	0.118274	0.929232	0.0891458	0.375964	0.806797	-0.236941	0.575885	0.64253	-0.328203	0.294002	0.85267	-0.195373	A0A024R1N1;P35579;Q86XU5;B4E3S1;Q6ZNL4;Q5BKV1;Q99529;B1AH99;Q2PS10;Q9UMJ0;REV__B4DQZ7;REV__S4R3H4;REV__E7EQT4;REV__Q9UKV3	A0A024R1N1;P35579;Q86XU5	54
XRCC6	X-ray repair cross-complementing protein 6	27.8163	27.4515	26.5045	25.4039	24.4079	24.6368	25.1361	26.6491	25.8875	26.3784	25.4676	25.6412	25.8687	NaN	24.67	26.01	27.2599	26.444	27.1556	26.4611	27.0368	NaN	NaN	NaN	NaN	NaN	NaN	NaN	NaN	NaN	26.3731	25.5192	NaN	26.071	25.7593	25.3892	NaN	NaN	NaN	25.3591	25.4185	25.7576	26.9014	27.0845	26.8935	25.8081	26.709	26.908	26.3189	27.434	27.6544	NaN	NaN	24.5622	25.7344	25.9629	25.9764	27.3865	27.5539	27.3362	27.0266	27.013	26.9168	27.5283	27.3082	27.1789	NaN	NaN	NaN	NaN	NaN	NaN	27.5673	27.7645	26.9267	NaN	NaN	NaN	25.6112	25.7379	25.5111	26.9315	NaN	26.7591	NaN	NaN	NaN	NaN	NaN	NaN	25.4962	26.4494	26.9677	NaN	26.0982	NaN	26.865	25.85	26.007	27.1207	26.2898	26.0589	26.2936	27.2882	25.0923	26.5	27.185	26.6468	28.0483	27.1183	26.8494	27.2122	26.7521	26.28	25.9709	25.6904	24.9132	27.0124	26.1233	NaN	26.4973	26.5846	24.9581	27.3558	27.8196	27.9576	26.2761	26.9217	27.3708	NaN	NaN	NaN	26.1552	25.9333	26.3512	26.7388	26.1219	27.2108	NaN	NaN	NaN	27.2679	26.7261	27.4943	27.3803	25.924	27.0135	26.4952	26.0964	26.0584	NaN	27.4706	27.2961	28.2764	27.1667	28.0121	26.4138	27.154	27.0117	27.7676	26.1531	27.6354	NaN	NaN	NaN	25.9459	26.0386	26.8379	27.3834	27.2169	27.1503	26.2356	25.5008	26.7226	27.3957	27.8862	26.8114	25.2277	25.5757	31.6993	31.9552	31.1527	30.6671	30.4618	27.8105	26.1444	26.4066	26.8956	25.847	25.7577	24.0475	NaN	NaN	NaN	NaN	NaN	NaN	25.4078	26.3883	25.9777	NaN	NaN	NaN	NaN	NaN	32.2474	32.5604	31.725	27.9242	28.4839	28.1288	28.0353	28.0537	28.0005	28.0009	26.0316	28.0002	27.8051	28.5794	27.6537	28.6561	27.2198	27.0669	27.6484	26.9346	27.285	NaN	NaN	25.8962	27.7157	28.0908	27.8953	29.5431	29.2026	28.7266	NaN	NaN	NaN	NaN	NaN	NaN	NaN	NaN	NaN	NaN	25.9486	NaN	27.4035	27.2563	27.5953	NaN	NaN	NaN	27.6029	27.6749	27.6153	32.1775	32.3006	32.0567	31.7988	32.1482	31.8503	32.8479	30.2545	28.9569	28.0363	31.7996	32.1124	28.4694	31.7179	31.6717	-1.63719	-2.78309	-3.0833	-2.24854	-2.25165	-1.72642	-2.88824	-0.506447	-0.991211	-0.330485	-1.57502	-0.480755	-0.127783	-2.51408	-2.67491	-3.81017	-1.84616	-3.04243	-2.28783	-0.976457	-0.718132	-1.94138	-1.17179	-1.59463	-3.5083	-1.3197	-0.775748	-2.61864	-0.303468	-0.693634	-1.24955	-1.22956	0.352137	-0.606391	-0.280883	-2.93928	-1.19213	-0.21608	-1.31322	0.174705	-0.208811	-2.65003	-1.57534	-0.894921	-0.581728	-3.05713	-1.95453	-3.32122	-0.0407107	-0.0467443	-1.5166	-2.87744	-1.1618	-1.22559	-1.24151	-0.688978	-0.127589	-1.45289	0.244774	-0.610048	11.1624	0.0274836	-1.5232	4.50326	0.15499	-1.24944		anatomical structure development;anatomical structure homeostasis;biological regulation;biosynthetic process;brain development;cellular biosynthetic process;cellular component organization;cellular component organization at cellular level;cellular component organization or biogenesis;cellular component organization or biogenesis at cellular level;cellular hyperosmotic response;cellular hyperosmotic salinity response;cellular macromolecule biosynthetic process;cellular macromolecule metabolic process;cellular metabolic process;cellular nitrogen compound metabolic process;cellular process;cellular response to abiotic stimulus;cellular response to ionizing radiation;cellular response to osmotic stress;cellular response to radiation;cellular response to salt stress;cellular response to stimulus;cellular response to stress;cellular response to X-ray;chromosome organization;defense response;developmental process;DNA conformation change;DNA duplex unwinding;DNA geometric change;DNA ligation;DNA metabolic process;DNA recombination;DNA repair;double-strand break repair;double-strand break repair via nonhomologous end joining;homeostatic process;hyperosmotic response;hyperosmotic salinity response;immune response;immune system process;innate immune response;macromolecule biosynthetic process;macromolecule metabolic process;metabolic process;negative regulation of biological process;negative regulation of biosynthetic process;negative regulation of cellular biosynthetic process;negative regulation of cellular macromolecule biosynthetic process;negative regulation of cellular metabolic process;negative regulation of cellular process;negative regulation of gene expression;negative regulation of macromolecule biosynthetic process;negative regulation of macromolecule metabolic process;negative regulation of metabolic process;negative regulation of nitrogen compound metabolic process;negative regulation of nucleobase-containing compound metabolic process;negative regulation of RNA metabolic process;negative regulation of transcription, DNA-dependent;nitrogen compound metabolic process;non-recombinational repair;nucleic acid metabolic process;nucleobase-containing compound metabolic process;organ development;organelle organization;positive regulation of biological process;positive regulation of biosynthetic process;positive regulation of cell development;positive regulation of cell differentiation;positive regulation of cellular biosynthetic process;positive regulation of cellular metabolic process;positive regulation of cellular process;positive regulation of cytokine production;positive regulation of developmental process;positive regulation of gene expression;positive regulation of macromolecule biosynthetic process;positive regulation of macromolecule metabolic process;positive regulation of metabolic process;positive regulation of multicellular organismal process;positive regulation of neurogenesis;positive regulation of nitrogen compound metabolic process;positive regulation of nucleobase-containing compound metabolic process;positive regulation of RNA metabolic process;positive regulation of transcription from RNA polymerase II promoter;positive regulation of transcription, DNA-dependent;positive regulation of type I interferon production;primary metabolic process;regulation of biological process;regulation of biological quality;regulation of biosynthetic process;regulation of cell development;regulation of cell differentiation;regulation of cellular biosynthetic process;regulation of cellular macromolecule biosynthetic process;regulation of cellular metabolic process;regulation of cellular process;regulation of cytokine production;regulation of developmental process;regulation of gene expression;regulation of macromolecule biosynthetic process;regulation of macromolecule metabolic process;regulation of metabolic process;regulation of multicellular organismal development;regulation of multicellular organismal process;regulation of nervous system development;regulation of neurogenesis;regulation of nitrogen compound metabolic process;regulation of nucleobase-containing compound metabolic process;regulation of primary metabolic process;regulation of RNA metabolic process;regulation of transcription from RNA polymerase II promoter;regulation of transcription, DNA-dependent;regulation of type I interferon production;response to abiotic stimulus;response to DNA damage stimulus;response to ionizing radiation;response to osmotic stress;response to radiation;response to salt stress;response to stimulus;response to stress;response to X-ray;RNA biosynthetic process;RNA metabolic process;somatic cell DNA recombination;somatic diversification of immune receptors;somatic diversification of immune receptors via germline recombination within a single locus;telomere maintenance;telomere organization;transcription, DNA-dependent;V(D)J recombination;viral reproduction	5'-deoxyribose-5-phosphate lyase activity;adenyl nucleotide binding;adenyl ribonucleotide binding;ATP binding;ATPase activity;ATPase activity, coupled;ATP-dependent DNA helicase activity;ATP-dependent helicase activity;binding;carbon-oxygen lyase activity;catalytic activity;damaged DNA binding;DNA binding;DNA helicase activity;DNA-dependent ATPase activity;double-stranded DNA binding;helicase activity;hydrolase activity;hydrolase activity, acting on acid anhydrides;hydrolase activity, acting on acid anhydrides, in phosphorus-containing anhydrides;lyase activity;nucleic acid binding;nucleoside-triphosphatase activity;nucleotide binding;protein binding;protein C-terminus binding;purine NTP-dependent helicase activity;purine nucleotide binding;purine ribonucleoside triphosphate binding;purine ribonucleotide binding;pyrophosphatase activity;regulatory region DNA binding;regulatory region nucleic acid binding;ribonucleotide binding;sequence-specific DNA binding;structure-specific DNA binding;telomeric DNA binding;transcription regulatory region DNA binding	cell part;chromosomal part;cytoplasm;cytoplasmic part;cytosol;intracellular membrane-bounded organelle;intracellular non-membrane-bounded organelle;intracellular organelle;intracellular organelle part;intracellular part;Ku70:Ku80 complex;macromolecular complex;membrane;membrane-bounded organelle;nonhomologous end joining complex;non-membrane-bounded organelle;nuclear chromosome part;nuclear part;nuclear telomere cap complex;nucleolus;nucleoplasm;nucleoplasm part;nucleus;organelle;organelle part;protein complex;protein-DNA complex;telomere cap complex;transcription factor complex	Non-homologous end-joining	Ku;Ku_C;Ku_N;SAP	3D-structure;Acetylation;Activator;Alternativesplicing;ATP-binding;Chromosome;Completeproteome;Directproteinsequencing;DNA-binding;DNAdamage;DNArecombination;DNArepair;Helicase;Hydrolase;Lyase;Multifunctionalenzyme;Nucleotide-binding;Nucleus;Phosphoprotein;Proteomicsidentification;Referenceproteome;Systemiclupuserythematosus;Transcription;Transcriptionregulation	+	+	CTD_Ctr;IPF_Ctr	+																+									+																HA_IPF_41_Ctr;HA_IPF_65_Ctr	+								+													HA_CTD_32_Ctr	29	29	29	61.1	61.1	61.1	69.842	0	323.31	103640000000	1013	6.65318	0.000436364	-1.51011	-1.17817	3.45035	0.00671264	-1.34629	-0.983791	1.10539	0.596857	0.501566	0.424444	-0.624669	1.04663	0.187259	-1.06082	1.22073	0.159269	-1.17667	0.772906	0.285273	-0.857926	0.77204	0.328777	-0.857954	0.538338	0.441959	-0.65878	1.10423	0.180202	-1.10054	0.121866	0.854419	-0.193272	0.265673	0.674824	-0.378159	0.0762656	0.904497	-0.126066	0.476804	0.516335	-0.601059	0.115	0.806986	-0.183468	0.0281142	0.964451	-0.0487641	0.904893	0.221965	-0.958934	0.988545	0.201692	-1.01984	1.67929	0.0707	-1.45323	0.589237	0.42369	-0.704536	1.19668	0.187264	-1.16103	0.790847	0.284681	-0.872374	0.260898	0.675052	-0.372541	0.181277	0.743933	-0.274006	0.630574	0.35837	-0.740688	0.326375	0.592726	-0.447022	0.484021	0.459059	-0.608186	1.47934	0.0779167	-1.33776	0.379345	0.524033	-0.503612	0.198334	0.77026	-0.295969	0.959908	0.186392	-0.998977	0.0696227	0.895318	-0.115796	0.17403	0.785615	-0.264577	0.353983	0.554982	-0.476839	0.344495	0.583632	-0.467624	0.0816997	0.862444	0.134346	0.149266	0.808093	-0.231384	0.0640345	0.924772	-0.107117	1.13559	0.140604	-1.12103	0.33357	0.554742	-0.454852	0.0485632	0.941729	-0.0824609	0.376753	0.55232	-0.500995	0.0314912	0.958571	0.058529	0.0468171	0.908965	-0.0796561	0.97689	0.210792	-1.01108	0.476445	0.419957	-0.600892	0.234866	0.717659	-0.341406	0.142395	0.843709	-0.221976	1.2035	0.130667	-1.16593	0.636731	0.38519	-0.745872	1.36399	0.0980671	-1.26731	0.00876955	0.985471	-0.0155361	0.0100815	0.988156	-0.0178359	0.451808	0.489533	-0.577564	1.10102	0.164143	-1.09763	0.322836	0.623348	-0.443161	0.345315	0.624423	-0.467597	0.350399	0.600558	-0.473295	0.172806	0.796484	-0.262903	0.0280554	0.968489	-0.0486747	0.428544	0.539123	-0.554059	0.0553836	0.910422	0.0934043	0.150255	0.817776	-0.232749	A0A024R1N4;P12956;B2RDN9;B1AHC9;B4DE32;B4E356;Q6IC76;A8WDG6	A0A024R1N4;P12956;B2RDN9;B1AHC9;B4DE32;B4E356	55
RAC2	Ras-related C3 botulinum toxin substrate 2	28.627	28.7452	28.4487	NaN	NaN	NaN	NaN	NaN	NaN	NaN	NaN	NaN	NaN	NaN	NaN	NaN	NaN	NaN	NaN	NaN	NaN	NaN	NaN	NaN	NaN	NaN	NaN	NaN	NaN	NaN	NaN	NaN	NaN	NaN	NaN	NaN	NaN	NaN	NaN	NaN	NaN	NaN	NaN	NaN	NaN	28.1043	28.2022	28.3509	28.7254	27.7904	27.8582	NaN	NaN	NaN	28.1795	28.3612	28.5026	28.4379	28.4835	28.3964	28.7104	28.7272	28.5629	28.5725	28.5718	28.3184	28.1811	28.1072	28.1932	NaN	NaN	NaN	28.4222	28.5054	28.3119	28.0305	28.0194	27.6969	28.5815	28.2122	28.5022	NaN	29.1703	NaN	28.6607	28.6805	28.7321	NaN	NaN	NaN	28.9512	28.928	28.6128	28.515	28.5329	28.3937	28.459	NaN	28.6548	28.6822	28.8268	28.9134	NaN	NaN	NaN	28.4587	28.6694	28.3978	28.5437	28.3991	28.7245	NaN	NaN	NaN	NaN	NaN	NaN	NaN	NaN	NaN	28.9238	28.7477	29.0232	28.8703	28.8546	28.9075	29.229	29.1133	29.0173	NaN	NaN	NaN	NaN	28.6918	28.7937	28.317	28.3743	28.9695	28.4972	28.5526	28.5108	NaN	NaN	NaN	28.0008	28.282	28.5983	28.5803	28.4464	28.2408	29.0867	28.1223	28.3389	28.7956	28.7914	29.3071	28.269	28.2504	28.4834	28.6889	28.6799	28.7224	NaN	NaN	NaN	28.4644	28.0335	28.4076	NaN	NaN	NaN	28.1015	28.5759	28.3784	28.8973	28.9326	NaN	NaN	NaN	NaN	NaN	NaN	27.2904	27.5865	NaN	27.6534	28.5451	28.2469	27.651	27.6749	NaN	NaN	NaN	NaN	NaN	NaN	NaN	NaN	NaN	NaN	27.9432	NaN	27.6764	28.2236	28.2609	27.7174	27.8593	27.8371	28.6781	28.4672	28.6372	28.7273	28.7552	28.7338	28.4251	28.7452	28.6219	29.0078	29.1472	28.3345	28.6219	28.9734	28.8048	NaN	NaN	NaN	28.582	29.4071	29.4586	28.6155	28.6461	28.6579	28.3323	28.2622	27.9078	28.403	28.3676	28.5157	28.1451	28.1179	28.2758	28.339	28.5679	28.2858	28.3997	28.3055	28.6915	28.3695	28.4839	28.4736	28.4878	28.3237	28.4114	NaN	NaN	28.4817	NaN	NaN	NaN	NaN	NaN	NaN	27.3796	28.4342	28.3261	NaN	28.4493	26.5706	NaN	NaN	NaN	-2.41537	-2.2254	-3.3076	-3.2916	-2.70854	-3.09825	-2.78408	-2.80214	1.05783	0.963326	1.18647	1.50553	1.32623	0.999184	-3.47292	0.754287	1.27065	1.52979	1.31919	1.64617	-2.79107	-3.09875	-2.09236	-2.90757	-2.39961	0.286933	1.39226	1.35888	-2.52034	1.13239	1.2612	1.35464	1.80339	1.17292	1.53574	-2.43153	1.14055	-1.80246	1.19063	1.75363	1.44566	-2.30645	-2.71566	-3.12337	-2.63286	-2.30667	-3.50265	-2.40468	1.27794	1.25183	-0.552817	-2.88156	1.66939	0.43622	-1.81036	1.34732	1.39444	1.73691	1.71615	1.95855	18.7177	8.79121e-05	-0.430194	9.63185	0.000722892	-0.500133		actin cytoskeleton organization;actin filament organization;actin filament-based process;anatomical structure homeostasis;axon guidance;biological adhesion;biological regulation;blood coagulation;bone resorption;cell activation;cell adhesion;cell projection assembly;cell projection organization;cell surface receptor linked signaling pathway;cell-cell adhesion;cellular component assembly;cellular component assembly at cellular level;cellular component organization;cellular component organization at cellular level;cellular component organization or biogenesis;cellular component organization or biogenesis at cellular level;cellular process;cellular response to stimulus;chemotaxis;coagulation;cytoskeleton organization;G-protein coupled receptor protein signaling pathway;hemostasis;homeostatic process;homotypic cell-cell adhesion;intracellular signal transduction;leukocyte aggregation;leukocyte cell-cell adhesion;locomotion;lymphocyte aggregation;metabolic process;multicellular organismal process;organelle organization;platelet activation;positive regulation of behavior;positive regulation of biological process;positive regulation of cell migration;positive regulation of cell motility;positive regulation of cell projection organization;positive regulation of cell proliferation;positive regulation of cellular component movement;positive regulation of cellular component organization;positive regulation of cellular process;positive regulation of chemotaxis;positive regulation of immune system process;positive regulation of lamellipodium assembly;positive regulation of leukocyte chemotaxis;positive regulation of leukocyte migration;positive regulation of locomotion;positive regulation of neutrophil chemotaxis;positive regulation of response to external stimulus;positive regulation of response to stimulus;regulation of behavior;regulation of biological process;regulation of biological quality;regulation of body fluid levels;regulation of cell adhesion;regulation of cell migration;regulation of cell motility;regulation of cell projection assembly;regulation of cell projection organization;regulation of cell proliferation;regulation of cell-substrate adhesion;regulation of cellular component biogenesis;regulation of cellular component movement;regulation of cellular component organization;regulation of cellular metabolic process;regulation of cellular process;regulation of chemotaxis;regulation of hydrogen peroxide metabolic process;regulation of immune system process;regulation of lamellipodium assembly;regulation of leukocyte chemotaxis;regulation of leukocyte migration;regulation of localization;regulation of locomotion;regulation of metabolic process;regulation of neutrophil chemotaxis;regulation of reactive oxygen species metabolic process;regulation of respiratory burst;regulation of response to external stimulus;regulation of response to stimulus;regulation of signal transduction;regulation of signaling;regulation of small GTPase mediated signal transduction;response to chemical stimulus;response to external stimulus;response to stimulus;signal transduction;small GTPase mediated signal transduction;taxis;tissue homeostasis	binding;catalytic activity;GTP binding;GTPase activity;guanyl nucleotide binding;guanyl ribonucleotide binding;hydrolase activity;hydrolase activity, acting on acid anhydrides;hydrolase activity, acting on acid anhydrides, in phosphorus-containing anhydrides;nucleoside-triphosphatase activity;nucleotide binding;purine nucleotide binding;purine ribonucleoside triphosphate binding;purine ribonucleotide binding;pyrophosphatase activity;ribonucleotide binding	adherens junction;anchoring junction;cell junction;cell part;cell projection;cell-substrate adherens junction;cell-substrate junction;cytoplasm;cytoplasmic part;cytoplasmic vesicle membrane;cytoplasmic vesicle part;cytosol;endocytic vesicle membrane;envelope;extracellular membrane-bounded organelle;extracellular organelle;extracellular region part;extracellular vesicular exosome;focal adhesion;intracellular;intracellular organelle part;intracellular part;lamellipodium;membrane;membrane-bounded organelle;membrane-bounded vesicle;nuclear envelope;nuclear part;organelle;organelle envelope;organelle membrane;organelle part;phagocytic vesicle membrane;plasma membrane;vesicle;vesicle membrane	Adherens junction;Axon guidance;B cell receptor signaling pathway;Chemokine signaling pathway;Colorectal cancer;Fc epsilon RI signaling pathway;Fc gamma R-mediated phagocytosis;Focal adhesion;Leukocyte transendothelial migration;MAPK signaling pathway;Natural killer cell mediated cytotoxicity;Pancreatic cancer;Pathways in cancer;Regulation of actin cytoskeleton;VEGF signaling pathway;Viral myocarditis;Wnt signaling pathway	Ras	3D-structure;Acetylation;ADP-ribosylation;Completeproteome;Cytoplasm;Directproteinsequencing;Diseasemutation;GTP-binding;Lipoprotein;Membrane;Methylation;Nucleotide-binding;Polymorphism;Prenylation;Proteomicsidentification;Referenceproteome				+			+	+		+	+	+							+						+	+		+																	HA_IPF_19_Ctr;HA_IPF_20_Ctr;HA_IPF_25_Ctr;HA_IPF_26_Ctr;HA_IPF_29_Ctr;HA_IPF_39_Ctr;HA_IPF_59_Ctr;HA_IPF_6_Ctr;HA_IPF_9_Ctr	+			+	+			+					+									HA_CTD_11_Ctr;HA_CTD_16_Ctr;HA_CTD_27_Ctr;HA_CTD_49_Ctr	8	7	4	41.1	35.4	19.8	21.429	0	18.788	49682000000	435	0.871422	0.14009	-0.409596	-0.321863	0.467943	0.389299	-0.302318	-0.229699	0.213078	0.294632	1.64272	0.118537	-1.18228	1.44795	0.176504	-1.08883	2.69371	0.0464545	-1.62031	2.67279	0.0598462	-1.61243	1.96299	0.135935	-1.32617	2.42676	0.0714667	-1.51744	2.05059	0.08195	-1.36347	2.05799	0.0892203	-1.3694	0.505474	0.546584	0.518246	0.44653	0.556311	0.471736	0.589363	0.535607	0.581259	0.819501	0.328535	0.737592	0.686291	0.437418	0.64973	0.46892	0.546721	0.489526	2.89603	0.0354286	-1.69841	0.327317	0.648488	0.369523	0.646979	0.509386	0.622484	0.838309	0.416436	0.749486	0.681317	0.463592	0.6463	0.930865	0.316961	0.806482	2.05827	0.0899608	-1.36681	2.41817	0.0522424	-1.51583	1.31919	0.239262	-1.02368	2.1929	0.0804118	-1.42351	1.62917	0.115158	-1.17525	0.104024	0.877675	0.139366	0.733797	0.418796	0.681953	0.709868	0.388774	0.665749	1.75813	0.130359	-1.23464	0.553311	0.569613	0.554704	0.640427	0.420586	0.617865	0.705943	0.430339	0.663378	1.06222	0.204196	0.883395	0.58031	0.493121	0.574629	0.842942	0.3251	0.7524	1.66246	0.119566	-1.19086	0.558756	0.477585	0.558735	1.06167	0.300182	-0.883012	0.592078	0.490191	0.583266	0.763377	0.439124	0.770738	0.773879	0.370738	0.708241	1.53311	0.156476	-1.12954	1.97377	0.0813968	-1.33026	2.45158	0.058	-1.52846	1.8778	0.149509	-1.289	1.53078	0.143955	-1.12901	2.92924	0.049625	-1.71174	1.63603	0.124667	-1.17811	0.652187	0.44836	0.626096	0.63399	0.486038	0.613298	0.219438	0.789416	-0.26832	2.13517	0.0854493	-1.40501	0.94974	0.329116	0.817827	0.168106	0.832061	0.212695	1.06478	0.290612	-0.88581	0.701446	0.433266	0.660067	0.735764	0.391434	0.683145	1.00595	0.28958	0.85093	0.988634	0.239085	0.840788	1.20008	0.283111	0.959527	A0A024R1P2;P15153;B1AH77;B1AH80;B1AH78;J3KSC4;J3QLK0	A0A024R1P2;P15153;B1AH77;B1AH80;B1AH78	56
LASP1	LIM and SH3 domain protein 1	NaN	NaN	NaN	NaN	NaN	NaN	NaN	NaN	NaN	NaN	NaN	NaN	NaN	NaN	NaN	NaN	NaN	NaN	NaN	NaN	NaN	NaN	NaN	NaN	NaN	NaN	NaN	NaN	NaN	NaN	NaN	NaN	NaN	NaN	NaN	NaN	NaN	NaN	NaN	NaN	NaN	NaN	NaN	NaN	NaN	NaN	NaN	NaN	NaN	NaN	NaN	NaN	NaN	NaN	NaN	NaN	NaN	NaN	NaN	NaN	NaN	NaN	NaN	NaN	NaN	NaN	NaN	NaN	NaN	NaN	NaN	NaN	NaN	NaN	NaN	NaN	NaN	NaN	NaN	NaN	NaN	NaN	NaN	NaN	NaN	NaN	NaN	NaN	NaN	NaN	NaN	NaN	NaN	NaN	NaN	NaN	NaN	NaN	NaN	NaN	NaN	NaN	NaN	NaN	NaN	NaN	NaN	NaN	NaN	NaN	NaN	NaN	NaN	NaN	NaN	NaN	NaN	NaN	NaN	NaN	NaN	NaN	NaN	NaN	NaN	NaN	NaN	NaN	NaN	NaN	NaN	NaN	25.4774	26.0565	25.8909	NaN	NaN	NaN	NaN	NaN	NaN	NaN	NaN	NaN	NaN	NaN	NaN	NaN	NaN	NaN	NaN	NaN	NaN	NaN	NaN	NaN	NaN	NaN	NaN	NaN	NaN	NaN	NaN	NaN	NaN	NaN	NaN	NaN	NaN	NaN	NaN	NaN	NaN	NaN	25.6736	26.1005	NaN	NaN	NaN	NaN	NaN	NaN	NaN	NaN	NaN	NaN	NaN	NaN	NaN	NaN	NaN	NaN	NaN	NaN	NaN	NaN	NaN	NaN	NaN	NaN	NaN	NaN	NaN	NaN	NaN	NaN	NaN	NaN	NaN	NaN	NaN	NaN	NaN	NaN	NaN	NaN	NaN	NaN	NaN	NaN	NaN	NaN	NaN	NaN	NaN	NaN	NaN	NaN	NaN	NaN	NaN	NaN	NaN	NaN	NaN	NaN	NaN	NaN	NaN	NaN	NaN	NaN	NaN	NaN	NaN	NaN	NaN	NaN	NaN	NaN	NaN	NaN	NaN	NaN	NaN	NaN	NaN	NaN	NaN	NaN	NaN	NaN	NaN	NaN	NaN	NaN	NaN	NaN	NaN	NaN	NaN	0	0	0	0	0	0	0	0	0	0	0	0	0	0	0	0	0	0	0	0	0	0	0	0	0	1.263	0	0	0	0	0	0	0	0	0	0	0	0	0	0	0	0	0	0	0	0	0	0	0	0	0	0	0	0	0	0	0	0	0	0	0.407479	0.927501	0.0315749	0	0.940767	0		biological regulation;establishment of localization;ion transport;positive regulation of biological process;positive regulation of cell communication;positive regulation of cellular process;positive regulation of response to stimulus;positive regulation of signal transduction;positive regulation of signaling;regulation of biological process;regulation of cell communication;regulation of cellular process;regulation of response to stimulus;regulation of signal transduction;regulation of signaling;transport	binding;binding, bridging;cation binding;ion binding;ion transmembrane transporter activity;metal ion binding;protein binding;protein binding, bridging;SH3/SH2 adaptor activity;signaling adaptor activity;substrate-specific transmembrane transporter activity;substrate-specific transporter activity;transition metal ion binding;transmembrane transporter activity;transporter activity;zinc ion binding	adherens junction;anchoring junction;cell cortex part;cell junction;cell part;cell-substrate adherens junction;cell-substrate junction;cortical actin cytoskeleton;cortical cytoskeleton;cytoplasmic part;cytoskeletal part;cytoskeleton;extracellular membrane-bounded organelle;extracellular organelle;extracellular region part;extracellular vesicular exosome;focal adhesion;intracellular non-membrane-bounded organelle;intracellular organelle;intracellular organelle part;intracellular part;membrane-bounded organelle;membrane-bounded vesicle;non-membrane-bounded organelle;organelle;organelle part;vesicle		LIM;Nebulin;SH3_9	3D-structure;Acetylation;Actin-binding;Alternativesplicing;Completeproteome;Cytoplasm;Cytoskeleton;Directproteinsequencing;Iontransport;LIMdomain;Metal-binding;Phosphoprotein;Proteomicsidentification;Referenceproteome;Repeat;SH3domain;Transport;Zinc				+																																										+																						5	5	5	18.4	18.4	18.4	29.645	0.00065963	8.8276	2593200000	58	0.0578161	0.958025	-0.0120718	-0.0112102	NaN	1	0	NaN	NaN	0	-4.34294e-08	1	0	-4.34294e-08	1	0	-4.34294e-08	1	0	-4.34294e-08	1	0	-4.34294e-08	1	0	-4.34294e-08	1	0	-4.34294e-08	1	0	-4.34294e-08	1	0	-4.34294e-08	1	0	-4.34294e-08	1	0	-4.34294e-08	1	0	-4.34294e-08	1	0	-4.34294e-08	1	0	-4.34294e-08	1	0	-4.34294e-08	1	0	-4.34294e-08	1	0	-4.34294e-08	1	0	-4.34294e-08	1	0	-4.34294e-08	1	0	-4.34294e-08	1	0	-4.34294e-08	1	0	-4.34294e-08	1	0	-4.34294e-08	1	0	-4.34294e-08	1	0	-4.34294e-08	1	0	2.09345	0.275279	0.861259	-4.34294e-08	1	0	-4.34294e-08	1	0	-4.34294e-08	1	0	-4.34294e-08	1	0	-4.34294e-08	1	0	-4.34294e-08	1	0	-4.34294e-08	1	0	-4.34294e-08	1	0	-4.34294e-08	1	0	-4.34294e-08	1	0	-4.34294e-08	1	0	-4.34294e-08	1	0	-4.34294e-08	1	0	-4.34294e-08	1	0	-4.34294e-08	1	0	-4.34294e-08	1	0	-4.34294e-08	1	0	-4.34294e-08	1	0	-4.34294e-08	1	0	-4.34294e-08	1	0	-4.34294e-08	1	0	-4.34294e-08	1	0	-4.34294e-08	1	0	-4.34294e-08	1	0	-4.34294e-08	1	0	-4.34294e-08	1	0	-4.34294e-08	1	0	-4.34294e-08	1	0	-4.34294e-08	1	0	-4.34294e-08	1	0	-4.34294e-08	1	0	-4.34294e-08	1	0	-4.34294e-08	1	0	-4.34294e-08	1	0	A8K1D2;A0A024R1S8;Q14847;B4DIC4;C9J9W2;B4DJI4;F6S2S5;K7ESD6;B7ZB56;Q59FZ8	A8K1D2;A0A024R1S8;Q14847;B4DIC4;C9J9W2;B4DJI4	58
CNP	2,3-cyclic-nucleotide 3-phosphodiesterase	NaN	NaN	NaN	NaN	NaN	NaN	NaN	NaN	NaN	NaN	NaN	NaN	NaN	NaN	NaN	NaN	NaN	NaN	NaN	NaN	NaN	NaN	NaN	NaN	NaN	NaN	NaN	NaN	NaN	NaN	NaN	NaN	NaN	NaN	NaN	NaN	NaN	NaN	NaN	NaN	NaN	NaN	NaN	NaN	NaN	NaN	NaN	NaN	NaN	NaN	NaN	NaN	NaN	NaN	NaN	NaN	NaN	NaN	NaN	NaN	NaN	NaN	NaN	NaN	NaN	NaN	NaN	NaN	NaN	NaN	NaN	NaN	NaN	NaN	NaN	NaN	NaN	NaN	NaN	NaN	NaN	NaN	NaN	NaN	NaN	NaN	NaN	NaN	NaN	NaN	NaN	NaN	NaN	NaN	NaN	NaN	NaN	NaN	NaN	NaN	NaN	NaN	NaN	NaN	NaN	NaN	NaN	NaN	NaN	NaN	NaN	26.3412	26.3497	26.6486	NaN	NaN	NaN	NaN	NaN	NaN	NaN	NaN	NaN	26.2605	26.4146	NaN	NaN	NaN	NaN	NaN	NaN	NaN	NaN	NaN	NaN	NaN	NaN	NaN	NaN	NaN	NaN	NaN	NaN	NaN	NaN	NaN	NaN	NaN	NaN	NaN	NaN	NaN	NaN	NaN	NaN	NaN	NaN	NaN	NaN	NaN	NaN	NaN	NaN	NaN	NaN	NaN	NaN	NaN	NaN	NaN	NaN	NaN	NaN	NaN	NaN	NaN	NaN	NaN	NaN	NaN	NaN	NaN	NaN	NaN	NaN	NaN	NaN	NaN	NaN	NaN	NaN	NaN	NaN	NaN	NaN	NaN	NaN	NaN	NaN	NaN	NaN	NaN	NaN	NaN	NaN	NaN	NaN	NaN	26.2763	26.3202	26.2982	NaN	NaN	NaN	NaN	NaN	NaN	NaN	NaN	NaN	NaN	NaN	NaN	NaN	NaN	NaN	NaN	NaN	NaN	NaN	NaN	NaN	NaN	NaN	NaN	NaN	NaN	NaN	NaN	NaN	NaN	NaN	NaN	NaN	NaN	NaN	NaN	NaN	NaN	NaN	NaN	NaN	NaN	NaN	NaN	NaN	NaN	NaN	NaN	NaN	NaN	NaN	NaN	NaN	NaN	NaN	NaN	NaN	NaN	NaN	NaN	1.00538	-0.012778	0.25495	0.452981	-0.758218	0.468349	0.823852	-0.799251	-0.592725	0.237963	-1.07232	0.644873	0.540765	-0.430609	0.0401961	0.532359	-0.239047	-0.471287	0.289775	-0.352633	1.71129	0.226003	0.357341	-0.546827	-1.69041	-0.372125	0.056523	-0.375224	0.568939	-0.475339	-0.441382	-0.360837	-0.724636	-0.953926	-0.396701	0.173474	-0.0108878	0.420834	-0.283268	0.250809	-0.802462	-0.0509739	-0.0629209	-0.414935	-0.902543	-0.922189	-0.350849	0.113686	-0.285161	0.280018	0.157558	-0.464804	-0.300586	-0.620494	0.227242	-0.15729	-0.101578	0.0560544	1.30809	-0.297426	5.74387	0.660945	-0.0575943	2.16371	0.866964	-0.179578		adult behavior;adult locomotory behavior;aging;anatomical structure development;anatomical structure morphogenesis;axonogenesis;behavior;biological regulation;catabolic process;cell communication;cell differentiation;cell part morphogenesis;cell projection morphogenesis;cell projection organization;cell-cell signaling;cellular catabolic process;cellular component morphogenesis;cellular component organization;cellular component organization at cellular level;cellular component organization or biogenesis;cellular component organization or biogenesis at cellular level;cellular developmental process;cellular membrane organization;cellular metabolic process;cellular nitrogen compound catabolic process;cellular nitrogen compound metabolic process;cellular process;cyclic nucleotide catabolic process;cyclic nucleotide metabolic process;cytoskeleton organization;developmental process;forebrain development;glial cell differentiation;locomotory behavior;membrane organization;metabolic process;microtubule cytoskeleton organization;microtubule-based process;mitochondrial membrane organization;mitochondrion organization;multicellular organismal process;neuron projection morphogenesis;nitrogen compound metabolic process;nucleobase-containing compound catabolic process;nucleobase-containing compound metabolic process;nucleobase-containing small molecule metabolic process;nucleoside monophosphate catabolic process;nucleoside monophosphate metabolic process;nucleoside phosphate metabolic process;nucleotide catabolic process;nucleotide metabolic process;oligodendrocyte differentiation;organelle organization;primary metabolic process;regulation of biological quality;regulation of mitochondrial membrane permeability;response to biotic stimulus;response to chemical stimulus;response to lipopolysaccharide;response to molecule of bacterial origin;response to organic substance;response to stimulus;response to toxin;signaling;small molecule metabolic process;substantia nigra development;synaptic transmission	2',3'-cyclic-nucleotide 3'-phosphodiesterase activity;binding;catalytic activity;cyclic nucleotide binding;cyclic-nucleotide phosphodiesterase activity;hydrolase activity;hydrolase activity, acting on ester bonds;nucleic acid binding;nucleotide binding;phosphoric diester hydrolase activity;phosphoric ester hydrolase activity;RNA binding	cell part;cell projection;cytoplasm;cytoplasmic membrane-bounded vesicle;cytoplasmic part;cytoplasmic vesicle;cytoskeletal part;extracellular membrane-bounded organelle;extracellular organelle;extracellular region part;extracellular space;extracellular vesicular exosome;intracellular membrane-bounded organelle;intracellular organelle;intracellular organelle part;intracellular part;macromolecular complex;melanosome;membrane;membrane-bounded organelle;membrane-bounded vesicle;microtubule;microvillus;mitochondrial inner membrane;mitochondrial membrane;mitochondrial outer membrane;mitochondrial part;myelin sheath abaxonal region;myelin sheath adaxonal region;nuclear part;nucleoplasm;nucleus;organelle;organelle inner membrane;organelle membrane;organelle outer membrane;organelle part;outer membrane;perinuclear region of cytoplasm;pigment granule;plasma membrane;protein complex;pseudopodium;vesicle		CNPase	3D-structure;Alternativesplicing;Completeproteome;Directproteinsequencing;Hydrolase;Lipoprotein;Membrane;Methylation;Phosphoprotein;Polymorphism;Prenylation;Referenceproteome;RNA-binding				+																																										+																						10	10	10	34.2	34.2	34.2	45.098	0	14.476	2215800000	41	0.00658419	0.995273	0.00153171	0.00141678	0.196306	0.874079	0.044213	0.040439	0.0147069	0.972639	1.2762	0.393772	0.664561	0.00879695	0.995387	-0.00847892	0.209916	0.861771	0.169102	0.438521	0.74571	0.302616	0.879727	0.570375	-0.505872	0.458791	0.700453	0.313021	0.993589	0.504855	0.549939	0.956826	0.561989	-0.534274	0.615681	0.662339	-0.394183	0.196119	0.874547	0.158426	1.47643	0.425049	-0.716519	0.706674	0.573391	0.431155	0.540426	0.657515	0.359036	0.408654	0.74989	-0.287292	0.0287365	0.983006	0.0268148	0.541388	0.661381	0.355468	0.195174	0.898558	-0.158686	0.459269	0.779626	-0.314414	0.251807	0.84676	0.193778	0.314764	0.798714	-0.234724	3.0827	0.150607	1.14461	0.186499	0.880787	0.150891	0.32506	0.773241	0.238859	0.564697	0.684849	-0.365689	3.01463	0.13158	-1.13001	0.340472	0.75508	-0.248454	0.0412879	0.98669	0.0378115	0.344749	0.776936	-0.250661	0.594396	0.645807	0.380267	0.466525	0.737997	-0.317478	0.426114	0.735139	-0.295237	0.329963	0.784826	-0.241377	0.821133	0.469511	-0.482957	1.21339	0.445159	-0.634532	0.368586	0.771876	-0.264772	0.137957	0.883858	0.11588	0.00757816	0.99328	-0.00725455	0.393066	0.761367	0.28008	0.244247	0.856327	-0.189263	0.167168	0.899801	0.156057	0.936365	0.503737	-0.533031	0.037068	0.987799	-0.0340981	0.0460367	0.95245	-0.0420463	0.389111	0.783607	-0.276726	1.13569	0.503197	-0.602495	1.1755	0.426492	-0.615974	0.317052	0.811616	-0.234387	0.0866854	0.931242	0.0760153	0.230229	0.818119	-0.186954	0.23886	0.858436	0.186654	0.123256	0.927343	0.105107	0.454828	0.732026	-0.31075	0.258555	0.874104	-0.200024	0.671294	0.656319	-0.415045	0.188674	0.898849	0.151943	0.123738	0.940986	-0.10511	0.0767667	0.946062	-0.067928	0.0401695	0.982835	0.0372741	2.00365	0.21944	0.873902	0.253781	0.852032	-0.1976	A0A024R1T5;P09543;B4DFN6;K7ERC4;B4DI06;K7EN66;C9K0L8;K7ERZ0	A0A024R1T5;P09543;B4DFN6	59
ACLY;ACLY variant protein	ATP-citrate synthase	27.7066	27.5698	27.4182	26.6185	26.6744	NaN	NaN	NaN	NaN	NaN	NaN	NaN	26.429	26.5915	26.4043	26.5282	26.3177	26.8886	27.1829	NaN	NaN	25.8656	NaN	25.6176	26.3047	26.2015	26.1456	NaN	NaN	NaN	NaN	NaN	NaN	NaN	NaN	NaN	NaN	NaN	NaN	26.229	26.0597	26.4873	26.6648	26.0312	26.3532	27.483	27.1687	27.0006	26.2213	26.8695	26.7336	NaN	NaN	NaN	26.6281	27.1768	26.8947	27.0731	26.4428	26.7482	26.524	26.6217	26.7192	26.4226	26.7739	25.4869	NaN	NaN	NaN	NaN	NaN	NaN	26.4826	27.1401	26.8179	26.5569	25.921	NaN	26.9114	27.1497	26.7058	26.2158	26.5212	26.4763	NaN	NaN	NaN	NaN	NaN	NaN	26.9117	27.0845	26.9775	NaN	NaN	NaN	NaN	NaN	NaN	NaN	NaN	NaN	NaN	NaN	NaN	26.6181	26.5084	26.164	NaN	NaN	NaN	26.5884	27.3023	26.7184	NaN	NaN	NaN	NaN	NaN	NaN	26.3656	26.7537	NaN	26.6288	26.5718	26.6235	NaN	NaN	NaN	NaN	NaN	NaN	NaN	NaN	NaN	NaN	NaN	NaN	NaN	NaN	NaN	26.925	26.9002	26.8053	NaN	NaN	NaN	NaN	NaN	NaN	NaN	NaN	NaN	27.4271	27.2377	27.1539	26.0076	26.7349	26.4845	27.0043	26.6374	25.8338	NaN	NaN	NaN	NaN	NaN	NaN	26.7862	27.1116	27.1375	NaN	NaN	NaN	26.4914	27.1781	NaN	NaN	NaN	NaN	NaN	NaN	NaN	NaN	NaN	NaN	26.2432	26.4668	26.4768	26.5779	26.6717	NaN	NaN	NaN	NaN	NaN	NaN	26.2324	25.944	26.313	NaN	NaN	NaN	NaN	NaN	NaN	NaN	NaN	26.9251	26.9035	26.6457	26.6711	26.4004	26.4173	26.4904	26.301	26.5386	NaN	NaN	NaN	NaN	NaN	NaN	NaN	NaN	NaN	NaN	NaN	NaN	27.0571	26.4707	NaN	26.6036	26.9652	26.8517	NaN	NaN	26.5501	NaN	NaN	NaN	26.9757	27.2401	26.4226	25.7574	25.441	26.3884	NaN	NaN	NaN	NaN	NaN	NaN	NaN	NaN	26.1546	NaN	NaN	NaN	NaN	NaN	NaN	26.6955	26.9923	27.2387	NaN	NaN	NaN	NaN	NaN	NaN	-0.64941	1.25666	0.0634648	0.998966	-0.929529	-0.95686	-0.335681	1.13144	1.99914	1.38986	1.68159	1.40336	1.00951	-0.617114	-0.936596	0.473442	1.704	-0.639075	-1.2277	-1.08841	1.65142	-1.07591	-1.3587	-0.423998	-0.885575	-0.0962814	-0.865171	0.0234054	1.65855	-0.48596	-1.03207	0.238591	2.05463	1.19074	1.27355	-1.03018	-0.697067	1.79347	-0.707475	1.61643	2.34658	0.74281	-1.09037	1.35987	0.747504	-1.15342	1.04038	-0.946814	1.53639	1.59525	1.18614	-0.376705	1.77293	-0.679204	-0.891117	1.21187	-0.793818	0.553433	1.38974	-0.850139	10.9357	0.0322442	0.214336	6.03701	0.0294863	0.435065		acyl-CoA biosynthetic process;acyl-CoA metabolic process;acylglycerol biosynthetic process;acylglycerol metabolic process;biological regulation;biosynthetic process;carbohydrate metabolic process;carboxylic acid metabolic process;cellular biosynthetic process;cellular carbohydrate metabolic process;cellular ketone metabolic process;cellular lipid metabolic process;cellular metabolic process;cellular nitrogen compound metabolic process;cellular process;citrate metabolic process;coenzyme A metabolic process;coenzyme biosynthetic process;coenzyme metabolic process;cofactor biosynthetic process;cofactor metabolic process;energy derivation by oxidation of organic compounds;energy reserve metabolic process;fatty-acyl-CoA biosynthetic process;fatty-acyl-CoA metabolic process;generation of precursor metabolites and energy;glycerol ether biosynthetic process;glycerol ether metabolic process;glycerolipid biosynthetic process;glycerolipid metabolic process;heterocycle metabolic process;lipid biosynthetic process;lipid metabolic process;long-chain fatty-acyl-CoA biosynthetic process;long-chain fatty-acyl-CoA metabolic process;metabolic process;neutral lipid biosynthetic process;neutral lipid metabolic process;nitrogen compound metabolic process;nucleobase-containing compound metabolic process;nucleobase-containing small molecule metabolic process;nucleoside bisphosphate metabolic process;nucleoside metabolic process;nucleoside phosphate metabolic process;nucleotide metabolic process;organic acid metabolic process;organic ether metabolic process;oxidation-reduction process;oxoacid metabolic process;positive regulation of biological process;positive regulation of cellular metabolic process;positive regulation of cellular process;positive regulation of metabolic process;primary metabolic process;purine nucleoside metabolic process;purine ribonucleoside metabolic process;purine-containing compound metabolic process;regulation of biological process;regulation of cellular metabolic process;regulation of cellular process;regulation of metabolic process;ribonucleoside metabolic process;small molecule metabolic process;thioester biosynthetic process;thioester metabolic process;tricarboxylic acid metabolic process;triglyceride biosynthetic process;triglyceride metabolic process	acid-thiol ligase activity;adenyl nucleotide binding;adenyl ribonucleotide binding;ATP binding;ATP citrate synthase activity;binding;catalytic activity;cation binding;CoA-ligase activity;cofactor binding;ion binding;ligase activity;ligase activity, forming carbon-sulfur bonds;lyase activity;metal ion binding;nucleotide binding;purine nucleotide binding;purine ribonucleoside triphosphate binding;purine ribonucleotide binding;ribonucleotide binding;succinate-CoA ligase (ADP-forming) activity;succinate-CoA ligase activity;transferase activity;transferase activity, transferring acyl groups;transferase activity, transferring acyl groups, acyl groups converted into alkyl on transfer	cell part;citrate lyase complex;cytoplasm;cytoplasmic part;cytosol;extracellular membrane-bounded organelle;extracellular organelle;extracellular region part;extracellular vesicular exosome;intracellular membrane-bounded organelle;intracellular organelle;intracellular organelle part;intracellular part;macromolecular complex;membrane;membrane-bounded organelle;membrane-bounded vesicle;mitochondrion;nuclear part;nucleoplasm;organelle;organelle part;plasma membrane;protein complex;vesicle	Carbon fixation pathways in prokaryotes;Citrate cycle (TCA cycle)	ATP-grasp_2;Citrate_synt;CoA_binding;Ligase_CoA	3D-structure;Acetylation;Alternativesplicing;ATP-binding;Completeproteome;Cytoplasm;Isopeptidebond;Lipidbiosynthesis;Lipidmetabolism;Lyase;Magnesium;Metal-binding;Nucleotide-binding;Phosphoprotein;Polymorphism;Referenceproteome;Transferase;Ublconjugation				+																																										+	+																				HA_CTD_1_Ctr	21	21	21	24.9	24.9	24.9	119.77	0	323.31	12775000000	294	0.896362	0.310565	0.234028	0.203023	1.5982	0.226927	0.403347	0.342266	0.211195	0.296291	0.454462	0.635584	-0.383569	1.13998	0.343748	0.742867	0.0327129	0.966028	0.0374413	0.818192	0.465071	0.59054	0.738951	0.537266	-0.549393	0.767481	0.500267	-0.565106	0.200319	0.820706	-0.19798	0.97683	0.44726	0.668656	2.31848	0.14116	1.1816	1.32278	0.307792	0.82133	1.76921	0.251398	0.99386	1.3438	0.280767	0.829592	0.826502	0.464193	0.595953	0.423214	0.671384	-0.363916	0.746904	0.483142	-0.55359	0.302243	0.742177	0.279003	1.80636	0.27577	1.00718	0.439654	0.738427	-0.376009	1.10063	0.396267	-0.725587	0.913084	0.438492	-0.641109	1.71903	0.219141	0.975811	0.907168	0.46164	-0.635572	1.27146	0.346479	-0.801686	0.265246	0.794232	-0.250238	0.686585	0.477341	-0.522453	0.0506678	0.956534	-0.0568535	0.666693	0.560595	-0.510832	0.0117394	0.981881	0.0137822	1.73339	0.217664	0.98046	0.311555	0.769887	-0.286196	0.853926	0.430522	-0.609492	0.13577	0.901536	0.140901	2.42212	0.121282	1.21455	1.05175	0.390657	0.703618	1.15808	0.323321	0.752024	0.849548	0.410601	-0.607933	0.497718	0.57688	-0.411453	1.95604	0.209966	1.0601	0.509954	0.634409	-0.4182	1.22392	0.406303	0.874749	2.99195	0.0895	1.38712	0.536498	0.630863	0.437183	0.924929	0.396708	-0.644156	1.28074	0.345213	0.803695	0.542558	0.655178	0.440327	0.996816	0.381011	-0.680175	0.8664	0.497376	0.614942	0.758359	0.444748	-0.559636	1.53972	0.285037	0.907971	1.63068	0.273832	0.942733	1.04711	0.390117	0.701141	0.231143	0.821198	-0.222686	1.92199	0.199571	1.04807	0.483165	0.674092	-0.401476	0.696187	0.572255	-0.526542	1.08016	0.395596	0.716287	0.593495	0.604211	-0.46887	0.364241	0.735577	0.325229	1.32439	0.247915	0.821562	0.652977	0.558508	-0.502449	A0A024R1Y2;A0A024R1T9;Q4LE36;P53396;Q8N9C4;K7ESG8;K7EIE7	A0A024R1Y2;A0A024R1T9;Q4LE36;P53396;Q8N9C4	60
RAB5C;RAB5B	Ras-related protein Rab-5C	27.3193	27.3829	27.2288	27.2443	27.3247	27.0333	NaN	NaN	NaN	27.2379	27.1302	27.2639	27.5064	26.9351	27.2427	27.844	27.6665	27.4484	27.4798	27.034	27.868	27.6107	27.754	27.332	27.7995	27.8169	27.8003	NaN	NaN	NaN	27.4292	27.8361	27.529	27.5195	27.2513	27.7859	NaN	NaN	NaN	NaN	NaN	NaN	NaN	NaN	NaN	27.5957	NaN	27.8651	28.0702	28.0571	28.033	NaN	NaN	NaN	NaN	NaN	27.2095	27.9604	27.8218	27.9013	27.7983	27.8774	27.9048	27.6555	27.5958	27.3468	27.4567	27.3581	27.2638	NaN	NaN	NaN	27.6559	27.76	28.076	NaN	NaN	NaN	27.7783	27.7547	27.5772	NaN	NaN	NaN	27.64	27.2865	NaN	NaN	NaN	NaN	27.6503	27.2295	27.7935	NaN	NaN	NaN	27.8209	27.6171	27.5887	27.8923	NaN	27.5838	NaN	NaN	NaN	NaN	NaN	NaN	NaN	NaN	NaN	27.9925	27.7567	28.0407	27.4809	27.2858	27.5684	NaN	NaN	28.0751	NaN	28.1391	27.7334	NaN	NaN	NaN	NaN	NaN	NaN	NaN	NaN	NaN	NaN	NaN	NaN	26.9129	26.91	26.9821	NaN	NaN	NaN	NaN	NaN	NaN	NaN	NaN	NaN	NaN	NaN	NaN	NaN	NaN	NaN	27.8834	27.3976	27.4524	26.8454	27.1521	27.0238	27.2742	27.3379	27.4486	NaN	NaN	NaN	NaN	NaN	NaN	27.778	27.7346	27.7684	25.8667	27.193	27.5695	27.7916	27.7914	27.4301	27.4392	27.6048	27.3253	27.261	27.5026	27.8578	27.9798	26.1922	27.2464	27.3151	27.04	26.9737	27.3435	27.0152	NaN	NaN	NaN	NaN	NaN	NaN	27.1605	27.1496	26.8496	27.5126	27.0632	NaN	26.5499	26.7407	27.1114	27.5323	27.5188	27.4316	27.2485	27.772	27.6539	26.9833	27.8373	27.3365	27.8245	27.5865	NaN	NaN	NaN	NaN	NaN	NaN	NaN	NaN	NaN	NaN	NaN	NaN	27.6785	27.4804	27.7154	27.5858	27.6252	28.2441	27.4841	27.4819	27.7149	NaN	NaN	NaN	NaN	NaN	NaN	NaN	NaN	NaN	NaN	NaN	NaN	27.0528	NaN	28.0328	28.1471	27.965	27.7396	27.5186	27.4867	27.4839	27.2339	27.7962	27.6424	27.3754	27.5359	27.8259	27.5644	28.1598	27.5494	27.0792	27.3609	27.3063	0.779655	0.797039	1.13458	1.37456	1.16708	1.0879	-1.31598	-2.16977	0.378482	1.62244	-0.504232	1.42918	1.10167	0.928531	-1.115	-1.30184	1.2724	0.432753	-2.51646	-0.0971117	1.49895	1.01403	-0.55643	1.06036	-2.20721	-1.6805	0.503965	-1.94894	-1.76972	-1.65823	-1.59774	-2.21337	1.14679	0.576095	0.922556	-1.64392	-1.87586	1.32932	0.445378	1.3605	0.879338	0.769731	-3.45965	1.22198	1.02958	-2.13947	-1.38358	-2.16378	1.46348	1.39966	-2.17447	-3.1287	1.12676	1.24457	-2.27473	-1.50916	-1.58551	0.752178	-1.81318	-1.90622	12.1307	0.0127177	-0.0702028	8.92631	0.00134483	-0.68256		biological regulation;cellular process;cellular response to stimulus;establishment of localization;establishment of localization in cell;establishment of protein localization;intracellular protein transport;intracellular signal transduction;intracellular transport;metabolic process;plasma membrane to endosome transport;protein transport;Rab protein signal transduction;Ras protein signal transduction;regulation of biological process;regulation of biosynthetic process;regulation of cell projection assembly;regulation of cell projection organization;regulation of cellular biosynthetic process;regulation of cellular component biogenesis;regulation of cellular component organization;regulation of cellular macromolecule biosynthetic process;regulation of cellular metabolic process;regulation of cellular process;regulation of endocytosis;regulation of filopodium assembly;regulation of gene expression;regulation of localization;regulation of macromolecule biosynthetic process;regulation of macromolecule metabolic process;regulation of metabolic process;regulation of nitrogen compound metabolic process;regulation of nucleobase-containing compound metabolic process;regulation of primary metabolic process;regulation of RNA metabolic process;regulation of transcription, DNA-dependent;regulation of transport;regulation of vesicle-mediated transport;response to stimulus;signal transduction;small GTPase mediated signal transduction;transport	acetyltransferase activity;binding;catalytic activity;GDP binding;GTP binding;GTPase activity;guanyl nucleotide binding;guanyl ribonucleotide binding;histone acetyltransferase activity;hydrolase activity;hydrolase activity, acting on acid anhydrides;hydrolase activity, acting on acid anhydrides, in phosphorus-containing anhydrides;lysine N-acetyltransferase activity;N-acetyltransferase activity;N-acyltransferase activity;nucleoside-triphosphatase activity;nucleotide binding;purine nucleotide binding;purine ribonucleoside triphosphate binding;purine ribonucleotide binding;pyrophosphatase activity;ribonucleotide binding;transferase activity;transferase activity, transferring acyl groups;transferase activity, transferring acyl groups other than amino-acyl groups	cell part;cytoplasmic membrane-bounded vesicle;cytoplasmic part;cytoplasmic vesicle;early endosome;early endosome membrane;endocytic vesicle;endosomal part;endosome;endosome membrane;extracellular membrane-bounded organelle;extracellular organelle;extracellular region part;extracellular vesicular exosome;intracellular membrane-bounded organelle;intracellular organelle;intracellular organelle part;intracellular part;lipid particle;lysosomal membrane;melanosome;membrane;membrane-bounded organelle;membrane-bounded vesicle;nucleus;organelle;organelle membrane;organelle part;pigment granule;plasma membrane;vacuolar membrane;vacuolar part;vesicle	Amoebiasis;Endocytosis;ko05152;Phagosome;Vasopressin-regulated water reabsorption	PCAF_N;Ras	3D-structure;Alternativesplicing;Cellmembrane;Completeproteome;Endosome;GTP-binding;Lipoprotein;Membrane;Nucleotide-binding;Polymorphism;Prenylation;Proteintransport;Proteomicsidentification;Referenceproteome;Transport				+																																										+			+									+									HA_CTD_11_Ctr;HA_CTD_49_Ctr	8	8	4	47.2	47.2	32.4	23.482	0	44.812	30203000000	407	0.0771932	0.865701	-0.042701	-0.0353633	1.42062	0.157	-0.512516	-0.411717	0.179186	0.334759	0.420785	0.604142	0.414062	0.432754	0.598879	0.423222	0.694497	0.464605	0.602502	0.910421	0.356928	0.730013	0.722255	0.484679	0.61976	0.655314	0.495247	0.577682	0.853365	0.376052	-0.698333	1.79717	0.169	-1.15177	0.172067	0.829646	0.199875	1.15916	0.280207	0.861663	0.242659	0.795189	-0.266939	0.96295	0.322838	0.759016	0.666936	0.470297	0.585052	0.529145	0.545918	0.493123	0.676666	0.444629	-0.591711	0.84232	0.359486	-0.691361	0.815502	0.456637	0.675739	0.202734	0.835585	0.229266	2.25851	0.110338	-1.33461	0.0385746	0.964425	-0.0509112	1.03179	0.291914	0.796034	0.595584	0.531365	0.538517	0.269908	0.718809	-0.293122	0.632957	0.495299	0.563137	1.8443	0.116293	-1.17143	1.21888	0.253973	-0.89196	0.244491	0.792564	0.26765	1.50906	0.173729	-1.03139	1.3093	0.230894	-0.937637	1.19102	0.343077	-0.879219	1.12366	0.271519	-0.846259	1.85288	0.157393	-1.17481	0.704756	0.363075	0.608952	0.287566	0.72677	0.305942	0.52462	0.546966	0.489952	1.18024	0.250744	-0.87267	1.43095	0.192125	-0.994213	0.867863	0.406787	0.705987	0.21008	0.808144	0.236116	0.674537	0.503531	0.653623	0.492311	0.548787	0.467001	0.413848	0.660154	0.408775	3.76218	0.01575	-1.83637	0.770206	0.44858	0.648924	0.607408	0.55917	0.546588	1.74719	0.142966	-1.13345	0.918861	0.398155	-0.734765	1.77014	0.135217	-1.1448	0.996596	0.357427	0.777231	0.934106	0.40947	0.743265	1.80547	0.183024	-1.1547	3.20513	0.0440851	-1.6612	0.687703	0.503038	0.598295	0.790419	0.459041	0.660953	1.93502	0.157973	-1.2077	1.03612	0.333448	-0.799983	1.11896	0.282294	-0.841695	0.397612	0.663033	0.397937	1.34597	0.189358	-0.958013	1.47182	0.253536	-1.0115	A0A024R1U4;P51148;K7ENY4;K7ERI8;K7ERQ8;F8VVK3;F8VVZ0;F8VUA5;F8VWU4;F8WCY6;F8WD79;F8VPW9;F8VSF8;F8VWZ7	A0A024R1U4;P51148;K7ENY4;K7ERI8;K7ERQ8;F8VVK3;F8VVZ0;F8VUA5	61
RPL27	60S ribosomal protein L27	28.1625	28.127	27.798	NaN	NaN	NaN	27.1381	26.9077	26.9276	NaN	NaN	NaN	NaN	NaN	NaN	NaN	NaN	NaN	27.4918	27.5235	27.6671	NaN	NaN	NaN	27.5659	27.6668	NaN	NaN	NaN	NaN	27.1596	27.3975	27.5863	27.1985	27.2522	27.2304	NaN	NaN	NaN	27.5599	27.3154	27.518	NaN	NaN	NaN	27.7877	27.6292	27.778	27.2545	27.3267	27.0524	NaN	NaN	NaN	27.267	27.08	27.1155	NaN	NaN	NaN	NaN	NaN	NaN	NaN	NaN	NaN	26.9826	26.9382	27.1147	NaN	NaN	NaN	NaN	NaN	NaN	NaN	NaN	NaN	27.38	27.6264	27.374	NaN	NaN	NaN	27.3632	27.3259	27.2045	27.2719	27.0469	26.8298	27.8433	27.9591	27.918	27.0423	27.2074	27.3815	27.3057	27.1497	27.1667	27.4221	NaN	27.3828	NaN	NaN	NaN	27.3059	27.2076	27.0244	27.1926	27.3786	27.4677	27.514	27.6828	27.8362	NaN	NaN	NaN	NaN	NaN	NaN	NaN	NaN	NaN	27.492	27.0947	NaN	27.6287	27.4041	27.3044	NaN	NaN	NaN	NaN	NaN	NaN	26.9799	26.8237	26.9709	NaN	NaN	NaN	27.8607	27.7187	27.7539	NaN	NaN	NaN	NaN	NaN	NaN	NaN	NaN	NaN	28.0413	27.6847	28.0899	NaN	NaN	NaN	NaN	NaN	NaN	NaN	NaN	NaN	NaN	NaN	NaN	NaN	NaN	NaN	27.2552	27.2091	27.0097	27.9677	27.9282	NaN	NaN	NaN	27.3908	27.5517	NaN	26.9055	26.6775	27.1167	27.1538	27.1042	27.2532	27.3744	27.1244	27.2768	27.2774	27.149	27.2674	NaN	NaN	NaN	NaN	NaN	27.0413	26.9765	27.0826	26.3194	27.4076	27.3125	27.2291	27.2076	27.3615	27.6149	27.6556	27.667	27.8866	27.7282	27.975	27.9273	27.8424	27.9399	NaN	NaN	NaN	NaN	NaN	NaN	NaN	NaN	NaN	NaN	NaN	NaN	27.9779	27.8077	27.7618	27.2057	27.0456	27.5287	27.3801	27.7521	27.9076	27.2745	27.0442	27.2621	NaN	NaN	NaN	27.7288	27.7381	27.7537	27.6976	27.4779	27.6162	27.7163	27.5161	27.6676	27.3846	27.3691	27.1121	26.8516	26.946	27.0456	27.5888	NaN	27.4006	26.695	27.3704	27.3023	27.9919	27.7065	27.1414	NaN	27.3145	26.9383	-1.26874	-1.79099	-2.27735	-0.208918	0.733904	0.579796	-1.95435	-2.22239	1.08439	0.563928	0.506869	-2.3817	-1.89185	0.36456	-2.64953	-2.05523	0.812857	0.650593	0.563149	-0.108923	1.03044	-1.6397	-2.33562	-2.29592	-2.74873	-1.7062	0.27758	-1.6309	1.1305	-2.55299	-2.47593	-3.13707	1.29136	-1.55958	-2.11262	-2.13166	-2.26378	-2.58402	0.510723	1.3007	1.38189	-2.0777	0.343873	-1.99524	0.913541	-2.71522	0.817196	-1.53999	-1.84246	-2.15735	-1.47092	0.402239	1.25955	0.560083	-1.78793	0.532049	0.699033	-2.92528	-0.563194	0.798479	17.5209	0.000125984	-0.964583	7.37371	0.00624762	-0.568368		biosynthetic process;catabolic process;cellular biosynthetic process;cellular catabolic process;cellular component disassembly;cellular component disassembly at cellular level;cellular component organization;cellular component organization at cellular level;cellular component organization or biogenesis;cellular component organization or biogenesis at cellular level;cellular macromolecular complex disassembly;cellular macromolecular complex subunit organization;cellular macromolecule biosynthetic process;cellular macromolecule catabolic process;cellular macromolecule metabolic process;cellular metabolic process;cellular nitrogen compound metabolic process;cellular process;cellular process involved in reproduction;cellular protein complex disassembly;cellular protein metabolic process;cotranslational protein targeting to membrane;establishment of localization;establishment of localization in cell;establishment of protein localization;establishment of protein localization in endoplasmic reticulum;establishment of protein localization to organelle;gene expression;intracellular protein transport;intracellular transport;macromolecular complex disassembly;macromolecular complex subunit organization;macromolecule biosynthetic process;macromolecule catabolic process;macromolecule metabolic process;metabolic process;mRNA catabolic process;mRNA metabolic process;nitrogen compound metabolic process;nuclear-transcribed mRNA catabolic process;nuclear-transcribed mRNA catabolic process, nonsense-mediated decay;nucleic acid metabolic process;nucleobase-containing compound metabolic process;primary metabolic process;protein complex disassembly;protein complex subunit organization;protein metabolic process;protein targeting;protein targeting to ER;protein targeting to membrane;protein transport;reproductive process;RNA biosynthetic process;RNA catabolic process;RNA metabolic process;SRP-dependent cotranslational protein targeting to membrane;translation;translational elongation;translational initiation;translational termination;transport;viral infectious cycle;viral reproduction;viral reproductive process;viral transcription	structural constituent of ribosome;structural molecule activity	adherens junction;anchoring junction;cell junction;cell part;cell-substrate adherens junction;cell-substrate junction;cytoplasmic part;cytosol;cytosolic large ribosomal subunit;extracellular membrane-bounded organelle;extracellular organelle;extracellular region part;extracellular vesicular exosome;focal adhesion;intracellular membrane-bounded organelle;intracellular non-membrane-bounded organelle;intracellular organelle;intracellular organelle part;intracellular part;large ribosomal subunit;macromolecular complex;membrane;membrane-bounded organelle;membrane-bounded vesicle;non-membrane-bounded organelle;nucleus;organelle;organelle part;ribonucleoprotein complex;ribosome;vesicle	Ribosome	KOW;Ribosomal_L27e	3D-structure;Acetylation;Completeproteome;Proteomicsidentification;Referenceproteome;Ribonucleoprotein;Ribosomalprotein	+	+	CTD_Ctr;IPF_Ctr	+															+										+						+	+					+	+			HA_IPF_39_Ctr;HA_IPF_65_Ctr;HA_IPF_71_Ctr;HA_IPF_72_Ctr;HA_IPF_78_Ctr;HA_IPF_8_Ctr	+						+												+			HA_CTD_21_Ctr;HA_CTD_62_Ctr	5	5	5	29.4	29.4	29.4	14.257	0.00068918	10.19	25175000000	332	4.46798	0.00973822	-0.840373	-0.701303	2.15853	0.0868316	-0.648173	-0.524052	0.536364	0.336904	0.948145	0.353155	-0.707893	1.57108	0.211215	-0.997089	2.30002	0.123117	-1.27071	0.0985271	0.913797	-0.115427	0.448733	0.648428	0.409794	0.332324	0.69469	0.323782	1.78312	0.179969	-1.08565	2.21829	0.127429	-1.24084	0.760555	0.470552	0.605558	0.320974	0.716605	0.314904	0.281418	0.78817	0.28305	2.47484	0.128513	-1.32985	1.72085	0.203532	-1.05536	0.18987	0.820639	0.203581	2.92301	0.067443	-1.47814	1.96274	0.150553	-1.14752	0.513338	0.626883	0.453909	0.384323	0.744463	0.363312	0.320402	0.74806	0.314462	0.0495654	0.959338	-0.0604754	0.708212	0.443735	0.575404	1.38762	0.247053	-0.915483	2.39256	0.156744	-1.30306	2.32435	0.113538	-1.28025	3.09717	0.0517917	-1.53312	1.46766	0.230687	-0.951478	0.138853	0.894169	0.155009	1.37333	0.236763	-0.909973	0.806456	0.443404	0.631312	2.70039	0.123294	-1.41635	2.63257	0.0794105	-1.38255	3.83029	0.0346977	-1.74998	0.975063	0.28951	0.721056	1.28563	0.304714	-0.870478	2.04166	0.152874	-1.17837	2.06178	0.120503	-1.18757	2.27499	0.0957584	-1.2626	2.81175	0.0778983	-1.44204	0.284024	0.756096	0.285196	0.738543	0.496667	0.660751	1.07627	0.320181	0.771621	1.95665	0.1475	-1.15347	0.177391	0.811423	0.192025	1.8559	0.184137	-1.11089	0.600453	0.586761	0.510148	3.04322	0.0473258	-1.51528	0.516994	0.607957	0.456336	1.26191	0.253076	-0.859612	1.65754	0.254419	-1.02876	2.11208	0.149096	-1.2037	1.1613	0.329367	-0.817419	0.213064	0.82252	0.224598	0.940928	0.405913	0.703377	0.318285	0.746773	0.312768	1.57563	0.235875	-0.996975	0.298657	0.765103	0.297102	0.42137	0.673894	0.390349	3.42661	0.0426667	-1.63221	0.310499	0.665516	-0.310959	0.501318	0.609004	0.445872	E4W6B6;B2R4D8;A0A024R1V4;P61353;K7ELC7;K7EQQ9;K7ERY7;Q6LCU2	E4W6B6;B2R4D8;A0A024R1V4;P61353;K7ELC7	62
VAT1	Synaptic vesicle membrane protein VAT-1 homolog	26.9066	27.1043	27.0241	NaN	NaN	NaN	NaN	NaN	NaN	NaN	NaN	NaN	NaN	NaN	NaN	NaN	NaN	NaN	NaN	NaN	NaN	NaN	NaN	NaN	NaN	NaN	NaN	NaN	NaN	NaN	NaN	NaN	NaN	NaN	NaN	NaN	NaN	NaN	NaN	NaN	NaN	NaN	NaN	NaN	NaN	NaN	NaN	NaN	NaN	NaN	NaN	NaN	NaN	NaN	NaN	NaN	NaN	NaN	NaN	NaN	NaN	NaN	NaN	NaN	NaN	NaN	NaN	NaN	NaN	NaN	NaN	NaN	NaN	NaN	NaN	NaN	NaN	NaN	NaN	NaN	NaN	26.6581	27.1025	NaN	26.8948	NaN	26.7065	NaN	NaN	NaN	NaN	26.9183	26.6017	NaN	NaN	NaN	NaN	NaN	NaN	NaN	NaN	NaN	26.6139	26.8385	26.6871	NaN	NaN	NaN	NaN	NaN	NaN	NaN	NaN	NaN	NaN	NaN	NaN	NaN	NaN	NaN	NaN	NaN	NaN	NaN	NaN	NaN	NaN	NaN	NaN	NaN	NaN	NaN	NaN	NaN	NaN	NaN	NaN	NaN	NaN	NaN	NaN	NaN	NaN	NaN	NaN	NaN	NaN	NaN	NaN	NaN	NaN	NaN	NaN	27.0169	26.4273	26.7572	NaN	NaN	NaN	NaN	NaN	NaN	NaN	NaN	NaN	NaN	NaN	NaN	NaN	NaN	NaN	NaN	NaN	NaN	26.6652	26.46	NaN	NaN	NaN	NaN	NaN	NaN	NaN	NaN	NaN	NaN	NaN	NaN	NaN	NaN	NaN	NaN	NaN	NaN	NaN	NaN	NaN	NaN	NaN	NaN	NaN	NaN	NaN	NaN	NaN	NaN	NaN	NaN	NaN	NaN	NaN	27.1312	26.6839	27.2944	26.932	26.9918	27.1176	NaN	NaN	NaN	NaN	NaN	NaN	NaN	NaN	NaN	NaN	NaN	NaN	26.9367	26.947	27.0649	NaN	NaN	NaN	26.822	26.8889	26.5841	NaN	NaN	NaN	NaN	NaN	NaN	NaN	NaN	NaN	NaN	NaN	NaN	NaN	NaN	NaN	NaN	NaN	NaN	NaN	NaN	NaN	NaN	NaN	NaN	NaN	26.3614	26.3041	NaN	NaN	NaN	NaN	NaN	NaN	-0.933513	-0.380041	-1.03449	-0.267007	-0.0895261	-0.828766	-0.132432	-0.909313	-1.14673	-0.0759794	-1.19357	-0.70335	-0.288114	-0.133419	-0.129861	-0.79591	-1.16092	0.938382	0.377514	-0.340443	-0.37461	-0.624308	-0.698705	0.0792845	-0.956684	0.154009	-0.918919	0.302217	-0.281083	-0.328936	-1.10373	-0.735464	1.71592	-0.243274	-0.432815	0.415769	-0.686713	-0.406728	-0.374117	1.54473	1.99378	-0.925699	-0.790165	-0.457846	-0.375488	-0.52794	-0.285774	-0.268253	0.490221	-0.331616	0.96677	-1.02073	0.947442	-0.34624	1.69527	0.132444	0.689345	-0.6148	-0.735437	-0.15012	6.4428	0.500955	-0.329541	3.7831	0.319345	0.00425817		biological regulation;negative regulation of biological process;negative regulation of cellular component organization;negative regulation of cellular process;negative regulation of developmental process;negative regulation of mitochondrial fusion;negative regulation of mitochondrion organization;negative regulation of organelle organization;regulation of anatomical structure morphogenesis;regulation of biological process;regulation of cellular component organization;regulation of cellular process;regulation of developmental process;regulation of mitochondrial fusion;regulation of mitochondrion organization;regulation of organelle organization	binding;catalytic activity;cation binding;ion binding;metal ion binding;oxidoreductase activity;transition metal ion binding;zinc ion binding	cell part;cytoplasmic part;extracellular membrane-bounded organelle;extracellular organelle;extracellular region part;extracellular vesicular exosome;integral to membrane;intracellular organelle part;intracellular part;intrinsic to membrane;membrane;membrane part;membrane-bounded organelle;membrane-bounded vesicle;mitochondrial membrane;mitochondrial outer membrane;mitochondrial part;organelle;organelle membrane;organelle outer membrane;organelle part;outer membrane;vesicle		ADH_N;ADH_zinc_N	Acetylation;Alternativesplicing;Completeproteome;Cytoplasm;Directproteinsequencing;Membrane;Mitochondrion;Mitochondrionoutermembrane;Oxidoreductase;Phosphoprotein;Referenceproteome				+																																										+																						9	9	9	34.6	34.6	34.6	41.92	0	132.9	8448300000	158	2.0612	0.201786	-0.298222	-0.268051	0.104841	0.891571	-0.0417659	-0.0362171	0.115673	0.484467	0.9255	0.447715	-0.58608	0.280087	0.781831	-0.238242	1.07314	0.419708	-0.649299	0.184277	0.855101	-0.167487	0.0554012	0.954229	-0.0562155	0.77913	0.541222	-0.519919	0.0836292	0.936101	-0.0829419	0.884633	0.527788	-0.569775	1.24218	0.39016	-0.718666	0.0464411	0.962591	-0.0476502	1.31515	0.407589	-0.747504	0.624346	0.56625	-0.441919	0.201424	0.850569	-0.180729	0.0850039	0.935746	-0.0837969	0.0822709	0.944573	-0.0814685	0.721364	0.525274	-0.496578	1.26867	0.417132	-0.728063	0.906492	0.528888	0.584818	0.279489	0.816779	0.237092	0.246431	0.803012	-0.213774	0.275706	0.784611	-0.234968	0.530292	0.6801	-0.39198	0.617878	0.602203	-0.438834	0.0487019	0.967439	0.0497722	0.953425	0.428996	-0.599759	0.0994361	0.919376	0.0967327	0.900853	0.501356	-0.576264	0.212326	0.831827	0.189359	0.195293	0.838288	-0.17621	0.23352	0.837651	-0.205741	1.16778	0.371329	-0.690849	0.661544	0.588308	-0.461687	2.33118	0.147355	1.07796	0.165758	0.881233	-0.152686	0.331034	0.768408	-0.271853	0.312626	0.738061	0.260584	0.603775	0.564569	-0.431355	0.303164	0.787088	-0.254646	0.275747	0.809947	-0.234784	1.44835	0.389692	0.895847	2.96257	0.117176	1.25289	0.910082	0.494881	-0.580463	0.725665	0.519401	-0.495126	0.355027	0.769605	-0.287524	0.277794	0.833835	-0.235856	0.425855	0.684944	-0.331545	0.199879	0.853434	-0.179368	0.184435	0.835813	-0.168022	0.387087	0.721641	0.307836	0.238409	0.851057	-0.208131	0.941956	0.47809	0.601803	1.05688	0.411032	-0.641366	0.922145	0.507925	0.590979	0.250873	0.832586	-0.217248	2.28992	0.2056	1.0653	0.0842515	0.949681	0.0831583	0.606355	0.630361	0.432898	0.517647	0.674976	-0.38561	0.635212	0.526719	-0.456565	0.0964659	0.923956	-0.0942175	A0A024R1Z6;Q99536;B3KUF8;K7ERT7;K7ENX2;K7EM19;K7EJM4;K7ESA3;K7ER81	A0A024R1Z6;Q99536;B3KUF8	65
RPL17;hCG_24487;RPL17-C18orf32	60S ribosomal protein L17	28.8197	28.5905	28.761	27.8747	27.9914	28.034	28.2219	27.7765	27.9451	28.2891	27.9716	28.1976	28.8517	28.6207	28.5586	28.0995	28.1749	28.147	28.1126	28.3332	27.9632	27.9397	27.7104	27.8516	28.2628	27.7605	28.113	27.8005	27.8868	28.1266	28.0159	27.8358	28.0099	27.8349	27.7557	27.9712	27.9123	27.8023	27.875	28.1111	28.1356	28.1297	28.1642	28.0095	28.2025	28.5052	28.391	28.461	28.2684	28.3546	28.515	27.7866	27.7951	27.5256	27.9768	27.9699	27.9852	28.3547	28.2335	28.1959	28.3052	28.2633	28.2048	28.2379	28.0731	28.0263	27.6371	27.7347	27.9001	28.0167	27.9391	28.1234	28.2162	28.393	28.2475	27.8063	27.756	27.9035	28.0574	27.8663	28.0847	28.4093	28.1613	27.985	27.7075	26.8187	27.6746	NaN	NaN	NaN	28.3442	28.3714	28.3803	28.5373	27.3907	27.6589	27.7531	27.7843	27.8574	28.0441	27.901	27.7208	27.4618	27.9194	27.6395	NaN	27.5628	27.7944	27.7549	27.6127	27.5172	28.0995	27.7694	27.9662	27.7147	27.7021	27.9685	28.5586	28.7414	28.2447	28.0336	27.9244	27.9819	28.1014	28.2021	28.3894	NaN	NaN	NaN	28.2384	28.0149	28.1429	NaN	NaN	NaN	NaN	NaN	NaN	NaN	NaN	NaN	28.8019	28.7893	28.7338	28.3063	28.8338	28.2629	28.1836	28.2397	28.1691	NaN	NaN	NaN	28.7873	28.3224	28.9404	27.8577	27.8298	28.1821	28.1316	27.6772	28.3384	NaN	NaN	NaN	27.6241	27.4612	27.4973	28.3811	28.2293	28.5392	28.0006	28.037	27.3826	29.0465	28.5756	28.0854	28.2269	28.4149	27.6591	27.6808	28.1632	27.8618	27.8926	28.2028	27.993	27.9729	27.2043	28.3943	28.5016	28.3424	28.9192	27.2815	27.4214	NaN	NaN	NaN	28.2235	28.3086	28.0888	27.7969	27.924	27.8933	NaN	NaN	27.9036	27.7121	27.8706	28.3525	28.3232	28.4262	28.5259	28.5952	28.6046	28.2904	28.3265	28.0652	28.9231	28.9133	29.0158	29.1334	29.1016	29.1133	29.1628	28.9211	29.3836	28.8348	28.7336	28.9759	28.2892	28.6531	28.5389	28.0161	27.7739	27.4095	28.2158	28.2013	28.184	NaN	NaN	NaN	27.9757	27.9757	28.1731	28.3754	28.2159	28.4112	28.0595	27.9581	27.8354	27.9495	27.9141	28.1166	27.5286	27.6515	27.7938	NaN	NaN	NaN	27.5027	28.3007	28.0757	28.1859	27.77	27.8796	27.767	28.0246	27.7574	28.8743	28.4797	28.5279	0.354452	0.878693	0.0356001	0.247091	0.155557	0.0556298	0.0648754	0.327078	0.6541	0.581033	0.178991	0.459449	0.314112	-0.0409996	0.228098	0.0236398	0.204488	-0.398022	0.0640145	0.0903182	0.146736	-0.00323284	0.716573	0.444108	0.33375	-3.2541	-2.79812	-2.60508	0.976672	0.669357	0.399164	-2.76085	0.885053	0.158217	0.250762	-3.66166	-0.270739	0.584918	0.0084039	1.01274	0.925438	0.16839	0.182861	0.342154	0.338033	0.13962	0.327161	-0.0958753	0.463083	0.487283	0.386889	-3.74544	0.567017	-2.14991e-05	-0.124752	-1.23363	-0.170013	0.181661	0.432646	-3.73349	8.20631	0.200776	-0.107228	4.48036	0.158924	-0.208049		biosynthetic process;catabolic process;cellular biosynthetic process;cellular catabolic process;cellular component disassembly;cellular component disassembly at cellular level;cellular component organization;cellular component organization at cellular level;cellular component organization or biogenesis;cellular component organization or biogenesis at cellular level;cellular macromolecular complex disassembly;cellular macromolecular complex subunit organization;cellular macromolecule biosynthetic process;cellular macromolecule catabolic process;cellular macromolecule metabolic process;cellular metabolic process;cellular nitrogen compound metabolic process;cellular process;cellular process involved in reproduction;cellular protein complex disassembly;cellular protein metabolic process;cotranslational protein targeting to membrane;establishment of localization;establishment of localization in cell;establishment of protein localization;establishment of protein localization in endoplasmic reticulum;establishment of protein localization to organelle;gene expression;intracellular protein transport;intracellular transport;macromolecular complex disassembly;macromolecular complex subunit organization;macromolecule biosynthetic process;macromolecule catabolic process;macromolecule metabolic process;metabolic process;mRNA catabolic process;mRNA metabolic process;nitrogen compound metabolic process;nuclear-transcribed mRNA catabolic process;nuclear-transcribed mRNA catabolic process, nonsense-mediated decay;nucleic acid metabolic process;nucleobase-containing compound metabolic process;primary metabolic process;protein complex disassembly;protein complex subunit organization;protein metabolic process;protein targeting;protein targeting to ER;protein targeting to membrane;protein transport;reproductive process;RNA biosynthetic process;RNA catabolic process;RNA metabolic process;SRP-dependent cotranslational protein targeting to membrane;translation;translational elongation;translational initiation;translational termination;transport;viral infectious cycle;viral reproduction;viral reproductive process;viral transcription	structural constituent of ribosome;structural molecule activity	cell part;cytoplasmic part;cytosol;cytosolic large ribosomal subunit;intracellular membrane-bounded organelle;intracellular organelle;intracellular organelle part;intracellular part;large ribosomal subunit;macromolecular complex;membrane-bounded organelle;nucleus;organelle;organelle part;ribonucleoprotein complex	Ribosome	Ribosomal_L22	3D-structure;Alternativesplicing;Completeproteome;Directproteinsequencing;Phosphoprotein;Proteomicsidentification;Referenceproteome;Ribonucleoprotein;Ribosomalprotein				+																										+	+	+				+				+					HA_IPF_66_Ctr;HA_IPF_67_Ctr;HA_IPF_68_Ctr;HA_IPF_72_Ctr;HA_IPF_77_Ctr	+												+								+	HA_CTD_49_Ctr;HA_CTD_64_Ctr	9	9	9	53.3	53.3	53.3	19.586	0	34.077	52112000000	759	0.201117	0.729608	-0.0774812	-0.0667775	0.861328	0.356518	-0.296872	-0.247619	0.118064	0.476623	0.204996	0.815545	0.20606	0.646895	0.52406	0.51083	0.0174235	0.974295	0.0206969	0.135275	0.884656	0.143628	0.0812177	0.928948	0.090437	0.0275261	0.981998	0.0323417	0.0322649	0.972709	0.0377178	0.186608	0.854979	0.190155	0.436528	0.675196	0.380285	0.374906	0.696824	0.337793	0.0946243	0.928761	0.104064	0.279863	0.727621	0.267119	0.178038	0.849619	0.182616	0.0201248	0.981804	-0.0238356	0.123713	0.886662	0.132611	0.0114948	0.988076	0.0137438	0.109547	0.915462	0.118883	0.234774	0.834744	-0.231232	0.0317383	0.978187	0.0371777	0.0455337	0.961844	0.0525062	0.0762445	0.920534	0.0853044	0.00155421	0.999403	-0.00187942	0.491573	0.621838	0.416532	0.268455	0.78793	0.25818	0.191052	0.800245	0.194033	4.69959	0.0268148	-1.88771	3.70765	0.0474167	-1.62543	3.31092	0.0598889	-1.51389	0.749006	0.481853	0.567828	0.449402	0.689009	0.389042	0.236088	0.788678	0.23207	3.62188	0.0488571	-1.60299	0.652815	0.441259	0.514405	0.0827049	0.937111	0.0919755	0.137492	0.888785	0.145742	5.58571	0.00767568	-2.11528	0.150107	0.850105	-0.157402	0.378068	0.710805	0.340043	0.00404851	0.99537	0.00488399	0.59517	0.577657	0.538039	0.694825	0.501938	0.538021	0.0885192	0.942281	0.0978987	0.096829	0.882242	0.106298	0.19671	0.855448	0.198925	0.193885	0.865517	0.196509	0.0722723	0.915835	0.0811671	0.186679	0.843388	0.190209	0.0484813	0.951386	-0.0557373	0.282562	0.753197	0.269228	0.300808	0.772104	0.283295	0.227359	0.81408	0.224904	5.82474	0.0105	-2.16708	0.363529	0.736784	0.329659	1.0319e-05	0.999949	-1.24993e-05	0.064054	0.943188	-0.0725184	1.00701	0.396465	-0.709409	0.0894437	0.927441	-0.09884	0.0961685	0.924716	0.105615	0.260084	0.729813	0.251521	5.89015	0.00618182	-2.16947	A0A087WXM6;J3QQT2;J3KRX5;A0A024R261;A0A0A6YYL6;P18621;J3QLC8;J3KRB3;A0A087WWH0;J3QS96;A0A0A0MRF8;A0A087WY81;J3KSJ0;A4D1R6;A4D1R5	A0A087WXM6;J3QQT2;J3KRX5;A0A024R261;A0A0A6YYL6;P18621;J3QLC8;J3KRB3;A0A087WWH0;J3QS96;A0A0A0MRF8	69
LMAN1	Protein ERGIC-53	27.2395	27.5461	27.2648	NaN	NaN	NaN	NaN	NaN	NaN	NaN	NaN	NaN	27.1711	27.2417	26.8625	NaN	NaN	NaN	NaN	NaN	NaN	NaN	NaN	NaN	NaN	NaN	26.8387	NaN	NaN	NaN	NaN	NaN	27.3593	NaN	NaN	NaN	NaN	NaN	NaN	27.1017	NaN	27.2828	27.4653	27.0199	27.2746	NaN	NaN	NaN	27.3477	27.4272	27.6867	NaN	NaN	NaN	NaN	NaN	NaN	27.2682	27.4447	26.96	NaN	NaN	NaN	27.2574	27.38	27.0029	NaN	NaN	NaN	NaN	NaN	NaN	27.2289	27.4352	26.9505	NaN	NaN	NaN	NaN	NaN	NaN	27.501	27.1484	27.5519	NaN	NaN	NaN	NaN	NaN	NaN	NaN	NaN	NaN	NaN	NaN	NaN	NaN	NaN	NaN	NaN	NaN	NaN	NaN	NaN	NaN	NaN	NaN	NaN	NaN	NaN	NaN	26.9936	NaN	27.1789	NaN	NaN	NaN	27.2736	27.0634	27.3748	27.206	27.348	26.8498	27.3845	27.4795	27.4793	NaN	26.9631	26.9639	NaN	NaN	NaN	NaN	NaN	NaN	NaN	NaN	NaN	NaN	NaN	NaN	NaN	NaN	NaN	NaN	NaN	NaN	NaN	NaN	NaN	NaN	NaN	NaN	26.9477	27.2783	27.2506	NaN	NaN	NaN	27.147	27.0476	26.7747	NaN	NaN	NaN	NaN	NaN	NaN	NaN	NaN	NaN	NaN	NaN	NaN	26.9547	27.7027	NaN	NaN	NaN	NaN	NaN	NaN	NaN	NaN	NaN	NaN	NaN	NaN	26.6787	NaN	26.7878	NaN	NaN	NaN	NaN	NaN	NaN	NaN	NaN	NaN	NaN	NaN	NaN	NaN	NaN	NaN	NaN	27.178	NaN	NaN	NaN	27.2384	27.3304	27.2199	27.5342	26.9422	27.4195	NaN	NaN	NaN	NaN	NaN	NaN	NaN	NaN	NaN	NaN	NaN	NaN	26.9204	27.1707	27.1617	NaN	NaN	27.7104	NaN	NaN	NaN	NaN	NaN	NaN	NaN	NaN	NaN	NaN	NaN	NaN	NaN	NaN	NaN	NaN	NaN	NaN	27.1054	26.987	27.1497	NaN	NaN	NaN	NaN	NaN	NaN	NaN	NaN	NaN	NaN	27.2651	NaN	NaN	NaN	NaN	-0.986006	2.19424	-0.677591	0.364328	0.501837	-0.724467	-1.03433	2.3557	-0.681021	2.58963	-0.46439	-0.622683	2.31586	0.0846704	0.401116	-1.36318	-0.0645669	-0.42664	0.515499	0.172027	1.36843	-1.01957	2.33972	-0.148821	-0.756688	-0.564896	-0.683926	-0.979055	-0.443296	-0.496345	0.340587	-0.464935	2.2613	-0.107693	2.09218	0.0459226	-0.200236	1.16373	-0.561274	2.43116	2.4526	-0.212032	0.326734	0.00344594	0.521148	-0.238664	1.09966	-0.599495	2.32674	2.30733	2.50285	-0.816776	-0.119763	-0.512373	-0.289118	-0.0933851	-0.0116615	2.23705	2.55023	0.952908	10.2257	0.0552977	0.251658	5.98595	0.0309947	0.719372		biological regulation;blood coagulation;carbohydrate metabolic process;cellular carbohydrate metabolic process;cellular component organization;cellular component organization at cellular level;cellular component organization or biogenesis;cellular component organization or biogenesis at cellular level;cellular macromolecule metabolic process;cellular metabolic process;cellular process;cellular protein metabolic process;coagulation;endoplasmic reticulum organization;ER to Golgi vesicle-mediated transport;establishment of localization;establishment of localization in cell;establishment of protein localization;glycosylation;Golgi organization;Golgi vesicle transport;hemostasis;intracellular transport;macromolecule glycosylation;macromolecule metabolic process;macromolecule modification;metabolic process;multicellular organismal process;organelle organization;peptidyl-amino acid modification;peptidyl-asparagine modification;positive regulation of biological process;positive regulation of cellular component organization;positive regulation of cellular process;positive regulation of organelle organization;post-translational protein modification;primary metabolic process;protein folding;protein glycosylation;protein metabolic process;protein modification process;protein N-linked glycosylation;protein N-linked glycosylation via asparagine;protein transport;regulation of biological process;regulation of biological quality;regulation of body fluid levels;regulation of cellular component organization;regulation of cellular process;regulation of organelle organization;transport;vesicle-mediated transport	binding;carbohydrate binding;cation binding;ion binding;mannose binding;metal ion binding;monosaccharide binding;protein binding;sugar binding;unfolded protein binding	cell part;coated vesicle;coated vesicle membrane;contractile fiber part;cytoplasmic membrane-bounded vesicle;cytoplasmic part;cytoplasmic vesicle;cytoplasmic vesicle membrane;cytoplasmic vesicle part;endoplasmic reticulum membrane;endoplasmic reticulum part;endoplasmic reticulum-Golgi intermediate compartment;endoplasmic reticulum-Golgi intermediate compartment membrane;ER to Golgi transport vesicle;ER to Golgi transport vesicle membrane;extracellular membrane-bounded organelle;extracellular organelle;extracellular region part;extracellular vesicular exosome;Golgi apparatus;Golgi apparatus part;Golgi membrane;host cell cytoplasm part;host cell part;host cell perinuclear region of cytoplasm;host intracellular part;integral to membrane;intracellular membrane-bounded organelle;intracellular organelle;intracellular organelle part;intracellular part;intrinsic to membrane;membrane;membrane part;membrane-bounded organelle;membrane-bounded vesicle;organelle;organelle membrane;organelle part;other organism part;sarcomere;transport vesicle;transport vesicle membrane;vesicle;vesicle membrane	Protein processing in endoplasmic reticulum	Lectin_leg-like	3D-structure;Completeproteome;Directproteinsequencing;Disulfidebond;Endoplasmicreticulum;ER-Golgitransport;Golgiapparatus;Lectin;Membrane;Metal-binding;Phosphoprotein;Polymorphism;Proteintransport;Referenceproteome;Signal;Transmembrane;Transmembranehelix;Transport				+								+					+																												HA_IPF_29_Ctr;HA_IPF_37_Ctr	+	+										+							+	+		HA_CTD_1_Ctr;HA_CTD_45_Ctr;HA_CTD_62_Ctr;HA_CTD_63_Ctr	10	10	10	28.2	28.2	28.2	57.557	0	77.287	13511000000	216	0.512641	0.456792	0.168411	0.14462	2.10466	0.129289	0.53637	0.447299	0.236547	0.278257	0.742987	0.456386	-0.569583	2.4825	0.117176	1.27034	0.447358	0.673121	-0.391231	0.206174	0.827537	0.209792	0.300711	0.772786	0.288122	0.492629	0.621191	-0.419474	0.799715	0.456824	-0.59865	2.77864	0.088459	1.36378	0.448765	0.662026	-0.392773	3.23306	0.10544	1.49929	0.277996	0.797309	-0.268161	0.40303	0.645314	-0.360099	2.7046	0.0933125	1.34077	0.0417726	0.967208	0.048856	0.23465	0.804464	0.23223	1.19181	0.310681	-0.788854	0.0313132	0.964405	-0.0371579	0.252253	0.825166	-0.246854	0.315961	0.768013	0.297616	0.0894055	0.933629	0.099501	1.17635	0.290314	0.787668	0.783825	0.483156	-0.590141	2.74943	0.138316	1.35463	0.0765187	0.935367	-0.0861256	0.513882	0.555046	-0.43599	0.356694	0.667471	-0.326875	0.456477	0.67272	-0.395918	0.73864	0.472742	-0.566253	0.263525	0.759416	-0.256257	0.303719	0.768677	-0.287279	0.193115	0.814678	0.197087	0.278352	0.766794	-0.268461	2.60411	0.104966	1.30919	0.0542419	0.964433	-0.0623516	2.3026	0.141037	1.21127	0.0221858	0.975911	0.0264947	0.10574	0.887974	-0.115875	0.947279	0.423041	0.673782	0.350054	0.736891	-0.323618	2.11635	0.246233	1.28534	2.96388	0.0848182	1.41997	0.112727	0.930567	-0.122731	0.184149	0.813513	0.189132	0.00164067	0.996924	0.00199509	0.322784	0.80071	0.301676	0.128398	0.872377	-0.138051	0.837963	0.481856	0.628876	0.379388	0.624554	-0.34532	2.72414	0.125189	1.34698	2.6881	0.105556	1.33574	3.06086	0.089	1.44898	0.577991	0.570381	-0.472893	0.0605985	0.951024	-0.0692898	0.316261	0.763111	-0.296667	0.158538	0.887041	-0.166831	0.0465326	0.970414	-0.054	0.00556283	0.995719	-0.00674435	2.55901	0.0961538	1.29503	3.15567	0.10256	1.4766	0.689291	0.538926	0.545844	Q53FS4;A0A024R2A7;P49257;B2R774;A0PJ85;B4DVV0	Q53FS4;A0A024R2A7;P49257;B2R774	70
SERPINB5	Serpin B5	NaN	NaN	NaN	NaN	NaN	NaN	NaN	NaN	NaN	NaN	NaN	NaN	NaN	NaN	NaN	25.413	25.8282	25.6561	NaN	NaN	NaN	NaN	NaN	NaN	NaN	NaN	NaN	NaN	NaN	NaN	NaN	NaN	NaN	NaN	NaN	NaN	NaN	NaN	NaN	NaN	NaN	NaN	NaN	NaN	NaN	NaN	NaN	NaN	NaN	NaN	NaN	NaN	NaN	NaN	NaN	NaN	NaN	NaN	NaN	NaN	NaN	NaN	NaN	NaN	NaN	NaN	NaN	NaN	NaN	NaN	NaN	NaN	NaN	NaN	NaN	NaN	NaN	NaN	NaN	NaN	NaN	NaN	NaN	NaN	NaN	NaN	NaN	NaN	NaN	NaN	NaN	NaN	NaN	NaN	NaN	NaN	NaN	NaN	NaN	NaN	NaN	NaN	NaN	NaN	NaN	NaN	NaN	NaN	NaN	NaN	NaN	NaN	NaN	NaN	NaN	NaN	NaN	NaN	NaN	NaN	NaN	NaN	NaN	NaN	NaN	NaN	NaN	NaN	NaN	NaN	NaN	NaN	NaN	NaN	NaN	NaN	NaN	NaN	NaN	NaN	NaN	NaN	NaN	NaN	NaN	NaN	NaN	NaN	NaN	NaN	NaN	NaN	NaN	NaN	NaN	NaN	NaN	NaN	NaN	NaN	NaN	NaN	NaN	NaN	NaN	NaN	NaN	NaN	NaN	NaN	NaN	NaN	NaN	NaN	NaN	NaN	NaN	NaN	NaN	NaN	NaN	NaN	NaN	NaN	NaN	NaN	NaN	NaN	NaN	NaN	NaN	NaN	NaN	NaN	NaN	NaN	NaN	NaN	NaN	NaN	NaN	NaN	NaN	NaN	NaN	NaN	NaN	NaN	NaN	NaN	NaN	NaN	NaN	NaN	NaN	NaN	NaN	NaN	NaN	NaN	NaN	NaN	NaN	NaN	NaN	NaN	NaN	NaN	NaN	NaN	NaN	NaN	NaN	NaN	NaN	NaN	NaN	NaN	NaN	NaN	NaN	NaN	NaN	NaN	NaN	NaN	NaN	NaN	NaN	NaN	NaN	NaN	NaN	NaN	NaN	NaN	NaN	NaN	NaN	NaN	NaN	NaN	NaN	NaN	NaN	NaN	NaN	NaN	NaN	NaN	NaN	0	0	0	0	0	0	0	0	0	0	0	0	0	0	0	0	0	0	0	0	0	0	0	0	0	0	0	0	0	0	0	0	0	0	0	0	0	0	0	0	0	0	0	1.04227	0	0	0	0	0	0	0	0	0	0	0	0	0	0	0	0	0	0.921078	0	0.335276	0.945039	0.0521134		anatomical structure morphogenesis;biological regulation;cellular component movement;cellular component organization;cellular component organization at cellular level;cellular component organization or biogenesis;cellular component organization or biogenesis at cellular level;cellular process;developmental process;developmental process involved in reproduction;extracellular matrix organization;extracellular structure organization;gland morphogenesis;morphogenesis of an epithelium;negative regulation of catalytic activity;negative regulation of endopeptidase activity;negative regulation of hydrolase activity;negative regulation of molecular function;negative regulation of peptidase activity;organ morphogenesis;prostate gland morphogenesis;regulation of biological process;regulation of catalytic activity;regulation of cell proliferation;regulation of cellular process;regulation of endopeptidase activity;regulation of epithelial cell proliferation;regulation of hydrolase activity;regulation of metabolic process;regulation of molecular function;regulation of peptidase activity;reproductive process;tissue morphogenesis	endopeptidase inhibitor activity;endopeptidase regulator activity;enzyme inhibitor activity;enzyme regulator activity;peptidase inhibitor activity;peptidase regulator activity;serine-type endopeptidase inhibitor activity	cell part;cytoplasm;extracellular membrane-bounded organelle;extracellular organelle;extracellular region part;extracellular space;extracellular vesicular exosome;intracellular part;membrane-bounded organelle;membrane-bounded vesicle;organelle;vesicle	p53 signaling pathway	Serpin	3D-structure;Alternativesplicing;Completeproteome;Directproteinsequencing;Glycoprotein;Polymorphism;Referenceproteome;Secreted				+																																										+																						3	3	3	9.3	9.3	9.3	42.1	0.00053305	4.3639	189470000	9	NaN	1	0	NaN	0.0107673	0.993217	0.00251774	0.00232717	NaN	0	-4.34294e-08	1	0	-4.34294e-08	1	0	-4.34294e-08	1	0	-4.34294e-08	1	0	-4.34294e-08	1	0	-4.34294e-08	1	0	-4.34294e-08	1	0	-4.34294e-08	1	0	-4.34294e-08	1	0	-4.34294e-08	1	0	-4.34294e-08	1	0	-4.34294e-08	1	0	-4.34294e-08	1	0	-4.34294e-08	1	0	-4.34294e-08	1	0	-4.34294e-08	1	0	-4.34294e-08	1	0	-4.34294e-08	1	0	-4.34294e-08	1	0	-4.34294e-08	1	0	-4.34294e-08	1	0	-4.34294e-08	1	0	-4.34294e-08	1	0	-4.34294e-08	1	0	-4.34294e-08	1	0	-4.34294e-08	1	0	-4.34294e-08	1	0	-4.34294e-08	1	0	-4.34294e-08	1	0	-4.34294e-08	1	0	-4.34294e-08	1	0	-4.34294e-08	1	0	-4.34294e-08	1	0	-4.34294e-08	1	0	-4.34294e-08	1	0	-4.34294e-08	1	0	-4.34294e-08	1	0	-4.34294e-08	1	0	-4.34294e-08	1	0	-4.34294e-08	1	0	-4.34294e-08	1	0	-4.34294e-08	1	0	-4.34294e-08	1	0	1.88725	0.389937	0.738471	-4.34294e-08	1	0	-4.34294e-08	1	0	-4.34294e-08	1	0	-4.34294e-08	1	0	-4.34294e-08	1	0	-4.34294e-08	1	0	-4.34294e-08	1	0	-4.34294e-08	1	0	-4.34294e-08	1	0	-4.34294e-08	1	0	-4.34294e-08	1	0	-4.34294e-08	1	0	-4.34294e-08	1	0	-4.34294e-08	1	0	-4.34294e-08	1	0	-4.34294e-08	1	0	A0A024R2B6;P36952;B4DWS9;C9JLM5	A0A024R2B6;P36952;B4DWS9	71
RPL32	60S ribosomal protein L32	27.4879	27.4812	27.1879	NaN	NaN	NaN	NaN	NaN	NaN	NaN	NaN	NaN	NaN	NaN	NaN	NaN	NaN	NaN	NaN	NaN	NaN	NaN	NaN	NaN	NaN	NaN	NaN	NaN	NaN	NaN	NaN	NaN	NaN	NaN	NaN	NaN	NaN	NaN	NaN	NaN	NaN	NaN	NaN	NaN	NaN	NaN	NaN	NaN	NaN	NaN	NaN	NaN	NaN	NaN	NaN	27.3102	27.1172	NaN	NaN	NaN	NaN	NaN	NaN	26.5041	NaN	26.8968	NaN	NaN	NaN	NaN	NaN	NaN	NaN	NaN	NaN	NaN	NaN	NaN	26.7605	NaN	26.6668	NaN	NaN	NaN	NaN	NaN	NaN	NaN	NaN	NaN	NaN	NaN	NaN	26.9936	NaN	27.45	NaN	NaN	NaN	27.1279	27.4563	NaN	NaN	NaN	NaN	NaN	NaN	NaN	27.5524	NaN	NaN	NaN	NaN	NaN	NaN	NaN	NaN	NaN	NaN	NaN	NaN	NaN	NaN	27.7592	27.6293	27.9044	NaN	NaN	NaN	NaN	NaN	NaN	NaN	NaN	27.2055	NaN	NaN	NaN	NaN	NaN	NaN	NaN	NaN	NaN	NaN	26.9358	27.5805	NaN	27.1263	26.8913	NaN	NaN	NaN	28.2337	27.9111	NaN	27.0868	26.9891	25.9075	27.8282	27.436	26.4663	NaN	NaN	NaN	NaN	NaN	NaN	NaN	NaN	NaN	26.4214	NaN	26.9898	NaN	NaN	NaN	NaN	NaN	NaN	NaN	NaN	NaN	NaN	NaN	NaN	27.2518	27.5456	28.5361	26.3905	27.2435	NaN	NaN	NaN	NaN	NaN	NaN	NaN	NaN	NaN	NaN	NaN	NaN	NaN	NaN	NaN	NaN	NaN	27.4575	27.7892	27.4159	27.9463	26.0819	26.2073	NaN	NaN	NaN	NaN	NaN	NaN	NaN	NaN	NaN	NaN	NaN	NaN	NaN	NaN	NaN	NaN	NaN	NaN	27.2467	27.6165	26.6064	NaN	NaN	NaN	NaN	NaN	NaN	26.9937	27.1626	27.055	NaN	NaN	NaN	NaN	NaN	NaN	27.5162	26.699	26.9804	NaN	NaN	NaN	NaN	NaN	NaN	NaN	NaN	NaN	NaN	27.8848	26.7252	27.0619	26.2868	26.7723	NaN	NaN	NaN	-0.773318	-0.838819	-0.68786	-1.03889	-0.808123	-0.856415	-0.166466	-0.579524	-0.59811	-0.518701	1.2407	-0.297685	1.18529	-0.18778	-1.22523	-0.115115	0.579587	-1.40612	0.900589	1.18001	-0.561066	-0.288394	-0.624788	-0.875917	-0.969216	0.473975	-0.761301	-0.241297	-1.52222	1.12569	0.60634	-0.165356	1.52768	1.44191	2.02429	-1.76973	-0.383549	-0.919408	0.850163	-1.13843	2.16644	0.445852	0.179642	-1.34067	-0.926184	-1.0764	-0.580193	-1.13146	-0.763931	-0.966245	-1.79765	-0.397439	-0.123451	-1.0836	-0.764742	-0.858957	0.144518	-1.39015	2.54506	-0.53966	7.89849	0.239322	-0.179566	4.83036	0.110934	-0.412961		biosynthetic process;catabolic process;cellular biosynthetic process;cellular catabolic process;cellular component disassembly;cellular component disassembly at cellular level;cellular component organization;cellular component organization at cellular level;cellular component organization or biogenesis;cellular component organization or biogenesis at cellular level;cellular macromolecular complex disassembly;cellular macromolecular complex subunit organization;cellular macromolecule biosynthetic process;cellular macromolecule catabolic process;cellular macromolecule metabolic process;cellular metabolic process;cellular nitrogen compound metabolic process;cellular process;cellular process involved in reproduction;cellular protein complex disassembly;cellular protein metabolic process;cotranslational protein targeting to membrane;establishment of localization;establishment of localization in cell;establishment of protein localization;establishment of protein localization in endoplasmic reticulum;establishment of protein localization to organelle;gene expression;intracellular protein transport;intracellular transport;macromolecular complex disassembly;macromolecular complex subunit organization;macromolecule biosynthetic process;macromolecule catabolic process;macromolecule metabolic process;metabolic process;mRNA catabolic process;mRNA metabolic process;nitrogen compound metabolic process;nuclear-transcribed mRNA catabolic process;nuclear-transcribed mRNA catabolic process, nonsense-mediated decay;nucleic acid metabolic process;nucleobase-containing compound metabolic process;primary metabolic process;protein complex disassembly;protein complex subunit organization;protein metabolic process;protein targeting;protein targeting to ER;protein targeting to membrane;protein transport;reproductive process;RNA biosynthetic process;RNA catabolic process;RNA metabolic process;SRP-dependent cotranslational protein targeting to membrane;translation;translational elongation;translational initiation;translational termination;transport;viral infectious cycle;viral reproduction;viral reproductive process;viral transcription	structural constituent of ribosome;structural molecule activity	cell part;centrosome;cytoplasm;cytoplasmic part;cytoskeletal part;cytosol;cytosolic large ribosomal subunit;intracellular non-membrane-bounded organelle;intracellular organelle;intracellular organelle part;intracellular part;large ribosomal subunit;macromolecular complex;membrane;microtubule organizing center;non-membrane-bounded organelle;organelle;organelle part;ribonucleoprotein complex;ribosome	Ribosome	Ribosomal_L32e	3D-structure;Completeproteome;Directproteinsequencing;Proteomicsidentification;Referenceproteome;Ribonucleoprotein;Ribosomalprotein				+																																										+																						5	5	5	33.8	33.8	33.8	15.616	0.00068681	10.073	12506000000	199	0.420316	0.503869	-0.149101	-0.127498	0.897004	0.354767	-0.297233	-0.249023	0.141318	0.40729	0.457937	0.591245	-0.42478	0.508819	0.57031	-0.460507	0.391168	0.686158	-0.377005	0.676288	0.481268	-0.569463	0.484659	0.616917	-0.443745	0.521697	0.580544	-0.469757	0.0757131	0.92313	-0.0913495	0.316964	0.726227	-0.318259	0.328532	0.715465	-0.328054	0.275176	0.735804	-0.284344	0.862004	0.453813	0.678723	0.144005	0.829714	-0.163459	0.816728	0.437396	0.650667	0.0862779	0.917567	-0.103056	0.854201	0.372935	-0.672131	0.051061	0.948788	-0.0631425	0.311986	0.761888	0.316446	1.04575	0.399751	-0.77228	0.545756	0.601	0.490304	0.798547	0.438033	0.644415	0.304613	0.705924	-0.308162	0.138595	0.873879	-0.158206	0.347573	0.666073	-0.342893	0.538244	0.55616	-0.480652	0.614434	0.47034	-0.531125	0.245149	0.746201	0.259211	0.44691	0.657802	-0.417608	0.113677	0.860837	-0.13245	1.16686	0.290919	-0.834238	0.746376	0.522696	0.614473	0.326308	0.709083	0.329696	0.0753626	0.937509	-0.0908381	1.1339	0.226305	0.828525	1.08207	0.338902	0.791293	1.80426	0.167074	1.11072	1.47131	0.210067	-0.971634	0.192845	0.791801	-0.210634	0.575748	0.577234	-0.504912	0.514144	0.58598	0.465559	0.584757	0.559636	-0.567853	2.01297	0.130537	1.19008	0.226129	0.839924	0.243131	0.0822902	0.885551	0.0986211	0.975796	0.390406	-0.736349	0.577188	0.58721	-0.507373	0.713827	0.444635	-0.590973	0.316657	0.732287	-0.318348	0.760262	0.39213	-0.619884	0.448037	0.626343	-0.418764	0.612826	0.548441	-0.529771	1.50478	0.251206	-0.986583	0.200809	0.817937	-0.21816	0.0551055	0.95228	-0.0677843	0.721775	0.50775	-0.595274	0.450378	0.650609	-0.419765	0.522702	0.604796	-0.470829	0.06386	0.938129	0.07868	1.02462	0.357394	-0.762623	2.59469	0.107059	1.3981	0.290255	0.761624	-0.296366	D3YTB1;A0A024R2G7;F8W727;P62910;D3YTI8;D3DNC2	D3YTB1;A0A024R2G7;F8W727;P62910	76
LOC388524;RPSA	40S ribosomal protein SA	26.5689	26.859	26.7158	NaN	NaN	NaN	NaN	NaN	NaN	NaN	NaN	NaN	NaN	NaN	26.5879	NaN	NaN	NaN	26.4584	26.2997	26.6798	NaN	NaN	NaN	NaN	NaN	NaN	NaN	NaN	NaN	NaN	NaN	NaN	NaN	NaN	NaN	NaN	NaN	NaN	NaN	NaN	NaN	NaN	NaN	NaN	NaN	NaN	NaN	NaN	NaN	NaN	NaN	NaN	NaN	NaN	NaN	NaN	NaN	NaN	NaN	26.9014	26.9313	26.7099	26.9199	26.3447	26.4875	NaN	NaN	NaN	NaN	NaN	NaN	NaN	NaN	NaN	NaN	NaN	NaN	26.4069	26.4517	26.8453	NaN	NaN	NaN	NaN	NaN	NaN	NaN	NaN	NaN	26.5613	26.6071	26.601	NaN	NaN	NaN	NaN	NaN	NaN	NaN	NaN	NaN	NaN	NaN	NaN	NaN	NaN	NaN	NaN	NaN	NaN	NaN	NaN	NaN	NaN	NaN	NaN	NaN	NaN	NaN	NaN	NaN	NaN	26.7816	NaN	NaN	NaN	NaN	NaN	NaN	NaN	NaN	NaN	NaN	NaN	NaN	NaN	NaN	NaN	NaN	NaN	NaN	NaN	NaN	NaN	NaN	NaN	NaN	NaN	NaN	NaN	NaN	NaN	27.4059	NaN	26.5885	26.4067	26.4883	26.5702	NaN	NaN	NaN	NaN	NaN	NaN	NaN	NaN	NaN	27.0402	26.8555	NaN	NaN	NaN	NaN	26.6342	26.6486	NaN	NaN	NaN	NaN	NaN	NaN	NaN	NaN	NaN	NaN	26.6348	26.6816	26.5902	26.9677	26.6602	NaN	NaN	NaN	NaN	NaN	NaN	26.2867	26.4229	26.279	NaN	NaN	NaN	NaN	NaN	NaN	NaN	NaN	26.8747	26.7777	26.7862	26.6389	26.9307	26.975	26.6772	26.5968	26.9255	NaN	NaN	NaN	NaN	NaN	NaN	NaN	NaN	NaN	NaN	NaN	NaN	26.8923	26.6157	26.7231	26.8576	26.5767	27.1272	NaN	NaN	NaN	NaN	NaN	NaN	NaN	NaN	NaN	26.4051	26.7061	26.6565	NaN	NaN	NaN	26.8054	26.5474	26.8085	NaN	26.7701	26.864	NaN	NaN	NaN	NaN	NaN	NaN	NaN	26.7318	26.8278	NaN	26.9641	26.2119	NaN	NaN	NaN	-0.380859	-0.772703	-0.880959	-0.115528	-1.345	-0.735365	-1.10937	-0.424492	0.295347	-1.33075	-1.04773	1.49999	1.2365	-0.428861	-0.784194	-1.21712	1.22041	-0.646757	-0.868592	-0.709682	-0.250192	-0.509278	-0.935022	-0.0216845	-0.290746	-0.537016	-0.912513	-0.974787	-0.763025	-0.867835	-0.951654	0.143305	0.973772	1.14084	-1.4863	-0.0416773	-0.383065	0.399792	-0.130152	1.29383	1.367	-0.529671	-0.259851	-0.581285	1.13174	-1.24107	-0.104671	-0.373237	-0.449748	-0.812336	-0.0572273	-0.673023	1.24224	-1.04923	-0.855658	0.192665	-1.08568	-0.388251	0.456841	-0.6374	7.42072	0.310563	-0.341228	3.29357	0.490211	-0.235392		biological adhesion;biosynthetic process;catabolic process;cell adhesion;cellular biosynthetic process;cellular catabolic process;cellular component assembly;cellular component assembly at cellular level;cellular component disassembly;cellular component disassembly at cellular level;cellular component organization;cellular component organization at cellular level;cellular component organization or biogenesis;cellular component organization or biogenesis at cellular level;cellular macromolecular complex assembly;cellular macromolecular complex disassembly;cellular macromolecular complex subunit organization;cellular macromolecule biosynthetic process;cellular macromolecule catabolic process;cellular macromolecule metabolic process;cellular metabolic process;cellular nitrogen compound metabolic process;cellular process;cellular process involved in reproduction;cellular protein complex disassembly;cellular protein metabolic process;cleavage involved in rRNA processing;cotranslational protein targeting to membrane;endonucleolytic cleavage in ITS1 to separate SSU-rRNA from 5.8S rRNA and LSU-rRNA from tricistronic rRNA transcript (SSU-rRNA, 5.8S rRNA, LSU-rRNA);endonucleolytic cleavage involved in rRNA processing;endonucleolytic cleavage of tricistronic rRNA transcript (SSU-rRNA, 5.8S rRNA, LSU-rRNA);endonucleolytic cleavage to generate mature 3'-end of SSU-rRNA from (SSU-rRNA, 5.8S rRNA, LSU-rRNA);establishment of localization;establishment of localization in cell;establishment of protein localization;establishment of protein localization in endoplasmic reticulum;establishment of protein localization to organelle;establishment of RNA localization;gene expression;intracellular protein transport;intracellular transport;macromolecular complex assembly;macromolecular complex disassembly;macromolecular complex subunit organization;macromolecule biosynthetic process;macromolecule catabolic process;macromolecule metabolic process;metabolic process;mRNA catabolic process;mRNA metabolic process;ncRNA 3'-end processing;ncRNA metabolic process;ncRNA processing;nitrogen compound metabolic process;nuclear export;nuclear transport;nuclear-transcribed mRNA catabolic process;nuclear-transcribed mRNA catabolic process, nonsense-mediated decay;nucleic acid metabolic process;nucleic acid phosphodiester bond hydrolysis;nucleic acid transport;nucleobase-containing compound metabolic process;nucleobase-containing compound transport;nucleocytoplasmic transport;primary metabolic process;protein complex disassembly;protein complex subunit organization;protein metabolic process;protein targeting;protein targeting to ER;protein targeting to membrane;protein transport;reproductive process;ribonucleoprotein complex assembly;ribonucleoprotein complex subunit organization;ribosomal small subunit assembly;RNA 3'-end processing;RNA biosynthetic process;RNA catabolic process;RNA export from nucleus;RNA metabolic process;RNA processing;RNA transport;rRNA 3'-end processing;rRNA export from nucleus;rRNA metabolic process;rRNA processing;rRNA transport;SRP-dependent cotranslational protein targeting to membrane;translation;translational elongation;translational initiation;translational termination;transport;viral infectious cycle;viral reproduction;viral reproductive process;viral transcription	binding;laminin receptor activity;receptor activity;ribonucleoprotein binding;ribosome binding;structural constituent of ribosome;structural molecule activity	90S preribosome;cell part;cytoplasm;cytoplasmic part;cytosol;cytosolic small ribosomal subunit;extracellular membrane-bounded organelle;extracellular organelle;extracellular region part;extracellular vesicular exosome;intracellular membrane-bounded organelle;intracellular organelle;intracellular organelle part;intracellular part;macromolecular complex;membrane;membrane-bounded organelle;membrane-bounded vesicle;nucleus;organelle;organelle part;plasma membrane;preribosome;ribonucleoprotein complex;small ribosomal subunit;vesicle	Ribosome	Ribosomal_S2	3D-structure;Acetylation;Cellmembrane;Completeproteome;Cytoplasm;Directproteinsequencing;Membrane;Nucleus;Phosphoprotein;Polymorphism;Proteomicsidentification;Receptor;Referenceproteome;Repeat;Ribonucleoprotein;Ribosomalprotein	+		IPF_Ctr	+																																										+																						5	5	5	37.2	37.2	37.2	22.014	0	72.88	10139000000	245	4.30591	0.0378954	-0.580469	-0.509179	3.23914	0.100281	-0.58608	-0.502346	0.424153	0.276653	0.219172	0.806117	-0.219993	0.524776	0.579814	-0.444243	0.643502	0.561644	-0.510771	0.0587032	0.948824	-0.0670112	1.17765	0.381024	-0.780092	0.501496	0.614478	-0.425529	0.8881	0.426917	-0.6431	0.250669	0.800672	-0.245593	0.164578	0.846703	0.171238	1.15659	0.325212	-0.771326	0.816173	0.514924	-0.606803	1.38648	0.277888	0.87003	1.04003	0.39039	0.71704	0.253586	0.783239	-0.248053	0.550312	0.585354	-0.454833	1.01151	0.348786	-0.704824	1.0207	0.421774	0.707775	0.424787	0.740526	-0.374478	0.627728	0.591051	-0.502751	0.472285	0.639617	-0.408932	0.136347	0.866249	-0.145098	0.313309	0.75627	-0.294689	0.699061	0.540918	-0.542246	0.0104598	0.986173	-0.0125707	0.161091	0.828541	-0.168361	0.334053	0.681168	-0.310535	0.676115	0.54626	-0.529241	0.741091	0.472065	-0.565386	0.523798	0.591928	-0.440766	0.613924	0.595019	-0.499041	0.713975	0.467542	-0.551332	0.0738754	0.940449	0.0831125	0.729177	0.401062	0.562286	0.926309	0.415765	0.661731	1.35518	0.267314	-0.859922	0.0203279	0.978371	-0.0241629	0.221399	0.780594	-0.221524	0.226797	0.811372	0.229001	0.0664575	0.953422	-0.0754076	0.829809	0.475497	0.685727	1.20648	0.307598	0.792878	0.33009	0.763833	-0.306833	0.142036	0.83958	-0.15059	0.371443	0.721015	-0.336843	0.915438	0.478513	0.656397	1.03909	0.357031	-0.718385	0.0528116	0.967278	-0.0606828	0.21307	0.77275	-0.215261	0.266949	0.762566	-0.259569	0.569798	0.595752	-0.469304	0.0281394	0.97243	-0.0331738	0.449365	0.651609	-0.390267	1.04805	0.39557	0.72056	0.819426	0.504797	-0.608025	0.608231	0.599724	-0.493559	0.101276	0.937661	0.111465	0.854232	0.441799	-0.627865	0.226657	0.813865	-0.225118	0.273521	0.711186	0.264145	0.417516	0.692996	-0.369246	A0A024R7P5;C9J9K3;A0A024R2P0;A0A0C4DG17;P08865;F8WD59;Q96RS2	A0A024R7P5;C9J9K3;A0A024R2P0;A0A0C4DG17;P08865;F8WD59;Q96RS2	80
CTNNB1	Catenin beta-1	NaN	NaN	NaN	NaN	NaN	NaN	NaN	NaN	NaN	NaN	NaN	NaN	NaN	NaN	NaN	NaN	NaN	NaN	NaN	NaN	NaN	NaN	NaN	NaN	NaN	NaN	NaN	NaN	NaN	NaN	NaN	NaN	NaN	NaN	NaN	NaN	NaN	NaN	NaN	NaN	NaN	NaN	NaN	NaN	NaN	NaN	NaN	NaN	NaN	NaN	NaN	NaN	NaN	NaN	NaN	NaN	NaN	NaN	NaN	NaN	NaN	NaN	NaN	NaN	NaN	NaN	NaN	NaN	NaN	NaN	NaN	NaN	NaN	NaN	NaN	NaN	NaN	NaN	NaN	NaN	NaN	NaN	NaN	NaN	NaN	NaN	NaN	NaN	NaN	NaN	NaN	NaN	25.4884	NaN	NaN	NaN	NaN	NaN	NaN	NaN	NaN	NaN	NaN	NaN	NaN	NaN	NaN	NaN	NaN	NaN	NaN	NaN	NaN	NaN	NaN	NaN	NaN	NaN	NaN	NaN	NaN	NaN	NaN	26.1429	NaN	NaN	NaN	NaN	NaN	NaN	NaN	NaN	NaN	NaN	NaN	NaN	NaN	NaN	NaN	NaN	NaN	NaN	NaN	NaN	NaN	NaN	NaN	NaN	NaN	NaN	NaN	NaN	NaN	26.2562	25.8023	26.027	NaN	NaN	NaN	NaN	NaN	NaN	NaN	NaN	NaN	NaN	NaN	NaN	NaN	NaN	NaN	NaN	NaN	NaN	26.1	26.2024	NaN	NaN	NaN	NaN	NaN	NaN	NaN	NaN	NaN	NaN	NaN	NaN	NaN	NaN	NaN	NaN	NaN	NaN	NaN	NaN	NaN	NaN	NaN	NaN	NaN	NaN	NaN	NaN	NaN	NaN	NaN	NaN	25.4974	25.5753	25.5306	NaN	NaN	NaN	NaN	NaN	NaN	NaN	NaN	NaN	NaN	NaN	NaN	NaN	NaN	NaN	NaN	NaN	NaN	NaN	NaN	NaN	NaN	NaN	NaN	NaN	NaN	NaN	NaN	NaN	NaN	NaN	NaN	NaN	NaN	NaN	NaN	NaN	NaN	NaN	NaN	NaN	NaN	NaN	NaN	NaN	NaN	NaN	NaN	NaN	NaN	NaN	NaN	NaN	NaN	NaN	NaN	NaN	NaN	NaN	NaN	-0.105017	-0.637837	0.400819	-0.516288	0.561802	-0.203238	0.394739	0.215638	-0.448061	-0.266243	0.104801	0.9179	0.23872	0.331788	-0.136224	-0.114573	0.450562	0.285397	-0.0243426	1.26803	0.0874084	-0.156142	-0.201376	0.0864153	0.440223	0.702875	-0.096104	0.208208	-0.859796	0.357068	-0.0393019	1.00115	1.5622	-0.231216	0.627934	-0.18507	-0.20665	-0.372441	-0.0317507	1.68484	0.209995	-0.447106	0.430673	0.0673093	0.188567	0.690455	0.097984	-0.174701	-0.105991	-0.0547355	-0.295978	-0.181105	0.119133	-0.684406	0.239275	-0.413135	0.455754	-0.473666	0.9536	0.520445	4.58069	0.858406	0.177421	1.7503	0.905045	0.0571183		adherens junction assembly;adherens junction organization;anatomical structure development;anatomical structure formation involved in morphogenesis;anatomical structure homeostasis;anatomical structure morphogenesis;androgen receptor signaling pathway;anterior/posterior axis specification;apoptosis;appendage morphogenesis;axis specification;biological adhesion;biological regulation;biosynthetic process;bone resorption;branching involved in ureteric bud morphogenesis;branching morphogenesis of a tube;canonical Wnt receptor signaling pathway;canonical Wnt receptor signaling pathway involved in heart development;canonical Wnt receptor signaling pathway involved in negative regulation of apoptosis;canonical Wnt receptor signaling pathway involved in positive regulation of cardiac outflow tract cell proliferation;canonical Wnt receptor signaling pathway involved in positive regulation of epithelial to mesenchymal transition;canonical Wnt receptor signaling pathway involved in regulation of cell proliferation;cell activation;cell adhesion;cell communication;cell death;cell development;cell differentiation;cell fate commitment;cell fate commitment involved in formation of primary germ layers;cell fate determination;cell fate specification;cell junction assembly;cell junction organization;cell maturation;cell migration;cell morphogenesis;cell morphogenesis involved in differentiation;cell motility;cell proliferation;cell surface receptor linked signaling pathway;cell surface receptor linked signaling pathway involved in heart development;cell-cell adhesion;cell-cell junction organization;cell-cell signaling;cell-cell signaling involved in cell fate commitment;cell-matrix adhesion;cell-substrate adhesion;cellular biosynthetic process;cellular component assembly;cellular component assembly at cellular level;cellular component disassembly;cellular component disassembly at cellular level;cellular component disassembly involved in apoptosis;cellular component morphogenesis;cellular component movement;cellular component organization;cellular component organization at cellular level;cellular component organization or biogenesis;cellular component organization or biogenesis at cellular level;cellular developmental process;cellular localization;cellular macromolecule biosynthetic process;cellular macromolecule localization;cellular macromolecule metabolic process;cellular metabolic process;cellular nitrogen compound metabolic process;cellular process;cellular process involved in reproduction;cellular protein localization;cellular response to abiotic stimulus;cellular response to chemical stimulus;cellular response to external stimulus;cellular response to growth factor stimulus;cellular response to indole-3-methanol;cellular response to mechanical stimulus;cellular response to organic cyclic compound;cellular response to organic substance;cellular response to stimulus;central nervous system vasculogenesis;chordate embryonic development;death;defense response;developmental induction;developmental maturation;developmental process;developmental process involved in reproduction;digestive tract development;dorsal/ventral axis specification;ectoderm development;ectodermal placode formation;embryo development;embryo development ending in birth or egg hatching;embryonic appendage morphogenesis;embryonic axis specification;embryonic digit morphogenesis;embryonic epithelial tube formation;embryonic foregut morphogenesis;embryonic forelimb morphogenesis;embryonic heart tube development;embryonic hindlimb morphogenesis;embryonic limb morphogenesis;embryonic morphogenesis;embryonic pattern specification;endodermal cell fate commitment;endothelial tube morphogenesis;epidermal cell differentiation;epithelial cell differentiation;epithelial cell differentiation involved in prostate gland development;epithelial cell morphogenesis;epithelial to mesenchymal transition;epithelial tube branching involved in lung morphogenesis;epithelial tube formation;epithelial tube morphogenesis;epithelium development;establishment of localization;forelimb morphogenesis;fungiform papilla formation;gastrulation;gastrulation with mouth forming second;genitalia development;genitalia morphogenesis;germ cell development;glial cell fate determination;glial cell proliferation;hair cell differentiation;hair cycle process;hair follicle morphogenesis;hair follicle placode formation;hemopoietic or lymphoid organ development;hindlimb morphogenesis;homeostatic process;immune response;immune system process;in utero embryonic development;innate immune response;intracellular receptor mediated signaling pathway;intracellular signal transduction;layer formation in cerebral cortex;lens morphogenesis in camera-type eye;leukocyte activation;leukocyte differentiation;limb morphogenesis;liver development;localization;locomotion;lung cell differentiation;lung induction;lung-associated mesenchyme development;lymphocyte activation;lymphocyte differentiation;macromolecular complex assembly;macromolecular complex subunit organization;macromolecule biosynthetic process;macromolecule localization;macromolecule metabolic process;male genitalia development;mesenchymal cell proliferation;mesenchymal cell proliferation involved in lung development;mesenchymal to epithelial transition;mesenchymal to epithelial transition involved in metanephros morphogenesis;mesenchyme development;metabolic process;midgut development;molting cycle;molting cycle process;morphogenesis of a branching epithelium;morphogenesis of a branching structure;morphogenesis of an endothelium;morphogenesis of an epithelium;multicellular organismal process;muscle cell differentiation;myeloid cell differentiation;myeloid leukocyte differentiation;myoblast differentiation;negative regulation of biological process;negative regulation of biosynthetic process;negative regulation of cell cycle;negative regulation of cell development;negative regulation of cell differentiation;negative regulation of cell proliferation;negative regulation of cellular biosynthetic process;negative regulation of cellular macromolecule biosynthetic process;negative regulation of cellular metabolic process;negative regulation of cellular process;negative regulation of cellular protein metabolic process;negative regulation of chondrocyte differentiation;negative regulation of developmental process;negative regulation of gene expression;negative regulation of glial cell differentiation;negative regulation of gliogenesis;negative regulation of macromolecule biosynthetic process;negative regulation of macromolecule metabolic process;negative regulation of metabolic process;negative regulation of mitotic cell cycle;negative regulation of mitotic cell cycle, embryonic;negative regulation of myeloid cell differentiation;negative regulation of myeloid leukocyte differentiation;negative regulation of neurogenesis;negative regulation of nitrogen compound metabolic process;negative regulation of nucleobase-containing compound metabolic process;negative regulation of oligodendrocyte differentiation;negative regulation of osteoclast differentiation;negative regulation of protein metabolic process;negative regulation of protein modification process;negative regulation of protein sumoylation;negative regulation of RNA metabolic process;negative regulation of transcription from RNA polymerase II promoter;negative regulation of transcription, DNA-dependent;nephron tubule formation;neural plate development;neuron migration;nitrogen compound metabolic process;nucleic acid metabolic process;nucleobase-containing compound metabolic process;odontogenesis;odontogenesis of dentine-containing tooth;oocyte development;organ development;organ formation;organ induction;organ morphogenesis;osteoclast differentiation;oviduct development;pancreas development;pattern specification process;patterning of blood vessels;positive regulation of apoptosis;positive regulation of biological process;positive regulation of biosynthetic process;positive regulation of canonical Wnt receptor signaling pathway;positive regulation of cell communication;positive regulation of cell death;positive regulation of cell development;positive regulation of cell differentiation;positive regulation of cell morphogenesis involved in differentiation;positive regulation of cell proliferation;positive regulation of cellular biosynthetic process;positive regulation of cellular component organization;positive regulation of cellular metabolic process;positive regulation of cellular process;positive regulation of cellular protein metabolic process;positive regulation of cytokine production;positive regulation of determination of dorsal identity;positive regulation of developmental process;positive regulation of endothelial cell differentiation;positive regulation of epithelial cell differentiation;positive regulation of epithelial cell proliferation;positive regulation of epithelial cell proliferation involved in prostate gland development;positive regulation of epithelial to mesenchymal transition;positive regulation of fibroblast growth factor receptor signaling pathway;positive regulation of gene expression;positive regulation of glycoprotein biosynthetic process;positive regulation of heparan sulfate proteoglycan biosynthetic process;positive regulation of histone H3-K4 methylation;positive regulation of histone methylation;positive regulation of histone modification;positive regulation of I-kappaB kinase/NF-kappaB cascade;positive regulation of intracellular protein kinase cascade;positive regulation of macromolecule biosynthetic process;positive regulation of macromolecule metabolic process;positive regulation of MAPKKK cascade;positive regulation of mesenchymal cell proliferation;positive regulation of metabolic process;positive regulation of multicellular organismal process;positive regulation of muscle cell differentiation;positive regulation of neural precursor cell proliferation;positive regulation of neuroblast proliferation;positive regulation of neurogenesis;positive regulation of nitrogen compound metabolic process;positive regulation of nucleobase-containing compound metabolic process;positive regulation of organelle organization;positive regulation of osteoblast differentiation;positive regulation of programmed cell death;positive regulation of protein complex assembly;positive regulation of protein metabolic process;positive regulation of protein modification process;positive regulation of reproductive process;positive regulation of response to stimulus;positive regulation of RNA metabolic process;positive regulation of signal transduction;positive regulation of signaling;positive regulation of sulfur metabolic process;positive regulation of transcription from RNA polymerase II promoter;positive regulation of transcription initiation, DNA-dependent;positive regulation of transcription, DNA-dependent;positive regulation of type I interferon production;positive regulation of Wnt receptor signaling pathway;primary metabolic process;programmed cell death;protein complex assembly;protein complex subunit organization;protein heterooligomerization;protein localization;protein localization at cell surface;protein oligomerization;proximal/distal pattern formation;regionalization;regulation of anatomical structure morphogenesis;regulation of angiogenesis;regulation of apoptosis;regulation of biological process;regulation of biological quality;regulation of biosynthetic process;regulation of branching involved in lung morphogenesis;regulation of calcium ion import;regulation of calcium ion transport;regulation of canonical Wnt receptor signaling pathway;regulation of cardioblast proliferation;regulation of cartilage development;regulation of cell activation;regulation of cell communication;regulation of cell cycle;regulation of cell cycle process;regulation of cell death;regulation of cell development;regulation of cell differentiation;regulation of cell fate commitment;regulation of cell fate specification;regulation of cell morphogenesis;regulation of cell morphogenesis involved in differentiation;regulation of cell proliferation;regulation of cell proliferation involved in heart morphogenesis;regulation of cellular biosynthetic process;regulation of cellular component biogenesis;regulation of cellular component organization;regulation of cellular localization;regulation of cellular macromolecule biosynthetic process;regulation of cellular metabolic process;regulation of cellular process;regulation of cellular protein metabolic process;regulation of centriole-centriole cohesion;regulation of centromeric sister chromatid cohesion;regulation of chondrocyte differentiation;regulation of chromosome organization;regulation of chromosome segregation;regulation of cytokine production;regulation of cytoskeleton organization;regulation of determination of dorsal identity;regulation of developmental process;regulation of embryonic development;regulation of endothelial cell differentiation;regulation of epithelial cell differentiation;regulation of epithelial cell differentiation involved in kidney development;regulation of epithelial cell proliferation;regulation of epithelial cell proliferation involved in prostate gland development;regulation of epithelial to mesenchymal transition;regulation of fibroblast growth factor receptor signaling pathway;regulation of fibroblast proliferation;regulation of gene expression;regulation of glial cell differentiation;regulation of gliogenesis;regulation of glycoprotein biosynthetic process;regulation of heart morphogenesis;regulation of heparan sulfate proteoglycan biosynthetic process;regulation of histone H3-K4 methylation;regulation of histone methylation;regulation of histone modification;regulation of homeostatic process;regulation of I-kappaB kinase/NF-kappaB cascade;regulation of immune system process;regulation of intracellular protein kinase cascade;regulation of ion homeostasis;regulation of ion transmembrane transport;regulation of ion transport;regulation of kidney development;regulation of leukocyte activation;regulation of leukocyte proliferation;regulation of localization;regulation of lymphocyte activation;regulation of lymphocyte proliferation;regulation of macromolecule biosynthetic process;regulation of macromolecule metabolic process;regulation of MAPKKK cascade;regulation of mesenchymal cell proliferation;regulation of metabolic process;regulation of metal ion transport;regulation of microtubule cytoskeleton organization;regulation of microtubule-based process;regulation of mitotic cell cycle;regulation of mitotic cell cycle, embryonic;regulation of mononuclear cell proliferation;regulation of morphogenesis of a branching structure;regulation of multicellular organismal development;regulation of multicellular organismal process;regulation of muscle cell differentiation;regulation of myelination;regulation of myeloid cell differentiation;regulation of myeloid leukocyte differentiation;regulation of nephron tubule epithelial cell differentiation;regulation of nervous system development;regulation of neural precursor cell proliferation;regulation of neurogenesis;regulation of neurological system process;regulation of nitrogen compound metabolic process;regulation of nucleobase-containing compound metabolic process;regulation of oligodendrocyte differentiation;regulation of organ formation;regulation of organ morphogenesis;regulation of organelle organization;regulation of ossification;regulation of osteoblast differentiation;regulation of osteoclast differentiation;regulation of primary metabolic process;regulation of programmed cell death;regulation of protein complex assembly;regulation of protein localization;regulation of protein localization at cell surface;regulation of protein metabolic process;regulation of protein modification process;regulation of protein sumoylation;regulation of reproductive process;regulation of response to stimulus;regulation of RNA metabolic process;regulation of secondary heart field cardioblast proliferation;regulation of signal transduction;regulation of signaling;regulation of sister chromatid cohesion;regulation of smooth muscle cell proliferation;regulation of sulfur metabolic process;regulation of system process;regulation of T cell activation;regulation of T cell proliferation;regulation of transcription from RNA polymerase II promoter;regulation of transcription initiation, DNA-dependent;regulation of transcription, DNA-dependent;regulation of transmembrane transport;regulation of transmission of nerve impulse;regulation of transport;regulation of type I interferon production;regulation of Wnt receptor signaling pathway;renal inner medulla development;renal outer medulla development;renal vesicle formation;reproductive process;reproductive structure development;response to abiotic stimulus;response to cadmium ion;response to chemical stimulus;response to cytokine stimulus;response to drug;response to endogenous stimulus;response to estradiol stimulus;response to estrogen stimulus;response to external stimulus;response to growth factor stimulus;response to hormone stimulus;response to indole-3-methanol;response to inorganic substance;response to mechanical stimulus;response to metal ion;response to organic cyclic compound;response to organic substance;response to steroid hormone stimulus;response to stimulus;response to stress;RNA biosynthetic process;RNA metabolic process;Schwann cell proliferation;signal transduction;signaling;small GTPase mediated signal transduction;smooth muscle cell differentiation;stem cell maintenance;steroid hormone receptor signaling pathway;synapse organization;synaptic vesicle transport;T cell activation;T cell differentiation;T cell differentiation in thymus;thymus development;tissue development;tissue homeostasis;tissue morphogenesis;trachea formation;transcription, DNA-dependent;transport;tube development;tube formation;tube morphogenesis;vasculogenesis;vesicle-mediated transport;Wnt receptor signaling pathway;Wnt receptor signaling pathway involved in heart development	activating transcription factor binding;alpha-catenin binding;androgen receptor binding;binding;cadherin binding;cell adhesion molecule binding;chromatin binding;DNA binding;double-stranded DNA binding;enzyme binding;estrogen receptor binding;hormone receptor binding;ion channel binding;I-SMAD binding;kinase binding;molecular transducer activity;nuclear hormone receptor binding;nucleic acid binding;nucleic acid binding transcription factor activity;phosphatase binding;protein binding;protein binding transcription factor activity;protein C-terminus binding;protein phosphatase binding;receptor binding;regulatory region DNA binding;regulatory region nucleic acid binding;RNA polymerase II activating transcription factor binding;RNA polymerase II transcription factor binding;R-SMAD binding;sequence-specific DNA binding transcription factor activity;signal transducer activity;SMAD binding;steroid hormone receptor binding;structure-specific DNA binding;transcription coactivator activity;transcription cofactor activity;transcription factor binding;transcription factor binding transcription factor activity;transcription regulatory region DNA binding	adherens junction;anchoring junction;apical part of cell;basolateral plasma membrane;beta-catenin destruction complex;beta-catenin-TCF7L2 complex;catenin complex;catenin-TCF7L2 complex;cell cortex;cell junction;cell part;cell periphery;cell projection;cell projection membrane;cell projection part;cell-cell adherens junction;cell-cell junction;cell-substrate adherens junction;cell-substrate junction;centrosome;chromatin;chromosomal part;contractile fiber part;cytoplasm;cytoplasmic part;cytoskeletal part;cytosol;cytosolic part;dendritic shaft;euchromatin;extracellular membrane-bounded organelle;extracellular organelle;extracellular region part;extracellular vesicular exosome;extrinsic to membrane;extrinsic to plasma membrane;fascia adherens;focal adhesion;intracellular membrane-bounded organelle;intracellular non-membrane-bounded organelle;intracellular organelle;intracellular organelle part;intracellular part;lamellipodium;lateral plasma membrane;macromolecular complex;membrane;membrane part;membrane-bounded organelle;membrane-bounded vesicle;microtubule organizing center;microvillus membrane;non-membrane-bounded organelle;nuclear chromatin;nuclear chromosome part;nuclear euchromatin;nuclear part;nucleoplasm;nucleoplasm part;nucleus;occluding junction;organelle;organelle part;perinuclear region of cytoplasm;plasma membrane;plasma membrane part;protein complex;protein-DNA complex;Scrib-APC-beta-catenin complex;spindle pole;synapse;tight junction;transcription factor complex;vesicle;Z disc	Adherens junction;Arrhythmogenic right ventricular cardiomyopathy (ARVC);Bacterial invasion of epithelial cells;Basal cell carcinoma;Colorectal cancer;Endometrial cancer;Focal adhesion;Leukocyte transendothelial migration;Melanogenesis;Pathogenic Escherichia coli infection;Pathways in cancer;Prostate cancer;Thyroid cancer;Tight junction;Wnt signaling pathway	Arm	3D-structure;Acetylation;Activator;Alternativesplicing;Celladhesion;Celljunction;Cellmembrane;Chromosomalrearrangement;Completeproteome;Cytoplasm;Cytoskeleton;Diseasemutation;Glycoprotein;Membrane;Mentalretardation;Neurogenesis;Nucleus;Phosphoprotein;Polymorphism;Proteomicsidentification;Referenceproteome;Repeat;S-nitrosylation;Transcription;Transcriptionregulation;Ublconjugation;Wntsignalingpathway				+																																										+																						10	10	8	21.8	21.8	18.5	77.206	0	33.518	2361800000	67	0.097267	0.936107	0.0193096	0.017948	0.333878	0.830068	-0.0593934	-0.0549518	0.0256855	0.924268	0.0739958	0.939043	-0.0686418	0.640268	0.60388	-0.417793	0.34648	0.781701	0.262191	0.486876	0.701887	-0.339041	0.538254	0.693667	0.367807	0.153237	0.904508	-0.132764	0.342793	0.763594	0.258818	0.166563	0.912069	0.141524	0.401624	0.742771	-0.293591	0.213382	0.851275	-0.174831	0.0741642	0.958729	0.0685997	1.07951	0.428156	0.602193	0.18788	0.871012	0.156796	0.276109	0.816676	0.217461	0.0984076	0.939906	-0.0891102	0.0822811	0.935128	-0.0751783	0.40494	0.776852	0.295316	0.22608	0.868798	0.186069	0.0164124	0.997495	-0.0159925	1.76609	0.297375	0.832918	0.0611202	0.941229	0.0572278	0.115198	0.915162	-0.102357	0.154335	0.870183	-0.132251	0.0603529	0.962379	0.0565687	0.388087	0.700941	0.287544	0.73099	0.561603	0.460212	0.0672379	0.972241	-0.0628033	0.160536	0.859518	0.136788	0.974868	0.485886	-0.563181	0.298899	0.812863	0.233322	0.0265943	0.976905	-0.0257545	1.22552	0.433644	0.6566	2.44873	0.158857	1.02622	0.177275	0.884319	-0.150924	0.630852	0.624644	0.411988	0.14025	0.878494	-0.121552	0.158654	0.868768	-0.135634	0.319974	0.797204	-0.244451	0.0213917	0.991737	-0.0208153	2.00597	0.344412	1.02777	0.160434	0.842618	0.13753	0.392017	0.783182	-0.291267	0.383722	0.723723	0.282579	0.0466865	0.966493	0.0441649	0.142876	0.916662	0.123749	0.697438	0.560438	0.449578	0.0695542	0.964026	0.0643033	0.128877	0.890557	-0.114055	0.0758076	0.935604	-0.0695954	0.037765	0.973281	-0.0359627	0.24255	0.840356	-0.194467	0.136571	0.901829	-0.118872	0.085403	0.946491	0.0780439	0.697182	0.634735	-0.446964	0.185317	0.895109	0.156398	0.364994	0.791611	-0.271274	0.414698	0.768265	0.299444	0.432903	0.742421	-0.310648	1.12884	0.380849	0.623943	0.491829	0.71849	0.341731	A0A2R8Y804;A0A2R8Y543;B4DL06;A0A2R8Y750;A0A2R8YCH5;A0A2R8Y7Z0;A0A024R2Q3;A0A2R8Y5A3;P35222;B4DSW9;A0A2R8Y5C3;A0A2R8Y5Z1;B4DGU4;B5BU28;A0A2R8Y6G0;A0A2R8Y815;G9GAG7;E9PDF9;E7EV28;E7EMJ5;Q7KZ86	A0A2R8Y804;A0A2R8Y543;B4DL06;A0A2R8Y750;A0A2R8YCH5;A0A2R8Y7Z0;A0A024R2Q3;A0A2R8Y5A3;P35222;B4DSW9;A0A2R8Y5C3;A0A2R8Y5Z1;B4DGU4;B5BU28;A0A2R8Y6G0	81
RPL15	Ribosomal protein L15;60S ribosomal protein L15	29.6589	29.8587	29.6638	27.8754	28.4331	28.2736	28.7674	29.1231	28.7469	28.9708	28.9448	28.9826	29.6207	28.7535	29.0367	28.4589	28.6272	28.4444	28.997	28.9711	28.6648	28.4151	28.1014	28.2905	28.9252	28.9388	29.02	28.7679	28.3901	28.7684	28.7838	28.5974	28.2478	28.0543	28.2021	28.1473	29.0901	28.8679	28.4932	29.1318	28.9484	28.9011	29.0809	29.0182	29.5604	29.7066	29.2297	29.4099	29.1901	29.1144	29.5022	28.3772	28.1407	NaN	28.7233	28.7541	29.0148	29.2073	29.1106	28.9351	29.185	29.2261	29.2078	28.9651	28.7194	28.9848	28.5624	28.7009	28.5493	28.3404	28.3144	28.3603	28.6083	28.8963	28.733	28.7805	28.3587	27.9302	29.353	29.2415	28.8077	29.1295	29.2238	29.3202	29.0806	29.0503	29.0265	28.9812	28.9146	28.682	29.2746	29.0512	29.645	29.2418	29.1861	29.2791	29.2974	29.2321	29.3436	29.3284	29.4729	29.3529	29.3559	29.4989	29.293	29.1275	29.2581	29.2035	29.3056	29.2232	29.1998	29.5321	29.4517	29.4563	28.9784	28.2412	28.8808	29.5711	29.8405	29.5846	29.4739	29.4134	29.4317	29.6407	29.5858	29.8165	29.5091	29.173	29.5037	28.4488	27.8358	28.3541	29.2319	28.5431	28.7863	28.9524	28.189	29.0658	28.9455	28.9752	28.7832	29.4087	29.1006	29.3526	NaN	28.3944	29.2679	29.0727	29.0495	28.7465	29.8064	29.5033	29.1116	29.6832	29.6558	29.6119	28.9792	29.2355	29.2217	28.6224	28.9837	27.9164	28.6787	28.5589	28.0955	NaN	NaN	NaN	29.2422	29.3056	29.4753	28.64	28.6456	28.525	30.0095	29.7287	28.9465	28.9864	29.1603	27.9336	29.0675	28.6154	28.5127	28.709	28.747	29.0053	30.1014	29.3746	29.1744	29.7407	29.2964	28.5322	28.3501	28.3406	NaN	NaN	NaN	29.0837	29.0617	29.2621	29.0256	28.9108	28.9773	28.05	29.1221	28.6693	28.6915	28.9305	29.7458	29.002	29.3006	29.3635	29.0973	29.4116	29.353	29.1933	29.3181	29.4287	29.913	30.1094	30.0278	30.0282	30.2028	29.6126	29.8309	29.8457	29.3254	29.5009	29.9087	29.5334	29.4643	29.3702	29.0118	28.8048	28.521	29.402	29.1875	29.2673	28.7679	28.9277	29.0168	29.06	28.9185	28.9462	29.1037	29.0571	28.9646	28.9619	29.2364	29.0778	29.1068	28.9478	29.1926	28.9376	28.868	28.8062	28.3457	28.7909	28.7505	29.1043	28.1266	29.0495	28.8831	29.1027	29.1548	27.9243	29.0623	28.8834	NaN	28.6029	28.3743	0.0778195	0.2487	-0.619245	0.0730791	-0.345286	-0.753675	-0.0711921	0.331554	0.560444	0.380617	-0.0575438	0.318038	0.00151411	-0.284085	-0.549895	-0.53178	0.245769	0.164189	0.347435	0.496465	0.591737	-0.188132	0.777124	0.142785	-0.675364	-0.0344814	-0.15255	0.0130281	0.399056	-1.69144	0.0679407	0.585484	0.762037	0.257207	-0.380783	-0.443894	-4.07357	0.452751	-0.284711	0.980821	0.838846	-0.694235	-0.00912063	-0.378067	-0.010651	-0.246119	0.1055	-1.88846	0.196085	-0.142369	0.336233	-0.0289818	0.435332	0.40275	0.494327	0.308103	0.354617	0.5514	0.792708	0.506982	5.71079	0.66903	-0.071551	2.27298	0.844316	0.0962438		biosynthetic process;catabolic process;cellular biosynthetic process;cellular catabolic process;cellular component disassembly;cellular component disassembly at cellular level;cellular component organization;cellular component organization at cellular level;cellular component organization or biogenesis;cellular component organization or biogenesis at cellular level;cellular macromolecular complex disassembly;cellular macromolecular complex subunit organization;cellular macromolecule biosynthetic process;cellular macromolecule catabolic process;cellular macromolecule metabolic process;cellular metabolic process;cellular nitrogen compound metabolic process;cellular process;cellular process involved in reproduction;cellular protein complex disassembly;cellular protein metabolic process;cotranslational protein targeting to membrane;establishment of localization;establishment of localization in cell;establishment of protein localization;establishment of protein localization in endoplasmic reticulum;establishment of protein localization to organelle;gene expression;intracellular protein transport;intracellular transport;macromolecular complex disassembly;macromolecular complex subunit organization;macromolecule biosynthetic process;macromolecule catabolic process;macromolecule metabolic process;metabolic process;mRNA catabolic process;mRNA metabolic process;nitrogen compound metabolic process;nuclear-transcribed mRNA catabolic process;nuclear-transcribed mRNA catabolic process, nonsense-mediated decay;nucleic acid metabolic process;nucleobase-containing compound metabolic process;primary metabolic process;protein complex disassembly;protein complex subunit organization;protein metabolic process;protein targeting;protein targeting to ER;protein targeting to membrane;protein transport;reproductive process;RNA biosynthetic process;RNA catabolic process;RNA metabolic process;SRP-dependent cotranslational protein targeting to membrane;translation;translational elongation;translational initiation;translational termination;transport;viral infectious cycle;viral reproduction;viral reproductive process;viral transcription	binding;nucleic acid binding;RNA binding;structural constituent of ribosome;structural molecule activity	cell part;cytoplasmic part;cytosol;cytosolic large ribosomal subunit;extracellular membrane-bounded organelle;extracellular organelle;extracellular region part;extracellular vesicular exosome;intracellular membrane-bounded organelle;intracellular non-membrane-bounded organelle;intracellular organelle;intracellular organelle part;intracellular part;large ribosomal subunit;macromolecular complex;membrane-bounded organelle;membrane-bounded vesicle;non-membrane-bounded organelle;nucleus;organelle;organelle part;ribonucleoprotein complex;ribosome;vesicle	Ribosome	Ribosomal_L15e	3D-structure;Alternativesplicing;Completeproteome;Diamond-Blackfananemia;Phosphoprotein;Proteomicsidentification;Referenceproteome;Ribonucleoprotein;Ribosomalprotein				+																																					+				HA_IPF_78_Ctr	+																						9	9	9	36.8	36.8	36.8	24.146	0	49.697	102560000000	947	0.192679	0.776147	-0.0644012	-0.0565821	0.309276	0.719681	0.107542	0.0930593	0.0534264	0.773105	0.0468964	0.957512	0.0485373	0.1664	0.858105	0.155002	0.512204	0.677139	-0.386197	0.0439044	0.97161	0.0455803	0.245068	0.848463	-0.2153	0.668118	0.582485	-0.470071	0.0426786	0.970718	-0.0443883	0.233392	0.843039	0.206727	0.449055	0.701187	0.349481	0.275866	0.785265	0.23736	0.0342175	0.977474	-0.0358875	0.222334	0.795398	0.198366	0.000868012	1	0.000944298	0.194605	0.841916	-0.177184	0.438429	0.689952	-0.342979	0.418839	0.683938	-0.331452	0.164363	0.895272	0.153242	0.104518	0.938309	0.102407	0.247121	0.82847	0.216699	0.384386	0.730119	0.309647	0.482512	0.639613	0.369074	0.121339	0.904069	-0.117269	0.696813	0.574263	0.484663	0.0896683	0.933151	0.0890532	0.574551	0.569286	-0.421062	0.0201785	0.987757	-0.0214966	0.0961612	0.950561	-0.0950656	0.00752645	0.986529	0.00812555	0.292375	0.770729	0.248873	1.95956	0.248992	-1.02407	0.0406691	0.964357	0.0423705	0.475066	0.674775	0.365007	0.678394	0.479777	0.475294	0.173336	0.880079	0.160412	0.275152	0.790375	-0.237234	0.333351	0.721067	-0.276764	8.7808	0.00145455	-2.53177	0.342053	0.75769	0.282373	0.195113	0.869522	-0.177576	0.726347	0.559226	0.563979	0.775298	0.513484	0.523177	0.59657	0.634936	-0.43287	0.00525371	0.992749	-0.00568773	0.273722	0.819388	-0.235798	0.00614206	1	-0.00664232	0.1647	0.855578	-0.153481	0.0647046	0.963908	0.0657982	2.44563	0.131311	-1.15723	0.127297	0.880362	0.122293	0.089376	0.942438	-0.0887912	0.237566	0.82706	0.209707	0.0169165	0.994807	-0.0180748	0.325363	0.791128	0.271431	0.295797	0.809504	0.2512	0.382252	0.754336	0.308308	0.214113	0.862226	0.192166	0.253288	0.82905	0.221178	0.439984	0.707216	0.343916	0.716358	0.491038	0.494399	0.394655	0.744338	0.316169	A0A024R2Q4;P61313;A0A2R8YEM3;E7EQV9;E7ENU7;E7EX53;A0A2R8Y738;B4DLP4;B4DEN1;E7ERA2;A4D1Q5	A0A024R2Q4;P61313;A0A2R8YEM3;E7EQV9;E7ENU7;E7EX53;A0A2R8Y738;B4DLP4	82
LAMB2	Laminin subunit beta-2	26.8307	26.47	NaN	NaN	NaN	NaN	NaN	NaN	NaN	NaN	NaN	NaN	NaN	NaN	NaN	NaN	NaN	NaN	NaN	NaN	NaN	NaN	NaN	NaN	NaN	NaN	NaN	NaN	NaN	NaN	NaN	NaN	NaN	NaN	NaN	NaN	NaN	NaN	NaN	NaN	NaN	NaN	NaN	NaN	NaN	NaN	NaN	NaN	NaN	NaN	NaN	NaN	NaN	NaN	NaN	NaN	NaN	NaN	NaN	NaN	NaN	NaN	NaN	NaN	NaN	NaN	NaN	NaN	NaN	NaN	NaN	NaN	NaN	NaN	NaN	NaN	NaN	NaN	NaN	NaN	NaN	NaN	NaN	NaN	NaN	NaN	NaN	NaN	NaN	NaN	NaN	NaN	NaN	NaN	NaN	NaN	NaN	NaN	NaN	NaN	NaN	NaN	NaN	NaN	NaN	NaN	NaN	NaN	NaN	NaN	NaN	NaN	NaN	NaN	NaN	NaN	NaN	NaN	NaN	NaN	NaN	NaN	NaN	NaN	NaN	NaN	NaN	NaN	NaN	NaN	NaN	NaN	NaN	NaN	NaN	NaN	NaN	NaN	NaN	NaN	NaN	NaN	NaN	NaN	NaN	NaN	NaN	NaN	NaN	NaN	NaN	NaN	NaN	26.6427	26.6303	26.3576	NaN	NaN	NaN	NaN	NaN	NaN	NaN	NaN	NaN	NaN	NaN	NaN	NaN	NaN	NaN	NaN	NaN	NaN	26.3664	26.6602	NaN	NaN	NaN	NaN	NaN	NaN	NaN	NaN	NaN	NaN	NaN	NaN	NaN	NaN	NaN	NaN	NaN	NaN	NaN	NaN	NaN	NaN	NaN	NaN	NaN	NaN	NaN	NaN	NaN	NaN	NaN	NaN	26.6534	26.4541	26.3577	26.5076	26.3759	26.7155	26.6572	26.9615	26.869	26.8806	26.8358	26.8762	26.6439	26.5272	26.5705	26.849	27.0623	26.9957	NaN	NaN	26.9226	NaN	26.5707	26.4426	NaN	NaN	NaN	NaN	NaN	NaN	NaN	NaN	NaN	NaN	NaN	NaN	NaN	NaN	NaN	NaN	NaN	NaN	NaN	NaN	NaN	NaN	NaN	NaN	NaN	NaN	NaN	NaN	NaN	NaN	NaN	NaN	NaN	NaN	NaN	NaN	NaN	NaN	NaN	-0.2295	-0.683635	-0.238192	-0.00374735	0.190914	-0.206312	-0.347754	-0.303878	-0.69914	-0.551055	-0.297689	0.00387442	-0.895578	-0.97421	0.0561542	0.306564	-0.324717	-0.256452	-0.344479	0.257229	-0.242791	-0.177691	0.202946	-0.663954	0.153258	-0.800242	-0.0867507	-0.374367	-0.0259597	-0.563315	-0.285101	0.476824	1.60272	-0.554815	0.317788	-0.676491	-0.386337	0.272429	-0.552954	1.57246	0.705856	-0.958015	-0.978129	-0.0184867	-1.11116	-0.353094	-0.813852	0.340268	0.288843	0.428507	-1.09298	-0.727631	-0.166111	-0.114414	-0.217019	-0.693607	-0.934791	0.16453	-0.288427	-0.309165	4.05391	0.913863	-0.158349	2.5766	0.75983	-0.342444		anatomical structure development;astrocyte development;axon extension;axon extension involved in development;axon extension involved in regeneration;axon guidance;biological adhesion;cell adhesion;cell development;cell growth;cellular component organization;cellular component organization at cellular level;cellular component organization or biogenesis;cellular component organization or biogenesis at cellular level;cellular developmental process;cellular process;chemotaxis;developmental cell growth;developmental growth;developmental growth involved in morphogenesis;developmental process;epithelial cell development;extracellular matrix organization;extracellular structure organization;glial cell development;glomerular basement membrane development;glomerular epithelial cell development;glomerular visceral epithelial cell development;growth;locomotion;metanephric glomerular basement membrane development;metanephric glomerular epithelial cell development;metanephric glomerular visceral epithelial cell development;multicellular organismal process;neurological system process;neuromuscular junction development;response to chemical stimulus;response to external stimulus;response to stimulus;retina development in camera-type eye;Schwann cell development;sensory perception;sensory perception of light stimulus;sprouting of injured axon;synapse organization;system process;taxis;visual perception	structural molecule activity	basal lamina;basement membrane;extracellular matrix part;extracellular membrane-bounded organelle;extracellular organelle;extracellular region;extracellular region part;extracellular vesicular exosome;laminin complex;laminin-11 complex;laminin-3 complex;macromolecular complex;membrane-bounded organelle;membrane-bounded vesicle;organelle;protein complex;synapse;vesicle	Amoebiasis;ECM-receptor interaction;Focal adhesion;Pathways in cancer;Small cell lung cancer;Toxoplasmosis	Laminin_EGF;Laminin_N	Basementmembrane;Celladhesion;Coiledcoil;Completeproteome;Diseasemutation;Disulfidebond;Extracellularmatrix;Glycoprotein;LamininEGF-likedomain;Polymorphism;Referenceproteome;Repeat;Secreted;Signal				+																																										+																						21	21	21	14.9	14.9	14.9	195.98	0	49.547	4438300000	138	2.63639	0.158367	-0.338067	-0.304685	1.77492	0.287829	-0.328143	-0.28893	0.23047	0.281963	0.12724	0.888952	-0.134484	0.478732	0.617144	-0.40186	0.13318	0.874204	-0.139777	0.00182146	0.997618	-0.00218826	0.102954	0.929923	0.11157	0.113912	0.912138	-0.121264	0.206809	0.817197	-0.204408	0.176294	0.86886	-0.178483	0.4902	0.645673	-0.410221	0.36092	0.70948	-0.323439	0.170755	0.882252	-0.17434	0.00191109	0.995624	0.00227618	0.688956	0.521579	-0.52646	0.774074	0.473159	-0.572552	0.0284863	0.979527	0.0329722	0.176506	0.831738	0.179484	0.190792	0.882985	-0.190853	0.144676	0.899393	-0.150454	0.203791	0.83718	-0.202231	0.141882	0.875076	0.149646	0.135035	0.869617	-0.142072	0.0965113	0.912587	-0.104401	0.111775	0.884961	0.119255	0.446953	0.656655	-0.386533	0.0822297	0.915464	0.0900801	0.589083	0.553957	-0.470035	0.0447072	0.983117	-0.0509134	0.225052	0.79872	-0.219838	0.0129566	0.990954	-0.0152468	0.371499	0.737298	-0.330745	0.163942	0.833054	-0.16751	0.302481	0.752295	0.280247	1.61054	0.183574	0.942187	0.365564	0.702639	-0.326091	0.185968	0.848936	0.18675	0.470973	0.585243	-0.397341	0.232807	0.773785	-0.22658	0.155769	0.884693	0.16012	0.362678	0.739542	-0.324608	1.15303	0.420481	0.846005	0.484977	0.59521	0.411129	0.756384	0.505788	-0.563098	0.777762	0.443088	-0.574705	0.00917472	0.994061	-0.0108513	0.932077	0.476556	-0.652799	0.208545	0.813383	-0.20685	0.603515	0.587291	-0.478226	0.200844	0.789742	0.199751	0.165993	0.839274	0.169553	0.264474	0.810217	0.251553	0.910783	0.437692	-0.642225	0.5134	0.613788	-0.426059	0.0895776	0.933774	-0.0975638	0.0600301	0.964716	-0.0672193	0.119945	0.922039	-0.127335	0.487623	0.671772	-0.407638	0.729987	0.530956	-0.549246	0.08885	0.931316	0.0967179	0.164296	0.819162	-0.168784	0.17961	0.865969	-0.181501	A0A024R319;P55268;Q15483;Q8N9Q8;F5H520	A0A024R319;P55268	87
RHOA;ARHA	Transforming protein RhoA	28.2892	28.405	27.813	27.4686	27.6349	26.8865	NaN	27.0225	27.4538	27.1683	27.0728	27.4879	28.2736	27.6113	27.9156	26.7618	NaN	27.6315	NaN	NaN	NaN	NaN	NaN	NaN	NaN	NaN	NaN	NaN	NaN	NaN	26.9822	NaN	NaN	NaN	NaN	NaN	NaN	NaN	NaN	NaN	NaN	NaN	NaN	NaN	NaN	27.7434	27.8994	27.9851	NaN	26.9633	27.0565	NaN	NaN	NaN	27.2299	27.7757	27.4129	27.9328	28.0672	28.1548	28.1092	27.5752	27.8977	NaN	NaN	NaN	27.5377	27.1464	27.4695	27.5985	27.8254	27.948	27.6731	27.5721	27.7496	27.3686	27.3738	27.2136	27.9641	27.4818	27.4493	27.4595	27.58	27.9201	27.0038	27.1982	NaN	NaN	NaN	NaN	28.059	28.0473	28.1252	NaN	NaN	NaN	27.6617	NaN	NaN	27.6552	27.4451	26.9699	NaN	NaN	NaN	27.4875	27.7379	27.1469	NaN	NaN	NaN	28.225	27.9451	27.9862	NaN	NaN	NaN	25.7099	25.6209	27.7303	27.5914	27.945	27.6841	27.5975	27.4853	27.7448	27.3307	27.0186	27.1676	NaN	NaN	NaN	27.8333	27.1937	NaN	27.341	27.5535	27.5243	27.1918	27.1271	27.3713	NaN	NaN	NaN	NaN	NaN	27.5996	27.5801	27.4134	27.6506	NaN	27.5888	27.7786	28.3359	27.791	27.8639	27.706	27.8763	27.7169	27.5546	27.5656	27.7276	NaN	NaN	NaN	27.8286	27.7607	27.603	27.6581	28.0673	28.0909	NaN	27.2197	27.2077	28.1096	28.095	27.9428	28.1241	27.8051	27.2627	26.7974	NaN	NaN	NaN	NaN	27.8509	27.6607	27.707	27.6053	27.4912	27.303	NaN	NaN	NaN	NaN	NaN	NaN	26.9791	27.1887	26.7249	NaN	NaN	NaN	NaN	NaN	26.961	NaN	27.0354	27.6446	27.5773	27.6775	27.907	28.0549	28.0266	27.5461	NaN	28.3528	NaN	NaN	NaN	27.2662	28.242	27.1509	NaN	NaN	NaN	NaN	NaN	NaN	NaN	NaN	NaN	27.4815	27.2982	27.6717	NaN	NaN	NaN	27.5936	NaN	NaN	NaN	NaN	NaN	27.6424	27.6238	27.5438	NaN	NaN	NaN	28.3129	27.8865	27.8286	27.6277	27.5787	27.095	NaN	NaN	NaN	26.8078	NaN	27.5832	26.773	27.4719	27.4349	26.8039	27.6298	27.3621	NaN	NaN	NaN	1.20359	1.8941	-1.44928	-1.7414	-0.780272	-1.47653	-1.37812	-1.62754	1.83653	0.442156	1.43339	1.82128	-1.8345	1.34511	1.75123	1.27926	1.59232	0.580324	-1.31958	1.31734	2.01269	-1.28004	0.314277	1.91793	-1.44966	0.922239	1.43353	1.19064	-1.93834	-0.559658	1.50861	0.262645	1.95753	1.72694	1.5765	-1.47769	1.69137	1.89936	0.330422	2.06288	2.12963	1.29056	0.242117	0.372447	-0.8983	-2.41229	-1.74223	-1.20349	2.01219	1.62551	1.61381	-1.65337	2.03774	-0.577815	-0.927242	1.41801	-1.94373	1.70075	1.56979	1.13289	13.6553	0.00392701	0.47479	7.14633	0.00793103	0.28935		actin cytoskeleton organization;actin filament-based process;anatomical structure development;anatomical structure morphogenesis;apical junction assembly;apolipoprotein A-I-mediated signaling pathway;axon guidance;biological regulation;blood coagulation;cell activation;cell cycle process;cell junction assembly;cell junction organization;cell migration;cell motility;cell surface receptor linked signaling pathway;cell-cell junction assembly;cell-cell junction organization;cellular component assembly;cellular component assembly at cellular level;cellular component movement;cellular component organization;cellular component organization at cellular level;cellular component organization or biogenesis;cellular component organization or biogenesis at cellular level;cellular process;cellular response to chemical stimulus;cellular response to growth factor stimulus;cellular response to organic substance;cellular response to stimulus;cellular response to vascular endothelial growth factor stimulus;chemotaxis;coagulation;cytoskeleton organization;developmental process;enzyme linked receptor protein signaling pathway;ephrin receptor signaling pathway;establishment of localization;establishment of protein localization;hemostasis;inositol lipid-mediated signaling;intracellular signal transduction;locomotion;metabolic process;microtubule cytoskeleton organization;microtubule-based process;mitotic spindle organization;multicellular organismal process;negative chemotaxis;negative regulation of axonogenesis;negative regulation of biological process;negative regulation of cell development;negative regulation of cell differentiation;negative regulation of cell projection organization;negative regulation of cellular component organization;negative regulation of cellular process;negative regulation of developmental process;negative regulation of neurogenesis;nerve growth factor receptor signaling pathway;organelle assembly;organelle organization;ossification;ossification involved in bone maturation;phosphatidylinositol-mediated signaling;platelet activation;positive regulation of actin filament bundle assembly;positive regulation of axonogenesis;positive regulation of biological process;positive regulation of catalytic activity;positive regulation of cell communication;positive regulation of cell development;positive regulation of cell differentiation;positive regulation of cell division;positive regulation of cell projection organization;positive regulation of cellular component organization;positive regulation of cellular process;positive regulation of cytokinesis;positive regulation of cytoskeleton organization;positive regulation of developmental process;positive regulation of hydrolase activity;positive regulation of I-kappaB kinase/NF-kappaB cascade;positive regulation of intracellular protein kinase cascade;positive regulation of intracellular protein transport;positive regulation of intracellular transport;positive regulation of lipase activity;positive regulation of molecular function;positive regulation of neurogenesis;positive regulation of neuron differentiation;positive regulation of NF-kappaB import into nucleus;positive regulation of nucleocytoplasmic transport;positive regulation of organelle organization;positive regulation of protein import into nucleus;positive regulation of protein transport;positive regulation of response to stimulus;positive regulation of signal transduction;positive regulation of signaling;positive regulation of stress fiber assembly;positive regulation of transcription factor import into nucleus;positive regulation of transmembrane transport;positive regulation of transport;protein transport;Ras protein signal transduction;regulation of actin cytoskeleton organization;regulation of actin filament bundle assembly;regulation of actin filament-based process;regulation of anatomical structure morphogenesis;regulation of axonogenesis;regulation of biological process;regulation of biological quality;regulation of body fluid levels;regulation of catalytic activity;regulation of cell communication;regulation of cell development;regulation of cell differentiation;regulation of cell division;regulation of cell migration;regulation of cell morphogenesis;regulation of cell morphogenesis involved in differentiation;regulation of cell motility;regulation of cell projection organization;regulation of cell proliferation;regulation of cellular component biogenesis;regulation of cellular component movement;regulation of cellular component organization;regulation of cellular localization;regulation of cellular process;regulation of cytokinesis;regulation of cytoskeleton organization;regulation of developmental process;regulation of establishment of protein localization;regulation of hydrolase activity;regulation of I-kappaB kinase/NF-kappaB cascade;regulation of intracellular protein kinase cascade;regulation of intracellular protein transport;regulation of intracellular transport;regulation of lipase activity;regulation of localization;regulation of locomotion;regulation of metabolic process;regulation of molecular function;regulation of multicellular organismal development;regulation of multicellular organismal process;regulation of nervous system development;regulation of neurogenesis;regulation of neuron differentiation;regulation of neuron projection development;regulation of NF-kappaB import into nucleus;regulation of nucleocytoplasmic transport;regulation of organelle organization;regulation of osteoblast proliferation;regulation of protein import into nucleus;regulation of protein localization;regulation of protein transport;regulation of response to stimulus;regulation of signal transduction;regulation of signaling;regulation of small GTPase mediated signal transduction;regulation of stress fiber assembly;regulation of transcription factor import into nucleus;regulation of transmembrane transport;regulation of transport;response to chemical stimulus;response to external stimulus;response to growth factor stimulus;response to organic substance;response to stimulus;Rho protein signal transduction;signal transduction;small GTPase mediated signal transduction;spindle assembly;spindle assembly involved in mitosis;spindle organization;substantia nigra development;taxis;trabecula morphogenesis;transforming growth factor beta receptor signaling pathway;transmembrane receptor protein serine/threonine kinase signaling pathway;transmembrane receptor protein tyrosine kinase signaling pathway;transport;vascular endothelial growth factor receptor signaling pathway;viral reproduction;wound healing, spreading of cells	binding;catalytic activity;cytoskeletal protein binding;GTP binding;GTPase activity;guanyl nucleotide binding;guanyl ribonucleotide binding;hydrolase activity;hydrolase activity, acting on acid anhydrides;hydrolase activity, acting on acid anhydrides, in phosphorus-containing anhydrides;myosin binding;nucleoside-triphosphatase activity;nucleotide binding;protein binding;purine nucleotide binding;purine ribonucleoside triphosphate binding;purine ribonucleotide binding;pyrophosphatase activity;ribonucleotide binding	adherens junction;anchoring junction;apical junction complex;cell cortex;cell division site part;cell junction;cell part;cell projection;cell-cell junction;cell-substrate adherens junction;cell-substrate junction;cleavage furrow;cytoplasmic part;cytoskeleton;cytosol;endoplasmic reticulum membrane;endoplasmic reticulum part;endosome;extracellular membrane-bounded organelle;extracellular organelle;extracellular region part;extracellular vesicular exosome;focal adhesion;intracellular;intracellular membrane-bounded organelle;intracellular non-membrane-bounded organelle;intracellular organelle;intracellular organelle part;intracellular part;lamellipodium;membrane;membrane part;membrane-bounded organelle;membrane-bounded vesicle;midbody;non-membrane-bounded organelle;organelle;organelle membrane;organelle part;plasma membrane;vesicle	Adherens junction;Axon guidance;Bacterial invasion of epithelial cells;Chemokine signaling pathway;Colorectal cancer;Endocytosis;Focal adhesion;ko05152;Leukocyte transendothelial migration;Neurotrophin signaling pathway;Pancreatic secretion;Pathogenic Escherichia coli infection;Pathways in cancer;Regulation of actin cytoskeleton;T cell receptor signaling pathway;TGF-beta signaling pathway;Tight junction;Vascular smooth muscle contraction;Wnt signaling pathway	Ras	3D-structure;ADP-ribosylation;Cellcycle;Celldivision;Cellmembrane;Cellprojection;Completeproteome;Cytoplasm;Cytoskeleton;Directproteinsequencing;GTP-binding;Host-virusinteraction;Lipoprotein;Magnesium;Membrane;Methylation;Nucleotide-binding;Phosphoprotein;Prenylation;Proteomicsidentification;Proto-oncogene;Referenceproteome;Ublconjugation	+		IPF_Ctr	+																																										+																						14	14	7	65.3	65.3	37.8	21.768	0	230.52	27610000000	379	1.87226	0.0623215	0.529743	0.436933	1.04443	0.224927	0.430982	0.34401	0.314635	0.257982	0.739016	0.416511	0.634849	1.4292	0.210777	0.998932	0.958994	0.347665	-0.763618	1.25661	0.251867	-0.917716	0.407807	0.646543	-0.409506	0.981594	0.35692	-0.777046	0.893625	0.358829	-0.726557	1.13994	0.313461	-0.858507	1.36503	0.231059	0.968771	0.20478	0.788529	0.23282	0.946769	0.404587	0.75601	1.34747	0.227876	0.960605	1.34777	0.232556	-0.964338	0.864487	0.371033	0.709499	1.27088	0.238842	0.92374	0.805256	0.371642	0.674816	1.10336	0.354514	0.839822	0.28401	0.787544	0.305662	0.83324	0.422203	-0.693821	0.838776	0.402768	0.694732	1.56843	0.17636	1.06168	0.803788	0.418307	-0.674621	0.137763	0.846022	0.165275	1.45739	0.219732	1.01168	0.96233	0.324197	-0.764594	0.511331	0.539315	0.485424	0.947301	0.35919	0.756187	0.728098	0.417612	0.62806	1.47481	0.196348	-1.02112	0.267722	0.761843	-0.293082	1.02003	0.294159	0.795793	0.110313	0.90064	0.136861	1.50269	0.157806	1.03243	1.24485	0.284132	0.910971	1.08785	0.287352	0.831615	0.986065	0.28616	-0.778524	1.20685	0.241528	0.892198	1.43572	0.244185	1.00182	0.14527	0.872152	0.173499	1.19908	0.363214	0.983685	1.70947	0.156809	1.12317	0.814555	0.416704	0.680563	0.102299	0.864861	0.126953	0.166658	0.855164	0.195607	0.491751	0.623594	-0.472103	2.06671	0.105069	-1.27079	1.25454	0.277278	-0.917466	0.73757	0.383511	-0.634401	1.56795	0.22878	1.06144	1.13798	0.31521	0.857469	1.12555	0.32336	0.851207	1.1558	0.283019	-0.869498	1.59862	0.195765	1.07494	0.276144	0.760007	-0.301654	0.516292	0.597802	-0.488489	0.932102	0.364091	0.747882	1.48309	0.209571	-1.0244	1.21664	0.267538	0.897107	1.08101	0.243433	0.82806	0.67957	0.497112	0.597588	A0A024R324;P61586;B4DKN9;Q9BVT0;C9JNR4;C9JX21;A0A0B6XK12;C9JRM1;P62745	A0A024R324;P61586;B4DKN9;Q9BVT0;C9JNR4;C9JX21;A0A0B6XK12	88
CTSB	Cathepsin B;Cathepsin B light chain;Cathepsin B heavy chain	29.6092	29.8071	29.9669	29.6698	29.4641	29.7343	29.2725	29.0742	29.1375	29.0084	29.4243	29.4979	29.9844	29.5465	29.7709	29.5904	29.8966	29.8031	29.6253	29.6268	29.9814	29.2067	29.6707	29.3507	29.5504	29.5528	29.6631	29.4274	29.0751	29.3244	29.4576	29.4082	29.8499	29.1709	29.3259	29.4721	29.363	29.477	29.3236	29.7068	29.7009	29.4212	29.5782	29.4415	29.4792	29.7364	29.0853	29.5151	29.6581	29.8481	29.8874	28.7268	28.8851	28.9748	29.3725	29.8442	29.33	29.5826	29.5739	29.5371	29.9534	29.9653	29.9222	29.5942	29.7316	29.4991	29.2591	28.8739	29.3816	29.4073	29.3371	29.374	29.5252	29.68	29.6726	29.2392	29.2913	28.9401	29.3761	30.2113	29.263	29.4051	29.3819	29.44	29.4978	29.6193	29.4277	28.9762	29.1988	29.1426	29.1241	28.9713	29.627	29.272	29.1555	29.3393	29.5126	29.769	29.4284	29.6223	29.5578	29.5131	29.4428	29.2015	29.533	29.3318	29.4648	29.3346	29.1867	29.2144	29.406	29.6862	29.3999	29.6267	29.5514	29.714	29.7248	29.7662	29.7189	29.6338	29.5105	29.5713	29.4049	29.9324	29.9779	29.8275	29.5655	29.2104	29.3968	28.4109	28.8107	28.4788	28.8022	29.2149	29.2705	29.1092	29.1336	29.1562	29.1141	29.2364	29.1622	29.4346	29.3597	29.8188	27.854	29.3461	29.3235	29.2596	29.1521	29.3655	NaN	28.7005	29.7257	29.8864	29.858	30.1568	29.4125	29.9466	29.7594	29.8179	29.8697	29.759	28.4259	28.3474	28.5162	29.1776	28.7351	29.0304	29.5864	29.6419	29.8663	29.5205	28.7182	29.5936	30.0456	30.2537	29.2204	29.1419	29.6112	30.0889	30.1908	29.7619	29.2417	29.5336	29.5333	29.0097	29.4616	29.6085	29.3882	29.1709	29.1906	29.2508	28.9391	29.1886	29.0617	29.1254	29.3068	29.3121	29.0469	29.3143	28.8871	28.8279	28.8872	29.3529	29.4135	30.0243	30.1044	30.0633	29.8761	29.8612	29.7966	29.4009	29.5791	29.6898	29.701	29.4895	29.4347	NaN	NaN	NaN	NaN	NaN	NaN	NaN	NaN	NaN	NaN	NaN	NaN	29.1995	29.405	29.5495	29.8096	29.8995	30.2028	29.2433	29.3094	29.458	28.506	29.269	29.2736	29.2063	29.1877	29.0581	29.3832	29.2725	29.3153	29.6307	29.4968	29.6253	29.4872	29.2401	29.2744	29.8102	30.1613	30.2126	29.4753	29.7026	29.6068	29.8729	29.4919	29.7544	29.5014	30.1707	30.2474	29.7975	30.2836	29.6644	29.4964	29.537	29.6017	0.496996	0.954076	0.596186	0.775578	0.758693	0.509756	0.574688	0.68647	0.63239	0.984663	0.702371	1.13377	0.795112	0.358324	0.559602	0.343661	0.803599	0.701723	0.442426	0.751217	0.757747	0.850222	0.893114	0.511324	-0.246369	0.282707	0.319799	0.357697	0.724524	0.0279873	0.445863	-1.42331	1.15386	0.892939	1.00233	-0.383365	0.167867	0.884994	0.464281	1.33645	0.981191	0.809565	0.348175	0.950164	0.931305	0.462426	0.796471	0.0490311	0.751356	0.812726	0.595766	0.292687	0.427622	0.756826	0.579242	0.563884	0.455868	0.682394	1.09941	0.577699	5.10652	0.783363	0.564549	2.4655	0.792554	0.646191		activation of immune response;activation of innate immune response;anatomical structure development;biological regulation;cell differentiation;cellular component disassembly;cellular component disassembly at cellular level;cellular component organization;cellular component organization at cellular level;cellular component organization or biogenesis;cellular component organization or biogenesis at cellular level;cellular developmental process;cellular process;cellular response to chemical stimulus;cellular response to endogenous stimulus;cellular response to hormone stimulus;cellular response to organic substance;cellular response to stimulus;cellular response to thyroid hormone stimulus;collagen catabolic process;collagen metabolic process;decidualization;defense response;developmental process;developmental process involved in reproduction;epithelial cell differentiation;extracellular matrix disassembly;extracellular matrix organization;extracellular structure organization;immune response;immune response-activating signal transduction;immune response-regulating signaling pathway;immune system process;innate immune response;innate immune response-activating signal transduction;macromolecule metabolic process;metabolic process;multicellular organismal catabolic process;multicellular organismal macromolecule metabolic process;multicellular organismal metabolic process;multicellular organismal process;pattern recognition receptor signaling pathway;positive regulation of biological process;positive regulation of defense response;positive regulation of immune response;positive regulation of immune system process;positive regulation of innate immune response;positive regulation of response to stimulus;primary metabolic process;protein metabolic process;proteolysis;proteolysis involved in cellular protein catabolic process;regulation of apoptosis;regulation of biological process;regulation of catalytic activity;regulation of cell death;regulation of cellular process;regulation of defense response;regulation of immune response;regulation of immune system process;regulation of innate immune response;regulation of metabolic process;regulation of molecular function;regulation of programmed cell death;regulation of response to stimulus;regulation of response to stress;reproductive process;response to chemical stimulus;response to endogenous stimulus;response to hormone stimulus;response to organic substance;response to stimulus;response to stress;response to thyroid hormone stimulus;signal transduction;tissue development;toll-like receptor signaling pathway	binding;catalytic activity;collagen binding;cysteine-type endopeptidase activity;cysteine-type peptidase activity;endopeptidase activity;glycoprotein binding;hydrolase activity;peptidase activity;peptidase activity, acting on L-amino acid peptides;protein binding;proteoglycan binding	cell part;cytoplasmic membrane-bounded vesicle;cytoplasmic part;cytoplasmic vesicle;extracellular membrane-bounded organelle;extracellular organelle;extracellular region;extracellular region part;extracellular space;extracellular vesicular exosome;intracellular;intracellular membrane-bounded organelle;intracellular non-membrane-bounded organelle;intracellular organelle;intracellular organelle part;intracellular part;lysosome;lytic vacuole;melanosome;membrane-bounded organelle;membrane-bounded vesicle;mitochondrion;non-membrane-bounded organelle;nuclear part;nucleolus;organelle;organelle part;perinuclear region of cytoplasm;pigment granule;vacuole;vesicle	Antigen processing and presentation;Lysosome	Peptidase_C1;Propeptide_C1	3D-structure;Acetylation;Completeproteome;Directproteinsequencing;Disulfidebond;Glycoprotein;Hydrolase;Lysosome;Polymorphism;Protease;Referenceproteome;Secreted;Signal;Thiolprotease;Zymogen	+		IPF_Ctr	+																																										+																						11	11	6	48.7	48.7	27.5	30.767	0	323.31	159590000000	1439	2.53125	0.0591579	0.5221	0.444916	2.05551	0.111448	0.585962	0.479981	0.381869	0.267782	0.18939	0.786032	0.238902	0.420891	0.569754	0.458633	0.234811	0.767362	0.286588	0.323742	0.657828	0.372854	0.314934	0.695417	0.364704	0.195119	0.787177	0.245054	0.224788	0.75116	0.276277	0.278496	0.719646	0.330016	0.251991	0.732655	0.303965	0.438498	0.557773	0.473362	0.286326	0.749228	0.337618	0.527857	0.473446	0.545055	0.333939	0.637749	0.382239	0.130253	0.847225	0.172243	0.217802	0.771711	0.269027	0.124307	0.846858	0.165204	0.338066	0.698129	0.386157	0.286082	0.761125	0.337346	0.165556	0.830888	0.212692	0.311158	0.684	0.361144	0.314491	0.647704	0.364271	0.363315	0.657874	0.408735	0.386765	0.614416	0.429359	0.195792	0.79495	0.245792	0.0861355	0.883007	-0.118432	0.100103	0.880887	0.135896	0.114737	0.893734	0.153742	0.130028	0.828184	0.171961	0.297488	0.674112	0.348278	0.00902626	0.992044	0.0134387	0.167035	0.801936	0.214343	0.688674	0.42084	-0.673083	0.540318	0.403799	0.554693	0.386561	0.615309	0.429226	0.448774	0.548652	0.481862	0.140593	0.81178	-0.184299	0.0570756	0.92228	0.0806946	0.382261	0.645911	0.425443	0.174879	0.81771	0.223115	0.501581	0.554562	0.575303	0.436462	0.545899	0.47168	0.341552	0.679526	0.389183	0.126148	0.831271	0.167381	0.418705	0.612869	0.45677	0.408006	0.64822	0.447691	0.1742	0.800068	0.222298	0.334636	0.680672	0.382885	0.0159719	0.977468	0.023571	0.311233	0.676613	0.361212	0.343244	0.676937	0.390711	0.234663	0.768914	0.286412	0.104017	0.879456	0.140705	0.15915	0.865707	0.205538	0.314006	0.70218	0.363823	0.226891	0.786379	0.278456	0.219776	0.790865	0.271083	0.171361	0.827811	0.219152	0.276476	0.73255	0.328055	0.506707	0.470652	0.528535	0.226169	0.786028	0.277712	B4DL49;A0A024R374;P07858;A8K2H4;B4DMY4;B3KUJ8;R4GMQ5;E9PKQ7;E9PNL5;E9PHZ5;E9PLY3;E9PSG5;E9PQM1;E9PR54;E9PJ67;Q5HYG5;E9PCB3;E9PS78	B4DL49;A0A024R374;P07858;A8K2H4;B4DMY4;B3KUJ8	91
APOA1	Apolipoprotein A-I;Proapolipoprotein A-I;Truncated apolipoprotein A-I	29.6937	31.2733	30.3385	30.6147	30.3258	30.7493	31.3531	31.0093	31.7349	31.2131	30.8744	30.9602	30.8358	31.782	31.5735	31.6307	30.8251	31.7684	29.9769	30.1828	30.4773	32.1091	30.4256	30.5476	31.9102	32.1961	30.6217	30.0552	28.8667	29.6839	31.4504	30.8151	30.7864	29.3781	29.5811	30.3028	30.114	30.2264	31.2476	30.6093	30.4693	30.3661	28.8229	29.3574	29.1565	30.9193	31.2392	31.2008	29.8618	29.9292	30.066	30.1941	31.1666	32.1359	30.0355	29.9306	30.8893	29.3472	30.619	29.9843	30.0912	30.5103	31.0362	29.8799	31.3777	30.716	29.3837	30.6814	30.4091	30.6053	30.5407	30.8681	30.8656	30.7536	31.2516	29.9909	30.5193	31.0117	30.827	30.1745	30.763	30.0625	30.5862	30.2602	30.0919	30.6692	29.9362	31.1256	30.8959	30.2959	31.8713	30.5145	30.8207	31.026	30.9508	31.2019	30.4238	30.5489	30.4735	30.9743	30.8454	30.694	29.5005	28.8045	28.0134	30.0761	30.696	30.1171	30.241	29.8856	30.2608	30.6461	30.6669	30.5287	30.39	30.3732	30.5166	29.767	30.0238	29.4954	30.1239	30.5885	30.5347	30.8073	30.5199	30.7453	30.3277	30.4622	30.3596	30.6854	31.675	31.6067	31.1849	31.5008	31.6189	31.0791	31.4617	31.2141	30.6897	30.8132	31.1079	30.2178	30.751	30.9728	33.6289	33.3909	31.6136	32.3349	31.7179	31.516	30.3893	30.9701	31.6344	30.9426	31.4903	31.3373	31.388	32.206	31.2298	31.5059	31.7443	32.0467	30.677	30.8554	31.6228	32.0721	31.9916	31.6184	31.2141	31.1487	31.0947	31.7224	31.5113	31.8644	30.7715	30.8388	31.2692	31.1556	31.5363	29.9898	29.2614	29.5659	30.5781	29.5228	29.7146	31.166	30.3599	31.0623	30.6139	30.1309	31.2751	31.3077	30.5957	30.0592	31.2824	30.3849	30.8845	31.3005	30.0566	29.7314	30.062	30.0401	31.2613	29.9609	31.3578	29.6768	30.2291	30.5153	30.588	30.5006	31.3519	30.6719	30.387	30.6953	30.8135	30.6628	30.9649	30.338	30.513	28.8251	29.5969	30.799	30.1868	30.1699	30.4479	30.4186	29.9596	29.8646	30.4569	30.8741	31.2756	31.7707	29.9468	30.1322	30.4647	29.7235	29.872	30.871	30.548	30.6716	30.3037	30.6837	31.2587	30.195	30.2232	30.5306	30.7449	30.9216	30.8029	30.2864	30.0372	32.1753	29.6817	30.1441	30.0466	30.1274	30.5971	30.6198	31.0127	30.2632	30.3204	30.7186	29.8968	30.0141	30.2111	30.0695	29.7821	29.8108	30.4529	30.2813	31.4327	0.581582	0.96278	0.593128	1.14171	0.583032	-0.68028	0.0950392	-1.32203	0.685493	-0.481978	-0.149181	0.111617	0.223593	-0.276241	0.237049	0.0730309	0.153855	-0.201831	0.625274	0.403558	0.179582	-0.00770844	-0.672249	0.88606	0.888047	1.00059	0.817321	0.435968	0.212913	2.44347	1.42196	0.563649	0.822442	1.17364	1.33131	0.617436	1.45973	0.718194	1.26506	0.370825	0.000845384	0.128951	0.931473	0.97376	-0.22195	-0.899032	0.047255	0.731225	-0.450779	0.522653	-0.131305	0.338177	0.634521	0.0477744	-1.66148	-0.1379	-0.305139	-0.0185886	0.256563	-0.0511191	9.28801	0.102254	0.482186	2.79292	0.687191	0.0367953		adrenal gland development;alcohol metabolic process;amine metabolic process;anatomical structure development;anatomical structure morphogenesis;axon regeneration;axonogenesis;biological regulation;biosynthetic process;blood coagulation;blood vessel endothelial cell migration;C21-steroid hormone metabolic process;cell activation;cell migration;cell motility;cell part morphogenesis;cell projection morphogenesis;cell projection organization;cell proliferation;cell surface receptor linked signaling pathway;cellular amine metabolic process;cellular biogenic amine metabolic process;cellular biosynthetic process;cellular component assembly;cellular component morphogenesis;cellular component movement;cellular component organization;cellular component organization at cellular level;cellular component organization or biogenesis;cellular component organization or biogenesis at cellular level;cellular developmental process;cellular hormone metabolic process;cellular lipid metabolic process;cellular macromolecule biosynthetic process;cellular macromolecule metabolic process;cellular membrane organization;cellular metabolic process;cellular nitrogen compound metabolic process;cellular process;cellular protein metabolic process;cellular response to stimulus;cellular response to stress;chemical homeostasis;chemotaxis;cholesterol biosynthetic process;cholesterol efflux;cholesterol homeostasis;cholesterol import;cholesterol metabolic process;cholesterol transport;coagulation;detection of abiotic stimulus;detection of external stimulus;detection of light stimulus;detection of stimulus;detection of visible light;developmental process;diterpenoid metabolic process;endocytosis;endothelial cell migration;endothelial cell proliferation;epithelial cell proliferation;establishment of localization;establishment of localization in cell;ethanolamine-containing compound metabolic process;exocytosis;gland development;glucocorticoid metabolic process;glycerolipid biosynthetic process;glycerolipid metabolic process;glycerophospholipid biosynthetic process;glycerophospholipid metabolic process;G-protein coupled receptor protein signaling pathway;hemostasis;high-density lipoprotein particle assembly;high-density lipoprotein particle clearance;high-density lipoprotein particle remodeling;homeostatic process;hormone metabolic process;integrin-mediated signaling pathway;isoprenoid metabolic process;lipid biosynthetic process;lipid homeostasis;lipid localization;lipid metabolic process;lipid storage;lipid transport;lipoprotein biosynthetic process;lipoprotein metabolic process;localization;locomotion;macromolecular complex assembly;macromolecular complex remodeling;macromolecular complex subunit organization;macromolecule biosynthetic process;macromolecule localization;macromolecule metabolic process;macromolecule modification;membrane invagination;membrane organization;metabolic process;multicellular organismal process;negative chemotaxis;negative regulation of biological process;negative regulation of catalytic activity;negative regulation of cell adhesion;negative regulation of cell adhesion molecule production;negative regulation of cell communication;negative regulation of cell-cell adhesion;negative regulation of cellular component organization;negative regulation of cellular process;negative regulation of cytokine production;negative regulation of cytokine secretion;negative regulation of cytokine secretion involved in immune response;negative regulation of cytokine-mediated signaling pathway;negative regulation of defense response;negative regulation of heterotypic cell-cell adhesion;negative regulation of hydrolase activity;negative regulation of inflammatory response;negative regulation of interleukin-1 beta production;negative regulation of interleukin-1 beta secretion;negative regulation of interleukin-1 production;negative regulation of interleukin-1 secretion;negative regulation of lipase activity;negative regulation of molecular function;negative regulation of multicellular organismal process;negative regulation of protein secretion;negative regulation of protein transport;negative regulation of response to cytokine stimulus;negative regulation of response to external stimulus;negative regulation of response to stimulus;negative regulation of secretion;negative regulation of signal transduction;negative regulation of signaling;negative regulation of transport;negative regulation of tumor necrosis factor-mediated signaling pathway;negative regulation of very-low-density lipoprotein particle remodeling;neuron projection morphogenesis;neuron projection regeneration;nitrogen compound metabolic process;organ development;organ morphogenesis;organ regeneration;organic substance transport;organophosphate metabolic process;oxidation-reduction process;peptidyl-amino acid modification;peptidyl-methionine modification;peripheral nervous system axon regeneration;phosphatidylcholine biosynthetic process;phosphatidylcholine metabolic process;phospholipid biosynthetic process;phospholipid efflux;phospholipid homeostasis;phospholipid metabolic process;phospholipid transport;phototransduction;phototransduction, visible light;plasma lipoprotein particle assembly;plasma lipoprotein particle clearance;plasma lipoprotein particle organization;plasma lipoprotein particle remodeling;platelet activation;platelet degranulation;positive regulation of actin filament bundle assembly;positive regulation of biological process;positive regulation of biosynthetic process;positive regulation of catabolic process;positive regulation of catalytic activity;positive regulation of cell communication;positive regulation of cellular biosynthetic process;positive regulation of cellular catabolic process;positive regulation of cellular component organization;positive regulation of cellular metabolic process;positive regulation of cellular process;positive regulation of cholesterol esterification;positive regulation of cytoskeleton organization;positive regulation of fatty acid biosynthetic process;positive regulation of fatty acid metabolic process;positive regulation of hydrolase activity;positive regulation of lipase activity;positive regulation of lipid biosynthetic process;positive regulation of lipid catabolic process;positive regulation of lipid metabolic process;positive regulation of lipoprotein lipase activity;positive regulation of metabolic process;positive regulation of molecular function;positive regulation of organelle organization;positive regulation of Ras protein signal transduction;positive regulation of response to stimulus;positive regulation of Rho protein signal transduction;positive regulation of signal transduction;positive regulation of signaling;positive regulation of small GTPase mediated signal transduction;positive regulation of steroid metabolic process;positive regulation of stress fiber assembly;positive regulation of transferase activity;positive regulation of triglyceride catabolic process;positive regulation of triglyceride metabolic process;posttranscriptional regulation of gene expression;primary metabolic process;protein metabolic process;protein modification process;protein oxidation;protein stabilization;protein-lipid complex assembly;protein-lipid complex remodeling;protein-lipid complex subunit organization;receptor-mediated endocytosis;regeneration;regulation of actin cytoskeleton organization;regulation of actin filament bundle assembly;regulation of actin filament-based process;regulation of anatomical structure morphogenesis;regulation of biological process;regulation of biological quality;regulation of biosynthetic process;regulation of body fluid levels;regulation of catabolic process;regulation of catalytic activity;regulation of Cdc42 protein signal transduction;regulation of cell adhesion;regulation of cell adhesion molecule production;regulation of cell communication;regulation of cell-cell adhesion;regulation of cell-cell adhesion involved in gastrulation;regulation of cellular biosynthetic process;regulation of cellular catabolic process;regulation of cellular component biogenesis;regulation of cellular component organization;regulation of cellular ketone metabolic process;regulation of cellular localization;regulation of cellular metabolic process;regulation of cellular process;regulation of cellular protein metabolic process;regulation of cholesterol esterification;regulation of cholesterol transport;regulation of cytokine production;regulation of cytokine production involved in immune response;regulation of cytokine secretion;regulation of cytokine secretion involved in immune response;regulation of cytokine-mediated signaling pathway;regulation of cytoskeleton organization;regulation of defense response;regulation of developmental process;regulation of digestive system process;regulation of embryonic development;regulation of establishment of protein localization;regulation of fatty acid biosynthetic process;regulation of fatty acid metabolic process;regulation of gastrulation;regulation of gene expression;regulation of heterotypic cell-cell adhesion;regulation of hormone levels;regulation of hydrolase activity;regulation of immune effector process;regulation of immune response;regulation of immune system process;regulation of inflammatory response;regulation of interleukin-1 beta production;regulation of interleukin-1 beta secretion;regulation of interleukin-1 production;regulation of interleukin-1 secretion;regulation of intestinal cholesterol absorption;regulation of lipase activity;regulation of lipid biosynthetic process;regulation of lipid catabolic process;regulation of lipid metabolic process;regulation of lipid transport;regulation of lipoprotein lipase activity;regulation of localization;regulation of macromolecule metabolic process;regulation of metabolic process;regulation of molecular function;regulation of multicellular organismal development;regulation of multicellular organismal process;regulation of organelle organization;regulation of phosphate metabolic process;regulation of phosphorus metabolic process;regulation of phosphorylation;regulation of primary metabolic process;regulation of production of molecular mediator of immune response;regulation of protein localization;regulation of protein metabolic process;regulation of protein modification process;regulation of protein phosphorylation;regulation of protein secretion;regulation of protein stability;regulation of protein transport;regulation of Ras protein signal transduction;regulation of response to cytokine stimulus;regulation of response to external stimulus;regulation of response to stimulus;regulation of response to stress;regulation of Rho protein signal transduction;regulation of secretion;regulation of signal transduction;regulation of signaling;regulation of small GTPase mediated signal transduction;regulation of steroid metabolic process;regulation of sterol transport;regulation of stress fiber assembly;regulation of system process;regulation of transferase activity;regulation of transport;regulation of triglyceride catabolic process;regulation of triglyceride metabolic process;regulation of tumor necrosis factor-mediated signaling pathway;regulation of very-low-density lipoprotein particle remodeling;response to abiotic stimulus;response to axon injury;response to chemical stimulus;response to drug;response to endogenous stimulus;response to estrogen stimulus;response to external stimulus;response to extracellular stimulus;response to hormone stimulus;response to light stimulus;response to nutrient;response to nutrient levels;response to organic substance;response to radiation;response to steroid hormone stimulus;response to stimulus;response to stress;response to wounding;retinoid metabolic process;reverse cholesterol transport;secretion;secretion by cell;signal transduction;small molecule metabolic process;steroid biosynthetic process;steroid metabolic process;sterol biosynthetic process;sterol homeostasis;sterol import;sterol metabolic process;sterol transmembrane transport;sterol transport;taxis;terpenoid metabolic process;transmembrane transport;transport;triglyceride homeostasis;vesicle-mediated transport;vitamin transport	alcohol binding;amine binding;apolipoprotein A-I receptor binding;apolipoprotein receptor binding;beta-amyloid binding;binding;cation binding;chemorepellent activity;cholesterol binding;cholesterol transporter activity;enzyme activator activity;enzyme binding;enzyme inhibitor activity;enzyme regulator activity;high-density lipoprotein particle binding;high-density lipoprotein particle receptor binding;identical protein binding;ion binding;lipase inhibitor activity;lipid binding;lipid transporter activity;lipoprotein particle binding;lipoprotein particle receptor binding;phosphatidylcholine binding;phosphatidylcholine-sterol O-acyltransferase activator activity;phospholipid binding;phospholipid transporter activity;protein binding;protein-lipid complex binding;quaternary ammonium group binding;receptor binding;steroid binding;sterol binding;sterol transporter activity;substrate-specific transporter activity;transporter activity	blood microparticle;cell part;cell surface;chylomicron;cytoplasmic membrane-bounded vesicle;cytoplasmic membrane-bounded vesicle lumen;cytoplasmic part;cytoplasmic vesicle;cytoplasmic vesicle part;cytosol;discoidal high-density lipoprotein particle;early endosome;endocytic vesicle;endocytic vesicle lumen;endoplasmic reticulum lumen;endoplasmic reticulum part;endosome;extracellular membrane-bounded organelle;extracellular organelle;extracellular region;extracellular region part;extracellular space;extracellular vesicular exosome;high-density lipoprotein particle;intracellular membrane-bounded organelle;intracellular organelle;intracellular organelle lumen;intracellular organelle part;intracellular part;macromolecular complex;membrane;membrane-bounded organelle;membrane-bounded vesicle;membrane-enclosed lumen;nucleus;organelle;organelle lumen;organelle part;plasma lipoprotein particle;plasma membrane;protein-lipid complex;secretory granule lumen;spherical high-density lipoprotein particle;triglyceride-rich lipoprotein particle;very-low-density lipoprotein particle;vesicle;vesicle lumen	African trypanosomiasis;Fat digestion and absorption;PPAR signaling pathway;Vitamin digestion and absorption	Apolipoprotein	3D-structure;Amyloid;Amyloidosis;Atherosclerosis;Cholesterolmetabolism;Completeproteome;Directproteinsequencing;Diseasemutation;Glycation;Glycoprotein;HDL;Lipidmetabolism;Lipidtransport;Lipoprotein;Neuropathy;Oxidation;Palmitate;Phosphoprotein;Polymorphism;Proteomicsidentification;Referenceproteome;Repeat;Secreted;Signal;Steroidmetabolism;Sterolmetabolism;Transport	+		IPF_Ctr	+																														+											HA_IPF_70_Ctr	+																						28	28	28	74.5	74.5	74.5	30.777	0	323.31	343570000000	2530	5.79832	0.0604481	0.484341	0.441119	0.230404	0.842428	0.0558035	0.0505983	0.198585	0.310014	1.08558	0.579545	0.436983	2.31741	0.359315	0.722096	1.07248	0.619584	0.44254	2.96649	0.280131	0.85308	1.08366	0.617535	0.437668	1.35642	0.548526	-0.510265	0.109464	0.937696	0.0711959	3.87982	0.232156	-0.992985	1.38646	0.549519	0.51506	0.828756	0.669913	-0.362205	0.183216	0.92658	-0.11186	0.131777	0.907424	0.0837302	0.293777	0.864541	0.167259	0.384299	0.81799	-0.206804	0.322807	0.85444	0.178113	0.0824294	0.952747	0.0547679	0.191013	0.910302	0.115506	0.263613	0.902689	-0.1515	1.20899	0.61462	0.469868	0.646778	0.738802	0.30325	0.230391	0.875591	0.134961	0.00813216	0.996442	-0.00579309	1.34363	0.554217	-0.504942	2.05651	0.40128	0.665717	2.03505	0.389765	0.665723	2.48874	0.349592	0.751688	1.81365	0.471243	0.614075	0.718669	0.699571	0.327531	0.281331	0.857308	0.159816	9.62282	0.0562105	1.81823	4.33584	0.168318	1.06707	1.0191	0.62288	0.422249	1.82725	0.355585	0.617703	3.17077	0.303136	0.880044	3.92352	0.203448	0.999949	1.17272	0.52701	0.463063	4.55233	0.153882	1.09654	1.4899	0.547156	0.539753	3.62298	0.23666	0.950524	0.441104	0.80357	0.263949	0.000866384	0.998809	0.000632041	0.156263	0.94228	0.0968765	2.21325	0.35285	0.699288	2.35772	0.391176	0.730255	0.297128	0.89624	-0.166721	2.06766	0.386344	-0.673598	0.0522275	0.97122	0.0355107	1.46112	0.460133	0.545305	0.740477	0.696796	-0.337649	0.927822	0.67499	0.392582	0.15939	0.932091	-0.098626	0.505971	0.791766	0.253771	1.20608	0.598404	0.474877	0.0528544	0.96984	0.0359044	5.45456	0.144571	-1.24297	0.168294	0.939944	-0.103536	0.44483	0.822278	-0.229246	0.0198268	0.990175	-0.0139629	0.356566	0.786681	0.192787	0.0567743	0.972928	-0.0384177	A0A024R3E3;P02647;F8W696;Q9Y355;Q8TDB0	A0A024R3E3;P02647;F8W696	93
hCG_2032701;STT3A	Dolichyl-diphosphooligosaccharide--protein glycosyltransferase subunit STT3A	NaN	NaN	NaN	NaN	NaN	NaN	NaN	NaN	NaN	NaN	NaN	NaN	NaN	NaN	NaN	NaN	NaN	NaN	NaN	NaN	NaN	NaN	NaN	NaN	NaN	NaN	NaN	NaN	NaN	NaN	NaN	NaN	NaN	NaN	NaN	NaN	NaN	NaN	NaN	NaN	NaN	NaN	NaN	NaN	NaN	NaN	NaN	NaN	NaN	NaN	NaN	NaN	NaN	NaN	NaN	NaN	NaN	NaN	NaN	NaN	NaN	26.4741	26.7589	NaN	NaN	NaN	NaN	NaN	NaN	NaN	NaN	NaN	NaN	NaN	NaN	NaN	NaN	NaN	NaN	NaN	NaN	NaN	NaN	NaN	NaN	NaN	NaN	NaN	NaN	NaN	NaN	NaN	NaN	NaN	NaN	NaN	NaN	NaN	NaN	NaN	NaN	NaN	NaN	NaN	NaN	26.1752	NaN	26.4081	26.0421	26.4107	26.5211	26.3065	25.8344	26.0129	NaN	NaN	NaN	NaN	NaN	26.581	26.8066	26.6472	26.4572	27.2812	26.9384	26.747	NaN	NaN	NaN	NaN	NaN	NaN	NaN	NaN	NaN	NaN	NaN	NaN	NaN	NaN	NaN	NaN	NaN	NaN	NaN	NaN	NaN	NaN	NaN	NaN	NaN	NaN	NaN	26.9361	NaN	NaN	25.9165	26.295	26.0416	NaN	NaN	NaN	NaN	NaN	NaN	NaN	NaN	NaN	NaN	NaN	NaN	NaN	NaN	NaN	NaN	NaN	NaN	NaN	NaN	26.4637	26.6923	26.3278	NaN	NaN	NaN	NaN	NaN	NaN	25.8338	26.3984	NaN	NaN	NaN	NaN	NaN	NaN	NaN	NaN	NaN	NaN	NaN	NaN	NaN	NaN	NaN	NaN	NaN	NaN	NaN	NaN	NaN	25.6369	26.201	NaN	NaN	NaN	NaN	NaN	NaN	NaN	NaN	NaN	NaN	NaN	NaN	NaN	NaN	NaN	NaN	NaN	NaN	NaN	NaN	NaN	NaN	NaN	NaN	NaN	NaN	NaN	NaN	NaN	NaN	NaN	NaN	NaN	NaN	NaN	NaN	NaN	NaN	NaN	NaN	NaN	NaN	NaN	NaN	NaN	NaN	25.7411	NaN	26.2481	25.7798	26.0034	26.0648	26.479	26.9742	26.4643	NaN	NaN	NaN	-0.416774	-0.150713	-0.595649	0.290599	0.0339785	-0.435349	-0.511752	-0.608441	-0.291923	-0.500581	-0.548159	0.649368	-0.269507	-0.949694	-0.328372	-0.910316	-0.363699	-1.1188	-1.22241	-0.870708	1.08113	-0.472929	0.530023	-0.35841	-0.155073	0.676584	-0.629588	-0.316864	-0.839565	-0.762813	-0.0682871	0.029797	0.380927	1.11424	0.0885166	0.148941	-0.520432	-0.0945246	-0.19706	0.443656	0.385077	-0.399841	-0.282479	-0.885286	-0.940118	-0.329224	0.0565215	-1.10523	0.162505	-1.46202	-0.219868	-0.886453	0.252678	-0.234223	0.309806	0.533405	1.35451	1.66686	2.01874	-0.468226	5.3627	0.740729	-0.226016	4.15013	0.221233	-0.0236428		carbohydrate metabolic process;cellular carbohydrate metabolic process;cellular macromolecule metabolic process;cellular metabolic process;cellular process;cellular protein metabolic process;co-translational protein modification;glycosylation;macromolecule glycosylation;macromolecule metabolic process;macromolecule modification;metabolic process;peptidyl-amino acid modification;peptidyl-asparagine modification;post-translational protein modification;primary metabolic process;protein glycosylation;protein metabolic process;protein modification process;protein N-linked glycosylation;protein N-linked glycosylation via asparagine	catalytic activity;dolichyl-diphosphooligosaccharide-protein glycotransferase activity;oligosaccharyl transferase activity;transferase activity;transferase activity, transferring glycosyl groups;transferase activity, transferring hexosyl groups	cell part;cytoplasmic part;endoplasmic reticulum membrane;endoplasmic reticulum part;integral to membrane;intracellular organelle part;intracellular part;intrinsic to membrane;macromolecular complex;membrane;membrane part;oligosaccharyltransferase complex;organelle membrane;organelle part;protein complex	N-Glycan biosynthesis;Protein processing in endoplasmic reticulum;Various types of N-glycan biosynthesis	STT3	Alternativesplicing;Completeproteome;Congenitaldisorderofglycosylation;Diseasemutation;Endoplasmicreticulum;Glycoprotein;Glycosyltransferase;Membrane;Referenceproteome;Transferase;Transmembrane;Transmembranehelix				+																																										+																						9	9	9	17.8	17.8	17.8	80.428	0	86.661	6019600000	171	0.397354	0.679377	-0.0869173	-0.0787881	0.348208	0.727937	0.102408	0.0902448	0.0604852	0.733444	0.36459	0.748656	-0.272756	0.108904	0.917932	-0.0982773	0.582015	0.67354	-0.389925	0.232963	0.845369	0.189927	0.0227635	0.983054	0.022221	0.380094	0.734437	-0.283848	0.469935	0.688809	-0.333965	0.592752	0.661492	-0.397234	0.232883	0.837332	-0.190473	0.459776	0.706831	-0.327283	0.519391	0.729042	-0.358603	0.621666	0.585755	0.419514	0.212034	0.857097	-0.175906	1.10543	0.435878	-0.619208	0.271575	0.820011	-0.214982	1.00796	0.445019	-0.589225	0.305715	0.837484	-0.237644	1.38585	0.420017	-0.726387	1.62888	0.338899	-0.798561	0.988647	0.493264	-0.569753	1.36373	0.345597	0.707713	0.426677	0.753605	-0.309134	0.490628	0.667613	0.345611	0.301854	0.80187	-0.234541	0.113091	0.908358	-0.101315	0.690176	0.572163	0.442499	0.627733	0.661504	-0.412183	0.25105	0.814862	-0.205348	0.939864	0.496814	-0.549643	0.808979	0.594716	-0.497801	0.0464488	0.96288	-0.0445085	0.0198052	0.992227	0.0194548	0.312667	0.724917	0.246464	1.42784	0.366268	0.729456	0.0619304	0.952712	0.0579488	0.107219	0.900203	0.0970448	0.480297	0.646734	-0.339605	0.0656168	0.949922	-0.061637	0.147306	0.904729	-0.128559	0.304649	0.800879	0.269069	0.325914	0.73943	0.251125	0.346059	0.813769	-0.261685	0.225117	0.817949	-0.184595	1.00706	0.497711	-0.578513	1.08659	0.498649	-0.612629	0.269407	0.807752	-0.214856	0.0375054	0.970733	0.0366398	1.40326	0.317323	-0.722716	0.11944	0.892327	0.106255	2.09065	0.267569	-0.949106	0.167629	0.889905	-0.14361	1.0137	0.470935	-0.579917	0.197789	0.89932	0.16523	0.175317	0.883559	-0.151687	0.248755	0.860615	0.201825	0.486725	0.72975	0.346311	1.92606	0.254229	0.886648	2.67208	0.172941	1.09127	3.62637	0.1336	1.32139	0.420479	0.756615	-0.305919	A0A024R3J7;P46977;A0A0C4DH80;E9PN73;E9PI32	A0A024R3J7;P46977	95
HSPD1	60 kDa heat shock protein, mitochondrial	27.6598	27.6352	27.9832	27.3736	27.346	27.3316	NaN	NaN	26.619	26.7443	26.9007	26.8716	26.9035	27.1305	27.2539	27.5022	27.4924	27.2226	26.919	27.0952	26.9045	26.8539	27.1926	27.1126	27.1879	27.3295	27.1608	26.831	26.9959	26.7908	26.8472	27.0114	27.2918	26.9051	26.8116	26.6564	26.7771	26.6476	27.0791	26.7774	27.1756	27.2232	27.0813	26.9785	27.0387	28.2312	27.6333	27.619	27.3352	27.2799	27.4059	26.5863	26.7664	27.184	26.8552	26.7747	26.9094	26.9802	26.9079	27.0419	27.0376	26.9593	27.1056	26.8768	26.899	26.9797	26.5052	26.6202	26.9071	27.0014	26.9503	26.9552	26.8841	26.7949	27.2835	26.5696	26.9503	26.633	27.0724	27.1756	27.1013	27.0868	27.034	26.9422	26.9434	26.5911	27.4367	26.8272	26.3175	27.1417	27.543	27.4642	27.3943	27.0755	26.7982	26.6726	26.5865	26.5111	26.7544	26.4794	26.5555	26.6546	26.5405	26.8028	26.6139	26.2873	26.6824	26.6137	26.7381	26.4714	26.6335	27.0028	26.9268	26.8844	27.1157	27.141	27.0314	27.377	26.1819	26.9811	26.7338	26.7295	26.8606	27.021	26.9827	27.265	26.6815	27	26.3443	26.0691	NaN	NaN	26.5325	26.7119	26.6285	26.4116	26.4907	26.6169	26.2091	26.241	26.4382	27.4109	27.1719	27.2987	28.9153	27.3924	26.8535	26.655	26.9695	27.122	27.8365	26.4999	25.4252	27.7281	27.337	27.2232	26.49	27.0102	27.0768	27.0875	26.7314	26.7082	NaN	NaN	NaN	NaN	NaN	NaN	27.3428	27.3002	27.1747	26.6313	26.7253	26.6851	27.1503	27.2792	27.1585	26.9348	27.3057	26.9248	27.1401	27.2326	27.5576	27.7378	27.7967	26.8653	27.0921	26.9537	26.9697	26.8363	26.8666	27.0373	26.7081	26.6653	26.6051	26.9159	26.8181	27.12	27.0045	26.3679	26.3931	26.651	26.7539	26.5999	27.0395	26.8229	26.8997	26.8085	27.9915	27.5236	27.2364	26.969	27.0907	27.0157	26.9515	27.0931	27.3063	26.5644	26.8511	26.3833	NaN	NaN	NaN	27.4562	27.535	27.5419	27.0893	26.8998	27.5515	27.2106	27.2446	27.1686	27.2122	26.6834	27.6714	NaN	NaN	NaN	NaN	NaN	NaN	26.7385	26.4931	26.7758	27.1394	26.7136	26.3895	26.8356	26.6319	25.8297	26.4713	26.4415	26.8075	27.2355	27.5116	27.6818	26.5204	26.7689	26.574	26.4265	27.1069	26.8382	27.015	27.3848	27.3629	27.27	27.6777	27.4591	26.8069	26.4002	26.2774	0.0924617	0.349506	0.306611	0.479632	0.303725	0.0446031	0.0881612	0.286423	1.08141	0.5939	0.100012	0.287726	0.172055	-0.0689229	0.222531	-0.0288018	0.37003	0.243945	0.102374	-0.183288	0.191587	0.349636	0.100247	0.386594	-1.50851	-0.122111	-0.239995	-0.450313	0.54739	0.974	0.169075	-0.159221	0.683028	0.112602	0.0959598	-1.33986	-2.32982	0.526159	-0.0658279	0.468326	1.01297	0.603967	-1.22872	0.659323	0.22647	0.126153	0.312312	0.0991336	0.230256	0.241083	0.274598	0.0157341	0.720752	-0.12908	-0.0940382	-0.218588	-0.132048	0.0282158	0.343169	-0.0711412	4.79359	0.829976	0.0808256	1.87329	0.897092	0.151026		activation of caspase activity;activation of immune response;activation of innate immune response;adaptive immune response;adaptive immune response based on somatic recombination of immune receptors built from immunoglobulin superfamily domains;B cell activation;B cell activation involved in immune response;B cell cytokine production;B cell mediated immunity;B cell proliferation;biological regulation;cell activation;cell activation involved in immune response;cell proliferation;cellular component assembly;cellular component assembly at cellular level;cellular component organization;cellular component organization at cellular level;cellular component organization or biogenesis;cellular component organization or biogenesis at cellular level;cellular macromolecular complex assembly;cellular macromolecular complex subunit organization;cellular macromolecule metabolic process;cellular metabolic process;cellular nitrogen compound metabolic process;cellular process;cellular protein complex assembly;cellular protein metabolic process;cellular response to stimulus;chaperone-mediated protein complex assembly;cytokine production;cytokine production involved in immune response;'de novo' protein folding;DNA metabolic process;DNA recombination;immune effector process;immune response;immune response-activating signal transduction;immune response-regulating signaling pathway;immune system process;innate immune response-activating signal transduction;isotype switching;isotype switching to IgG isotypes;leukocyte activation;leukocyte activation involved in immune response;leukocyte mediated immunity;leukocyte proliferation;lymphocyte activation;lymphocyte activation involved in immune response;lymphocyte mediated immunity;lymphocyte proliferation;macromolecular complex assembly;macromolecular complex subunit organization;macromolecule metabolic process;metabolic process;mononuclear cell proliferation;multicellular organismal process;MyD88-dependent toll-like receptor signaling pathway;negative regulation of apoptosis;negative regulation of biological process;negative regulation of cell death;negative regulation of cellular process;negative regulation of programmed cell death;nitrogen compound metabolic process;nucleic acid metabolic process;nucleobase-containing compound metabolic process;pattern recognition receptor signaling pathway;positive regulation of adaptive immune response;positive regulation of adaptive immune response based on somatic recombination of immune receptors built from immunoglobulin superfamily domains;positive regulation of apoptosis;positive regulation of biological process;positive regulation of caspase activity;positive regulation of catalytic activity;positive regulation of cell activation;positive regulation of cell death;positive regulation of cellular process;positive regulation of cytokine production;positive regulation of defense response;positive regulation of hydrolase activity;positive regulation of immune effector process;positive regulation of immune response;positive regulation of immune response to tumor cell;positive regulation of immune system process;positive regulation of innate immune response;positive regulation of interferon-alpha production;positive regulation of interferon-gamma production;positive regulation of interleukin-10 production;positive regulation of interleukin-12 production;positive regulation of interleukin-6 production;positive regulation of leukocyte activation;positive regulation of leukocyte mediated immunity;positive regulation of lymphocyte activation;positive regulation of lymphocyte mediated immunity;positive regulation of macrophage activation;positive regulation of molecular function;positive regulation of multicellular organismal process;positive regulation of peptidase activity;positive regulation of programmed cell death;positive regulation of response to biotic stimulus;positive regulation of response to stimulus;positive regulation of response to tumor cell;positive regulation of T cell activation;positive regulation of T cell mediated immune response to tumor cell;positive regulation of T cell mediated immunity;positive regulation of type I interferon production;posttranscriptional regulation of gene expression;primary metabolic process;production of molecular mediator of immune response;protein complex assembly;protein complex subunit organization;protein folding;protein maturation;protein metabolic process;protein refolding;protein stabilization;regulation of adaptive immune response;regulation of adaptive immune response based on somatic recombination of immune receptors built from immunoglobulin superfamily domains;regulation of apoptosis;regulation of biological process;regulation of biological quality;regulation of catalytic activity;regulation of cell activation;regulation of cell death;regulation of cellular process;regulation of cysteine-type endopeptidase activity;regulation of cysteine-type endopeptidase activity involved in apoptotic process;regulation of cytokine production;regulation of defense response;regulation of endopeptidase activity;regulation of gene expression;regulation of hydrolase activity;regulation of immune effector process;regulation of immune response;regulation of immune response to tumor cell;regulation of immune system process;regulation of innate immune response;regulation of interferon-alpha production;regulation of interferon-gamma production;regulation of interleukin-10 production;regulation of interleukin-12 production;regulation of interleukin-6 production;regulation of leukocyte activation;regulation of leukocyte mediated immunity;regulation of lymphocyte activation;regulation of lymphocyte mediated immunity;regulation of macromolecule metabolic process;regulation of macrophage activation;regulation of metabolic process;regulation of molecular function;regulation of multicellular organismal process;regulation of peptidase activity;regulation of programmed cell death;regulation of protein stability;regulation of response to biotic stimulus;regulation of response to stimulus;regulation of response to stress;regulation of response to tumor cell;regulation of T cell activation;regulation of T cell mediated immune response to tumor cell;regulation of T cell mediated immunity;regulation of type I interferon production;response to chemical stimulus;response to organic substance;response to stimulus;response to stress;response to topologically incorrect protein;response to unfolded protein;signal transduction;somatic cell DNA recombination;somatic diversification of immune receptors;somatic diversification of immune receptors via germline recombination within a single locus;somatic diversification of immunoglobulins;somatic diversification of immunoglobulins involved in immune response;somatic recombination of immunoglobulin gene segments;somatic recombination of immunoglobulin genes involved in immune response;T cell activation;toll-like receptor signaling pathway;viral reproduction	adenyl nucleotide binding;adenyl ribonucleotide binding;ATP binding;ATPase activity;binding;catalytic activity;chaperone binding;DNA binding;DNA replication origin binding;double-stranded RNA binding;enzyme binding;hydrolase activity;hydrolase activity, acting on acid anhydrides;hydrolase activity, acting on acid anhydrides, in phosphorus-containing anhydrides;lipopolysaccharide binding;nucleic acid binding;nucleoside-triphosphatase activity;nucleotide binding;p53 binding;protein binding;purine nucleotide binding;purine ribonucleoside triphosphate binding;purine ribonucleotide binding;pyrophosphatase activity;ribonucleotide binding;RNA binding;sequence-specific DNA binding;single-stranded DNA binding;structure-specific DNA binding;ubiquitin protein ligase binding;unfolded protein binding	cell part;cell surface;coated pit;coated vesicle;cytoplasm;cytoplasmic membrane-bounded vesicle;cytoplasmic part;cytoplasmic vesicle;cytosol;early endosome;endosome;extracellular membrane-bounded organelle;extracellular organelle;extracellular region part;extracellular space;extracellular vesicular exosome;intracellular membrane-bounded organelle;intracellular organelle;intracellular organelle lumen;intracellular organelle part;intracellular part;lipopolysaccharide receptor complex;macromolecular complex;membrane;membrane part;membrane-bounded organelle;membrane-bounded vesicle;membrane-enclosed lumen;mitochondrial inner membrane;mitochondrial matrix;mitochondrial membrane;mitochondrial part;mitochondrion;organelle;organelle inner membrane;organelle lumen;organelle membrane;organelle part;plasma membrane;protein complex;receptor complex;stored secretory granule;vesicle	ko05152;RNA degradation;Type I diabetes mellitus	Cpn60_TCP1	Acetylation;Alternativesplicing;ATP-binding;Chaperone;Completeproteome;Cytoplasm;Directproteinsequencing;Diseasemutation;Hereditaryspasticparaplegia;Host-virusinteraction;Leukodystrophy;Mitochondrion;Neurodegeneration;Nucleotide-binding;Phosphoprotein;Referenceproteome;Stressresponse;Transitpeptide				+																																					+				HA_IPF_78_Ctr	+																						17	17	17	42.4	42.4	42.4	60.047	0	287.61	24328000000	707	0.174949	0.855921	0.0434816	0.0394795	0.376345	0.766159	0.0871794	0.0786884	0.0419624	0.837063	0.0720931	0.943617	0.062558	0.330964	0.778416	0.236439	0.281507	0.839273	0.207421	0.497175	0.721804	0.324508	0.278166	0.850269	0.205448	0.0334502	0.979737	0.0301763	0.0684532	0.95222	0.0596352	0.259262	0.856714	0.193793	1.58037	0.380688	0.731219	0.663178	0.627928	0.401829	0.0784559	0.959743	0.0676669	0.260677	0.800639	0.194672	0.142852	0.911401	0.116412	0.0526975	0.969831	-0.0466233	0.192055	0.867976	0.150566	0.0213127	0.979447	-0.0194833	0.35575	0.819089	0.250361	0.213228	0.889467	0.164899	0.0804071	0.953813	0.0692512	0.153492	0.903133	-0.124009	0.161482	0.883588	0.129626	0.331307	0.815623	0.236562	0.0781561	0.940741	0.0676967	0.375785	0.78716	0.261524	2.62791	0.179897	-1.01763	0.0974852	0.936343	-0.0826174	0.209835	0.882919	-0.162374	0.457578	0.719855	-0.30466	0.593203	0.651075	0.37034	1.31607	0.501171	0.655126	0.139916	0.886645	0.114363	0.12754	0.920892	-0.106922	0.804631	0.49526	0.461972	0.0890689	0.954057	0.0761462	0.0749806	0.950234	0.0649117	2.20705	0.23948	-0.906258	5.2504	0.0426222	-1.57042	0.562459	0.698563	0.355989	0.05024	0.972492	-0.0445391	0.370758	0.776864	0.295383	1.43372	0.391849	0.685249	0.678763	0.659226	0.408647	1.86839	0.256937	-0.825681	0.766397	0.622727	0.446043	0.195998	0.900066	0.153222	0.101028	0.914806	0.0853508	0.28777	0.822997	0.211246	0.0775914	0.941947	0.0670415	0.199872	0.852172	0.155789	0.210728	0.878628	0.163061	0.246387	0.845658	0.185789	0.0114934	0.992096	0.0106362	0.869707	0.590019	0.487652	0.103605	0.946875	-0.0873294	0.0734005	0.940255	-0.0636208	0.187933	0.899693	-0.147864	0.106231	0.929831	-0.0893361	0.0208814	0.994618	0.0190905	0.323549	0.741438	0.232162	0.0544311	0.96005	-0.0481075	B7Z597;B3GQS7;A0A024R3X4;P10809;B7Z5E7;B7Z4F6;B7Z532;Q53SE2;E7ESH4;E7EXB4;A0A0S2Z415;C9JL25;B9VPB4;B9VP19;Q53QD5;C9J0S9;C9JL19;C9JCQ4	B7Z597;B3GQS7;A0A024R3X4;P10809;B7Z5E7;B7Z4F6	99
DNPEP	Aspartyl aminopeptidase	NaN	NaN	NaN	NaN	NaN	NaN	NaN	NaN	NaN	NaN	NaN	NaN	NaN	NaN	NaN	NaN	NaN	NaN	NaN	NaN	NaN	NaN	NaN	NaN	NaN	NaN	NaN	NaN	NaN	NaN	NaN	NaN	NaN	NaN	NaN	NaN	NaN	NaN	NaN	NaN	NaN	NaN	NaN	NaN	NaN	NaN	NaN	NaN	NaN	NaN	NaN	NaN	NaN	NaN	NaN	NaN	NaN	NaN	NaN	NaN	NaN	NaN	NaN	NaN	NaN	NaN	NaN	NaN	NaN	NaN	NaN	NaN	NaN	NaN	NaN	NaN	NaN	NaN	NaN	26.294	26.5572	NaN	NaN	NaN	NaN	NaN	NaN	NaN	NaN	NaN	NaN	NaN	NaN	NaN	NaN	NaN	NaN	NaN	NaN	NaN	NaN	NaN	NaN	NaN	NaN	NaN	NaN	NaN	NaN	NaN	NaN	26.2603	26.2951	26.5061	NaN	NaN	NaN	NaN	NaN	NaN	26.2996	26.5906	26.2101	NaN	26.2208	26.6374	NaN	NaN	NaN	NaN	NaN	NaN	NaN	NaN	NaN	NaN	NaN	NaN	NaN	NaN	NaN	NaN	NaN	NaN	NaN	NaN	NaN	NaN	NaN	NaN	NaN	NaN	NaN	NaN	NaN	NaN	NaN	NaN	NaN	NaN	NaN	NaN	NaN	NaN	NaN	NaN	NaN	NaN	NaN	NaN	NaN	NaN	NaN	NaN	NaN	26.6818	NaN	NaN	NaN	NaN	NaN	NaN	NaN	NaN	NaN	NaN	NaN	NaN	NaN	NaN	NaN	NaN	NaN	NaN	NaN	NaN	NaN	NaN	NaN	NaN	NaN	NaN	NaN	NaN	NaN	NaN	NaN	NaN	26.6299	26.8411	25.9734	NaN	NaN	NaN	NaN	NaN	NaN	NaN	NaN	NaN	NaN	NaN	NaN	NaN	NaN	NaN	NaN	NaN	NaN	NaN	NaN	NaN	NaN	NaN	NaN	NaN	NaN	NaN	NaN	NaN	NaN	NaN	NaN	NaN	NaN	NaN	NaN	NaN	NaN	NaN	NaN	NaN	NaN	NaN	NaN	NaN	NaN	NaN	NaN	NaN	NaN	NaN	NaN	NaN	NaN	NaN	26.8931	26.0468	NaN	NaN	NaN	-0.532285	-0.891554	-0.215226	0.156362	-0.407314	-0.0150135	-0.186923	0.771202	0.115603	-0.778229	-0.123992	0.0673356	0.00292065	0.0938541	-0.689973	0.289652	1.03582	-0.912926	0.197966	-0.616849	1.69406	-0.243146	-0.655647	-0.910046	-0.141963	-0.492638	0.0678799	-0.0608121	-0.0634653	-0.41456	-0.919748	-0.275205	-0.0106304	-0.151685	0.299452	-0.221408	-0.600455	-0.503236	-0.515006	1.34383	0.230841	0.522677	-0.226345	0.263978	-0.712275	0.00253219	-0.297882	-0.376174	0.0927422	-0.109067	0.393219	-0.65721	0.466263	-0.340335	-0.996916	-0.406132	0.13172	1.707	1.16927	-0.429601	5.09328	0.784919	-0.13535	2.78753	0.689219	0.0214155		cellular metabolic process;cellular process;metabolic process;peptide metabolic process	aminopeptidase activity;binding;catalytic activity;cation binding;exopeptidase activity;hydrolase activity;ion binding;metal ion binding;metallopeptidase activity;peptidase activity;peptidase activity, acting on L-amino acid peptides;transition metal ion binding;zinc ion binding	blood microparticle;cell part;cytoplasm;extracellular region part;intracellular membrane-bounded organelle;intracellular organelle;intracellular organelle part;intracellular part;membrane-bounded organelle;nuclear part;nucleoplasm;nucleus;organelle;organelle part		Peptidase_M18	3D-structure;Acetylation;Aminopeptidase;Completeproteome;Cytoplasm;Hydrolase;Metal-binding;Metalloprotease;Phosphoprotein;Protease;Proteomicsidentification;Referenceproteome;Zinc				+																																										+																						10	10	10	24.2	24.2	24.2	51.998	0.00071942	12.06	3255600000	74	0.297358	0.785467	-0.0591593	-0.0543529	0.643139	0.637423	0.131656	0.118755	0.0622725	0.724178	0.600194	0.646112	-0.364359	1.25533	0.435782	-0.610724	0.191938	0.868104	-0.147161	0.134016	0.920963	0.107123	0.42466	0.773945	-0.279363	0.0114722	0.990699	-0.0102961	0.15974	0.890429	-0.12709	1.012	0.56661	0.528079	0.0957439	0.952565	0.0791772	1.03356	0.501934	-0.533798	0.102536	0.94606	-0.0847182	0.0528008	0.959678	0.0459186	0.00213816	1	0.0019825	0.0764901	0.956248	0.064317	0.859585	0.564946	-0.472142	0.273153	0.812101	0.19798	1.51993	0.422283	0.704353	1.30497	0.503769	-0.625807	0.175694	0.89295	0.135682	0.73187	0.634163	-0.421821	3.4379	0.143209	1.16203	0.2242	0.873278	-0.166767	0.807865	0.59523	-0.449683	1.29392	0.442246	-0.623338	0.120658	0.905484	-0.0973495	0.5362	0.658186	-0.33654	0.0541458	0.987837	0.046521	0.0479504	0.954991	-0.0416073	0.0505189	0.960676	-0.0435168	0.43071	0.772995	-0.283733	1.24352	0.41626	-0.622551	0.255279	0.843701	-0.18783	0.00807361	0.995568	-0.00728495	0.129479	0.928303	-0.103911	0.284663	0.828947	0.204711	0.198027	0.846437	-0.15131	0.713447	0.577305	-0.411726	0.555661	0.710504	-0.344363	0.574394	0.702599	-0.352588	1.71023	0.405101	0.858585	0.21086	0.815834	0.158336	0.589186	0.70521	0.358296	0.205773	0.835014	-0.155202	0.245648	0.864235	0.180724	0.909585	0.60713	-0.488592	0.00191562	0.998559	0.00173696	0.284484	0.826169	-0.203943	0.377814	0.725398	-0.257059	0.0745895	0.942455	0.0633257	0.0903063	0.957824	-0.0748113	0.396022	0.78881	0.268074	0.809178	0.586916	-0.45058	0.498078	0.742384	0.318472	0.337471	0.823434	-0.233351	1.46981	0.450357	-0.681411	0.414064	0.787655	-0.277088	0.110146	0.929253	0.090123	3.47798	0.141306	1.17077	1.85479	0.264484	0.797212	0.431927	0.767565	-0.290904	A0A024R442;Q53SB6;E7ETB3;Q9ULA0;B7Z7F0;C9JBE1;A0A024R443;E7EPX3;Q9HAC6;B9ZVU2;F8WAN0;B7Z822;Q9BSS9;E7EMB6;E5RJ35;C9JRG3;C9J1E2;E3W974	A0A024R442;Q53SB6;E7ETB3;Q9ULA0;B7Z7F0;C9JBE1;A0A024R443;E7EPX3;Q9HAC6;B9ZVU2;F8WAN0;B7Z822;Q9BSS9;E7EMB6	100
FN1;DKFZp686O12165	Fibronectin;Anastellin;Ugl-Y1;Ugl-Y2;Ugl-Y3	30.3805	30.5585	30.1591	30.2222	30.225	30.0646	29.5211	29.5154	29.1448	29.3979	29.7031	30.0037	29.8464	29.5059	29.6805	29.6987	29.8405	30.1106	30.0506	30.0275	29.9725	30.5351	30.2253	30.4054	30.129	30.0958	30.2568	29.5945	29.8277	29.7084	30.351	30.135	30.4326	29.6219	29.9133	29.6554	29.706	29.8413	29.8457	30.2372	29.9792	29.5393	30.0914	29.8196	30.0407	29.9917	29.965	29.8727	29.9595	30.1086	30.3593	27.8291	27.7745	28.3591	30.3184	30.2214	30.5661	30.7494	30.858	32.0626	30.2093	30.2319	30.208	30.0149	30.3281	30.1004	29.5444	29.7224	29.8928	30.2369	30.1675	30.6503	29.914	30.119	30.0178	28.9278	28.6393	28.6976	29.8388	30.014	30.0697	29.8577	29.6043	29.9306	29.7158	29.3036	29.82	29.5754	29.8337	29.6939	30.6001	30.5528	30.3445	29.9795	29.9418	30.4827	30.059	30.1554	30.1167	30.2645	30.0579	30.2417	29.7971	29.8784	29.8563	29.7598	29.5298	29.6548	29.7085	29.7362	29.8166	30.1696	30.633	30.2589	29.5705	29.717	29.5329	30.21	30.3495	30.4139	30.3337	30.2583	30.1459	30.3539	30.277	30.5546	30.6115	29.8918	30.3282	29.5155	29.5653	29.4184	29.9255	31.318	30.4522	30.3496	30.2848	29.9212	29.6884	29.9033	29.8513	29.9224	29.7891	29.8688	30.5008	30.219	30.6376	30.7269	30.5745	30.3124	29.762	30.2849	30.4763	30.7806	30.2956	30.6607	29.9212	30.5358	30.4019	30.7199	30.5162	30.3671	28.5715	28.2129	28.6789	29.7807	30.1443	30.1405	29.8613	29.903	29.9015	30.325	30.0878	30.384	30.1822	30.6321	29.797	29.9314	30.1827	30.3117	30.1342	30.0587	29.7428	29.8434	29.8285	30.6985	30.7013	30.7679	30.7034	30.4918	30.6096	29.9946	30.4398	30.201	30.1211	30.1649	29.9311	30.261	30.2539	29.93	29.8511	29.9191	29.7796	30.2645	30.5753	29.8928	29.8592	29.9867	29.9777	29.845	29.8476	29.9314	30.0793	30.0046	29.8805	30.0061	30.2932	28.1719	28.922	28.9571	28.6412	29.6642	29.2479	29.8508	28.4929	29.5123	28.1619	29.6202	29.197	30.082	30.4535	30.3086	30.0296	29.8019	30.0903	29.8757	30.1654	30.0684	29.8843	29.5359	29.4612	30.2064	30.2258	30.8962	30.6705	30.688	30.6131	30.4164	30.2373	30.4342	29.8284	30.1977	29.8727	29.4854	29.9207	30.072	30.2003	30.307	30.1574	30.0846	30.5376	30.0111	30.3716	30.6398	30.5	29.9392	30.3091	30.4283	29.6116	30.225	30.2258	-0.305938	-0.329928	0.381054	0.153018	0.298688	-0.277342	-0.209856	-0.0236055	-0.0643783	0.134934	0.361093	0.208899	0.140254	-0.287627	0.344032	-1.25262	-0.0333718	-0.394415	0.127147	0.180509	0.346296	-0.400708	0.316944	-0.0371515	-0.507798	0.557689	0.177707	-0.193224	-0.147431	0.444952	0.53039	0.166882	0.571423	0.278809	0.526861	-1.51976	0.0143062	-0.118938	0.258056	0.39963	0.358484	0.163067	-0.613763	-0.124262	0.0093636	-0.297312	-0.0889494	-2.01996	1.21578	0.00942972	-0.209976	-0.306546	0.491588	0.102868	-0.163596	-0.359369	-0.253788	0.238455	0.387654	0.269631	4.10185	0.911695	0.0203872	2.66495	0.727698	-0.0595603		acute inflammatory response;acute-phase response;anatomical structure formation involved in morphogenesis;anatomical structure morphogenesis;angiogenesis;biological adhesion;biological regulation;blood coagulation;calcium-independent cell-matrix adhesion;cell activation;cell adhesion;cell differentiation;cell junction assembly;cell junction organization;cell migration;cell morphogenesis;cell morphogenesis involved in differentiation;cell motility;cell-matrix adhesion;cell-substrate adhesion;cell-substrate junction assembly;cellular component assembly;cellular component assembly at cellular level;cellular component disassembly;cellular component disassembly at cellular level;cellular component morphogenesis;cellular component movement;cellular component organization;cellular component organization at cellular level;cellular component organization or biogenesis;cellular component organization or biogenesis at cellular level;cellular developmental process;cellular macromolecule metabolic process;cellular metabolic process;cellular process;cellular protein metabolic process;coagulation;defense response;developmental process;endodermal cell differentiation;establishment of localization;establishment of localization in cell;exocytosis;extracellular matrix disassembly;extracellular matrix organization;extracellular structure organization;hemostasis;immune system process;inflammatory response;integrin activation;leukocyte migration;locomotion;macromolecular complex assembly;macromolecular complex subunit organization;macromolecule metabolic process;macromolecule modification;metabolic process;multicellular organismal process;peptide cross-linking;platelet activation;platelet degranulation;positive regulation of axon extension;positive regulation of axonogenesis;positive regulation of biological process;positive regulation of cell development;positive regulation of cell differentiation;positive regulation of cell growth;positive regulation of cell projection organization;positive regulation of cellular component organization;positive regulation of cellular process;positive regulation of developmental growth;positive regulation of developmental process;positive regulation of growth;positive regulation of neurogenesis;primary metabolic process;protein complex assembly;protein complex subunit organization;protein metabolic process;protein modification process;regulation of anatomical structure morphogenesis;regulation of axon extension;regulation of axonogenesis;regulation of biological process;regulation of biological quality;regulation of body fluid levels;regulation of cell development;regulation of cell differentiation;regulation of cell growth;regulation of cell morphogenesis;regulation of cell morphogenesis involved in differentiation;regulation of cell projection organization;regulation of cell shape;regulation of cellular component organization;regulation of cellular process;regulation of developmental growth;regulation of developmental process;regulation of extent of cell growth;regulation of growth;regulation of multicellular organismal development;regulation of multicellular organismal process;regulation of nervous system development;regulation of neurogenesis;regulation of neuron differentiation;regulation of neuron projection development;response to stimulus;response to stress;response to wounding;secretion;secretion by cell;substrate adhesion-dependent cell spreading;transport;vesicle-mediated transport	binding;carbohydrate binding;collagen binding;enzyme activator activity;enzyme binding;enzyme regulator activity;glycosaminoglycan binding;heparin binding;integrin binding;pattern binding;peptidase activator activity;peptidase regulator activity;polysaccharide binding;protease binding;protein binding;protein complex binding;receptor binding	apical plasma membrane;basal lamina;blood microparticle;cell part;cytoplasmic membrane-bounded vesicle lumen;cytoplasmic part;cytoplasmic vesicle part;endoplasmic reticulum-Golgi intermediate compartment;extracellular matrix;extracellular matrix part;extracellular membrane-bounded organelle;extracellular organelle;extracellular region;extracellular region part;extracellular space;extracellular vesicular exosome;fibrinogen complex;intracellular membrane-bounded organelle;intracellular organelle;intracellular organelle part;intracellular part;macromolecular complex;membrane part;membrane-bounded organelle;membrane-bounded vesicle;membrane-enclosed lumen;organelle;organelle lumen;organelle part;plasma membrane part;platelet alpha granule lumen;protein complex;secretory granule lumen;vesicle;vesicle lumen	Amoebiasis;Bacterial invasion of epithelial cells;ECM-receptor interaction;Focal adhesion;Pathways in cancer;Regulation of actin cytoskeleton;Small cell lung cancer	fn1;fn2;fn3	3D-structure;Acutephase;Alternativesplicing;Angiogenesis;Celladhesion;Cellshape;Completeproteome;Directproteinsequencing;Diseasemutation;Disulfidebond;Extracellularmatrix;Glycoprotein;Heparin-binding;Isopeptidebond;Phosphoprotein;Polymorphism;Pyrrolidonecarboxylicacid;Referenceproteome;Repeat;Secreted;Signal;Sulfation				+																																										+								+													HA_CTD_32_Ctr	63	63	63	37	37	37	259.21	0	323.31	216250000000	3153	0.12841	0.92377	0.0226422	0.0211758	0.325419	0.81763	-0.0659252	-0.0603944	0.0287903	0.911151	0.502987	0.789548	-0.234931	0.558123	0.769561	-0.253503	0.679201	0.759794	0.2928	0.212789	0.911273	0.117596	0.48909	0.835611	0.229511	0.443805	0.821556	-0.213105	0.311844	0.869547	-0.161279	0.0279189	0.992227	-0.0181389	0.0802943	0.975801	-0.0494773	0.183326	0.918732	0.103667	0.630586	0.79136	0.277442	0.310179	0.833944	0.160553	0.19191	0.916817	0.107768	0.465274	0.815013	-0.220998	0.589247	0.775386	0.264242	4.14292	0.219901	-0.962513	0.0399836	0.977339	-0.025645	0.710363	0.789108	-0.302922	0.170725	0.929373	0.0976376	0.259217	0.888923	0.138717	0.594752	0.752756	0.266	0.728852	0.751624	-0.307944	0.529462	0.773003	0.243568	0.0446846	0.976248	-0.0285432	1.02158	0.599005	-0.390257	1.1389	0.588882	0.42665	0.253853	0.917164	0.136511	0.281606	0.845702	-0.148488	0.203685	0.895317	-0.113306	0.842808	0.723743	0.341829	1.0862	0.624494	0.407472	0.234435	0.904592	0.128095	1.2111	0.52516	0.438914	0.445	0.826295	0.214073	1.07643	0.635797	0.404809	5.63201	0.125737	-1.16738	0.0167004	0.99032	0.0109908	0.158788	0.939799	-0.0914116	0.404363	0.853902	0.198288	0.549121	0.782167	0.291787	0.624084	0.716871	0.275416	0.229471	0.928186	0.125318	1.34913	0.545847	-0.471512	0.166637	0.932054	-0.0954645	0.010879	1	0.00719646	0.486386	0.794496	-0.228475	0.1138	0.961731	-0.0682836	8.76217	0.0443556	-1.55096	3.82244	0.283122	0.929793	0.0109528	0.993583	0.00724667	0.311702	0.863665	-0.161336	0.50635	0.80501	-0.235565	0.973841	0.68643	0.377753	0.134639	0.952865	0.079059	0.230434	0.92121	-0.125733	0.62712	0.787448	-0.276166	0.396254	0.848847	-0.195047	0.365921	0.836064	0.183254	0.695655	0.676702	0.297881	0.425495	0.843117	0.206974	A0A024R462;P02751;A0A384MR03;B7ZLE5;Q6MZM7;Q6MZF4;Q68CX6;Q59G22;Q6N084;H0Y7Z1;B4DU16;B4DTK1;Q5CZ99;A6YID2;A6YID6;A6YID5;A6YID3;A6YID4;O95617;Q9UQS6;Q6PJE5;B4DN21;B4DTH2;Q9H382;Q7L553;A6YID7;Q53S27;H0Y4K8;O95608;Q14328;Q14327	A0A024R462;P02751;A0A384MR03;B7ZLE5;Q6MZM7	101
WDFY1	WD repeat and FYVE domain-containing protein 1	NaN	NaN	NaN	NaN	NaN	NaN	NaN	NaN	NaN	NaN	NaN	NaN	NaN	NaN	NaN	NaN	NaN	NaN	NaN	NaN	NaN	NaN	NaN	NaN	NaN	NaN	NaN	NaN	NaN	NaN	NaN	NaN	NaN	NaN	NaN	NaN	NaN	NaN	NaN	NaN	NaN	NaN	NaN	NaN	NaN	NaN	NaN	NaN	NaN	NaN	NaN	NaN	NaN	NaN	NaN	NaN	NaN	NaN	NaN	NaN	NaN	NaN	NaN	NaN	NaN	NaN	NaN	NaN	NaN	NaN	NaN	NaN	NaN	NaN	NaN	NaN	NaN	NaN	NaN	NaN	NaN	NaN	NaN	NaN	NaN	NaN	NaN	NaN	NaN	NaN	NaN	NaN	NaN	NaN	NaN	NaN	NaN	NaN	NaN	NaN	NaN	NaN	NaN	NaN	NaN	NaN	NaN	NaN	NaN	NaN	NaN	NaN	NaN	NaN	NaN	NaN	NaN	NaN	NaN	NaN	NaN	NaN	NaN	NaN	NaN	NaN	NaN	NaN	NaN	NaN	NaN	NaN	NaN	NaN	NaN	NaN	NaN	NaN	NaN	NaN	NaN	NaN	NaN	NaN	NaN	NaN	NaN	NaN	NaN	NaN	NaN	NaN	NaN	NaN	NaN	NaN	NaN	NaN	NaN	NaN	NaN	NaN	NaN	NaN	NaN	NaN	NaN	NaN	NaN	NaN	NaN	27.6548	27.5136	27.6259	NaN	NaN	NaN	NaN	NaN	NaN	NaN	NaN	NaN	NaN	NaN	NaN	NaN	NaN	NaN	NaN	NaN	NaN	NaN	NaN	NaN	NaN	NaN	NaN	NaN	NaN	NaN	NaN	NaN	NaN	NaN	NaN	NaN	NaN	NaN	NaN	NaN	NaN	NaN	NaN	NaN	NaN	NaN	NaN	NaN	NaN	NaN	NaN	NaN	NaN	NaN	NaN	NaN	NaN	NaN	NaN	NaN	NaN	NaN	NaN	NaN	NaN	NaN	NaN	NaN	NaN	NaN	NaN	NaN	NaN	NaN	NaN	NaN	NaN	NaN	NaN	NaN	NaN	NaN	NaN	NaN	NaN	NaN	NaN	NaN	NaN	NaN	NaN	NaN	NaN	NaN	NaN	NaN	NaN	NaN	NaN	NaN	0	0	0	0	0	0	0	0	0	0	0	0	0	0	0	0	0	0	0	0	0	0	0	0	0	0	0	0	0	0	0	0	0	0	0	0	0	0	2.99028	0	0	0	0	0	0	0	0	0	0	0	0	0	0	0	0	0	0	0	0	0	1.24982	0.948761	0.074757	0	0.939917	0			1-phosphatidylinositol binding;binding;cation binding;ion binding;lipid binding;metal ion binding;phosphatidylinositol binding;phospholipid binding;transition metal ion binding;zinc ion binding	cell part;cytoplasmic part;cytosol;early endosome;endosome;intracellular membrane-bounded organelle;intracellular organelle;intracellular part;membrane-bounded organelle;nucleus;organelle		FYVE;WD40	Completeproteome;Endosome;Metal-binding;Phosphoprotein;Proteomicsidentification;Referenceproteome;Repeat;WDrepeat;Zinc;Zinc-finger				+																																							+		HA_IPF_80_Ctr	+																						4	4	4	11.2	11.2	11.2	46.323	0.00066979	9.1571	466300000	8	0.369868	0.757361	0.0656339	0.0606367	NaN	1	0	NaN	NaN	0	-4.34294e-08	1	0	-4.34294e-08	1	0	-4.34294e-08	1	0	-4.34294e-08	1	0	-4.34294e-08	1	0	-4.34294e-08	1	0	-4.34294e-08	1	0	-4.34294e-08	1	0	-4.34294e-08	1	0	-4.34294e-08	1	0	-4.34294e-08	1	0	-4.34294e-08	1	0	-4.34294e-08	1	0	-4.34294e-08	1	0	-4.34294e-08	1	0	-4.34294e-08	1	0	-4.34294e-08	1	0	-4.34294e-08	1	0	-4.34294e-08	1	0	-4.34294e-08	1	0	-4.34294e-08	1	0	-4.34294e-08	1	0	-4.34294e-08	1	0	-4.34294e-08	1	0	-4.34294e-08	1	0	-4.34294e-08	1	0	-4.34294e-08	1	0	-4.34294e-08	1	0	-4.34294e-08	1	0	-4.34294e-08	1	0	-4.34294e-08	1	0	-4.34294e-08	1	0	-4.34294e-08	1	0	-4.34294e-08	1	0	-4.34294e-08	1	0	-4.34294e-08	1	0	-4.34294e-08	1	0	-4.34294e-08	1	0	6.42	0.0168276	1.93316	-4.34294e-08	1	0	-4.34294e-08	1	0	-4.34294e-08	1	0	-4.34294e-08	1	0	-4.34294e-08	1	0	-4.34294e-08	1	0	-4.34294e-08	1	0	-4.34294e-08	1	0	-4.34294e-08	1	0	-4.34294e-08	1	0	-4.34294e-08	1	0	-4.34294e-08	1	0	-4.34294e-08	1	0	-4.34294e-08	1	0	-4.34294e-08	1	0	-4.34294e-08	1	0	-4.34294e-08	1	0	-4.34294e-08	1	0	-4.34294e-08	1	0	-4.34294e-08	1	0	-4.34294e-08	1	0	A0A024R488;Q8IWB7;C9JJ54;Q9H8N9	A0A024R488;Q8IWB7;C9JJ54;Q9H8N9	103
HDLBP	Vigilin	26.7473	27.0617	26.8463	NaN	NaN	NaN	NaN	NaN	NaN	NaN	NaN	NaN	NaN	NaN	NaN	NaN	NaN	NaN	NaN	NaN	NaN	NaN	NaN	NaN	NaN	NaN	NaN	NaN	NaN	NaN	NaN	NaN	NaN	NaN	NaN	NaN	NaN	NaN	NaN	NaN	NaN	NaN	NaN	NaN	NaN	NaN	NaN	NaN	NaN	26.6003	27.1595	NaN	NaN	NaN	NaN	NaN	NaN	NaN	NaN	NaN	26.748	26.9266	26.8329	NaN	NaN	NaN	NaN	NaN	NaN	NaN	NaN	NaN	NaN	NaN	NaN	NaN	NaN	NaN	NaN	NaN	NaN	NaN	NaN	NaN	NaN	NaN	NaN	NaN	NaN	NaN	NaN	NaN	NaN	NaN	NaN	NaN	NaN	NaN	NaN	NaN	NaN	NaN	NaN	NaN	NaN	NaN	NaN	NaN	NaN	NaN	NaN	NaN	NaN	NaN	NaN	NaN	NaN	NaN	NaN	NaN	NaN	NaN	NaN	NaN	NaN	NaN	NaN	NaN	NaN	NaN	NaN	NaN	NaN	NaN	NaN	NaN	NaN	NaN	NaN	NaN	NaN	NaN	NaN	NaN	NaN	NaN	NaN	NaN	NaN	NaN	NaN	NaN	NaN	NaN	NaN	NaN	NaN	NaN	NaN	NaN	NaN	NaN	NaN	NaN	NaN	NaN	NaN	NaN	NaN	NaN	NaN	NaN	NaN	NaN	NaN	NaN	NaN	NaN	NaN	NaN	NaN	NaN	NaN	NaN	NaN	NaN	NaN	NaN	NaN	NaN	NaN	NaN	NaN	NaN	NaN	NaN	NaN	NaN	NaN	NaN	NaN	NaN	NaN	NaN	NaN	NaN	NaN	NaN	27.1482	27.2766	NaN	NaN	NaN	NaN	NaN	NaN	NaN	NaN	NaN	NaN	NaN	NaN	NaN	NaN	NaN	NaN	NaN	NaN	NaN	NaN	26.5548	26.9584	26.6791	26.9494	26.3287	NaN	NaN	NaN	NaN	NaN	NaN	NaN	NaN	NaN	NaN	NaN	NaN	NaN	NaN	NaN	NaN	NaN	NaN	NaN	26.7312	26.7543	NaN	NaN	NaN	NaN	NaN	NaN	26.3211	27.0968	26.9761	28.3084	26.4434	NaN	NaN	NaN	NaN	0.159653	-0.141693	-0.489105	-0.882083	0.276063	-0.691673	0.172509	-0.503043	-0.775367	1.24845	-0.197721	1.95789	-0.659074	-0.321772	-0.766569	0.658494	0.0432947	-0.718746	-0.436814	-0.447926	0.582756	-0.339083	-0.79017	0.262597	-0.0945538	-0.546525	0.0564275	-0.380135	0.0607622	-1.01379	-0.553161	-0.0228966	-0.238856	0.0895479	-0.0539699	-0.683395	-0.193411	-0.684044	-0.198813	-0.542556	2.0071	0.28484	-0.592571	-0.733061	-0.927305	-0.908207	-0.387229	-0.741977	-0.705212	-0.271364	-0.155644	-0.157517	-0.328707	-0.207906	0.0845323	-0.351331	-0.0650757	-0.57326	0.0403415	-0.434544	4.70949	0.840445	-0.194962	2.54367	0.769102	-0.256205		alcohol metabolic process;cholesterol metabolic process;establishment of localization;lipid metabolic process;lipid transport;metabolic process;organic substance transport;primary metabolic process;small molecule metabolic process;steroid metabolic process;sterol metabolic process;transport	binding;lipid binding;nucleic acid binding;RNA binding	cell part;cytoplasm;extracellular region part;high-density lipoprotein particle;intracellular membrane-bounded organelle;intracellular organelle;intracellular part;macromolecular complex;membrane;membrane-bounded organelle;nucleus;organelle;plasma lipoprotein particle;plasma membrane;protein-lipid complex		KH_1;KH_3	3D-structure;Acetylation;Alternativesplicing;Cholesterolmetabolism;Completeproteome;Cytoplasm;Directproteinsequencing;HDL;Lipidmetabolism;Lipidtransport;Lipoprotein;Nucleus;Phosphoprotein;Polymorphism;Proteomicsidentification;Referenceproteome;Repeat;RNA-binding;Steroidmetabolism;Sterolmetabolism;Transport				+																																										+																						16	16	16	15.1	15.1	15.1	141.38	0	35.53	4369000000	90	2.68652	0.138239	-0.360807	-0.323423	1.6293	0.292973	-0.324535	-0.284228	0.236643	0.278571	0.0919999	0.91483	0.0962367	0.0800983	0.935585	-0.0851341	0.338996	0.756571	-0.295262	0.733751	0.503903	-0.531396	0.170628	0.883735	0.16665	0.528392	0.619173	-0.417065	0.100544	0.913017	0.104135	0.350894	0.734088	-0.303599	0.618243	0.596155	-0.46797	1.19276	0.343128	0.749184	0.116618	0.915925	-0.119246	2.43748	0.15925	1.18195	0.491647	0.62164	-0.396446	0.201503	0.827863	-0.193446	0.605176	0.57931	-0.461871	0.495869	0.623363	0.397258	0.0233264	0.977417	0.0261075	0.555649	0.681166	-0.433256	0.291283	0.790117	-0.262734	0.303606	0.767097	-0.270331	0.422992	0.658257	0.351632	0.21681	0.852535	-0.204637	0.617931	0.583166	-0.473251	0.16076	0.888476	0.158409	0.0526295	0.943542	-0.0570644	0.389887	0.666345	-0.329867	0.0306836	0.986801	0.034045	0.248196	0.788456	-0.229314	0.0331093	0.965384	0.0366533	0.899163	0.524025	-0.611871	0.393757	0.703558	-0.333297	0.0121834	0.992413	-0.0138057	0.144319	0.847871	-0.144096	0.0494263	0.968439	0.0539324	0.0293251	0.976004	-0.0325711	0.515636	0.575246	-0.411037	0.113784	0.888327	-0.116642	0.518688	0.653926	-0.412	0.117513	0.912437	-0.119969	0.299408	0.771773	-0.300629	2.53462	0.12125	1.21159	0.175511	0.889821	0.171479	0.430507	0.645366	-0.357117	0.565319	0.627935	-0.440677	0.78991	0.545882	-0.559224	0.768977	0.484793	-0.548077	0.254135	0.811893	-0.233697	0.568483	0.542664	-0.444623	0.541372	0.622389	-0.425026	0.166553	0.878541	-0.163566	0.0892442	0.933712	-0.0937291	0.0905405	0.92278	-0.0949048	0.20908	0.871929	-0.198404	0.122369	0.903007	-0.125037	0.046529	0.949578	0.0509151	0.225487	0.844472	-0.211824	0.0356119	0.976179	-0.039281	0.412901	0.70578	-0.345587	0.0217519	0.973589	0.0243505	0.287029	0.801331	-0.260663	B2R5V9;A0A024R4E5;Q00341;B4DKR8;H0Y394;Q96CF6;C9J5E5;C9JIZ1;H7C0A4;Q6ZS03;C9JZI8;Q5HYC5;Q6ZN49;C9JHS7;C9JHZ8;C9JES8;H7BZC3;H7C2D1;Q2HJC8;C9JT62;C9JK79	B2R5V9;A0A024R4E5;Q00341;B4DKR8;H0Y394	107
ENO1	Alpha-enolase;Enolase	31.9663	32.0871	31.8542	31.3892	31.6615	31.5212	30.9974	31.0379	31.2393	31.2058	31.1249	31.2233	31.8502	31.5031	31.6428	31.7535	31.648	31.66	31.3635	31.4898	31.4241	31.4316	31.5595	31.5419	31.7941	31.745	31.9804	31.4256	31.3281	31.5561	31.5603	31.65	31.3422	31.3598	31.3318	31.3254	31.6132	31.4427	31.6059	31.6237	31.8772	31.715	31.7321	31.6816	31.8218	31.6856	31.6224	31.6811	31.8248	31.76	31.8867	31.2052	31.1193	31.3797	31.812	31.8894	31.8435	31.941	32.0186	32.0639	32.0688	32.1006	32.1559	31.8993	31.908	31.8343	31.561	31.4579	31.5316	31.5568	31.6894	31.7089	31.8685	32.0045	31.9957	31.5555	31.6453	31.5274	31.8738	31.8997	32.0537	31.8782	31.8368	31.8839	31.4261	31.5943	31.7254	31.4812	31.2547	31.4961	31.801	31.7242	31.857	31.6582	31.4909	31.8451	31.6605	31.7448	31.7252	31.6469	31.7492	31.7183	31.5526	31.7632	31.1978	31.5975	31.6907	31.4431	31.7121	31.4443	31.4589	31.8842	31.9115	31.9415	31.4676	31.5339	31.6042	31.9955	31.7148	31.8823	31.7359	31.757	31.8987	31.9928	32.0473	31.944	31.8113	31.9192	31.6559	31.0267	30.9701	30.7433	30.7419	31.1341	31.3711	31.2705	31.4278	31.183	31.3417	31.5551	31.4615	31.7346	31.6259	31.7343	32.0046	31.2714	31.3646	31.1133	30.9807	31.1062	31.0661	31.3185	31.3296	32.1603	31.6315	31.7447	31.2093	31.4311	31.4071	31.7373	31.4683	31.6781	31.0034	31.2818	31.1102	31.1905	31.2162	31.0537	31.6347	31.7322	31.6624	31.1862	30.9347	31.2935	32.0126	31.8806	31.5196	31.3802	31.5122	30.6802	30.8625	31.0634	30.6149	30.4531	30.6189	31.6358	31.103	31.1445	31.5176	31.4624	31.1475	31.1072	31.0519	31.0599	31.1231	30.9034	31.155	31.4662	31.119	30.776	30.666	30.7975	30.7634	31.0189	31.1187	31.0221	31.1759	31.3257	31.8965	31.9817	32.0492	31.9567	31.8322	32.1216	32.0058	31.9886	31.971	31.5101	31.3429	31.4196	31.8324	31.9392	31.9402	31.8731	31.8693	31.6888	30.389	29.753	31.9486	31.972	32.0897	31.9903	31.0493	30.917	30.9255	31.8807	31.7574	31.9475	31.4125	31.5198	31.6886	31.4982	31.658	31.553	31.8482	31.8771	31.8834	31.8137	31.9059	31.7351	31.8396	31.8751	31.8684	30.4254	30.7118	31.0376	30.6559	30.6412	30.4748	30.9266	31.0897	31.0973	30.9644	31.2147	31.374	30.7304	31.2138	31.202	30.5772	30.4631	30.4012	-0.13023	0.350473	0.196083	0.524954	0.202632	0.0240943	0.239047	0.430259	0.348145	0.508946	0.533384	0.793529	0.565642	0.201943	0.336805	0.26121	0.627504	0.267032	0.349827	0.389894	0.597516	0.22035	0.549288	0.155767	-0.401548	-0.232508	-0.0211499	0.137879	0.383393	0.231983	-0.248162	-0.0768299	0.530617	0.0342668	0.313021	-0.18308	-0.161432	0.361553	-0.176751	0.631678	0.654309	0.209043	-0.223381	0.372273	0.110907	0.121697	0.423742	-0.0801563	0.692956	0.641318	0.551417	0.0957674	0.479152	0.395262	0.189643	0.26221	0.223527	0.48229	0.679801	0.480559	3.86609	0.926895	0.241676	2.24292	0.850303	0.338117		alcohol biosynthetic process;alcohol catabolic process;alcohol metabolic process;biological regulation;biosynthetic process;carbohydrate biosynthetic process;carbohydrate catabolic process;carbohydrate metabolic process;catabolic process;cellular biosynthetic process;cellular carbohydrate biosynthetic process;cellular carbohydrate catabolic process;cellular carbohydrate metabolic process;cellular macromolecule biosynthetic process;cellular macromolecule metabolic process;cellular metabolic process;cellular nitrogen compound metabolic process;cellular process;generation of precursor metabolites and energy;gluconeogenesis;glucose catabolic process;glucose metabolic process;glycolysis;hexose biosynthetic process;hexose catabolic process;hexose metabolic process;macromolecule biosynthetic process;macromolecule metabolic process;metabolic process;monosaccharide biosynthetic process;monosaccharide catabolic process;monosaccharide metabolic process;multi-organism process;negative regulation of biological process;negative regulation of biosynthetic process;negative regulation of cell growth;negative regulation of cellular biosynthetic process;negative regulation of cellular macromolecule biosynthetic process;negative regulation of cellular metabolic process;negative regulation of cellular process;negative regulation of gene expression;negative regulation of growth;negative regulation of macromolecule biosynthetic process;negative regulation of macromolecule metabolic process;negative regulation of metabolic process;negative regulation of nitrogen compound metabolic process;negative regulation of nucleobase-containing compound metabolic process;negative regulation of RNA metabolic process;negative regulation of transcription from RNA polymerase II promoter;negative regulation of transcription, DNA-dependent;nitrogen compound metabolic process;nucleic acid metabolic process;nucleobase-containing compound metabolic process;primary metabolic process;regulation of biological process;regulation of biosynthetic process;regulation of cell growth;regulation of cellular biosynthetic process;regulation of cellular component organization;regulation of cellular macromolecule biosynthetic process;regulation of cellular metabolic process;regulation of cellular process;regulation of gene expression;regulation of growth;regulation of macromolecule biosynthetic process;regulation of macromolecule metabolic process;regulation of metabolic process;regulation of nitrogen compound metabolic process;regulation of nucleobase-containing compound metabolic process;regulation of primary metabolic process;regulation of RNA metabolic process;regulation of transcription from RNA polymerase II promoter;regulation of transcription, DNA-dependent;response to biotic stimulus;response to other organism;response to stimulus;response to virus;RNA biosynthetic process;RNA metabolic process;small molecule biosynthetic process;small molecule catabolic process;small molecule metabolic process;transcription, DNA-dependent	binding;carbon-oxygen lyase activity;catalytic activity;cation binding;DNA binding;enzyme binding;GTPase binding;hydro-lyase activity;ion binding;lyase activity;magnesium ion binding;metal ion binding;nucleic acid binding;nucleic acid binding transcription factor activity;phosphopyruvate hydratase activity;protein binding;protein binding transcription factor activity;sequence-specific DNA binding transcription factor activity;transcription cofactor activity;transcription corepressor activity;transcription factor binding transcription factor activity	cell part;contractile fiber part;cytoplasm;cytoplasmic part;cytosol;cytosolic part;extracellular membrane-bounded organelle;extracellular organelle;extracellular region part;extracellular space;extracellular vesicular exosome;intracellular membrane-bounded organelle;intracellular organelle;intracellular part;M band;macromolecular complex;membrane;membrane-bounded organelle;membrane-bounded vesicle;nucleus;organelle;organelle part;phosphopyruvate hydratase complex;plasma membrane;protein complex;vesicle	Glycolysis / Gluconeogenesis;Methane metabolism;RNA degradation	Enolase_C;Enolase_N	3D-structure;Acetylation;Alternativeinitiation;Cellmembrane;Completeproteome;Cytoplasm;Directproteinsequencing;DNA-binding;Glycolysis;Lyase;Magnesium;Membrane;Metal-binding;Nucleus;Phosphoprotein;Plasminogenactivation;Polymorphism;Proteomicsidentification;Referenceproteome;Repressor;Transcription;Transcriptionregulation;Ublconjugation				+																																										+																						29	29	26	76.5	76.5	68	47.168	0	323.31	599320000000	3661	4.2204	0.266512	0.240998	0.227609	4.92092	0.269442	0.328582	0.306342	0.205416	0.302425	0.171562	0.911751	-0.0995446	0.586718	0.752624	0.267825	0.278762	0.869426	0.149878	1.03588	0.627734	0.401216	0.289929	0.886325	0.154855	0.0278619	0.984503	0.0184175	0.35641	0.841177	0.182711	0.779523	0.720833	0.328872	0.582354	0.767242	0.266118	0.990896	0.646867	0.389022	1.06111	0.686028	0.407711	1.93471	0.424753	0.606559	1.1568	0.58613	0.432367	0.289025	0.861547	0.15436	0.556796	0.779219	0.257436	0.399051	0.810587	0.199661	1.34984	0.628348	0.479619	0.410121	0.855049	0.204076	0.585231	0.789982	0.26733	0.679668	0.739078	0.298026	1.25499	0.552129	0.456735	0.321901	0.872852	0.168427	1.10667	0.622951	0.419796	0.211422	0.92273	0.119061	0.707182	0.684496	-0.306878	0.342648	0.83598	-0.177564	0.0243509	0.992225	-0.0161646	0.183218	0.889215	0.105383	0.664063	0.718549	0.293053	0.340713	0.872516	0.177068	0.373769	0.819434	-0.189685	0.0948142	0.957669	-0.0587164	1.04854	0.556922	0.405314	0.0401159	0.980097	0.0261899	0.50467	0.787941	0.239228	0.25628	0.860501	-0.13992	0.220543	0.880775	-0.123389	0.612915	0.76114	0.276363	0.245474	0.899165	-0.135066	1.00988	0.636714	0.458535	1.43747	0.52918	0.500089	0.301355	0.896607	0.159764	0.327236	0.832067	-0.170725	0.637808	0.771501	0.284555	0.142768	0.946571	0.0847739	0.158629	0.913087	0.0930131	0.762523	0.726596	0.323857	0.0993434	0.945481	-0.0612612	1.5695	0.530158	0.529673	1.39517	0.573561	0.490195	1.11421	0.628292	0.421498	0.12097	0.942295	0.0731919	0.908294	0.699846	0.366247	0.692659	0.760091	0.302131	0.266677	0.903712	0.144854	0.400774	0.858065	0.200404	0.32741	0.855768	0.170828	0.916671	0.692789	0.368634	1.52438	0.469297	0.519624	0.911455	0.694936	0.367278	A0A024R4F1;P06733;A0A2R8Y6G6;E2DRY6;K7EM90;A0A2R8YEM5;A0A2R8Y879;A4UCS8;K7ERS8;A4QMW8;A0A2R8Y798;A0A2R8YEG5;A0A2R8Y6I8;L0R849;D3DTL4;L0R6S1;Q9NPL4	A0A024R4F1;P06733;A0A2R8Y6G6;E2DRY6;K7EM90	108
MDH2	Malate dehydrogenase;Malate dehydrogenase, mitochondrial	28.6905	28.6331	28.7548	28.0894	28.2757	28.1303	27.7158	NaN	27.1351	28.0667	27.6901	27.2641	28.6491	28.2617	28.3266	28.4532	28.2537	28.5642	28.5036	28.3471	28.4692	28.0939	28.3286	28.2832	28.2359	28.4645	28.1832	NaN	27.7154	27.8567	27.8812	28.0827	28.4824	27.7775	28.0679	27.8408	28.1322	28.0982	28.3589	28.4108	28.2211	28.3385	28.0948	28.4101	28.048	28.1289	28.0924	28.1946	28.5523	28.4021	28.628	27.9087	27.5784	28.0027	28.3994	28.5827	28.6206	28.5157	28.5847	28.4917	28.5511	28.5927	28.4792	28.6079	28.4156	28.4645	NaN	NaN	NaN	NaN	NaN	NaN	27.184	28.448	28.5105	NaN	28.0506	NaN	28.3644	28.5727	28.6043	28.7585	28.8413	28.7663	28.4941	28.2245	28.1993	27.9512	28.3165	28.1767	28.2771	28.0751	28.342	28.0709	28.1105	28.3554	28.2778	28.4938	28.3134	28.2946	28.4744	28.5735	NaN	28.8785	28.1486	28.3405	28.2989	28.4562	28.4497	28.3894	28.2324	28.6368	28.5375	28.7177	27.8056	28.0547	27.9283	28.8944	28.6586	28.6861	28.624	28.7215	28.325	28.9003	28.6713	28.9319	28.6163	28.3188	28.6033	NaN	27.9438	27.7157	28.1774	27.7596	27.8678	28.1451	27.8936	28.0948	28.2596	28.1403	28.2545	28.1765	28.7222	28.5385	27.1898	27.3748	27.9819	27.4619	NaN	27.8389	NaN	NaN	NaN	29.4504	28.7196	28.5963	28.1276	28.3476	28.3673	28.2013	27.6448	28.0358	27.2534	27.636	27.7909	27.4682	27.877	27.5576	28.1894	28.333	28.102	27.1921	27.8409	27.6736	28.7771	28.8324	27.9792	27.8774	28.003	27.302	27.7487	28.1238	27.4124	NaN	27.4731	27.9735	28.4047	28.4688	28.5476	28.6676	28.352	28.2491	28.3079	28.1964	27.9864	28.2041	28.2566	28.2369	28.2865	28.2027	27.984	28.241	27.8635	28.3796	28.6566	28.1726	28.2709	28.5034	27.738	28.1006	27.9224	28.4814	28.4658	28.4141	28.266	28.3577	28.2895	28.3918	28.7739	28.8331	28.8899	28.746	28.7922	28.5078	28.8913	28.7015	28.5065	NaN	28.7925	28.7224	28.5177	28.845	28.37	28.242	27.7204	NaN	NaN	NaN	28.2325	28.1922	28.635	28.2559	28.2867	28.2563	28.5356	28.5737	28.1698	28.5065	28.5527	28.3819	28.806	28.6313	28.7975	27.7907	28.2793	28.2734	NaN	28.043	28.0447	28.0531	NaN	28.2651	27.7133	28.016	28.1933	27.6201	28.552	28.3199	27.9796	NaN	27.3088	-0.281152	0.457709	0.280468	0.339772	0.194022	-0.0593765	0.241655	0.2295	0.183871	0.572712	0.579447	0.586236	0.541241	-3.22434	-3.75167	-1.79299	0.559025	0.351206	0.224174	0.492721	0.675899	-0.0252477	0.791602	-0.00156226	-1.35074	-0.0198429	0.0897165	0.263342	0.52432	-0.439283	-1.1454	-3.61997	0.967344	0.326068	0.00587005	-0.394658	-0.320475	0.253366	-0.385918	0.849989	0.738043	0.210347	-1.90349	0.46891	0.485204	-1.37723	0.368678	-0.124834	0.575943	0.0926913	0.833917	0.19337	0.276619	0.40689	-0.380001	0.410403	0.402402	0.602023	0.879722	0.558004	8.39084	0.178801	-0.155784	2.83408	0.673546	0.18588		acetyl-CoA catabolic process;acetyl-CoA metabolic process;alcohol biosynthetic process;alcohol metabolic process;biosynthetic process;carbohydrate biosynthetic process;carbohydrate metabolic process;carboxylic acid metabolic process;catabolic process;cellular biosynthetic process;cellular carbohydrate biosynthetic process;cellular carbohydrate metabolic process;cellular catabolic process;cellular ketone metabolic process;cellular macromolecule metabolic process;cellular metabolic process;cellular nitrogen compound metabolic process;cellular process;cellular protein metabolic process;coenzyme catabolic process;coenzyme metabolic process;cofactor catabolic process;cofactor metabolic process;dicarboxylic acid metabolic process;gluconeogenesis;glucose metabolic process;heterocycle metabolic process;hexose biosynthetic process;hexose metabolic process;internal protein amino acid acetylation;macromolecule metabolic process;macromolecule modification;malate metabolic process;metabolic process;monosaccharide biosynthetic process;monosaccharide metabolic process;NAD metabolic process;NADH metabolic process;nicotinamide nucleotide metabolic process;nitrogen compound metabolic process;nucleobase-containing compound metabolic process;nucleobase-containing small molecule metabolic process;nucleoside phosphate metabolic process;nucleotide metabolic process;organic acid metabolic process;oxaloacetate metabolic process;oxidoreduction coenzyme metabolic process;oxoacid metabolic process;primary metabolic process;protein acetylation;protein acylation;protein metabolic process;protein modification process;pyridine nucleotide metabolic process;pyridine-containing compound metabolic process;small molecule biosynthetic process;small molecule metabolic process;tricarboxylic acid cycle	catalytic activity;L-malate dehydrogenase activity;malate dehydrogenase (NADP+) activity;malate dehydrogenase activity;oxidoreductase activity;oxidoreductase activity, acting on CH-OH group of donors;oxidoreductase activity, acting on the CH-OH group of donors, NAD or NADP as acceptor	cell part;cytoplasmic part;extracellular membrane-bounded organelle;extracellular organelle;extracellular region part;extracellular vesicular exosome;intracellular membrane-bounded organelle;intracellular organelle;intracellular organelle lumen;intracellular organelle part;intracellular part;membrane;membrane-bounded organelle;membrane-bounded vesicle;membrane-enclosed lumen;mitochondrial inner membrane;mitochondrial matrix;mitochondrial membrane;mitochondrial part;mitochondrion;nuclear part;nucleoplasm;nucleus;organelle;organelle inner membrane;organelle lumen;organelle membrane;organelle part;plasma membrane;vesicle	Carbon fixation in photosynthetic organisms;Citrate cycle (TCA cycle);Glyoxylate and dicarboxylate metabolism;Pyruvate metabolism	Ldh_1_C;Ldh_1_N	3D-structure;Acetylation;Alternativesplicing;Completeproteome;Glycoprotein;Mitochondrion;NAD;Oxidoreductase;Polymorphism;Proteomicsidentification;Referenceproteome;Transitpeptide;Tricarboxylicacidcycle				+														+	+																	+									HA_IPF_38_Ctr;HA_IPF_39_Ctr;HA_IPF_72_Ctr	+																						19	19	19	70.5	70.5	70.5	31.969	0	323.31	61601000000	803	0.56521	0.415104	-0.187852	-0.160474	0.595463	0.508277	0.199829	0.170145	0.122076	0.462828	0.169598	0.854007	-0.168136	0.303484	0.743922	0.273829	0.169355	0.862622	0.167808	0.211825	0.835067	0.203286	0.111613	0.925085	0.116056	0.0316476	0.977397	-0.0355249	0.14284	0.881744	0.144583	0.134724	0.913922	0.137303	0.105261	0.918597	0.110017	0.402513	0.689893	0.342664	0.408597	0.739599	0.346692	0.414815	0.653669	0.350767	0.374507	0.697909	0.323837	5.15796	0.0201951	-1.92302	6.61501	0.0072	-2.24226	1.96981	0.183297	-1.06189	0.390224	0.739242	0.33447	0.220284	0.852724	0.210124	0.131228	0.893309	0.134123	0.332672	0.739458	0.294797	0.49944	0.600957	0.404409	0.0131916	0.992569	-0.015106	0.617312	0.583578	0.473625	0.000804993	0.998183	-0.000934753	1.25778	0.300939	-0.796544	0.010332	0.994732	-0.0118711	0.0486705	0.979077	0.0536782	0.15755	0.842171	0.157567	0.359488	0.70392	0.313644	0.288141	0.786363	-0.262694	1.01353	0.380627	-0.680541	6.23569	0.0153684	-2.16208	0.813493	0.391492	0.578398	0.201803	0.843536	0.19509	0.00303049	0.996382	0.00351136	0.253165	0.764297	-0.236082	0.197692	0.811254	-0.191725	0.15074	0.892954	0.151593	0.246334	0.812077	-0.230825	0.517174	0.632594	0.466451	0.561582	0.568338	0.441598	0.122207	0.929246	0.125856	2.0969	0.139725	-1.11821	0.31276	0.778422	0.280547	0.326392	0.802	0.290313	1.29682	0.299837	-0.812506	0.233438	0.81809	0.22059	0.0690831	0.93291	-0.0746816	0.405476	0.690205	0.344609	0.050136	0.959147	0.0553592	0.663012	0.551587	0.498966	0.111258	0.908055	0.115689	0.166675	0.899876	0.165503	0.262854	0.812985	0.243449	0.235688	0.832222	-0.22533	0.265628	0.807971	0.245557	0.259346	0.81252	0.240765	0.429116	0.697214	0.360166	0.713718	0.46873	0.526341	0.389268	0.725085	0.333847	Q0QF37;Q75MT9;Q6FHZ0;A0A024R4K3;P40926;G3XAL0;B3KTM1	Q0QF37;Q75MT9;Q6FHZ0;A0A024R4K3;P40926;G3XAL0;B3KTM1	110
RPS9	40S ribosomal protein S9	28.6032	28.8601	28.7852	28.1788	28.404	28.403	28.3493	28.4949	28.1938	28.1684	27.8794	NaN	29.1862	28.8422	29.0616	28.5168	28.8563	28.7893	28.4531	28.5788	28.6966	28.23	28.3225	28.6249	28.9519	28.738	28.964	28.7538	28.7941	28.3981	28.9613	28.6338	28.8533	28.8169	28.9037	28.7748	28.5513	28.7499	28.604	29.1116	29.0542	29.0428	29.1746	29.2669	28.9885	28.5875	28.8005	28.5561	29.1632	29.0542	29.2029	28.7861	29.0066	28.2124	28.3658	28.7802	28.7207	28.7282	28.5459	28.5733	28.7085	28.8975	28.8865	28.4449	28.2242	NaN	28.1448	28.2438	28.6102	28.5342	26.6134	NaN	28.8395	28.3533	28.5489	28.4857	28.5355	28.1552	28.6922	28.9679	28.6686	NaN	NaN	NaN	NaN	NaN	NaN	NaN	NaN	NaN	28.46	28.6811	28.8849	28.5429	28.6353	28.5853	28.7439	28.6294	28.7978	28.7125	28.6391	28.6171	28.6032	28.5162	28.57	28.6516	28.4371	28.6377	28.6845	28.4109	28.4641	28.8026	28.7787	28.8156	28.492	28.5591	28.8625	29.0065	28.7216	28.8085	28.7509	28.788	28.806	NaN	NaN	NaN	NaN	NaN	NaN	NaN	NaN	NaN	NaN	28.0842	28.2795	28.3047	28.2874	28.0563	28.4453	28.2965	28.5792	28.7588	28.5214	28.7205	28.8746	28.6159	28.8628	28.5751	28.5852	28.5839	26.8136	NaN	NaN	29.5701	28.9997	29.0771	28.1655	28.7633	28.6934	28.7138	28.5931	28.5136	NaN	NaN	NaN	27.834	27.8848	28.1835	28.1269	28.7456	29.0303	28.1457	28.4792	28.2309	29.2768	29.2865	28.4402	29.0375	28.6366	28.3173	28.4651	28.1399	28.52	28.3357	28.537	28.9306	28.5303	28.6186	28.0965	28.0443	28.291	28.514	28.1571	28.6504	28.4414	28.4069	28.4701	28.2003	28.301	28.269	28.1656	28.0233	27.7987	28.2487	28.3359	28.6511	28.424	28.4363	29.155	28.9222	29.0255	29.1357	29.0689	28.8278	29.0621	29.0551	29.3065	29.1737	29.2178	29.3766	29.109	29.1592	29.3842	29.3971	29.0202	29.3443	29.0422	28.9884	29.0833	28.9135	28.6896	28.7569	29.0402	28.9306	29.0718	28.7126	28.6575	28.7164	27.6918	27.6533	27.7837	28.5715	28.3403	28.6456	28.4192	28.3542	28.4522	28.6667	28.7563	28.8076	28.5116	28.5982	28.2027	28.4302	28.8045	29.1741	28.2548	28.4949	28.261	28.7063	28.7678	28.738	28.9227	29.2417	29.1521	28.5993	28.9711	29.3184	28.6548	28.5583	28.5959	-1.91169	0.369505	-0.268011	0.224127	0.155615	0.171297	-0.0254303	0.48286	-0.0124139	0.479632	-0.03827	0.170351	-1.63112	-0.327572	-2.21234	-0.268359	0.11572	-4.01928	-0.0726658	-0.0042683	0.138486	-0.022624	0.185075	0.0442972	-3.74949	-1.50235	-0.444352	-0.220141	0.00640268	0.123944	-0.0790701	-3.64378	0.555158	-0.119776	-0.0536496	-4.19664	-0.693048	-0.0262174	-0.375219	0.621173	0.0890316	-0.331857	-0.314508	0.060312	-0.084307	-0.011815	0.409048	0.00786053	-0.0446857	-0.0799271	-3.61495	-4.28877	0.0148624	0.0632385	-0.0973736	-0.0850464	-0.14064	0.121149	-4.46481	-3.97181	15.8294	0.000719101	-0.551853	11.9603	9.52381e-05	-0.83825		biological regulation;biosynthetic process;catabolic process;cellular biosynthetic process;cellular catabolic process;cellular component disassembly;cellular component disassembly at cellular level;cellular component organization;cellular component organization at cellular level;cellular component organization or biogenesis;cellular component organization or biogenesis at cellular level;cellular macromolecular complex disassembly;cellular macromolecular complex subunit organization;cellular macromolecule biosynthetic process;cellular macromolecule catabolic process;cellular macromolecule metabolic process;cellular metabolic process;cellular nitrogen compound metabolic process;cellular process;cellular process involved in reproduction;cellular protein complex disassembly;cellular protein metabolic process;cotranslational protein targeting to membrane;establishment of localization;establishment of localization in cell;establishment of protein localization;establishment of protein localization in endoplasmic reticulum;establishment of protein localization to organelle;gene expression;intracellular protein transport;intracellular transport;macromolecular complex disassembly;macromolecular complex subunit organization;macromolecule biosynthetic process;macromolecule catabolic process;macromolecule metabolic process;metabolic process;mRNA catabolic process;mRNA metabolic process;nitrogen compound metabolic process;nuclear-transcribed mRNA catabolic process;nuclear-transcribed mRNA catabolic process, nonsense-mediated decay;nucleic acid metabolic process;nucleobase-containing compound metabolic process;positive regulation of biological process;positive regulation of biosynthetic process;positive regulation of cell proliferation;positive regulation of cellular biosynthetic process;positive regulation of cellular metabolic process;positive regulation of cellular process;positive regulation of cellular protein metabolic process;positive regulation of macromolecule biosynthetic process;positive regulation of macromolecule metabolic process;positive regulation of metabolic process;positive regulation of protein metabolic process;positive regulation of translation;positive regulation of translational fidelity;posttranscriptional regulation of gene expression;primary metabolic process;protein complex disassembly;protein complex subunit organization;protein metabolic process;protein targeting;protein targeting to ER;protein targeting to membrane;protein transport;regulation of biological process;regulation of biological quality;regulation of biosynthetic process;regulation of cell proliferation;regulation of cellular biosynthetic process;regulation of cellular macromolecule biosynthetic process;regulation of cellular metabolic process;regulation of cellular process;regulation of cellular protein metabolic process;regulation of gene expression;regulation of macromolecule biosynthetic process;regulation of macromolecule metabolic process;regulation of metabolic process;regulation of primary metabolic process;regulation of protein metabolic process;regulation of translation;regulation of translational elongation;regulation of translational fidelity;reproductive process;RNA biosynthetic process;RNA catabolic process;RNA metabolic process;SRP-dependent cotranslational protein targeting to membrane;translation;translational elongation;translational initiation;translational termination;transport;viral infectious cycle;viral reproduction;viral reproductive process;viral transcription	binding;nucleic acid binding;RNA binding;rRNA binding;structural constituent of ribosome;structural molecule activity;translation regulator activity	adherens junction;anchoring junction;cell junction;cell part;cell-substrate adherens junction;cell-substrate junction;cytoplasm;cytoplasmic part;cytosol;cytosolic small ribosomal subunit;extracellular membrane-bounded organelle;extracellular organelle;extracellular region part;extracellular vesicular exosome;focal adhesion;intracellular membrane-bounded organelle;intracellular non-membrane-bounded organelle;intracellular organelle;intracellular organelle part;intracellular part;macromolecular complex;membrane;membrane-bounded organelle;membrane-bounded vesicle;non-membrane-bounded organelle;nuclear part;nucleolus;nucleus;organelle;organelle part;ribonucleoprotein complex;ribosome;small ribosomal subunit;vesicle	Ribosome	Ribosomal_S4;S4	3D-structure;Acetylation;Completeproteome;Cytoplasm;Directproteinsequencing;Polymorphism;Proteomicsidentification;Referenceproteome;Ribonucleoprotein;Ribosomalprotein;RNA-binding;rRNA-binding	+	+	CTD_Ctr;IPF_Ctr	+	+														+			+							+							+				+					HA_IPF_12_Ctr;HA_IPF_39_Ctr;HA_IPF_46_Ctr;HA_IPF_65_Ctr;HA_IPF_72_Ctr;HA_IPF_77_Ctr	+											+	+							+	+	HA_CTD_45_Ctr;HA_CTD_49_Ctr;HA_CTD_63_Ctr;HA_CTD_64_Ctr	14	14	14	51	51	51	22.591	0	40.23	75448000000	777	3.53691	0.0426831	-0.567687	-0.491938	5.01146	0.0328041	-0.817333	-0.693469	0.515944	0.327268	8.00818	0.0506531	-1.46662	0.913658	0.721621	0.298769	0.583477	0.832126	-0.21667	0.461146	0.846715	0.181253	0.290256	0.915263	0.125829	0.327512	0.903121	0.13855	0.0387765	0.983445	-0.0205672	1.35555	0.669087	0.390474	0.018516	0.997316	-0.0100391	1.34384	0.645796	0.387933	0.0594311	0.981045	-0.030936	0.325072	0.851941	0.137773	6.16013	0.127158	-1.24877	0.767937	0.771456	-0.264763	10.1062	0.036	-1.70007	0.584499	0.798724	-0.216952	0.203359	0.924694	0.0935702	28.8697	0	-3.23663	0.119669	0.967219	-0.058776	0.00628668	0.998158	-0.00345242	0.252404	0.900044	0.112017	0.0342711	0.98674	-0.018291	0.360411	0.864394	0.149662	0.0692602	0.969344	0.0357891	26.1083	0.000571429	-3.00528	6.18212	0.149115	-1.17245	1.19731	0.717274	-0.359338	0.450324	0.831143	-0.178021	0.00945546	0.997542	0.00517791	0.220655	0.920152	0.100228	0.131561	0.939371	-0.0639578	22.7365	0.002	-2.86539	1.66339	0.510215	0.448511	0.210491	0.93424	-0.0967535	0.0856582	0.96691	-0.0433902	30.5116	0.0004	-3.3862	2.36533	0.476026	-0.560337	0.0394795	0.978826	-0.0211499	0.934065	0.745439	-0.30339	1.46239	0.61469	0.481745	0.150271	0.9167	0.0719996	0.785236	0.808881	-0.268374	0.727977	0.74808	-0.254325	0.0971751	0.964025	0.0487649	0.141277	0.954674	-0.0681811	0.0175699	0.989089	-0.00955116	1.06165	0.723966	0.330863	0.0115201	0.997885	0.00634475	0.0703223	0.971725	-0.0361407	0.132576	0.959233	-0.0646022	26.128	0.002	-2.91861	28.79	0	-3.4073	0.0222172	0.991833	0.012015	0.102554	0.970136	0.0511473	0.166694	0.947155	-0.0787612	0.142686	0.956326	-0.0687794	0.256728	0.915084	-0.11373	0.215115	0.929714	0.0979938	31.8869	0	-3.58987	28.6563	0	-3.20141	A0A024R4M0;P46781;B5MCT8;C9JM19;B7Z732;A5D904;F2Z3C0;A8MXK4	A0A024R4M0;P46781;B5MCT8;C9JM19;B7Z732;A5D904	111
CHMP2A	Charged multivesicular body protein 2a	28.2245	NaN	27.261	NaN	NaN	NaN	NaN	NaN	NaN	NaN	NaN	NaN	NaN	NaN	NaN	NaN	NaN	NaN	NaN	NaN	NaN	NaN	NaN	NaN	NaN	NaN	NaN	NaN	NaN	NaN	NaN	NaN	NaN	NaN	NaN	NaN	NaN	NaN	NaN	NaN	NaN	NaN	NaN	NaN	NaN	NaN	NaN	NaN	NaN	NaN	NaN	NaN	NaN	NaN	26.8758	27.2949	26.6312	NaN	NaN	NaN	NaN	NaN	NaN	NaN	NaN	NaN	NaN	NaN	NaN	NaN	NaN	NaN	NaN	NaN	NaN	NaN	NaN	NaN	NaN	NaN	NaN	NaN	NaN	NaN	NaN	NaN	NaN	NaN	NaN	NaN	28.5371	28.3087	28.2623	NaN	NaN	NaN	NaN	NaN	NaN	NaN	NaN	NaN	NaN	NaN	NaN	NaN	NaN	NaN	NaN	NaN	NaN	NaN	NaN	NaN	NaN	NaN	NaN	NaN	NaN	NaN	NaN	NaN	NaN	NaN	NaN	NaN	NaN	28.4596	27.1645	NaN	NaN	NaN	NaN	NaN	NaN	NaN	NaN	NaN	NaN	NaN	NaN	NaN	NaN	NaN	29.9397	28.2104	27.4563	NaN	NaN	NaN	NaN	NaN	NaN	NaN	NaN	NaN	NaN	NaN	NaN	NaN	NaN	NaN	NaN	NaN	NaN	NaN	NaN	NaN	NaN	NaN	NaN	NaN	NaN	NaN	NaN	NaN	NaN	NaN	NaN	27.2588	28.9092	27.7125	27.837	27.1334	26.8147	NaN	NaN	NaN	NaN	NaN	NaN	NaN	NaN	NaN	NaN	NaN	NaN	NaN	NaN	NaN	NaN	NaN	NaN	NaN	NaN	27.2374	27.7134	NaN	NaN	NaN	NaN	NaN	NaN	NaN	NaN	NaN	NaN	NaN	NaN	NaN	NaN	NaN	NaN	NaN	NaN	NaN	NaN	NaN	NaN	NaN	NaN	NaN	27.4066	27.7343	27.629	NaN	NaN	NaN	NaN	NaN	NaN	NaN	NaN	NaN	NaN	NaN	NaN	NaN	NaN	NaN	NaN	NaN	NaN	NaN	NaN	NaN	27.9356	27.2373	27.9087	26.8788	27.212	27.8439	28.6323	27.3156	28.2912	NaN	NaN	NaN	27.3965	28.3593	27.6118	-1.46342	-0.847171	-0.709831	0.297611	-0.648739	-0.156171	0.0672236	-0.903176	-0.76267	-0.317718	1.63022	-0.430851	-1.33323	-0.362247	-0.711673	-1.77717	-0.181725	-0.280365	-0.472328	-1.1545	-1.11788	-0.66195	-0.853375	-0.603371	-0.717582	-0.938158	-0.806406	-0.64071	-0.829797	3.23171	-0.290999	-0.795293	-1.19516	-0.352803	-1.43059	-0.81522	-0.73971	-1.36876	-0.477396	-1.58084	1.67949	-1.22849	-0.274372	-0.106306	-1.04178	-0.454465	-0.490391	-0.384332	-1.72267	-0.0232642	-1.71587	-0.979835	3.06562	-0.339441	-0.753156	-0.412548	-0.784954	-0.405928	-1.05412	1.50745	7.87428	0.241974	-0.587555	4.49769	0.155841	-0.295969		biological regulation;cell cycle process;cellular component assembly;cellular component assembly at cellular level;cellular component organization;cellular component organization at cellular level;cellular component organization or biogenesis;cellular component organization or biogenesis at cellular level;cellular macromolecular complex assembly;cellular macromolecular complex subunit organization;cellular membrane organization;cellular process;cellular protein complex assembly;cytokinetic cell separation;cytokinetic process;endosome transport;establishment of chromosome localization;establishment of localization;establishment of localization in cell;establishment of organelle localization;establishment of protein localization;Golgi vesicle transport;intracellular transport;macromolecular complex assembly;macromolecular complex subunit organization;membrane invagination;membrane organization;metaphase plate congression;mitotic metaphase plate congression;negative regulation of biological process;negative regulation of cell death;negative regulation of cellular process;nucleus organization;organelle organization;post-Golgi vesicle-mediated transport;protein complex assembly;protein complex subunit organization;protein heterooligomerization;protein homooligomerization;protein oligomerization;protein polymerization;protein transport;regulation of biological process;regulation of cell cycle;regulation of cell cycle process;regulation of cell death;regulation of cellular component organization;regulation of cellular process;regulation of centrosome cycle;regulation of centrosome duplication;regulation of cytoskeleton organization;regulation of microtubule cytoskeleton organization;regulation of microtubule-based process;regulation of organelle organization;regulation of viral reproduction;reproductive process;transport;vacuolar transport;vesicle-mediated transport;viral infectious cycle;viral reproduction;viral reproductive process	alcohol binding;amine binding;binding;cation binding;ion binding;lipid binding;phosphatidylcholine binding;phospholipid binding;protein binding;protein domain specific binding;quaternary ammonium group binding	cell part;cytoplasmic part;cytosol;endosomal part;endosome membrane;extracellular membrane-bounded organelle;extracellular organelle;extracellular region part;extracellular vesicular exosome;intracellular organelle part;intracellular part;late endosome membrane;macromolecular complex;membrane;membrane coat;membrane part;membrane-bounded organelle;membrane-bounded vesicle;organelle;organelle membrane;organelle part;protein complex;vesicle	Endocytosis	Snf7	Acetylation;Coiledcoil;Completeproteome;Directproteinsequencing;Endosome;Membrane;Phosphoprotein;Proteintransport;Proteomicsidentification;Referenceproteome;Transport;Ublconjugation	+		IPF_Ctr	+																														+											HA_IPF_70_Ctr	+													+								HA_CTD_5_Ctr	6	6	6	28.9	28.9	28.9	18.739	0.00070126	10.874	17057000000	115	4.39832	0.0233785	-0.674935	-0.581462	1.70868	0.14723	-0.518054	-0.42479	0.423498	0.274288	0.976834	0.306723	-0.772176	0.460252	0.577585	-0.446959	0.367397	0.687297	-0.374808	0.130246	0.870589	0.156858	0.327735	0.719093	-0.34241	0.0647722	0.948982	-0.0825294	0.0268059	0.973355	0.0355149	0.499807	0.595604	-0.476217	0.400485	0.649918	-0.401923	0.140871	0.860892	-0.167785	1.14897	0.321966	0.861425	0.199823	0.768677	-0.227409	0.854472	0.399831	-0.703463	0.163629	0.830298	-0.191317	0.367507	0.656753	-0.375363	1.3007	0.2275	-0.937775	0.0759038	0.925931	-0.0958678	0.1224	0.900369	-0.148064	0.222886	0.798146	-0.249368	0.699505	0.457516	-0.609567	0.66778	0.436523	-0.589846	0.334476	0.723418	-0.348745	0.466055	0.596623	-0.450718	0.299546	0.746386	-0.318462	0.372974	0.608728	-0.379083	0.528603	0.529569	-0.495646	0.433696	0.654532	-0.426186	0.323092	0.691929	-0.338333	0.449935	0.592229	-0.438485	3.28418	0.07616	1.70206	0.127302	0.846527	-0.153525	0.424452	0.622088	-0.419763	0.732149	0.349232	-0.630503	0.158901	0.853622	-0.186405	0.949491	0.323684	-0.75594	0.439877	0.556482	-0.430852	0.386241	0.594214	-0.390237	0.891627	0.400016	-0.723413	0.225714	0.788363	-0.252035	0.819763	0.453307	-0.755341	1.18567	0.247286	0.883889	0.761673	0.438594	-0.648323	0.118926	0.842223	-0.144613	0.0426923	0.957813	-0.0559093	0.608338	0.554377	-0.5503	0.212595	0.782426	-0.239787	0.233687	0.785554	-0.25917	0.175475	0.785825	-0.20312	1.24555	0.284716	-0.909945	0.00907916	0.992554	-0.0122785	1.2376	0.291503	-0.906208	0.560719	0.526524	-0.517815	3.05408	0.0662667	1.62023	0.151899	0.851938	-0.179275	0.396964	0.670763	-0.397971	0.189841	0.842971	-0.21771	0.416787	0.646258	-0.414104	0.186793	0.820222	-0.214449	0.618038	0.443563	-0.55678	1.00198	0.394465	0.790853	M0R1L7;A0A024R4S0;O43633;M0QXX8;M0R1T5	M0R1L7;A0A024R4S0;O43633;M0QXX8;M0R1T5	113
CYB5R3	NADH-cytochrome b5 reductase;NADH-cytochrome b5 reductase 3;NADH-cytochrome b5 reductase 3 membrane-bound form;NADH-cytochrome b5 reductase 3 soluble form	28.0891	27.8209	27.8034	NaN	NaN	NaN	NaN	NaN	NaN	NaN	NaN	NaN	27.9164	27.9583	27.8577	27.6482	27.5687	27.5829	27.7544	27.6076	27.398	27.4232	NaN	27.5662	27.811	27.653	27.9336	NaN	NaN	NaN	27.8733	27.6732	27.3934	27.4776	NaN	27.1384	NaN	NaN	NaN	27.0146	27.5944	27.4954	27.9402	27.4966	28.0908	27.3604	27.8575	27.5131	28.1546	28.0172	28.1533	NaN	NaN	NaN	27.7818	27.5313	27.3204	27.6877	27.9398	27.8924	27.9086	27.8539	27.845	NaN	NaN	NaN	NaN	NaN	NaN	NaN	NaN	NaN	NaN	27.8532	27.5646	NaN	NaN	NaN	27.4494	27.2476	27.5208	NaN	27.7972	NaN	27.4152	NaN	27.2321	NaN	NaN	NaN	27.8029	27.5229	27.0945	NaN	NaN	NaN	NaN	NaN	NaN	27.3753	27.3998	27.5506	29.4728	28.6344	29.2197	27.171	27.3388	27.6733	27.1241	27.4394	27.1197	27.6587	27.8373	27.7448	27.0099	NaN	27.305	27.2573	27.7005	NaN	27.5611	27.413	27.2276	27.6503	27.3388	27.9357	NaN	NaN	NaN	NaN	NaN	NaN	NaN	NaN	NaN	NaN	NaN	NaN	NaN	NaN	NaN	27.8431	27.9255	27.9719	NaN	NaN	NaN	NaN	NaN	NaN	NaN	NaN	NaN	27.3229	26.9144	27.2849	NaN	26.9791	27.3966	27.6924	26.9126	27.089	NaN	NaN	NaN	NaN	26.8297	NaN	27.7651	NaN	NaN	NaN	NaN	NaN	27.4776	27.6433	27.712	27.4703	NaN	27.4684	27.7136	27.7148	NaN	NaN	NaN	28.593	28.6493	28.4819	28.3421	28.4709	28.2634	28.3619	28.1291	28.4672	28.2814	28.4585	27.8303	28.0817	28.3256	28.2446	NaN	NaN	27.9584	28.3772	28.1276	NaN	NaN	27.0498	27.9513	28.3858	28.0309	27.6019	27.3935	27.667	27.5089	26.9134	27.4823	27.5287	28.2238	27.8398	27.6869	27.7122	27.5131	28.1165	28.1612	28.1598	NaN	NaN	NaN	27.8671	27.4166	27.447	27.0749	27.4328	27.5513	27.6324	27.7021	27.2513	NaN	NaN	NaN	27.2346	26.8728	27.1232	27.4545	27.539	27.247	NaN	27.3331	NaN	27.3608	27.2775	27.5754	27.7482	27.5106	27.3187	NaN	NaN	NaN	26.9631	NaN	27.0348	26.8305	27.5876	27.3984	27.8368	27.7231	27.7085	NaN	NaN	27.4499	-2.43977	0.891187	-0.560901	0.779603	0.627016	-0.821893	-2.28421	0.822937	0.557396	1.08873	0.524924	0.84954	-2.32051	-2.24902	-1.78997	-2.01417	0.386334	-0.58662	-2.59662	0.422291	0.727313	-0.60065	-0.460641	-0.57755	-1.64161	-2.84651	-2.10231	-2.56105	0.89388	-2.04143	-2.67817	-2.44113	0.154485	-0.923084	0.211734	-2.09234	-1.00931	-1.44134	-2.83299	0.540834	0.884854	-2.95515	-3.38252	0.580333	0.567049	-2.86575	0.348524	-1.6179	0.820371	-0.588363	-1.41642	-2.52457	0.45382	-2.50888	2.08934	0.37478	0.208129	0.38095	0.62201	-1.91779	14.6505	0.00172444	-0.86089	7.76582	0.00406667	-0.622359		alcohol metabolic process;biosynthetic process;blood circulation;carboxylic acid metabolic process;cellular ketone metabolic process;cellular metabolic process;cellular process;cholesterol biosynthetic process;cholesterol metabolic process;circulatory system process;L-ascorbic acid metabolic process;lipid biosynthetic process;lipid metabolic process;metabolic process;multicellular organismal process;organic acid metabolic process;oxoacid metabolic process;primary metabolic process;small molecule metabolic process;steroid biosynthetic process;steroid metabolic process;sterol biosynthetic process;sterol metabolic process;system process;vitamin metabolic process;water-soluble vitamin metabolic process	adenyl nucleotide binding;adenyl ribonucleotide binding;ADP binding;AMP binding;binding;catalytic activity;coenzyme binding;cofactor binding;cytochrome-b5 reductase activity;FAD binding;flavin adenine dinucleotide binding;NAD binding;nucleotide binding;oxidoreductase activity;oxidoreductase activity, acting on NADH or NADPH;oxidoreductase activity, acting on NADH or NADPH, heme protein as acceptor;purine nucleotide binding;purine ribonucleotide binding;ribonucleotide binding	cell part;cytoplasm;cytoplasmic part;cytosolic part;endoplasmic reticulum;endoplasmic reticulum membrane;endoplasmic reticulum part;extracellular membrane-bounded organelle;extracellular organelle;extracellular region part;extracellular vesicular exosome;hemoglobin complex;intracellular membrane-bounded organelle;intracellular organelle;intracellular organelle part;intracellular part;lipid particle;macromolecular complex;membrane;membrane part;membrane-bounded organelle;membrane-bounded vesicle;mitochondrial inner membrane;mitochondrial membrane;mitochondrial outer membrane;mitochondrial part;mitochondrion;organelle;organelle inner membrane;organelle membrane;organelle outer membrane;organelle part;outer membrane;protein complex;vesicle	Amino sugar and nucleotide sugar metabolism	FAD_binding_6;NAD_binding_1	3D-structure;Acetylation;Alternativepromoterusage;Alternativesplicing;Cholesterolbiosynthesis;Cholesterolmetabolism;Completeproteome;Cytoplasm;Directproteinsequencing;Diseasemutation;Endoplasmicreticulum;FAD;Flavoprotein;Lipidbiosynthesis;Lipidmetabolism;Lipoprotein;Membrane;Mitochondrion;Mitochondrionoutermembrane;Myristate;NAD;Oxidoreductase;Phosphoprotein;Polymorphism;Proteomicsidentification;Referenceproteome;Steroidbiosynthesis;Steroidmetabolism;Sterolbiosynthesis;Sterolmetabolism	+		IPF_Ctr	+	+																		+							+		+			+								+		HA_IPF_12_Ctr;HA_IPF_50_Ctr;HA_IPF_66_Ctr;HA_IPF_68_Ctr;HA_IPF_71_Ctr;HA_IPF_80_Ctr	+		+	+			+						+									HA_CTD_10_Ctr;HA_CTD_11_Ctr;HA_CTD_21_Ctr;HA_CTD_49_Ctr	8	8	8	30.2	30.2	30.2	33.238	0	79.398	30092000000	480	4.66373	0.006325	-0.931895	-0.767381	1.87565	0.10426	-0.613974	-0.493088	0.558629	0.348411	2.41212	0.0788197	-1.33796	0.553364	0.544501	0.489785	0.298526	0.746518	-0.30584	0.463463	0.5976	0.428442	0.350372	0.71915	0.344553	0.483849	0.593054	-0.447606	2.18959	0.116731	-1.25519	0.497349	0.611801	0.452172	0.302544	0.729641	0.30629	0.727496	0.450345	0.59835	0.281054	0.784153	0.288455	0.51912	0.5391	0.466898	2.23239	0.124464	-1.27316	2.08653	0.127526	-1.22738	1.49757	0.215262	-0.982865	1.79562	0.164288	-1.10612	0.194845	0.863904	0.212315	0.317307	0.768842	-0.320514	2.67616	0.0935686	-1.42603	0.216385	0.798315	0.232082	0.423502	0.601569	0.399717	0.32839	0.737779	-0.328765	0.236009	0.769309	-0.25156	0.30799	0.747068	-0.314348	1.31675	0.231425	-0.901946	3.03366	0.0635789	-1.55393	1.90867	0.152786	-1.15272	2.61011	0.075871	-1.40527	0.555601	0.547024	0.491263	1.83445	0.193189	-1.12128	2.78743	0.0644615	-1.46729	2.41575	0.109022	-1.33895	0.070104	0.920545	0.0848928	0.565107	0.544802	-0.502849	0.098605	0.92101	0.116319	1.89227	0.132703	-1.14684	0.648468	0.482288	-0.55283	1.05229	0.350756	-0.78431	3.06905	0.0473231	-1.55498	0.228146	0.802516	0.269894	0.548008	0.538532	0.486277	3.29222	0.0388679	-1.62323	4.08662	0.0148444	-1.85764	0.318177	0.743044	0.318944	0.309104	0.8039	0.311621	3.13461	0.0419474	-1.57418	0.172769	0.84257	0.1915	1.28083	0.240993	-0.887349	0.495581	0.60017	0.450848	0.313223	0.744849	-0.31951	1.02584	0.340376	-0.770747	2.55	0.0875135	-1.38505	0.235569	0.816667	0.249337	2.53958	0.101	-1.37871	1.90264	0.174472	1.14776	0.188001	0.852114	0.205943	0.0968431	0.914678	0.114376	0.191664	0.82811	0.209352	0.346782	0.628791	0.341775	1.66364	0.227534	-1.05296	A0A024R4X0;P00387;Q6ZVI6;B1AHF3	A0A024R4X0;P00387;Q6ZVI6;B1AHF3	114
FTH1	Ferritin;Ferritin heavy chain;Ferritin heavy chain, N-terminally processed	27.3498	27.414	26.993	27.2405	27.2263	27.0926	NaN	NaN	NaN	NaN	NaN	NaN	NaN	NaN	NaN	26.8592	27.0621	27.1548	27.3059	26.9972	26.9865	NaN	26.747	26.5634	NaN	NaN	NaN	NaN	NaN	NaN	NaN	NaN	NaN	NaN	NaN	NaN	NaN	NaN	NaN	NaN	NaN	NaN	26.9993	NaN	NaN	NaN	NaN	NaN	26.843	27.2938	27.4083	25.9527	NaN	26.4203	NaN	NaN	NaN	27.3194	26.9665	27.4332	27.5606	26.9786	NaN	NaN	NaN	NaN	NaN	NaN	NaN	NaN	NaN	NaN	NaN	NaN	26.68	NaN	NaN	NaN	NaN	NaN	NaN	NaN	NaN	NaN	NaN	NaN	NaN	NaN	NaN	NaN	26.8744	26.8436	26.7691	26.7733	26.7581	27.1028	NaN	NaN	NaN	NaN	NaN	NaN	NaN	NaN	NaN	NaN	NaN	NaN	27.5827	27.4553	27.5509	27.161	26.9438	27.1564	27.0402	27.149	27.1859	NaN	NaN	NaN	27.107	26.9737	27.0014	27.3498	27.0066	27.1695	27.5192	27.0319	27.0238	NaN	26.2176	26.8293	NaN	NaN	NaN	NaN	NaN	NaN	26.7488	26.7772	27.2785	26.8873	27.038	27.294	27.1515	26.552	26.99	NaN	NaN	NaN	NaN	NaN	NaN	27.6057	27.084	27.5416	27.3101	27.6011	27.5039	27.6904	27.1751	26.7439	NaN	NaN	NaN	NaN	NaN	NaN	26.3805	26.8011	26.5902	26.9659	26.5697	27.0837	27.4185	27.499	26.8321	26.6539	26.6931	27.2491	27.1105	27.2406	NaN	NaN	NaN	NaN	27.0273	26.5534	NaN	NaN	NaN	NaN	NaN	NaN	NaN	NaN	NaN	26.6162	26.5859	26.5049	NaN	NaN	NaN	NaN	NaN	27.4951	27.5264	27.2566	26.9012	27.2051	27.1179	27.3652	26.8616	26.6566	27.1086	27.393	26.7632	NaN	NaN	NaN	NaN	NaN	NaN	28.0508	27.8105	27.8987	NaN	NaN	28.1352	26.9859	27.4363	27.1404	26.3039	26.3027	26.3603	27.023	NaN	NaN	26.6255	27.4344	27.1449	NaN	NaN	NaN	27.1057	27.279	27.1523	26.954	27.0445	26.798	27.2801	26.9466	27.2107	NaN	NaN	NaN	27.4543	27.0209	27.3941	27.1428	NaN	27.4546	26.5292	26.6655	27.1155	NaN	NaN	NaN	26.7997	27.5331	26.7793	-1.21927	-1.54744	0.123457	-0.903605	-1.78337	-1.53157	-1.46335	-0.438151	-1.72737	1.17014	-1.39813	0.626206	-1.89379	-1.89625	-0.91802	-0.969691	-1.51865	-1.12829	0.866522	-1.51253	1.07552	1.1135	-2.0423	0.714818	0.237411	-1.37429	-2.03177	0.923293	1.06156	0.886277	-0.970385	-1.32628	1.39888	1.46013	1.1916	-1.95686	-1.18956	0.579031	0.861543	1.44721	1.24072	1.17495	-1.67664	1.01383	1.08501	-0.901094	-2.43328	-0.231695	1.22819	-0.886956	-1.44215	-1.25924	0.817517	-1.32511	-1.65743	-2.29246	1.51808	1.01581	1.16376	1.1801	12.1182	0.0127559	-0.425095	6.48668	0.0177105	-0.133405		biological regulation;cation homeostasis;cation transport;cellular cation homeostasis;cellular chemical homeostasis;cellular component organization;cellular component organization or biogenesis;cellular homeostasis;cellular ion homeostasis;cellular iron ion homeostasis;cellular membrane organization;cellular metal ion homeostasis;cellular process;chemical homeostasis;endocytosis;establishment of localization;establishment of localization in cell;Golgi vesicle transport;homeostatic process;immune response;immune system process;intracellular sequestering of iron ion;intracellular transport;ion homeostasis;ion transport;iron ion homeostasis;iron ion transport;maintenance of location;maintenance of location in cell;membrane invagination;membrane organization;metal ion homeostasis;metal ion transport;negative regulation of biological process;negative regulation of cell proliferation;negative regulation of cellular process;negative regulation of fibroblast proliferation;post-Golgi vesicle-mediated transport;receptor-mediated endocytosis;regulation of biological process;regulation of biological quality;regulation of cell proliferation;regulation of cellular process;regulation of fibroblast proliferation;response to stimulus;sequestering of metal ion;transition metal ion transport;transmembrane transport;transport;vesicle-mediated transport	binding;catalytic activity;cation binding;enzyme binding;ferric iron binding;ferroxidase activity;ion binding;iron ion binding;kinase binding;metal ion binding;oxidoreductase activity;oxidoreductase activity, oxidizing metal ions;oxidoreductase activity, oxidizing metal ions, oxygen as acceptor;protein binding;transition metal ion binding	cell part;cytoplasmic part;cytosol;extracellular membrane-bounded organelle;extracellular organelle;extracellular region part;extracellular vesicular exosome;ferritin complex;intracellular ferritin complex;intracellular membrane-bounded organelle;intracellular organelle;intracellular part;macromolecular complex;membrane;membrane-bounded organelle;membrane-bounded vesicle;nucleus;organelle;plasma membrane;protein complex;vesicle	Mineral absorption;Porphyrin and chlorophyll metabolism	Ferritin	3D-structure;Acetylation;Completeproteome;Iron;Ironstorage;Metal-binding;Oxidoreductase;Phosphoprotein;Proteomicsidentification;Referenceproteome	+		IPF_Ctr	+																																										+																						13	13	10	75.4	75.4	63.4	21.225	0	24.773	18416000000	356	2.32002	0.0594696	-0.525487	-0.443731	0.0589463	0.915203	-0.0351697	-0.0288326	0.19206	0.318278	0.844416	0.389829	-0.667887	1.18998	0.292275	-0.846838	0.0546452	0.939793	0.0675435	0.558752	0.550332	-0.49513	1.47578	0.25371	-0.976615	1.1762	0.3112	-0.839082	1.1015	0.320338	-0.802103	0.222364	0.804607	-0.239291	1.39161	0.248604	-0.942997	0.798063	0.408931	0.641337	1.02824	0.39306	-0.765856	0.344469	0.662557	0.342212	1.60571	0.2057	-1.03486	1.62082	0.19167	-1.03846	0.56965	0.529942	-0.502696	0.613418	0.498908	-0.530976	1.16174	0.358026	-0.832046	0.755959	0.508079	-0.617798	0.528877	0.611648	0.474987	1.15487	0.299959	-0.828704	0.709654	0.436051	0.589584	0.744841	0.472094	0.610415	1.82195	0.217333	-1.11931	0.411164	0.655394	0.391858	0.111083	0.868379	0.130048	1.00535	0.34865	-0.753384	1.80492	0.165512	-1.11309	0.575619	0.52613	0.506043	0.696772	0.467935	0.581891	0.544807	0.592356	0.485746	0.613975	0.490768	-0.531344	0.952624	0.3764	-0.726528	1.03101	0.254192	0.76672	1.09825	0.339864	0.800406	0.817966	0.389229	0.652883	1.69898	0.157302	-1.07127	0.812729	0.404471	-0.650931	0.315001	0.718053	0.317393	0.524703	0.576196	0.472217	0.80947	0.465803	0.720192	0.867423	0.392483	0.680081	0.803198	0.441538	0.6441	1.32994	0.212422	-0.915179	0.654049	0.52218	0.555753	0.718269	0.510268	0.594759	0.551817	0.529873	-0.492296	2.38036	0.120182	-1.33096	0.107976	0.876807	-0.126844	0.854916	0.414248	0.673198	0.538358	0.573959	-0.483992	1.07803	0.335014	-0.790454	0.886055	0.378577	-0.690253	0.48973	0.625333	0.448163	0.947701	0.413397	-0.724997	1.32178	0.281585	-0.907741	2.18279	0.117878	-1.25656	1.16327	0.286798	0.832211	0.655898	0.536441	0.556867	0.792292	0.367696	0.63793	0.807721	0.468111	0.64681	A0A024R525;P02794;Q6NZ44;B3KXC3;Q6NS36;G3V192;G3V1D1;Q8TD27;E9PRK8;E9PKY7;E9PQR3;E9PPQ4;E9PKM5;E9PK45;D3DPG2	A0A024R525;P02794;Q6NZ44;B3KXC3;Q6NS36;G3V192;G3V1D1;Q8TD27	116
CAPN1	Calpain-1 catalytic subunit	27.6292	27.5289	27.7236	27.1729	NaN	27.1114	NaN	NaN	NaN	NaN	NaN	NaN	27.5906	27.8693	27.7591	26.7383	27.2191	27.0242	27.1992	27.5474	NaN	NaN	NaN	NaN	27.1875	27.1294	27.6143	27.417	27.3732	27.2934	NaN	NaN	26.7749	NaN	NaN	NaN	NaN	NaN	NaN	27.216	27.4239	27.3498	27.1588	27.6405	27.2249	NaN	NaN	NaN	27.6437	27.5761	27.2935	NaN	NaN	NaN	27.7323	27.9401	27.8174	27.3132	27.5234	27.6542	27.5557	27.6311	27.7188	27.5828	27.459	27.6249	NaN	NaN	NaN	27.3607	27.3329	27.5531	27.1967	27.7009	27.7691	27.4605	27.4036	27.211	27.6237	27.5876	27.4765	27.8204	27.618	26.6641	NaN	NaN	NaN	NaN	NaN	NaN	NaN	NaN	NaN	NaN	NaN	NaN	27.5332	27.2655	27.4396	NaN	NaN	NaN	NaN	NaN	NaN	NaN	NaN	NaN	27.0722	27.0486	27.5205	27.8067	27.8211	27.8796	NaN	NaN	NaN	27.952	27.7539	27.8901	27.6937	27.5072	27.7664	27.4745	27.5511	28.1159	27.3411	27.0974	27.714	26.44	26.7459	26.9291	27.4017	27.4956	27.4532	NaN	NaN	NaN	NaN	NaN	NaN	NaN	NaN	NaN	NaN	NaN	NaN	NaN	NaN	NaN	NaN	NaN	NaN	28.1991	28.0554	28.1822	27.0918	27.2744	27.1772	27.4273	27.2362	27.149	NaN	NaN	NaN	NaN	NaN	NaN	NaN	27.2267	27.9579	NaN	NaN	NaN	27.3482	27.7933	27.3951	27.2146	27.3386	27.3099	27.8487	NaN	27.1181	27.4105	27.3292	28.2244	27.9674	27.8084	27.5264	27.4118	27.4496	27.636	27.3668	27.6174	NaN	NaN	NaN	27.6373	27.4673	27.6328	NaN	NaN	NaN	NaN	NaN	NaN	NaN	NaN	27.673	27.4835	27.3357	27.4	27.3829	27.7311	26.9171	26.6757	26.9628	26.8812	26.6752	26.961	NaN	NaN	NaN	NaN	NaN	NaN	NaN	NaN	NaN	27.0171	27.7632	27.5479	27.1975	27.6749	27.4465	27.2995	27.2833	27.401	27.2468	26.9978	27.5228	27.6838	NaN	NaN	27.6707	27.4685	27.3829	NaN	27.2796	27.3028	27.5316	27.3006	27.4425	27.4299	27.5677	27.6395	NaN	NaN	NaN	NaN	NaN	NaN	27.4481	27.5742	27.7701	27.326	27.9058	27.7376	NaN	NaN	NaN	-1.29593	1.32165	-2.16503	0.892374	-0.527301	-2.75405	-2.47846	0.923363	-1.16223	1.0864	1.4119	1.21717	1.13755	-2.24847	0.997528	0.940354	1.14456	-1.58015	-2.32583	-2.06842	1.41778	-2.684	1.44731	0.898053	0.286962	1.03214	-1.46007	-2.19834	-1.10036	-2.00636	-1.66745	-2.26205	1.72754	0.763111	0.852783	-1.51709	-2.3753	-0.167793	-2.5282	1.15276	1.2092	-0.0824346	-1.93927	0.575839	-0.302206	0.943175	0.911845	-1.82226	1.07888	1.13753	0.949467	-2.5279	-2.01633	0.994748	-1.31795	-1.29689	0.795771	1.2377	1.29582	0.966158	15.7723	0.000703297	-0.44804	5.88588	0.0347604	0.0395445		biological regulation;catabolic process;cellular catabolic process;cellular component disassembly;cellular component disassembly at cellular level;cellular component organization;cellular component organization at cellular level;cellular component organization or biogenesis;cellular component organization or biogenesis at cellular level;cellular macromolecule metabolic process;cellular metabolic process;cellular process;extracellular matrix disassembly;extracellular matrix organization;extracellular structure organization;macromolecule catabolic process;macromolecule metabolic process;metabolic process;positive regulation of biological process;positive regulation of cell proliferation;positive regulation of cellular process;primary metabolic process;protein metabolic process;proteolysis;receptor catabolic process;receptor metabolic process;regulation of biological process;regulation of cell proliferation;regulation of cellular process	binding;calcium ion binding;calcium-dependent cysteine-type endopeptidase activity;catalytic activity;cation binding;cysteine-type endopeptidase activity;cysteine-type peptidase activity;endopeptidase activity;hydrolase activity;ion binding;metal ion binding;peptidase activity;peptidase activity, acting on L-amino acid peptides	adherens junction;anchoring junction;cell junction;cell part;cell-substrate adherens junction;cell-substrate junction;cytoplasm;cytoplasmic part;cytosol;extracellular membrane-bounded organelle;extracellular organelle;extracellular region part;extracellular vesicular exosome;focal adhesion;intracellular;intracellular part;membrane;membrane-bounded organelle;membrane-bounded vesicle;organelle;plasma membrane;vesicle	Alzheimer's disease;Apoptosis;Protein processing in endoplasmic reticulum	Calpain_III;EF-hand_6;Peptidase_C2	3D-structure;Acetylation;Autocatalyticcleavage;Calcium;Cellmembrane;Completeproteome;Cytoplasm;Hydrolase;Membrane;Metal-binding;Polymorphism;Protease;Referenceproteome;Repeat;Thiolprotease				+						+	+															+															+		+		HA_IPF_25_Ctr;HA_IPF_26_Ctr;HA_IPF_6_Ctr;HA_IPF_78_Ctr;HA_IPF_80_Ctr	+												+									HA_CTD_49_Ctr	18	18	18	23.5	23.5	23.5	81.467	0	59.342	25440000000	401	0.897106	0.201577	-0.324715	-0.267967	0.026206	0.96292	0.0173802	0.0140592	0.107818	0.506744	0.899888	0.355913	-0.704615	0.932612	0.360749	0.720312	1.9531	0.159391	-1.17927	0.540612	0.555371	0.486293	0.274441	0.771138	-0.286623	2.82208	0.0729167	-1.49507	2.41129	0.0843855	-1.34938	0.56594	0.580368	0.503183	0.776687	0.439289	-0.6334	0.706875	0.453	0.592075	1.0263	0.392491	0.769515	0.829194	0.368881	0.663391	0.753826	0.452061	0.619993	2.05934	0.128175	-1.22254	0.628643	0.490071	0.543669	0.58023	0.514467	0.512505	0.760346	0.509775	0.623815	1.2104	0.317727	-0.861035	2.1886	0.124709	-1.26749	1.8191	0.156619	-1.12659	1.03261	0.300494	0.772737	2.74539	0.0593803	-1.46269	1.06411	0.352503	0.788818	0.545456	0.549768	0.48946	0.135562	0.840184	0.156381	0.658765	0.484886	0.562552	1.07549	0.32665	-0.795223	1.99726	0.118865	-1.1969	0.717717	0.457135	-0.599192	1.73512	0.212596	-1.09273	1.303	0.231597	-0.906793	2.08499	0.139017	-1.23099	1.38431	0.182105	0.941553	0.440089	0.626008	0.415914	0.509105	0.567519	0.464774	1.13119	0.273271	-0.824791	2.25522	0.0888511	-1.29328	0.0728623	0.938113	-0.0902625	2.48254	0.0760421	-1.37554	0.580681	0.559228	0.569903	0.821495	0.406019	0.659042	0.0351069	0.983046	-0.0447198	1.64347	0.159103	-1.05559	0.307905	0.748639	0.313808	0.139814	0.899008	-0.162857	0.582637	0.519095	0.514059	0.556702	0.571131	0.496974	1.49231	0.192689	-0.991476	0.70013	0.482953	0.587986	0.753306	0.479445	0.61985	0.586308	0.536057	0.517017	2.49104	0.0881039	-1.37681	1.74385	0.1885	-1.09731	0.626235	0.554055	0.542149	0.928751	0.416667	-0.71827	0.906742	0.399621	-0.706604	0.4646	0.632678	0.433649	0.84905	0.430958	0.674563	0.905829	0.315155	0.70606	0.601537	0.542856	0.526467	A0A024R5A3;A0A024R580;B2RDI5;P07384;B4DWH5;E9PLX0;E9PJJ3;E9PLC9;E9PMC6;E9PJA6;E9PSA6;E9PQB3;E9PRM1;B4DS85;E9PIA9;E9PL37	A0A024R5A3;A0A024R580;B2RDI5;P07384;B4DWH5	120
RAB6A;RAB6B	Ras-related protein Rab-6A;Ras-related protein Rab-6B	NaN	27.7485	28.1522	NaN	NaN	NaN	NaN	NaN	NaN	NaN	NaN	NaN	NaN	NaN	NaN	NaN	NaN	NaN	NaN	NaN	NaN	NaN	NaN	NaN	NaN	NaN	NaN	NaN	NaN	NaN	NaN	NaN	NaN	NaN	NaN	NaN	NaN	NaN	NaN	NaN	NaN	NaN	NaN	NaN	NaN	NaN	NaN	NaN	NaN	NaN	NaN	NaN	NaN	NaN	NaN	NaN	NaN	NaN	NaN	NaN	28.5558	NaN	28.3768	NaN	NaN	NaN	NaN	NaN	NaN	NaN	NaN	NaN	NaN	27.9036	NaN	NaN	NaN	NaN	NaN	NaN	NaN	NaN	NaN	NaN	NaN	NaN	NaN	NaN	NaN	NaN	NaN	NaN	NaN	NaN	NaN	NaN	NaN	NaN	NaN	NaN	NaN	NaN	NaN	NaN	NaN	NaN	NaN	NaN	NaN	NaN	NaN	28.1113	28.306	28.3647	NaN	NaN	NaN	NaN	NaN	NaN	NaN	NaN	NaN	NaN	NaN	NaN	NaN	NaN	NaN	NaN	NaN	NaN	NaN	NaN	NaN	NaN	NaN	NaN	NaN	NaN	NaN	NaN	NaN	NaN	NaN	NaN	NaN	NaN	NaN	NaN	NaN	NaN	NaN	NaN	NaN	NaN	NaN	NaN	NaN	NaN	NaN	NaN	NaN	NaN	NaN	NaN	NaN	NaN	NaN	NaN	NaN	NaN	NaN	NaN	NaN	NaN	NaN	NaN	NaN	NaN	NaN	NaN	NaN	NaN	NaN	NaN	NaN	NaN	NaN	NaN	NaN	NaN	NaN	NaN	NaN	NaN	NaN	NaN	NaN	NaN	NaN	NaN	NaN	NaN	NaN	NaN	NaN	NaN	NaN	NaN	NaN	NaN	28.4298	28.3186	27.1368	28.4119	28.2317	NaN	NaN	NaN	NaN	27.872	28.113	NaN	NaN	NaN	NaN	NaN	NaN	27.8334	27.651	27.7142	NaN	NaN	NaN	NaN	NaN	NaN	NaN	NaN	NaN	NaN	NaN	28.1092	NaN	28.2306	27.8069	28.2133	28.1108	28.1951	28.1367	28.0603	27.9133	NaN	NaN	NaN	NaN	NaN	NaN	NaN	NaN	NaN	NaN	NaN	NaN	NaN	NaN	NaN	NaN	NaN	NaN	-1.84574	-0.12652	-0.913892	-1.09838	-0.388067	-0.378973	-0.633544	-0.979489	-0.0221924	-1.2747	-0.453105	2.00229	-0.211239	-1.10819	-0.591746	-0.874751	-1.39945	-1.21117	-0.18784	-0.187977	3.00439	-0.333168	-0.443165	-1.01163	0.274808	-0.780587	-0.141822	-0.468327	-0.977656	-0.69937	-0.798832	0.473138	-0.786564	-0.235636	-1.29796	-0.775314	0.141562	-0.667445	-0.340968	-0.494489	1.60673	-0.684655	-1.16933	-0.0178392	-0.262476	-0.847803	-1.23718	-1.30481	-0.799041	0.425757	-0.992466	-0.777455	-0.20285	-0.531385	-1.22739	-0.888188	-1.36245	-1.17667	-0.535028	-0.831202	6.70814	0.446257	-0.456093	3.66019	0.359294	-0.640787		antigen processing and presentation;biological regulation;cellular component movement;cellular localization;cellular macromolecule localization;cellular macromolecule metabolic process;cellular metabolic process;cellular process;cellular protein localization;cellular protein metabolic process;cellular response to stimulus;cytoskeleton-dependent intracellular transport;early endosome to Golgi transport;endosome transport;establishment of localization;establishment of localization in cell;establishment of protein localization;establishment of protein localization in Golgi;establishment of protein localization to organelle;Golgi vesicle transport;immune system process;intracellular protein transport;intracellular signal transduction;intracellular transport;intra-Golgi vesicle-mediated transport;localization;macromolecule localization;macromolecule metabolic process;macromolecule methylation;macromolecule modification;metabolic process;methylation;microtubule-based movement;microtubule-based process;microtubule-based transport;minus-end-directed organelle transport along microtubule;one-carbon metabolic process;organelle transport along microtubule;peptidyl-amino acid modification;peptidyl-cysteine methylation;peptidyl-cysteine modification;primary metabolic process;protein alkylation;protein localization;protein localization in Golgi apparatus;protein localization to organelle;protein metabolic process;protein methylation;protein modification process;protein targeting;protein targeting to Golgi;protein transport;Rab protein signal transduction;Ras protein signal transduction;regulation of biological process;regulation of cellular process;response to stimulus;retrograde transport, endosome to Golgi;retrograde transport, vesicle recycling within Golgi;retrograde vesicle-mediated transport, Golgi to ER;signal transduction;small GTPase mediated signal transduction;small molecule metabolic process;transport;vesicle-mediated transport;viral reproduction	binding;catalytic activity;cytoskeletal protein binding;GTP binding;GTPase activity;guanyl nucleotide binding;guanyl ribonucleotide binding;hydrolase activity;hydrolase activity, acting on acid anhydrides;hydrolase activity, acting on acid anhydrides, in phosphorus-containing anhydrides;myosin binding;myosin V binding;nucleoside-triphosphatase activity;nucleotide binding;protein binding;protein domain specific binding;purine nucleotide binding;purine ribonucleoside triphosphate binding;purine ribonucleotide binding;pyrophosphatase activity;ribonucleotide binding	cell part;cytoplasmic membrane-bounded vesicle;cytoplasmic part;cytoplasmic vesicle;cytosol;extracellular membrane-bounded organelle;extracellular organelle;extracellular region part;extracellular vesicular exosome;Golgi apparatus;Golgi apparatus part;Golgi membrane;intracellular membrane-bounded organelle;intracellular organelle;intracellular organelle part;intracellular part;membrane;membrane-bounded organelle;membrane-bounded vesicle;organelle;organelle membrane;organelle part;trans-Golgi network;vesicle		Ras	3D-structure;Acetylation;Alternativesplicing;Completeproteome;Cytoplasmicvesicle;Directproteinsequencing;ER-Golgitransport;Golgiapparatus;GTP-binding;Host-virusinteraction;Lipoprotein;Membrane;Methylation;Nucleotide-binding;Phosphoprotein;Prenylation;Proteintransport;Proteomicsidentification;Referenceproteome;Transport	+		IPF_Ctr	+																					+																				HA_IPF_59_Ctr	+																						5	5	5	21.6	21.6	21.6	23.549	0	23.093	19484000000	123	3.3961	0.03684	-0.60166	-0.515462	2.15651	0.119271	-0.563842	-0.467471	0.410225	0.271513	1.25434	0.213785	-0.945337	0.0484527	0.950313	-0.0648542	0.470567	0.593153	-0.468732	0.598235	0.490155	-0.562313	0.163603	0.856258	-0.198272	0.16048	0.840133	-0.194281	0.295475	0.697492	-0.324916	0.510755	0.580099	-0.500624	0.00810781	0.997688	-0.0113534	0.73804	0.398942	-0.653793	0.19554	0.819549	-0.231369	1.3872	0.209585	1.01836	0.0838534	0.916582	-0.108361	0.607656	0.476965	-0.568059	0.271281	0.74092	-0.303253	0.443815	0.564148	-0.448425	0.841029	0.429481	-0.717575	0.685195	0.50616	-0.620487	0.073581	0.927403	-0.0961886	0.0738259	0.933291	-0.0963695	2.67816	0.060375	1.54124	0.137562	0.871883	-0.170247	0.192643	0.783979	-0.227337	0.537706	0.533578	-0.518658	0.111673	0.859846	0.140851	0.382476	0.60315	-0.399826	0.0547051	0.965196	-0.0727303	0.205194	0.780454	-0.240079	0.512122	0.539502	-0.500637	0.333376	0.716063	-0.358401	0.395304	0.621095	-0.409717	0.206339	0.784844	0.241895	0.387633	0.558575	-0.403452	0.0943447	0.91686	-0.120812	0.75716	0.382246	-0.665794	0.379867	0.58605	-0.397396	0.0541747	0.926512	0.072336	0.315006	0.711778	-0.342245	0.142201	0.870391	-0.17476	0.172297	0.832195	-0.228285	1.00595	0.288111	0.818445	0.325388	0.716781	-0.351175	0.65156	0.420733	-0.598641	0.0065357	0.995542	-0.00914672	0.106216	0.908238	-0.134572	0.426516	0.569007	-0.434745	0.707036	0.476964	-0.634249	0.761039	0.355692	-0.668781	0.394831	0.638794	-0.409585	0.1807	0.844504	0.216825	0.524188	0.547253	-0.508839	0.381557	0.647217	-0.398636	0.0802203	0.93676	-0.104038	0.238682	0.786241	-0.272532	0.694311	0.473368	-0.627647	0.452796	0.623537	-0.455345	0.806959	0.389375	-0.697785	0.660037	0.500892	-0.603326	0.240172	0.701403	-0.274181	0.415369	0.632478	-0.426078	Q6FGX3;Q53ET8;A0A024R5J5;A0A024R5H8;P20340;B7Z5Z9;Q6AZ91;Q9NRW1;C9JU14;J3KR73;C9JB90;Q14964;F5H3K7;C9J0I2;F5GX61;Q9H0N0	Q6FGX3;Q53ET8;A0A024R5J5;A0A024R5H8;P20340;B7Z5Z9;Q6AZ91;Q9NRW1;C9JU14;J3KR73	124
CORO1B;DKFZp762I166	Coronin;Coronin-1B	NaN	NaN	NaN	NaN	NaN	NaN	NaN	NaN	NaN	NaN	NaN	NaN	NaN	NaN	NaN	NaN	NaN	NaN	NaN	NaN	NaN	NaN	NaN	NaN	NaN	NaN	NaN	NaN	NaN	NaN	NaN	NaN	NaN	NaN	NaN	NaN	NaN	NaN	NaN	NaN	NaN	NaN	NaN	NaN	NaN	NaN	NaN	NaN	NaN	NaN	NaN	NaN	NaN	NaN	NaN	NaN	NaN	NaN	NaN	NaN	NaN	NaN	NaN	NaN	NaN	NaN	NaN	NaN	NaN	NaN	NaN	NaN	NaN	NaN	NaN	NaN	NaN	NaN	NaN	NaN	NaN	NaN	NaN	NaN	NaN	NaN	NaN	NaN	NaN	NaN	NaN	NaN	NaN	NaN	NaN	NaN	NaN	NaN	NaN	NaN	NaN	NaN	NaN	NaN	NaN	NaN	NaN	NaN	NaN	NaN	NaN	NaN	NaN	NaN	NaN	NaN	NaN	NaN	NaN	NaN	NaN	NaN	NaN	NaN	NaN	NaN	NaN	NaN	NaN	NaN	NaN	NaN	NaN	NaN	NaN	NaN	NaN	NaN	NaN	NaN	NaN	NaN	NaN	NaN	NaN	NaN	NaN	NaN	NaN	NaN	NaN	NaN	NaN	NaN	NaN	NaN	NaN	NaN	NaN	26.5174	26.7605	26.3146	NaN	NaN	NaN	NaN	NaN	NaN	NaN	NaN	NaN	NaN	NaN	NaN	NaN	NaN	NaN	NaN	NaN	NaN	NaN	NaN	NaN	NaN	NaN	NaN	NaN	NaN	NaN	NaN	NaN	NaN	NaN	NaN	NaN	NaN	NaN	NaN	NaN	NaN	NaN	NaN	NaN	NaN	NaN	NaN	NaN	NaN	26.4127	26.6486	27.0234	NaN	NaN	NaN	NaN	NaN	NaN	NaN	NaN	NaN	NaN	NaN	NaN	NaN	NaN	NaN	NaN	NaN	NaN	NaN	NaN	NaN	NaN	NaN	NaN	26.4272	26.3692	NaN	NaN	NaN	NaN	NaN	NaN	NaN	NaN	NaN	NaN	NaN	NaN	NaN	NaN	NaN	NaN	NaN	NaN	NaN	NaN	NaN	NaN	NaN	NaN	NaN	NaN	NaN	NaN	NaN	NaN	NaN	NaN	NaN	NaN	-0.495541	-0.656562	0.588597	-0.422776	-0.778229	-1.26227	-0.518083	0.107424	0.352021	-0.869037	-1.08324	-0.216612	0.437066	0.525354	0.131561	0.0349785	0.0108289	-0.010417	-0.491057	0.20995	0.847413	-0.319648	-0.178226	-0.0391595	0.234917	-1.03998	-0.373872	0.241958	-0.159131	-0.226855	-0.520015	-0.113749	-0.201805	-0.0841805	1.88712	0.75838	-0.477543	-0.497014	0.224723	-0.340885	-0.624831	-0.276804	-0.284653	-0.324425	0.114981	0.921831	-0.160942	0.254771	0.318651	0.123984	-0.246517	0.0216741	-0.183238	-0.372168	-0.377872	1.07981	0.475002	0.0654103	-0.226015	-0.179731	4.90202	0.81391	-0.11959	1.71259	0.905972	0.005946		actin cytoskeleton organization;actin filament branching;actin filament bundle assembly;actin filament organization;actin filament-based process;biological regulation;cell chemotaxis;cell migration;cell motility;cell projection organization;cellular component assembly;cellular component assembly at cellular level;cellular component movement;cellular component organization;cellular component organization at cellular level;cellular component organization or biogenesis;cellular component organization or biogenesis at cellular level;cellular process;cellular response to chemical stimulus;cellular response to stimulus;chemotaxis;cytoskeleton organization;endothelial cell chemotaxis;endothelial cell migration;locomotion;negative regulation of actin nucleation;negative regulation of Arp2/3 complex-mediated actin nucleation;negative regulation of behavior;negative regulation of biological process;negative regulation of cell migration;negative regulation of cell motility;negative regulation of cellular component movement;negative regulation of cellular component organization;negative regulation of cellular process;negative regulation of chemotaxis;negative regulation of cytoskeleton organization;negative regulation of locomotion;negative regulation of organelle organization;negative regulation of response to external stimulus;negative regulation of response to stimulus;negative regulation of smooth muscle cell chemotaxis;negative regulation of smooth muscle cell migration;organelle organization;positive regulation of biological process;positive regulation of cell projection organization;positive regulation of cellular component organization;positive regulation of cellular process;positive regulation of developmental process;positive regulation of lamellipodium morphogenesis;regulation of actin cytoskeleton organization;regulation of actin filament-based process;regulation of actin nucleation;regulation of anatomical structure morphogenesis;regulation of Arp2/3 complex-mediated actin nucleation;regulation of behavior;regulation of biological process;regulation of cell migration;regulation of cell morphogenesis;regulation of cell motility;regulation of cell projection organization;regulation of cellular component movement;regulation of cellular component organization;regulation of cellular process;regulation of chemotaxis;regulation of cytoskeleton organization;regulation of developmental process;regulation of lamellipodium morphogenesis;regulation of localization;regulation of locomotion;regulation of organelle organization;regulation of response to external stimulus;regulation of response to stimulus;regulation of smooth muscle cell chemotaxis;regulation of smooth muscle cell migration;response to chemical stimulus;response to external stimulus;response to stimulus;response to stress;response to wounding;ruffle organization;taxis;wound healing	actin binding;actin filament binding;Arp2/3 complex binding;binding;cytoskeletal protein binding;identical protein binding;protein binding;protein complex binding	actin cytoskeleton;actin filament;actin filament bundle;actomyosin;adherens junction;anchoring junction;cell junction;cell leading edge;cell part;cell periphery;cell projection;cell-substrate adherens junction;cell-substrate junction;cytoplasm;cytoplasmic part;cytoskeletal part;cytoskeleton;cytosol;extracellular membrane-bounded organelle;extracellular organelle;extracellular region part;extracellular vesicular exosome;focal adhesion;intracellular non-membrane-bounded organelle;intracellular organelle;intracellular organelle part;intracellular part;lamellipodium;macromolecular complex;membrane;membrane-bounded organelle;membrane-bounded vesicle;non-membrane-bounded organelle;organelle;organelle part;perinuclear region of cytoplasm;plasma membrane;protein complex;stress fiber;vesicle		DUF1899;DUF1900;WD40	Actin-binding;Coiledcoil;Completeproteome;Cytoplasm;Cytoskeleton;Phosphoprotein;Polymorphism;Proteomicsidentification;Referenceproteome;Repeat;WDrepeat				+																																										+																						6	6	6	11.5	11.5	11.5	54.234	0.00069493	10.558	3242000000	69	0.598287	0.621354	-0.103026	-0.0945436	0.037511	0.978329	-0.0103672	-0.00942799	0.0372405	0.863672	0.442946	0.686994	-0.321908	0.647448	0.595683	-0.426964	0.565453	0.67574	0.384041	0.364613	0.768734	-0.275319	0.830547	0.569633	-0.507611	1.66931	0.325662	-0.81998	0.478604	0.687143	-0.338288	0.0734291	0.976365	0.0694868	0.281328	0.802742	0.227211	0.973373	0.481995	-0.566923	1.34861	0.433333	-0.7068	0.159031	0.85015	-0.139959	0.383116	0.736884	0.285194	0.481679	0.689621	0.341955	0.0935356	0.94093	0.0857161	0.0231659	0.975426	0.0227805	0.00706531	0.997458	0.00705946	0.00675268	0.99369	-0.00677644	0.441177	0.741825	-0.319666	0.158896	0.889246	0.137111	0.916888	0.469697	0.549682	0.256596	0.853113	-0.207833	0.131253	0.885336	-0.116206	0.0260899	0.973736	-0.0255284	0.179896	0.844715	0.153168	1.27391	0.386733	-0.679222	0.305324	0.816029	-0.241857	0.185493	0.843122	0.157585	0.115655	0.900216	-0.103762	0.173497	0.896762	-0.148099	0.477707	0.70184	-0.338942	0.0800653	0.946897	-0.0741746	0.151268	0.864031	-0.131632	0.0578072	0.968601	-0.0548315	3.21913	0.136737	1.2323	0.787415	0.502729	0.492612	0.428133	0.680737	-0.311385	0.451506	0.712987	-0.32419	0.170531	0.888381	0.146427	0.220675	0.850367	-0.20651	0.607886	0.595153	-0.406802	0.219317	0.885678	-0.180782	0.226404	0.81645	-0.18583	0.261296	0.84152	-0.21095	0.0813898	0.950291	0.0750922	1.04595	0.437914	0.599372	0.117426	0.925315	-0.105029	0.198824	0.837276	0.166379	0.259635	0.810107	0.208114	0.0882183	0.947934	0.0809388	0.191192	0.86341	-0.160961	0.0143174	0.994042	0.0141505	0.135706	0.916857	-0.119553	0.313565	0.812908	-0.242963	0.317739	0.808387	-0.246296	1.34615	0.3975	0.705043	0.419005	0.757423	0.308503	0.0446671	0.975622	0.0427186	0.167474	0.849665	-0.146166	0.132579	0.920135	-0.117209	A0A024R5K1;Q9BR76;A0A087WW53;F5H390;Q59F81;B4DIU2;F5H0D2;Q9NSK3	A0A024R5K1;Q9BR76;A0A087WW53;F5H390;Q59F81;B4DIU2;F5H0D2;Q9NSK3	125
SERPINH1	Serpin H1	28.7137	28.4109	28.0431	27.4608	27.7327	27.6402	NaN	NaN	NaN	27.5203	27.9436	NaN	28.2619	28.0931	27.7303	27.8313	27.5181	27.695	27.6002	27.1591	27.3497	27.8085	27.9336	27.8801	28.0746	28.1492	28.0091	NaN	NaN	NaN	27.6239	27.7558	27.6783	28.2285	NaN	27.5667	27.9559	27.8717	28.0734	NaN	27.5916	28.025	28.0255	27.7837	28.0338	27.63	27.7915	27.6728	28.2419	28.3383	28.4422	27.0895	27.0817	27.3295	28.0641	27.9777	28.1625	28.1755	27.9738	28.1737	28.3022	28.4461	28.371	28.1282	27.9365	28.0306	27.6305	NaN	27.5351	27.9618	27.8313	27.706	27.6814	27.7075	27.4913	27.3815	28.1038	27.1622	27.9361	27.8376	28.0868	28.1852	28.0201	28.2084	27.7435	27.8915	27.9815	27.7208	27.4094	27.5535	28.1446	27.9148	27.9452	27.9633	28.1268	27.9499	27.9774	28.1243	27.9171	27.8495	27.9948	27.8	27.7814	27.811	27.813	27.8601	28.0343	27.9086	27.9267	28.0278	27.8538	28.2763	28.5763	28.3183	27.6044	27.7681	27.163	28.3731	28.1767	28.1643	28.2933	28.1187	27.7595	28.3798	28.1389	28.5177	27.8306	28.2548	28.2892	NaN	25.8755	26.3696	NaN	NaN	NaN	27.1581	26.901	27.5404	27.1569	26.9886	27.1655	27.5212	27.7953	27.905	26.9107	27.3276	27.7026	NaN	27.0318	27.3799	NaN	NaN	NaN	28.1459	28.0098	28.1502	27.2799	27.5791	27.7098	27.9514	27.8923	27.4535	NaN	NaN	NaN	NaN	NaN	NaN	27.8037	27.961	28.0741	27.3241	27.3629	27.4776	27.9183	28.3182	27.5864	27.4934	27.7582	27.9201	27.418	27.603	27.7419	27.8567	28.1282	28.9752	28.3207	28.2843	28.1947	28.1544	28.2402	28.0805	28.0904	27.9555	28.0903	27.5959	27.9691	27.9324	27.6821	27.5982	27.3135	27.2038	27.1439	26.7165	26.1974	27.6992	27.772	27.7605	28.7621	28.6327	28.6916	28.4674	28.1651	28.6383	28.6981	28.2481	28.8103	27.5047	NaN	27.3423	27.9349	27.97	27.7577	27.8135	27.5712	27.3805	26.8298	NaN	27.6894	27.7933	28.1802	27.8271	27.3626	28.5313	28.1714	28.1377	28.0905	28.3663	27.0501	28.0084	27.7589	NaN	27.6307	27.3248	27.9045	28.0077	27.9913	27.7771	27.8699	27.9856	28.1971	28.1021	27.8988	27.6975	28.3283	28.7558	27.5259	28.0111	27.6457	27.7403	27.8494	28.0166	28.1464	28.3825	28.0966	28.1231	28.5346	28.592	26.6141	27.8675	27.7615	-1.72316	0.206042	0.0516818	0.255281	-0.136377	-1.09873	0.14464	0.125272	-0.124271	0.518431	0.245728	0.550735	0.209381	-1.09766	0.0106604	-0.273215	0.131138	0.049803	0.190955	0.059081	0.567911	-0.310531	0.415684	-0.209696	-1.9679	-3.11052	-0.62254	-0.718711	-0.0818886	-0.508756	-1.71133	-2.62846	0.2796	-0.299462	-0.056662	-2.71073	-3.26723	0.123864	-0.434196	0.295842	0.566871	-0.211174	-2.48619	-0.140871	-0.452712	-4.19425	-1.11167	-0.655472	0.285286	-0.195638	0.315564	-0.261128	0.179166	0.18388	-0.020573	0.111945	0.113726	0.234802	0.523091	0.302506	10.488	0.045501	-0.466507	5.13897	0.0788259	-0.345642		anatomical structure development;biological regulation;biosynthetic process;cell development;cellular component organization;cellular component organization at cellular level;cellular component organization or biogenesis;cellular component organization or biogenesis at cellular level;cellular developmental process;cellular process;chondrocyte development;chondrocyte development involved in endochondral bone morphogenesis;collagen biosynthetic process;collagen fibril organization;collagen metabolic process;developmental process;extracellular matrix organization;extracellular structure organization;macromolecule biosynthetic process;macromolecule metabolic process;metabolic process;multicellular organismal macromolecule metabolic process;multicellular organismal metabolic process;multicellular organismal process;negative regulation of catalytic activity;negative regulation of endopeptidase activity;negative regulation of hydrolase activity;negative regulation of molecular function;negative regulation of peptidase activity;primary metabolic process;protein maturation;protein metabolic process;regulation of biological process;regulation of catalytic activity;regulation of endopeptidase activity;regulation of hydrolase activity;regulation of metabolic process;regulation of molecular function;regulation of peptidase activity;response to chemical stimulus;response to organic substance;response to stimulus;response to stress;response to topologically incorrect protein;response to unfolded protein	binding;collagen binding;endopeptidase inhibitor activity;endopeptidase regulator activity;enzyme inhibitor activity;enzyme regulator activity;peptidase inhibitor activity;peptidase regulator activity;protein binding;serine-type endopeptidase inhibitor activity	cell part;collagen;cytoplasmic part;endoplasmic reticulum;endoplasmic reticulum lumen;endoplasmic reticulum part;endoplasmic reticulum-Golgi intermediate compartment;extracellular matrix part;extracellular membrane-bounded organelle;extracellular organelle;extracellular region part;extracellular space;extracellular vesicular exosome;intracellular membrane-bounded organelle;intracellular organelle;intracellular organelle lumen;intracellular organelle part;intracellular part;membrane part;membrane raft;membrane-bounded organelle;membrane-bounded vesicle;membrane-enclosed lumen;organelle;organelle lumen;organelle part;vesicle		Serpin	Acetylation;Chaperone;Collagen;Completeproteome;Endoplasmicreticulum;Glycoprotein;Osteogenesisimperfecta;Polymorphism;Proteomicsidentification;Referenceproteome;Signal;Stressresponse	+		IPF_Ctr	+																									+	+						+				+	+				HA_IPF_65_Ctr;HA_IPF_66_Ctr;HA_IPF_72_Ctr;HA_IPF_77_Ctr;HA_IPF_78_Ctr	+			+			+															HA_CTD_11_Ctr;HA_CTD_21_Ctr	13	13	13	42.3	42.3	42.3	46.44	0	239.54	45453000000	972	2.78044	0.072487	-0.477601	-0.415367	1.51222	0.292597	-0.328439	-0.285445	0.278887	0.261509	3.2802	0.122824	-1.16465	0.207983	0.864276	0.145766	0.0454406	0.965826	0.0365789	0.269294	0.844828	0.18068	0.129645	0.926794	-0.0965232	1.78655	0.366034	-0.758117	0.138508	0.912712	0.102368	0.117853	0.958839	0.0886552	0.116842	0.943728	-0.087954	0.672736	0.666163	0.366917	0.257096	0.88229	0.173914	0.731623	0.614786	0.389792	0.212318	0.880477	0.148189	1.89426	0.330741	-0.766406	0.00901231	0.998802	0.00754456	0.290765	0.818451	-0.193083	0.124041	0.922454	0.0928085	0.0437009	0.970346	0.0352469	0.190541	0.893035	0.135148	0.0523011	0.969714	0.0418142	0.763223	0.601881	0.401894	0.342176	0.835961	-0.219655	0.499279	0.718571	0.294191	0.212647	0.890642	-0.148403	5.11219	0.0665672	-1.39043	10.0674	0.016	-2.1832	0.866999	0.645345	-0.440339	1.07016	0.527127	-0.508664	0.0739999	0.944431	-0.0579456	0.652675	0.717043	-0.359735	3.6686	0.130783	-1.18499	8.12424	0.027027	-1.85971	0.301039	0.78361	0.19789	0.327421	0.827825	-0.211891	0.0499732	0.969539	-0.040086	8.45199	0.01525	-1.91505	11.2823	0.00314286	-2.31219	0.116384	0.939571	0.0876595	0.529112	0.748422	-0.307307	0.251578	0.861439	0.196426	0.759272	0.603634	0.400939	0.214415	0.906286	-0.149449	7.43354	0.0195254	-1.75818	0.134395	0.927165	-0.0996914	0.55882	0.796947	-0.320326	15.7943	0	-2.95924	1.84994	0.368974	-0.769609	0.935891	0.524157	-0.463878	0.308564	0.813328	0.201906	0.195995	0.904828	-0.138458	0.349992	0.812121	0.223338	0.276688	0.844278	-0.184796	0.176906	0.91155	0.126799	0.182336	0.901914	0.130139	0.0175644	0.985702	-0.0145614	0.104075	0.952208	0.0792296	0.105904	0.936189	0.0804906	0.242967	0.853025	0.166113	0.680545	0.596418	0.370153	0.331433	0.837074	0.214023	A0A024R5K8;P50454;B4DN87;A8K259;E9PR70;E9PPV6;E9PKH2;E9PIG2;E9PRS3;E9PNX1;E9PK86;E9PMI5;E9PJH8;Q9NPA9;E9PQ34;H0YEP8;E9PLA6	A0A024R5K8;P50454;B4DN87;A8K259;E9PR70;E9PPV6;E9PKH2	126
hCG_2001986;SQRDL	Sulfide:quinone oxidoreductase, mitochondrial	NaN	NaN	26.8859	NaN	NaN	NaN	NaN	NaN	NaN	NaN	NaN	NaN	26.7629	NaN	NaN	NaN	NaN	NaN	NaN	NaN	NaN	NaN	NaN	NaN	NaN	NaN	NaN	NaN	NaN	NaN	NaN	NaN	NaN	NaN	NaN	NaN	NaN	NaN	NaN	NaN	NaN	NaN	NaN	NaN	NaN	NaN	NaN	NaN	NaN	NaN	NaN	NaN	NaN	NaN	NaN	NaN	NaN	NaN	NaN	NaN	NaN	NaN	NaN	NaN	NaN	NaN	NaN	NaN	NaN	NaN	NaN	NaN	NaN	NaN	NaN	NaN	NaN	NaN	NaN	NaN	NaN	27.0025	26.581	26.4586	NaN	NaN	NaN	NaN	NaN	NaN	NaN	NaN	NaN	NaN	NaN	NaN	NaN	NaN	NaN	NaN	NaN	NaN	NaN	26.5919	NaN	26.5315	26.1605	NaN	NaN	25.6997	NaN	NaN	NaN	NaN	NaN	NaN	NaN	26.4415	NaN	NaN	NaN	NaN	26.7933	26.3875	26.3649	NaN	26.7685	NaN	NaN	NaN	NaN	NaN	NaN	NaN	NaN	NaN	NaN	NaN	NaN	NaN	NaN	NaN	NaN	26.6732	NaN	NaN	NaN	NaN	NaN	NaN	NaN	NaN	NaN	26.937	26.5179	26.5458	NaN	NaN	NaN	NaN	NaN	NaN	NaN	NaN	NaN	NaN	NaN	NaN	26.6674	26.2404	26.4827	NaN	NaN	NaN	26.3487	27.3034	NaN	NaN	NaN	25.6119	NaN	NaN	NaN	NaN	NaN	27.1079	26.626	26.4991	26.8566	26.8804	26.7322	NaN	NaN	NaN	26.8775	26.6664	26.6171	26.263	NaN	NaN	NaN	NaN	NaN	26.9821	26.8954	26.111	NaN	26.5473	26.0095	26.494	26.1594	NaN	NaN	NaN	NaN	NaN	NaN	NaN	NaN	NaN	NaN	27.5674	27.1597	NaN	NaN	NaN	NaN	NaN	NaN	NaN	NaN	NaN	26.2855	26.206	NaN	NaN	NaN	NaN	NaN	NaN	NaN	NaN	NaN	NaN	NaN	NaN	NaN	NaN	NaN	NaN	NaN	NaN	NaN	26.0703	26.5996	26.5882	26.3102	26.6579	26.1822	26.233	26.9763	26.6917	25.9504	26.7959	26.7586	26.1294	26.8983	26.5674	NaN	NaN	NaN	-0.77209	-0.619864	-0.550957	-0.907508	-0.391204	-0.990115	-1.05812	-1.0009	-0.762709	-0.621272	-0.947647	-0.188065	-0.904938	-0.0137025	-0.359348	-0.947818	-0.890085	-1.04709	-0.487609	-1.09158	-1.05569	-0.575886	-0.102856	-0.684268	-0.495997	-1.34035	-1.01961	-0.363618	-0.147857	-1.55664	-1.03668	-0.573364	1.37205	-1.0915	0.598768	-0.624361	-0.747317	1.16863	-0.574057	1.53119	-0.506061	-0.686773	-1.32923	-0.853034	-0.87021	-0.251961	-0.562026	-1.03536	-0.423337	-1.20572	1.38588	-1.12301	-0.547515	-0.796916	0.220635	0.163376	0.0591811	-0.469673	0.439163	-0.196996	7.75641	0.259653	-0.546801	3.2368	0.512864	-0.42948		amine catabolic process;amine metabolic process;carboxylic acid catabolic process;carboxylic acid metabolic process;catabolic process;cellular amine metabolic process;cellular amino acid catabolic process;cellular amino acid metabolic process;cellular catabolic process;cellular ketone metabolic process;cellular metabolic process;cellular nitrogen compound metabolic process;cellular process;hydrogen sulfide metabolic process;metabolic process;nitrogen compound metabolic process;organic acid catabolic process;organic acid metabolic process;oxidation-reduction process;oxoacid metabolic process;primary metabolic process;small molecule catabolic process;small molecule metabolic process;sulfide oxidation;sulfide oxidation, using sulfide:quinone oxidoreductase;sulfur amino acid catabolic process;sulfur amino acid metabolic process;sulfur compound catabolic process;sulfur compound metabolic process	binding;catalytic activity;cofactor binding;oxidoreductase activity;oxidoreductase activity, acting on a sulfur group of donors;oxidoreductase activity, acting on a sulfur group of donors, quinone or similar compound as acceptor;quinone binding;sulfide:quinone oxidoreductase activity	cell part;cytoplasmic part;intracellular organelle part;intracellular part;membrane;mitochondrial inner membrane;mitochondrial membrane;mitochondrial part;organelle inner membrane;organelle membrane;organelle part		Pyr_redox_2	Acetylation;Completeproteome;FAD;Flavoprotein;Mitochondrion;Oxidoreductase;Polymorphism;Quinone;Referenceproteome;Transitpeptide	+		IPF_Ctr	+																																										+																						15	15	15	37.4	37.4	37.4	44.146	0	77.948	6945100000	226	4.26671	0.0499707	-0.530342	-0.469905	1.48731	0.266545	-0.361576	-0.309669	0.315323	0.258133	0.555473	0.563871	-0.45204	0.404889	0.649836	-0.359696	0.359852	0.736206	-0.323092	0.694144	0.504498	-0.531755	0.233533	0.836886	-0.228493	0.775639	0.495356	-0.578354	0.856372	0.438089	-0.619	0.792206	0.51884	-0.585673	0.542495	0.612464	-0.445543	0.413454	0.671239	-0.362631	0.732821	0.564588	-0.554298	0.101546	0.877602	-0.11002	0.690036	0.518205	-0.529929	0.00668889	0.993874	-0.00799739	0.212898	0.826217	-0.210508	0.734813	0.479335	-0.554805	0.674687	0.603831	-0.521286	0.841077	0.51084	-0.611988	0.307412	0.774433	-0.285488	0.896391	0.440091	-0.638802	0.859424	0.408629	-0.618809	0.376348	0.73582	-0.336469	0.0527222	0.95017	-0.0600284	0.47441	0.649155	-0.400932	0.314952	0.698495	-0.2907	1.21274	0.324089	-0.784972	0.817641	0.479402	-0.597575	0.216334	0.806588	-0.21316	0.0775235	0.921054	-0.0862369	1.51793	0.325154	-0.911475	0.837482	0.431382	-0.60766	0.377756	0.700272	-0.336015	1.26125	0.240754	0.804521	0.896716	0.43845	-0.638841	0.397645	0.68081	0.350446	0.422125	0.614467	-0.366122	0.532831	0.564765	-0.437809	0.995936	0.41433	0.685263	0.378687	0.725438	-0.336523	1.09651	0.4285	0.820935	0.313571	0.697832	-0.293692	0.477026	0.664553	-0.402489	1.18782	0.284069	-0.776637	0.636434	0.572532	-0.499588	0.650297	0.588681	-0.50876	0.141628	0.858559	-0.147751	0.365825	0.723947	-0.328645	0.836456	0.402458	-0.606989	0.256784	0.773218	-0.247262	1.03862	0.412578	-0.70631	1.27992	0.329419	0.812565	0.936311	0.402775	-0.657728	0.356828	0.741387	-0.321018	0.580333	0.62343	-0.466746	0.12109	0.920345	0.129028	0.085971	0.942585	0.0951181	0.0299387	0.973813	0.0346876	0.286837	0.777347	-0.272845	0.268697	0.72113	0.25658	0.105108	0.916508	-0.114522	Q9UHS8;B2R7T6;A0A024R5X2;Q9Y6N5;Q53HW7;H3BNX3;H3BMS6;A0A1B0GXB4;H3BV36;H3BNP9	Q9UHS8;B2R7T6;A0A024R5X2;Q9Y6N5;Q53HW7;H3BNX3	130
ANXA2;HEL-S-270;ANXA2P2	Annexin;Annexin A2;Putative annexin A2-like protein	32.7878	32.8475	32.7422	31.6974	32.1943	31.8279	31.6024	31.6471	31.6888	31.8677	31.7873	31.534	32.6199	32.479	32.519	32.3831	32.1827	32.269	32.1929	32.0378	32.1439	31.9385	31.9955	32.0151	32.3609	32.3612	32.4213	31.6937	31.8644	31.8246	31.9585	31.9681	31.889	31.96	31.8562	31.8143	32.2373	32.1714	32.513	32.2424	32.2418	32.2678	32.1943	32.0911	32.179	32.2164	32.2765	32.4771	32.414	32.3749	32.6661	31.8421	31.6516	32.0217	31.9604	32.0276	32.1449	32.3903	32.3693	32.4469	32.4471	32.4742	32.5047	32.3917	32.3938	32.3359	31.9438	31.9784	32.1208	31.704	31.8359	31.9561	32.027	32.1405	32.327	31.9074	32.0645	31.8286	32.5905	32.4407	32.4647	32.4555	32.4283	32.4441	32.2024	32.188	32.347	32.1364	32.1601	32.0581	32.6933	32.5883	32.5547	32.235	32.3487	32.3769	32.4271	32.2981	32.4459	32.5305	32.3605	32.412	32.2834	32.3382	32.1675	32.3503	32.5526	32.2061	32.188	32.2308	32.2723	32.4829	32.6345	32.6753	31.9606	32.0063	32.2488	32.5999	32.6643	32.601	32.6414	32.5091	32.5259	32.8275	32.8416	32.8502	32.5661	32.7502	32.4846	31.3944	31.5263	31.435	31.4959	31.8266	32.1977	31.957	32.0209	32.0779	32.0537	31.994	32.05	32.3307	32.3926	32.4771	32.2126	31.9062	32.2999	32.0416	31.8516	31.881	32.0806	32.1532	32.3571	33.0042	32.3944	32.8507	32.1999	32.613	32.5001	32.3593	32.3502	32.2071	31.6148	31.7309	31.806	31.7032	31.8555	31.7483	32.4069	32.4654	32.4009	31.9459	31.9388	32.1072	32.7207	32.7593	32.3432	32.1527	32.4046	32.5034	32.3996	32.2505	31.7847	31.8834	32.0196	32.5969	32.4531	32.4985	32.5157	32.4619	32.6231	32.0238	32.2157	32.4348	32.319	32.1981	31.9835	32.2503	32.3692	32.2224	31.9651	31.9039	31.934	32.1906	32.6419	32.1578	32.1021	32.3804	32.5529	32.6942	32.6703	32.6555	32.6528	32.8156	32.5989	32.8522	32.726	32.5336	32.5003	32.4965	32.5975	32.5839	32.8796	32.733	32.5887	32.5626	32.1093	32.4119	32.4476	32.5877	32.5262	32.4715	32.3078	32.2441	32.5831	32.3011	32.374	32.3201	32.1978	32.1556	32.1076	32.1924	32.1514	32.1287	32.3537	32.3184	32.3485	32.2676	32.3568	32.2541	32.394	32.4497	32.2291	32.2093	32.4418	32.4562	32.0347	32.2359	32.1557	32.2953	32.3566	32.2647	32.094	32.581	32.4374	32.05	32.3165	32.3424	32.0204	32.1822	32.0252	-0.618849	0.190735	-0.365534	0.03256	-0.410005	-0.471723	-0.0413078	-0.193751	-0.0252034	0.136466	-0.304229	0.126803	0.0252587	-0.334213	-0.516563	-0.415043	0.150076	-0.102768	-0.0283709	0.0857839	0.249012	-0.276642	0.273191	-0.0483701	-0.896634	-0.508508	-0.329963	-0.316026	0.0515902	-0.20899	-0.423799	-0.151591	0.401195	0.089104	-0.0430142	-0.631331	-0.579551	0.0758746	-0.351252	0.391473	0.443947	-0.442001	-0.70242	-0.070269	-0.223666	-0.554282	-0.097876	-0.51005	0.0535942	-0.183708	0.0940961	-0.230374	0.263526	0.0418081	-0.0855392	0.0211185	-0.118198	0.21028	0.491215	0.251744	3.8185	0.925	-0.157853	1.77716	0.905734	-0.0673527		anatomical structure formation involved in morphogenesis;angiogenesis;biological regulation;body fluid secretion;cellular component assembly;cellular component assembly at cellular level;cellular component organization;cellular component organization at cellular level;cellular component organization or biogenesis;cellular component organization or biogenesis at cellular level;cellular membrane organization;cellular process;collagen fibril organization;developmental process;establishment of localization;establishment of localization in cell;establishment of protein localization;establishment of protein localization in membrane;establishment of protein localization in plasma membrane;extracellular matrix organization;extracellular structure organization;fibrinolysis;intracellular protein transport;intracellular transport;macromolecular complex assembly;macromolecular complex subunit organization;membrane budding;membrane organization;membrane raft assembly;membrane raft organization;multicellular organismal process;negative regulation of biological process;negative regulation of blood coagulation;negative regulation of catabolic process;negative regulation of catalytic activity;negative regulation of cellular catabolic process;negative regulation of cellular component organization;negative regulation of cellular metabolic process;negative regulation of cellular process;negative regulation of cellular protein metabolic process;negative regulation of coagulation;negative regulation of endocytosis;negative regulation of low-density lipoprotein particle receptor catabolic process;negative regulation of macromolecule metabolic process;negative regulation of metabolic process;negative regulation of molecular function;negative regulation of multicellular organismal process;negative regulation of protein catabolic process;negative regulation of protein metabolic process;negative regulation of receptor catabolic process;negative regulation of receptor internalization;negative regulation of receptor-mediated endocytosis;negative regulation of transport;organelle organization;positive regulation of binding;positive regulation of biological process;positive regulation of cell proliferation;positive regulation of cellular component organization;positive regulation of cellular metabolic process;positive regulation of cellular process;positive regulation of cellular protein metabolic process;positive regulation of fibroblast proliferation;positive regulation of macromolecule metabolic process;positive regulation of metabolic process;positive regulation of molecular function;positive regulation of organelle organization;positive regulation of phosphate metabolic process;positive regulation of phosphorus metabolic process;positive regulation of phosphorylation;positive regulation of protein metabolic process;positive regulation of protein modification process;positive regulation of protein phosphorylation;positive regulation of receptor activity;positive regulation of transport;positive regulation of vesicle fusion;protein complex assembly;protein complex subunit organization;protein heterooligomerization;protein heterotetramerization;protein oligomerization;protein targeting;protein targeting to plasma membrane;protein tetramerization;protein transport;regulation of binding;regulation of biological process;regulation of biological quality;regulation of blood coagulation;regulation of body fluid levels;regulation of catabolic process;regulation of catalytic activity;regulation of cell proliferation;regulation of cellular catabolic process;regulation of cellular component organization;regulation of cellular metabolic process;regulation of cellular process;regulation of cellular protein metabolic process;regulation of coagulation;regulation of endocytosis;regulation of fibroblast proliferation;regulation of localization;regulation of low-density lipoprotein particle receptor catabolic process;regulation of macromolecule metabolic process;regulation of metabolic process;regulation of molecular function;regulation of multicellular organismal process;regulation of organelle organization;regulation of phosphate metabolic process;regulation of phosphorus metabolic process;regulation of phosphorylation;regulation of primary metabolic process;regulation of protein catabolic process;regulation of protein metabolic process;regulation of protein modification process;regulation of protein phosphorylation;regulation of receptor activity;regulation of receptor catabolic process;regulation of receptor internalization;regulation of receptor-mediated endocytosis;regulation of response to external stimulus;regulation of response to stimulus;regulation of response to stress;regulation of signal transduction;regulation of signaling;regulation of transport;regulation of vesicle fusion;regulation of vesicle-mediated transport;regulation of wound healing;secretion;transport;vesicle organization	binding;calcium ion binding;calcium-dependent phospholipid binding;calcium-dependent protein binding;cation binding;enzyme inhibitor activity;enzyme regulator activity;ion binding;lipase inhibitor activity;lipid binding;metal ion binding;phosphatidylinositol binding;phosphatidylinositol-4,5-bisphosphate binding;phospholipase A2 inhibitor activity;phospholipase inhibitor activity;phospholipid binding;protein binding	basement membrane;basolateral plasma membrane;cell cortex;cell part;cell projection;cell surface;cytoplasmic membrane-bounded vesicle;cytoplasmic part;cytoplasmic vesicle;early endosome;endosomal part;endosome;endosome membrane;extracellular matrix part;extracellular membrane-bounded organelle;extracellular organelle;extracellular region part;extracellular space;extracellular vesicular exosome;extrinsic to membrane;extrinsic to plasma membrane;intracellular membrane-bounded organelle;intracellular organelle;intracellular organelle part;intracellular part;late endosome membrane;lipid particle;lysosomal membrane;macropinosome;melanosome;membrane;membrane part;membrane-bounded organelle;membrane-bounded vesicle;midbody;myelin sheath adaxonal region;nucleus;organelle;organelle membrane;organelle part;perinuclear region of cytoplasm;pigment granule;pinosome;plasma membrane;plasma membrane part;ruffle;sarcolemma;Schmidt-Lanterman incisure;vacuolar membrane;vacuolar part;vesicle		Annexin	3D-structure;Acetylation;Alternativesplicing;Annexin;Basementmembrane;Calcium;Calcium/phospholipid-binding;Completeproteome;Directproteinsequencing;Extracellularmatrix;Phosphoprotein;Polymorphism;Proteomicsidentification;Referenceproteome;Repeat;Secreted;Ublconjugation				+																																										+																						32	32	32	78.5	78.5	78.5	38.604	0	323.31	1015800000000	3918	4.01874	0.434042	-0.158498	-0.152426	1.10008	0.768555	-0.0791943	-0.0757951	0.0830306	0.618455	4.77314	0.479818	-0.544604	0.787755	0.849011	0.167953	2.08026	0.736278	-0.321902	0.0911509	0.97914	0.0286737	2.49246	0.698729	-0.361062	3.11243	0.620256	-0.415374	0.117657	0.972555	-0.0363498	0.805868	0.876538	-0.170617	0.0688506	0.995604	-0.0221859	0.496338	0.906714	0.120109	1.56243	0.796821	-0.267869	0.453605	0.875185	0.111669	0.0692734	0.988239	0.0222439	1.80536	0.741391	-0.294268	3.58816	0.584375	-0.454747	2.53102	0.651201	-0.365388	0.566174	0.910558	0.132146	0.345996	0.943959	-0.0904873	0.0784184	0.987575	-0.0249819	0.276655	0.945499	0.0755333	1.15573	0.800206	0.219243	1.34653	0.811375	-0.24349	1.33041	0.773613	0.240583	0.140954	0.967328	-0.0425803	8.62469	0.30743	-0.78955	3.38261	0.573	-0.446518	1.77281	0.775344	-0.290562	1.66007	0.74751	-0.278307	0.152072	0.958551	0.0454279	0.887372	0.864943	-0.183863	2.6196	0.664869	-0.373132	0.571707	0.902727	-0.133435	2.33514	0.615907	0.352474	0.287137	0.952548	0.0783854	0.123799	0.973011	-0.0378746	4.96157	0.450075	-0.555869	4.32992	0.521217	-0.510317	0.238856	0.944093	0.0668182	1.95012	0.748475	-0.309269	1.68892	0.74393	0.335744	2.82749	0.614353	0.390943	2.75179	0.676965	-0.388639	5.89576	0.407229	-0.618571	0.217515	0.952051	-0.0618686	0.98879	0.865557	-0.196945	4.02837	0.531104	-0.488045	0.326121	0.949173	-0.0861957	3.49525	0.539819	-0.448816	0.15898	0.961879	0.0471969	0.743653	0.87983	-0.161696	0.310545	0.942333	0.082867	1.03325	0.823889	-0.202869	1.25908	0.833834	0.232049	0.11995	0.969145	0.0368133	0.275693	0.944258	-0.0753178	0.0568873	0.988636	0.0185848	0.414016	0.923033	-0.104089	0.904894	0.83788	0.185164	3.32682	0.534719	0.432596	1.17166	0.826841	0.221604	A0A024R5Z7;P07355;V9HW65;H0YN42;H0YMD0;H0YMU9;H0YM50;A6NMY6;B3KRQ1;H0YKS4;B4DNH8;H0YNP5;H0YN28;H0YL33;H0YMM1;H0YKZ7;H0YLV6;H0YMT9;H0YKX9;H0YNA0;H0YKL9;H0YMW4;H0YKV8;H0YN52;H0YMD9;H0YNB8;H0YKN4;H0YLE2	A0A024R5Z7;P07355;V9HW65;H0YN42;H0YMD0;H0YMU9;H0YM50;A6NMY6;B3KRQ1;H0YKS4;B4DNH8	131
CORO1A	Coronin;Coronin-1A	28.3271	28.2208	28.0105	27.539	27.5963	27.4686	NaN	NaN	NaN	27.451	27.6421	27.2906	28.2243	27.699	27.7978	28.1028	27.8514	27.8793	28.0111	25.8937	NaN	27.6179	27.4163	27.7914	27.945	27.9237	28.0305	27.6092	27.4479	27.7636	27.8118	NaN	27.6451	28.0139	27.6466	27.7094	NaN	NaN	NaN	NaN	NaN	NaN	27.6635	27.7369	NaN	27.8674	27.823	27.6393	28.0947	28.1921	28.4365	NaN	NaN	NaN	28.246	28.1154	27.9696	27.5257	27.5125	27.5373	27.8567	27.7438	27.8945	27.8233	27.9765	27.8638	NaN	NaN	NaN	NaN	NaN	NaN	27.8738	28.1399	28.0654	27.6679	27.751	27.6856	28.0235	28.231	NaN	27.9456	27.8596	28.0784	27.6804	27.7686	27.5654	27.6106	27.2915	27.453	27.731	27.8424	27.9154	NaN	NaN	NaN	27.8003	27.6344	27.7865	27.8678	27.8351	27.884	NaN	NaN	NaN	27.3494	27.7	27.4872	28.0054	29.2088	27.58	28.1197	28.1041	28.0846	27.5998	27.39	27.7496	28.0201	28.0492	27.6096	28.0569	27.7862	27.8932	28.0002	27.9911	28.4796	27.8553	27.6216	27.7691	NaN	NaN	NaN	NaN	NaN	NaN	NaN	NaN	NaN	27.5697	27.3779	27.3791	27.9047	27.9614	28.0357	NaN	27.6737	28.0409	27.6714	27.8383	27.6563	27.9593	27.7234	27.9919	28.386	28.3319	28.2206	27.5936	27.9142	27.7678	28.2787	27.7044	28.1601	NaN	NaN	NaN	NaN	NaN	NaN	27.5284	27.791	27.7809	27.3457	27.6075	27.5574	28.1796	28.5119	27.8007	27.4735	27.6972	27.5873	27.6294	26.8847	28.4541	28.3595	28.4095	27.8739	28.4669	28.1852	28.192	28.2932	28.4396	28.344	27.8327	28.4243	28.2825	28.6674	27.7786	27.7852	28.3357	27.8806	27.8221	27.5576	27.8501	27.8949	28.168	27.5904	27.0041	27.4627	28.2076	28.0511	28.1497	27.8404	28.2168	27.9203	28.0531	28.393	28.1482	NaN	NaN	NaN	NaN	NaN	NaN	NaN	NaN	NaN	NaN	NaN	NaN	28.2176	28.3325	28.1949	27.3105	27.556	27.5602	NaN	NaN	NaN	27.6208	27.7103	27.5116	27.6962	27.8305	27.8443	27.8017	27.8926	28.2507	27.8774	28.189	27.9778	27.421	27.4627	27.5941	NaN	28.2144	27.9299	26.356	27.0209	26.7526	26.7794	27.351	27.2508	26.6968	28.4068	27.9021	27.8189	28.3737	27.4433	NaN	NaN	NaN	0.323193	0.769007	0.47048	0.828378	-0.397104	0.651909	-2.58125	0.0421264	0.638556	1.10306	0.972297	0.693655	0.749826	-2.76131	-2.4298	0.563477	0.146943	0.53344	-2.57261	0.724246	0.964739	0.441789	0.754947	0.519094	-2.98897	-2.32222	-3.40813	0.304222	0.829221	-0.297526	0.58396	0.753512	1.17477	0.620519	0.909715	-2.32444	-2.52521	0.562037	0.365516	1.20772	1.04809	0.396611	-2.58227	0.806473	-0.840001	0.468883	-2.30989	-2.28025	0.387126	0.888355	0.823145	0.313653	0.691573	0.602343	-3.02535	0.374166	1.12669	0.774108	1.01894	0.610616	11.477	0.0213303	-0.135155	5.44255	0.0566414	-0.0353494		actin cytoskeleton organization;actin filament organization;actin filament-based process;anatomical structure homeostasis;biological adhesion;biological regulation;calcium ion transport;cation transport;cell activation;cell activation involved in immune response;cell adhesion;cell chemotaxis;cell migration;cell motility;cell projection organization;cell-substrate adhesion;cellular component assembly;cellular component assembly at cellular level;cellular component movement;cellular component organization;cellular component organization at cellular level;cellular component organization or biogenesis;cellular component organization or biogenesis at cellular level;cellular membrane fusion;cellular membrane organization;cellular process;cellular response to chemical stimulus;cellular response to cytokine stimulus;cellular response to interleukin-4;cellular response to organic substance;cellular response to stimulus;chemotaxis;cytoskeleton organization;defense response;divalent inorganic cation transport;divalent metal ion transport;endocytosis;establishment of localization;establishment of localization in cell;exocytosis;homeostasis of number of cells;homeostasis of number of cells within a tissue;homeostatic process;immune effector process;immune response;immune system process;innate immune response;ion transport;leukocyte activation;leukocyte activation involved in immune response;leukocyte chemotaxis;leukocyte degranulation;leukocyte homeostasis;leukocyte migration;locomotion;lymphocyte activation;lymphocyte activation involved in immune response;lymphocyte homeostasis;membrane fusion;membrane invagination;membrane organization;metal ion transport;natural killer cell activation;natural killer cell activation involved in immune response;natural killer cell degranulation;negative regulation of actin nucleation;negative regulation of apoptosis;negative regulation of biological process;negative regulation of cell death;negative regulation of cellular component organization;negative regulation of cellular process;negative regulation of cytoskeleton organization;negative regulation of neuron apoptosis;negative regulation of organelle organization;negative regulation of programmed cell death;negative regulation of transport;negative regulation of vesicle fusion;organelle assembly;organelle fusion;organelle organization;phagocytosis;phagolysosome assembly;positive chemotaxis;positive regulation of biological process;positive regulation of cell activation;positive regulation of cell migration;positive regulation of cell motility;positive regulation of cell proliferation;positive regulation of cellular component movement;positive regulation of cellular process;positive regulation of immune system process;positive regulation of leukocyte activation;positive regulation of leukocyte proliferation;positive regulation of locomotion;positive regulation of lymphocyte activation;positive regulation of lymphocyte proliferation;positive regulation of mononuclear cell proliferation;positive regulation of T cell activation;positive regulation of T cell proliferation;regulated secretory pathway;regulation of actin cytoskeleton organization;regulation of actin filament length;regulation of actin filament polymerization;regulation of actin filament-based process;regulation of actin nucleation;regulation of actin polymerization or depolymerization;regulation of anatomical structure morphogenesis;regulation of anatomical structure size;regulation of apoptosis;regulation of biological process;regulation of biological quality;regulation of calcium ion transport;regulation of calcium ion transport into cytosol;regulation of cell activation;regulation of cell death;regulation of cell migration;regulation of cell morphogenesis;regulation of cell motility;regulation of cell proliferation;regulation of cell shape;regulation of cellular component biogenesis;regulation of cellular component movement;regulation of cellular component organization;regulation of cellular component size;regulation of cellular process;regulation of cytoskeleton organization;regulation of developmental process;regulation of homeostatic process;regulation of immune system process;regulation of ion homeostasis;regulation of ion transport;regulation of leukocyte activation;regulation of leukocyte proliferation;regulation of localization;regulation of locomotion;regulation of lymphocyte activation;regulation of lymphocyte proliferation;regulation of metal ion transport;regulation of mononuclear cell proliferation;regulation of neuron apoptosis;regulation of organelle organization;regulation of programmed cell death;regulation of protein complex assembly;regulation of protein polymerization;regulation of release of sequestered calcium ion into cytosol;regulation of T cell activation;regulation of T cell proliferation;regulation of transport;regulation of vesicle fusion;regulation of vesicle-mediated transport;response to chemical stimulus;response to cytokine stimulus;response to external stimulus;response to interleukin-4;response to organic substance;response to stimulus;response to stress;secretion;secretion by cell;T cell homeostasis;taxis;tissue homeostasis;transport;uropod organization;vesicle fusion;vesicle organization;vesicle-mediated transport	actin binding;actin filament binding;actin monomer binding;binding;cytoskeletal protein binding;enzyme binding;identical protein binding;kinase binding;myosin binding;myosin heavy chain binding;phosphatidylinositol 3-kinase binding;protein binding;protein C-terminus binding;protein dimerization activity;protein homodimerization activity	actin cytoskeleton;actin filament;axon;cell cortex part;cell junction;cell leading edge;cell part;cell projection;cell-cell junction;cortical actin cytoskeleton;cortical cytoskeleton;cytoplasm;cytoplasmic membrane-bounded vesicle;cytoplasmic part;cytoplasmic vesicle;cytoplasmic vesicle membrane;cytoplasmic vesicle part;cytoskeletal part;cytoskeleton;early endosome;endocytic vesicle;endocytic vesicle membrane;endosome;extracellular membrane-bounded organelle;extracellular organelle;extracellular region part;extracellular vesicular exosome;immunological synapse;intracellular membrane-bounded organelle;intracellular non-membrane-bounded organelle;intracellular organelle;intracellular organelle part;intracellular part;lamellipodium;macromolecular complex;membrane;membrane part;membrane-bounded organelle;membrane-bounded vesicle;neuron projection;non-membrane-bounded organelle;organelle;organelle membrane;organelle part;phagocytic cup;phagocytic vesicle;phagocytic vesicle membrane;plasma membrane;plasma membrane part;protein complex;vesicle;vesicle membrane	ko05152;Phagosome	DUF1899;DUF1900;WD40	Acetylation;Actin-binding;Coiledcoil;Completeproteome;Cytoplasm;Cytoplasmicvesicle;Cytoskeleton;Directproteinsequencing;Diseasemutation;Membrane;Phosphoprotein;Polymorphism;Proteomicsidentification;Referenceproteome;Repeat;Ublconjugation;WDrepeat				+							+							+					+						+		+									+	+				HA_IPF_26_Ctr;HA_IPF_38_Ctr;HA_IPF_50_Ctr;HA_IPF_65_Ctr;HA_IPF_67_Ctr;HA_IPF_77_Ctr;HA_IPF_78_Ctr	+			+												+						HA_CTD_11_Ctr;HA_CTD_56_Ctr	17	17	17	41.6	41.6	41.6	51.026	0	246.37	40693000000	515	0.351079	0.492591	-0.158716	-0.131424	0.0972552	0.844649	-0.0608689	-0.0491249	0.0652304	0.709368	0.147502	0.849613	0.172565	0.419422	0.608744	0.410558	0.228278	0.795029	0.251205	0.462175	0.580286	0.44233	0.183942	0.848612	-0.210654	0.340032	0.67142	0.348073	2.38863	0.0786329	-1.37545	0.016935	0.991282	0.0224532	0.331385	0.71186	0.340962	0.678828	0.45662	0.588965	0.571597	0.584903	0.51916	0.367776	0.637625	0.37039	0.406186	0.617573	0.400383	2.65551	0.0647442	-1.47098	2.18514	0.108367	-1.29714	0.283906	0.715418	0.300881	0.0614748	0.928832	0.0780876	0.265548	0.800078	0.284837	2.39241	0.1	-1.37363	0.388541	0.658036	0.386729	0.565694	0.50468	0.515146	0.211856	0.815937	0.235887	0.409616	0.629026	0.403068	0.256893	0.775855	0.277166	3.03125	0.0432809	-1.59507	2.03673	0.125798	-1.23995	3.73912	0.0288276	-1.81851	0.137745	0.838119	0.162443	0.462786	0.588711	0.442779	0.132087	0.8912	-0.15776	0.296617	0.722953	0.311813	0.408715	0.63823	0.402337	0.740958	0.349585	0.627289	0.319736	0.700967	0.331323	0.522645	0.550122	0.485664	2.03083	0.0993208	-1.23951	2.31259	0.0791181	-1.34651	0.282984	0.735841	0.300099	0.16983	0.854108	0.195168	0.582392	0.560458	0.583676	0.632845	0.47999	0.559623	0.186701	0.869596	0.211778	2.38474	0.0708718	-1.37508	0.446253	0.641762	0.430618	0.463624	0.648986	-0.446124	0.227368	0.770719	0.250358	2.00962	0.1519	-1.23149	1.97334	0.117376	-1.2164	0.181522	0.808016	0.206716	0.506658	0.588723	0.47434	0.458337	0.60953	0.439527	0.142575	0.853161	0.167473	0.366373	0.695125	0.369276	0.30819	0.739689	0.32163	3.09203	0.0724615	-1.61472	0.174468	0.854839	0.199782	0.695818	0.468843	0.600654	0.423175	0.647149	0.413337	0.608773	0.45863	0.543994	0.313433	0.730755	0.326044	A0A024R611;P31146;Q59G88;H3BRY3;H3BTU6;H3BRJ0;H3BNA2;H3BU76;B4DJS1;Q6ZW98;H3BSL1	A0A024R611;P31146;Q59G88;H3BRY3;H3BTU6;H3BRJ0	134
MTHFD1	C-1-tetrahydrofolate synthase, cytoplasmic;Methylenetetrahydrofolate dehydrogenase;Methenyltetrahydrofolate cyclohydrolase;Formyltetrahydrofolate synthetase;C-1-tetrahydrofolate synthase, cytoplasmic, N-terminally processed	NaN	NaN	NaN	NaN	NaN	NaN	NaN	NaN	NaN	NaN	NaN	NaN	NaN	NaN	NaN	26.1736	26.2014	26.3145	NaN	NaN	NaN	NaN	NaN	NaN	NaN	NaN	NaN	NaN	NaN	NaN	NaN	NaN	NaN	NaN	NaN	NaN	NaN	NaN	NaN	NaN	NaN	NaN	NaN	NaN	NaN	NaN	NaN	NaN	26.0385	26.524	26.5065	NaN	NaN	NaN	NaN	NaN	NaN	NaN	NaN	NaN	26.932	26.2334	26.2152	NaN	NaN	NaN	NaN	NaN	NaN	NaN	NaN	NaN	NaN	NaN	NaN	NaN	NaN	NaN	NaN	NaN	NaN	NaN	NaN	NaN	NaN	NaN	NaN	NaN	NaN	NaN	NaN	NaN	NaN	NaN	NaN	NaN	NaN	NaN	NaN	NaN	NaN	NaN	NaN	NaN	NaN	NaN	26.4007	NaN	NaN	NaN	NaN	NaN	NaN	NaN	NaN	NaN	NaN	NaN	NaN	NaN	NaN	NaN	NaN	NaN	NaN	NaN	NaN	NaN	NaN	NaN	NaN	NaN	NaN	NaN	NaN	NaN	NaN	NaN	NaN	NaN	NaN	NaN	NaN	NaN	NaN	NaN	NaN	NaN	NaN	NaN	NaN	NaN	NaN	NaN	NaN	NaN	NaN	NaN	NaN	NaN	NaN	NaN	NaN	NaN	NaN	NaN	NaN	NaN	NaN	NaN	NaN	NaN	NaN	NaN	NaN	26.605	NaN	NaN	NaN	NaN	NaN	NaN	NaN	NaN	NaN	NaN	NaN	NaN	26.7206	26.8093	26.8292	NaN	NaN	NaN	NaN	NaN	NaN	NaN	NaN	NaN	NaN	NaN	NaN	NaN	NaN	NaN	NaN	NaN	26.5773	26.4595	26.421	NaN	NaN	NaN	NaN	NaN	NaN	NaN	NaN	NaN	NaN	NaN	NaN	NaN	NaN	NaN	NaN	NaN	NaN	26.4492	NaN	NaN	NaN	NaN	NaN	NaN	NaN	NaN	NaN	NaN	NaN	NaN	NaN	NaN	NaN	NaN	NaN	NaN	NaN	NaN	NaN	NaN	NaN	NaN	NaN	NaN	NaN	NaN	NaN	NaN	NaN	NaN	NaN	NaN	NaN	NaN	NaN	NaN	NaN	NaN	NaN	-0.55968	0.518044	0.292949	-0.00184109	-0.111009	-0.587762	-0.770359	0.336481	0.0821255	1.74037	-0.0176085	1.84424	-0.165483	-0.314664	-0.0479951	-0.386335	-0.267008	-0.506411	0.0714437	0.379191	-0.0562864	-0.297151	-0.467714	0.385822	-0.0894736	0.297494	-0.177035	0.321882	-0.382915	1.022	0.403081	-0.618911	-0.261562	-0.589874	-0.126915	-0.649486	0.364451	0.416032	0.0189579	0.521155	-0.398602	0.124769	0.545422	1.61388	-0.138148	0.990083	0.405679	0.440648	0.216635	-0.0538424	0.402746	-0.320722	0.551311	0.831875	-0.383436	0.512506	1.13665	0.0877375	-0.0927313	-0.416181	4.3653	0.88429	0.039056	2.57215	0.760274	0.302814		10-formyltetrahydrofolate biosynthetic process;10-formyltetrahydrofolate metabolic process;amine biosynthetic process;amine metabolic process;anatomical structure development;anatomical structure formation involved in morphogenesis;aromatic compound biosynthetic process;aspartate family amino acid biosynthetic process;aspartate family amino acid metabolic process;biosynthetic process;carboxylic acid biosynthetic process;carboxylic acid metabolic process;cellular amine metabolic process;cellular amino acid biosynthetic process;cellular amino acid metabolic process;cellular aromatic compound metabolic process;cellular biosynthetic process;cellular ketone metabolic process;cellular metabolic process;cellular modified amino acid metabolic process;cellular nitrogen compound biosynthetic process;cellular nitrogen compound metabolic process;cellular process;coenzyme biosynthetic process;coenzyme metabolic process;cofactor biosynthetic process;cofactor metabolic process;developmental process;folic acid metabolic process;folic acid-containing compound biosynthetic process;folic acid-containing compound metabolic process;heart development;heterocycle biosynthetic process;heterocycle metabolic process;histidine biosynthetic process;histidine family amino acid biosynthetic process;histidine family amino acid metabolic process;histidine metabolic process;metabolic process;methionine biosynthetic process;methionine metabolic process;neural tube closure;nitrogen compound metabolic process;nucleobase-containing compound biosynthetic process;nucleobase-containing compound metabolic process;nucleobase-containing small molecule metabolic process;nucleoside phosphate metabolic process;nucleotide biosynthetic process;nucleotide metabolic process;one-carbon metabolic process;organ development;organic acid biosynthetic process;organic acid metabolic process;oxoacid metabolic process;primary metabolic process;pteridine-containing compound biosynthetic process;pteridine-containing compound metabolic process;purine nucleotide biosynthetic process;purine nucleotide metabolic process;purine-containing compound biosynthetic process;purine-containing compound metabolic process;serine family amino acid biosynthetic process;serine family amino acid metabolic process;small molecule biosynthetic process;small molecule metabolic process;somite development;sulfur amino acid biosynthetic process;sulfur amino acid metabolic process;sulfur compound biosynthetic process;sulfur compound metabolic process;tetrahydrofolate biosynthetic process;tetrahydrofolate interconversion;tetrahydrofolate metabolic process;tube closure;tube formation;vitamin metabolic process;water-soluble vitamin metabolic process	adenyl nucleotide binding;adenyl ribonucleotide binding;ATP binding;binding;catalytic activity;cyclohydrolase activity;formate-tetrahydrofolate ligase activity;hydrolase activity;hydrolase activity, acting on carbon-nitrogen (but not peptide) bonds;hydrolase activity, acting on carbon-nitrogen (but not peptide) bonds, in cyclic amidines;ligase activity;ligase activity, forming carbon-nitrogen bonds;methenyltetrahydrofolate cyclohydrolase activity;methylenetetrahydrofolate dehydrogenase (NAD+) activity;methylenetetrahydrofolate dehydrogenase (NADP+) activity;methylenetetrahydrofolate dehydrogenase [NAD(P)+] activity;nucleotide binding;oxidoreductase activity;oxidoreductase activity, acting on the CH-NH group of donors;oxidoreductase activity, acting on the CH-NH group of donors, NAD or NADP as acceptor;purine nucleotide binding;purine ribonucleoside triphosphate binding;purine ribonucleotide binding;ribonucleotide binding	cell part;cytoplasmic part;cytosol;extracellular membrane-bounded organelle;extracellular organelle;extracellular region part;extracellular vesicular exosome;intracellular membrane-bounded organelle;intracellular organelle;intracellular part;membrane;membrane-bounded organelle;membrane-bounded vesicle;mitochondrion;organelle;vesicle	One carbon pool by folate	FTHFS;THF_DHG_CYH;THF_DHG_CYH_C	3D-structure;Acetylation;Amino-acidbiosynthesis;ATP-binding;Completeproteome;Cytoplasm;Directproteinsequencing;Diseasemutation;Histidinebiosynthesis;Hydrolase;Ligase;Methioninebiosynthesis;Multifunctionalenzyme;NADP;Nucleotide-binding;One-carbonmetabolism;Oxidoreductase;Phosphoprotein;Polymorphism;Proteomicsidentification;Purinebiosynthesis;Referenceproteome				+																																										+																						17	17	17	20.3	20.3	20.3	101.53	0	28.181	3466100000	80	0.771591	0.526901	-0.13306	-0.121355	0.87837	0.546088	-0.172549	-0.154886	0.101002	0.535907	0.483979	0.652751	-0.356642	0.433503	0.690821	0.329268	0.215821	0.851928	0.186615	0.00111432	0.998694	-0.00117139	0.0723527	0.942382	-0.0706169	0.513233	0.657957	-0.373919	0.739732	0.557513	-0.489737	0.254421	0.83465	0.214272	0.0527108	0.975165	0.0523166	2.53145	0.189924	1.10867	0.0107293	1	-0.0111864	2.77118	0.162954	1.17439	0.111937	0.914797	-0.105304	0.234668	0.819087	-0.200364	0.0300273	0.980491	-0.0305504	0.301061	0.772923	-0.245996	0.191671	0.890473	-0.169585	0.422808	0.772844	-0.322273	0.0455352	0.978809	0.0455163	0.293817	0.793525	0.24135	0.0354663	0.96227	-0.0358461	0.219086	0.865498	-0.189184	0.382319	0.715876	-0.297756	0.300105	0.794312	0.245558	0.0576838	0.942706	-0.0569873	0.219596	0.825639	0.189457	0.121059	0.942158	-0.112775	0.240215	0.81518	0.204724	0.297818	0.771499	-0.243828	1.08807	0.499114	0.646595	0.312333	0.768116	0.255471	0.545263	0.647429	-0.392845	0.188463	0.816863	-0.166498	0.517041	0.661026	-0.375533	0.0835905	0.938474	-0.080731	0.563681	0.577567	-0.408709	0.278054	0.764496	0.231517	0.329779	0.775838	0.264842	0.0116016	0.991821	0.0120583	0.330249	0.767978	0.30401	0.311171	0.740516	-0.253387	0.0808077	0.954443	0.078955	0.464819	0.655928	0.346929	2.24975	0.214156	1.02839	0.0900814	0.942832	-0.0873625	1.06464	0.413656	0.630277	0.316898	0.785618	0.257613	0.354024	0.698488	0.280416	0.149229	0.868756	0.137186	0.0335103	0.973892	-0.0341614	0.316753	0.790413	0.256393	0.240195	0.828559	-0.204249	0.469856	0.715574	0.350354	0.800029	0.574895	0.524791	0.29833	0.808582	-0.244162	0.417214	0.738965	0.323501	1.30013	0.365362	0.72276	0.0551476	0.967687	0.0554166	0.0583952	0.945092	-0.0585414	0.327584	0.797656	-0.264387	A0A024R652;P11586;A0A384N5Y3;F5H2F4;B7Z809;V9GYY3	A0A024R652;P11586;A0A384N5Y3;F5H2F4;B7Z809	135
PLEKHC1;FERMT2	Fermitin family homolog 2	31.4701	31.7237	30.8679	29.5673	29.6769	29.7674	NaN	NaN	NaN	NaN	NaN	NaN	30.9151	30.4381	30.0048	30.2372	30.1339	30.3988	28.6127	29.7747	29.6695	NaN	NaN	NaN	NaN	30.2958	30.2972	NaN	NaN	NaN	NaN	NaN	NaN	29.7792	29.8142	29.7424	NaN	NaN	NaN	30.3197	NaN	30.0448	30.1131	30.026	30.1368	NaN	NaN	NaN	30.7892	30.5949	30.9723	NaN	NaN	NaN	30.0971	NaN	NaN	30.6792	30.6118	30.9267	30.869	30.7284	30.6177	30.7937	30.567	30.3623	NaN	NaN	NaN	NaN	NaN	NaN	30.3235	30.8413	30.4933	NaN	NaN	NaN	30.375	30.6927	31.1056	30.8154	30.3041	30.6144	30.1947	30.2009	30.3858	NaN	NaN	NaN	30.4829	30.538	30.2799	NaN	NaN	NaN	NaN	NaN	NaN	30.7073	30.4652	30.6155	NaN	30.4208	NaN	30.275	30.2423	30.2854	30.0182	30.461	30.1858	30.772	30.9427	31.0845	30.2523	30.0275	NaN	30.8399	30.6422	30.7496	30.6672	30.5481	30.6188	31.2167	31.0766	30.8948	30.5152	30.195	30.5923	NaN	NaN	NaN	NaN	NaN	NaN	29.8496	NaN	NaN	29.9802	29.9751	30.1615	30.2816	30.5293	30.4208	29.0399	30.527	31.0259	30.6565	30.5835	30.662	30.5304	30.7318	30.6713	31.6439	31.0718	31.8125	30.8186	31.3322	31.1301	31.2635	30.9289	30.7937	NaN	NaN	NaN	NaN	NaN	NaN	29.6154	30.0393	30.3148	30.5367	29.9688	30.8953	31.2627	31.13	NaN	NaN	NaN	30.6017	31.0262	29.7373	NaN	NaN	29.3097	31.0343	31.4884	31.5632	31.2805	31.5038	31.6071	31.0539	31.0496	31.2257	30.8999	31.0947	30.8731	31.0591	31.1501	30.8121	30.5759	30.7494	30.9826	31.1883	31.1957	32.0087	30.2734	30.3941	31.2371	31.2038	31.043	31.1215	31.1094	31.3393	31.0206	30.9972	31.2441	NaN	NaN	NaN	30.465	30.6492	30.4649	30.7821	30.6313	30.8316	NaN	NaN	NaN	32.0788	31.0281	31.0434	30.842	29.3681	30.9065	30.8184	30.7002	30.7252	NaN	30.1778	30.224	30.6545	30.1721	30.5348	30.8596	31.2453	30.9368	30.8131	30.8038	31.0411	30.9413	30.9126	30.9584	30.2829	30.7895	30.9196	30.1719	30.1823	29.9699	30.3932	NaN	30.857	30.7913	31.2155	31.2954	30.6527	31.1721	30.8435	29.3009	29.0716	29.5883	-5.64625	0.349131	-4.94155	-1.63698	-6.18039	-0.324922	-4.99187	-0.0115419	-5.32878	0.682003	-3.60764	0.634881	0.470859	-4.95676	-6.0816	-5.58842	0.620927	0.156967	-5.16797	0.492516	0.829554	-1.5817	0.640388	-5.64181	-6.13096	-5.97233	-3.21003	-0.06457	0.307089	0.0941055	0.530517	0.540979	1.40587	0.990147	0.891888	-5.62792	-5.79834	-0.113647	0.363422	1.09286	1.2504	-0.432974	-5.23806	0.153122	-0.751211	-5.34221	-2.16191	-5.84666	0.635704	0.449196	0.474446	-5.36531	0.330069	-5.40393	-3.42023	0.164045	0.118164	0.50786	0.959201	0.330645	30.9413	0	-1.9378	11.6033	8.69565e-05	-1.42948		anatomical structure morphogenesis;biological adhesion;biological regulation;cell adhesion;cell junction assembly;cell junction organization;cell morphogenesis;cell morphogenesis involved in differentiation;cell surface receptor linked signaling pathway;cell-matrix adhesion;cell-substrate adhesion;cell-substrate junction assembly;cellular component assembly;cellular component assembly at cellular level;cellular component morphogenesis;cellular component organization;cellular component organization at cellular level;cellular component organization or biogenesis;cellular component organization or biogenesis at cellular level;cellular developmental process;cellular localization;cellular macromolecule localization;cellular membrane organization;cellular process;cellular protein localization;cellular response to stimulus;developmental process;enzyme linked receptor protein signaling pathway;focal adhesion assembly;integrin activation;integrin-mediated signaling pathway;localization;macromolecular complex assembly;macromolecular complex subunit organization;macromolecule localization;membrane organization;protein complex assembly;protein complex subunit organization;protein localization;protein localization in membrane;regulation of anatomical structure morphogenesis;regulation of biological process;regulation of biological quality;regulation of cell morphogenesis;regulation of cell shape;regulation of cellular component organization;regulation of cellular process;regulation of developmental process;response to stimulus;signal transduction;substrate adhesion-dependent cell spreading;transforming growth factor beta receptor signaling pathway;transmembrane receptor protein serine/threonine kinase signaling pathway;Wnt receptor signaling pathway	binding;lipid binding;phosphatidylinositol binding;phosphatidylinositol-3,4,5-trisphosphate binding;phospholipid binding	actin filament bundle;actomyosin;adherens junction;anchoring junction;cell cortex;cell junction;cell part;cell projection membrane;cell projection part;cell surface;cell-substrate adherens junction;cell-substrate junction;contractile fiber part;cytoplasm;cytoplasmic part;cytoskeletal part;cytosol;extrinsic to internal side of plasma membrane;extrinsic to membrane;extrinsic to plasma membrane;filamentous actin;focal adhesion;I band;intracellular membrane-bounded organelle;intracellular organelle;intracellular organelle part;intracellular part;lamellipodium membrane;leading edge membrane;macromolecular complex;membrane part;membrane-bounded organelle;nuclear part;nucleoplasm;nucleus;organelle;organelle part;plasma membrane part;protein complex;stress fiber		FERM_M;FERM_N;PH	3D-structure;Alternativesplicing;Celladhesion;Celljunction;Cellmembrane;Cellprojection;Cellshape;Completeproteome;Cytoplasm;Cytoskeleton;Lipid-binding;Membrane;Nucleus;Phosphoprotein;Proteomicsidentification;Referenceproteome;Wntsignalingpathway	+	+	CTD_Ctr;IPF_Ctr	+	+		+		+		+		+		+			+	+	+			+					+	+	+	+									+	+				HA_IPF_12_Ctr;HA_IPF_19_Ctr;HA_IPF_23_Ctr;HA_IPF_26_Ctr;HA_IPF_3_Ctr;HA_IPF_33_Ctr;HA_IPF_38_Ctr;HA_IPF_39_Ctr;HA_IPF_41_Ctr;HA_IPF_50_Ctr;HA_IPF_65_Ctr;HA_IPF_66_Ctr;HA_IPF_67_Ctr;HA_IPF_77_Ctr;HA_IPF_78_Ctr;HA_IPF_9_Ctr	+			+			+		+				+		+	+						HA_CTD_11_Ctr;HA_CTD_21_Ctr;HA_CTD_32_Ctr;HA_CTD_49_Ctr;HA_CTD_54_Ctr;HA_CTD_56_Ctr	33	33	2	55.1	55.1	2.1	77.86	0	323.31	285110000000	768	7.11289	0.000444444	-2.06272	-1.50563	3.40815	0.00597531	-1.3872	-1.00339	1.37248	0.676116	5.04475	0.00225	-2.56465	0.112352	0.855808	0.158574	4.0673	0.00828571	-2.24335	0.728025	0.358547	-0.733539	5.79291	0.00114286	-2.80165	0.103831	0.893393	-0.147621	4.13192	0.01	-2.2658	0.00333373	0.997455	-0.00524382	4.57706	0.004	-2.41666	0.242948	0.72365	0.309838	2.37132	0.0457391	-1.61712	0.223042	0.707227	0.288438	0.157416	0.824203	0.213911	4.09347	0.01312	-2.25139	5.67123	0	-2.76103	4.95481	0.00166667	-2.53707	0.217158	0.790016	0.282052	0.0475444	0.95418	0.0713136	4.37731	0.0068	-2.34735	0.165765	0.800011	0.22376	0.30847	0.628481	0.376877	0.699276	0.384535	-0.71086	0.22535	0.722477	0.290943	5.00167	0.0048	-2.55624	5.75625	0.00105263	-2.78537	5.51679	0.014	-2.71259	1.99593	0.0716	-1.44449	0.0189783	0.965517	-0.0293356	0.0975797	0.870454	0.139516	0.0278503	0.978182	0.0426911	0.180637	0.781059	0.241029	0.184779	0.779847	0.245779	0.610912	0.343864	0.638594	0.385208	0.59566	0.44981	0.337556	0.636196	0.405177	4.99833	0.0022	-2.5528	5.24568	0.0014	-2.63065	0.0339328	0.957813	-0.0516243	0.11747	0.872333	0.165063	0.337749	0.65275	0.442244	0.521767	0.475816	0.567941	0.14309	0.875191	-0.19671	4.46863	0.0022	-2.37841	0.0463214	0.946103	0.069566	0.272758	0.773924	-0.3411	4.60916	0.00166667	-2.42518	1.06449	0.248872	-0.962281	5.33529	0.00123077	-2.65593	0.223378	0.734557	0.288808	0.149168	0.849809	0.204063	0.15878	0.819086	0.215535	4.63652	0.00711111	-2.43484	0.105642	0.905466	0.149956	4.70501	0.0072	-2.45502	2.17412	0.0867097	-1.53162	0.0498034	0.954147	0.0745302	0.03534	0.960669	0.0536813	0.171736	0.811514	0.230734	0.370013	0.536762	0.435777	0.105837	0.892624	0.150212	A0A024R687;Q96AC1;H0YJ34;A0A0U1RRM8;G3V281;H0YJB6;G3V5R2;G3V3J0;Q54A15;B2RAX1;Q9BQL6;G3V379;Q5JWV4;Q49AC8;G3V1L6	A0A024R687;Q96AC1;H0YJ34;A0A0U1RRM8	138
LGALS3;hCG_22119	Galectin;Galectin-3	28.8362	28.451	28.3057	NaN	NaN	NaN	28.2579	27.801	27.939	28.0967	28.1869	27.9593	28.5895	28.4631	28.3925	28.4137	28.4625	28.0983	27.8148	27.7499	28.184	27.8925	NaN	28.1998	28.5389	28.3694	28.6174	NaN	NaN	NaN	27.6155	27.6422	28.2395	NaN	NaN	NaN	NaN	27.7516	28.424	NaN	NaN	NaN	NaN	27.9164	28.1416	28.2355	28.2359	28.2764	28.3575	27.9049	28.3441	NaN	NaN	NaN	27.8964	28.0408	28.2058	27.6192	28.2322	27.9826	28.3501	28.4542	28.4965	NaN	NaN	NaN	NaN	NaN	NaN	NaN	NaN	NaN	NaN	NaN	NaN	NaN	NaN	NaN	28.0312	28.4754	28.586	27.956	28.469	NaN	28.2498	NaN	29.0444	27.7098	27.7979	NaN	28.3167	28.2743	28.107	28.1705	28.3964	NaN	NaN	NaN	28.5748	28.0894	28.399	NaN	27.3467	27.8967	28.2711	NaN	28.3538	28.346	28.1828	28.0368	28.3051	28.4756	28.5242	28.6376	NaN	NaN	NaN	28.5197	28.3668	28.9232	28.4257	28.3299	28.2404	28.5639	28.6507	28.4025	28.3536	28.5371	28.3205	NaN	NaN	NaN	27.1764	27.7322	27.6497	27.894	27.7931	27.8943	27.8067	27.7717	28.0741	28.3069	28.4996	28.1657	27.6334	27.8115	28.2426	28.2727	27.8925	27.8764	28.1317	28.2079	28.2667	28.7297	28.5996	28.6563	28.1694	28.4605	28.2334	28.5159	28.3321	28.2991	NaN	NaN	NaN	27.9098	27.7323	27.7072	27.9318	28.1972	28.344	28.0532	27.9337	28.0762	28.382	28.3653	28.1148	27.9686	28.1656	27.8841	27.9717	27.1287	27.6738	27.9646	28.0794	28.3364	28.5009	28.4434	27.9065	27.9773	27.873	28.08	27.7843	28.0171	28.0902	27.9663	27.8772	27.7949	27.6524	27.6427	27.645	27.481	NaN	28.1513	28.3692	27.741	28.0772	27.7582	29.1185	28.7996	28.6914	28.4893	28.4967	28.9711	28.8379	28.6968	28.6827	NaN	NaN	NaN	NaN	NaN	NaN	NaN	NaN	NaN	NaN	NaN	NaN	28.574	28.3769	28.5518	28.7019	28.4489	28.4764	28.1166	28.2893	28.5514	NaN	NaN	NaN	28.3291	28.2976	28.3567	28.5664	28.6028	28.596	28.1783	28.455	28.7778	28.7595	28.6291	28.3796	28.2021	28.4686	28.5907	27.1234	27.5249	27.7567	NaN	27.2563	27.7163	27.9949	28.2722	28.6301	28.5878	28.8344	28.4221	NaN	27.8033	NaN	0.630489	1.03121	-0.271705	1.05807	0.381921	-2.33948	-0.655148	-0.884374	0.798777	0.751694	0.597175	0.983133	-3.19157	-3.122	-3.76971	-2.93803	0.913741	-0.197173	-0.0252571	-0.540233	1.0953	-3.14131	1.15275	0.632518	-2.14757	0.0689265	0.409978	0.433692	0.873576	0.445367	0.563395	0.751617	1.2114	0.837292	0.93189	-2.63503	0.332622	0.70718	0.570512	0.923196	1.08048	-3.83952	0.548819	0.87435	0.46572	-2.68752	-2.48643	-2.81301	0.494199	-2.41916	-0.344874	-0.824238	0.782184	-1.49874	0.387679	-0.414091	0.724433	0.881544	1.08854	0.953254	11.5022	0.0210394	-0.169279	6.65127	0.0145724	-0.452319		anatomical structure development;biological regulation;cell chemotaxis;cell differentiation;cell migration;cell motility;cellular component movement;cellular component organization;cellular component organization at cellular level;cellular component organization or biogenesis;cellular component organization or biogenesis at cellular level;cellular developmental process;cellular macromolecule metabolic process;cellular metabolic process;cellular nitrogen compound metabolic process;cellular process;cellular response to chemical stimulus;cellular response to stimulus;chemotaxis;defense response;developmental process;eosinophil chemotaxis;eosinophil migration;epithelial cell differentiation;extracellular matrix organization;extracellular structure organization;immune response;immune system process;innate immune response;leukocyte chemotaxis;leukocyte migration;locomotion;macromolecule metabolic process;macrophage chemotaxis;metabolic process;monocyte chemotaxis;mononuclear cell migration;mRNA metabolic process;mRNA processing;negative regulation of antigen receptor-mediated signaling pathway;negative regulation of biological process;negative regulation of cell communication;negative regulation of cellular component organization;negative regulation of cellular process;negative regulation of endocytosis;negative regulation of immune system process;negative regulation of immunological synapse formation;negative regulation of response to stimulus;negative regulation of signal transduction;negative regulation of signaling;negative regulation of T cell receptor signaling pathway;negative regulation of transport;neutrophil chemotaxis;nitrogen compound metabolic process;nucleic acid metabolic process;nucleobase-containing compound metabolic process;positive chemotaxis;positive regulation of biological process;positive regulation of calcium ion import;positive regulation of calcium ion transport;positive regulation of cell migration;positive regulation of cell motility;positive regulation of cellular component movement;positive regulation of cellular process;positive regulation of immune system process;positive regulation of ion transmembrane transport;positive regulation of ion transport;positive regulation of leukocyte migration;positive regulation of locomotion;positive regulation of mononuclear cell migration;positive regulation of transmembrane transport;positive regulation of transport;primary metabolic process;regulation of antigen receptor-mediated signaling pathway;regulation of apoptosis;regulation of biological process;regulation of calcium ion import;regulation of calcium ion transport;regulation of cell activation;regulation of cell communication;regulation of cell death;regulation of cell migration;regulation of cell motility;regulation of cell proliferation;regulation of cellular component movement;regulation of cellular component organization;regulation of cellular process;regulation of endocytosis;regulation of immune system process;regulation of immunological synapse formation;regulation of ion transmembrane transport;regulation of ion transport;regulation of leukocyte activation;regulation of leukocyte apoptosis;regulation of leukocyte migration;regulation of leukocyte proliferation;regulation of localization;regulation of locomotion;regulation of lymphocyte activation;regulation of lymphocyte apoptosis;regulation of lymphocyte proliferation;regulation of metal ion transport;regulation of mononuclear cell migration;regulation of mononuclear cell proliferation;regulation of multicellular organismal process;regulation of programmed cell death;regulation of response to stimulus;regulation of signal transduction;regulation of signaling;regulation of T cell activation;regulation of T cell apoptosis;regulation of T cell proliferation;regulation of T cell receptor signaling pathway;regulation of transmembrane transport;regulation of transport;regulation of vesicle-mediated transport;response to chemical stimulus;response to external stimulus;response to stimulus;response to stress;RNA metabolic process;RNA processing;RNA splicing;skeletal system development;system development;taxis	binding;carbohydrate binding;chemoattractant activity;extracellular matrix binding;IgE binding;immunoglobulin binding;laminin binding;protein binding;protein complex binding	cell part;cytoplasm;cytoplasmic part;external side of plasma membrane;extracellular matrix;extracellular membrane-bounded organelle;extracellular organelle;extracellular region part;extracellular space;extracellular vesicular exosome;immunological synapse;intracellular membrane-bounded organelle;intracellular organelle;intracellular organelle part;intracellular part;macromolecular complex;membrane;membrane part;membrane-bounded organelle;membrane-bounded vesicle;mitochondrial inner membrane;mitochondrial membrane;mitochondrial part;nuclear part;nucleus;organelle;organelle inner membrane;organelle membrane;organelle part;plasma membrane;plasma membrane part;proteinaceous extracellular matrix;ribonucleoprotein complex;spliceosomal complex;vesicle		Gal-bind_lectin	3D-structure;Acetylation;Completeproteome;Cytoplasm;Differentiation;Disulfidebond;IgE-bindingprotein;Immunity;Innateimmunity;Lectin;mRNAprocessing;mRNAsplicing;Nucleus;Phosphoprotein;Polymorphism;Proteomicsidentification;Referenceproteome;Repeat;Secreted;Spliceosome				+													+	+	+	+						+														+					HA_IPF_37_Ctr;HA_IPF_38_Ctr;HA_IPF_39_Ctr;HA_IPF_41_Ctr;HA_IPF_6_Ctr;HA_IPF_77_Ctr	+		+				+		+													HA_CTD_10_Ctr;HA_CTD_21_Ctr;HA_CTD_32_Ctr	10	10	10	74.4	74.4	74.4	13.897	0	40.721	52477000000	702	0.304786	0.511097	-0.153954	-0.125618	0.792307	0.275362	-0.37967	-0.29901	0.161828	0.364944	0.298155	0.684682	0.325265	0.561246	0.50861	0.531998	0.110763	0.873742	-0.13953	0.581007	0.497211	0.54585	0.164256	0.854494	0.196986	1.83574	0.136253	-1.20591	0.3046	0.689744	-0.334543	0.442499	0.612662	-0.450436	0.401421	0.643863	0.412094	0.371358	0.645054	0.387752	0.278926	0.773455	0.308072	0.526537	0.504608	0.507199	2.998	0.0489697	-1.6455	2.8887	0.0428406	-1.60868	3.91977	0.0150857	-1.94427	2.62656	0.0582105	-1.51461	0.477737	0.625046	0.471322	0.0767599	0.940385	-0.100514	0.00931451	0.997966	-0.0129719	0.240584	0.760461	-0.275734	0.608901	0.453688	0.565067	2.92545	0.0418824	-1.62	0.652641	0.499987	0.594613	0.299341	0.73714	0.326313	1.61157	0.139478	-1.10757	0.026123	0.978767	0.0355531	0.178364	0.829484	0.211509	0.1904	0.795132	0.223732	0.450595	0.58347	0.450658	0.196339	0.815165	0.229722	0.259818	0.737279	0.29063	0.371432	0.653585	0.387761	0.699168	0.349458	0.624963	0.426464	0.614286	0.431944	0.490461	0.548501	0.480755	2.20529	0.0678507	-1.35726	0.140385	0.833879	0.171598	0.34386	0.689214	0.364807	0.263861	0.75708	0.294327	0.372725	0.667443	0.429523	0.597515	0.482158	0.557344	4.03926	0.013037	-1.98061	0.25171	0.724583	0.283108	0.451088	0.617592	0.451047	0.206967	0.831976	0.240241	2.27867	0.0726239	-1.38502	2.01957	0.135611	-1.28191	2.43985	0.0546891	-1.44804	0.221981	0.765555	0.254911	1.93547	0.140317	-1.24732	0.143722	0.84916	-0.176589	0.409539	0.61507	-0.421979	0.390754	0.660055	0.403524	0.910404	0.383355	-0.76361	0.167033	0.862997	0.199918	0.176045	0.84429	-0.211429	0.354497	0.686987	0.373726	0.456011	0.596689	0.454787	0.603769	0.43861	0.561568	0.505372	0.574304	0.491777	Q86TY5;Q6FGL0;A0A024R693;Q59FR8;P17931;Q6NVH9;G3V3R6	Q86TY5;Q6FGL0;A0A024R693;Q59FR8;P17931;Q6NVH9;G3V3R6	139
ACTN1	Alpha-actinin-1	29.8041	29.7757	29.6104	29.5761	29.7848	29.6314	28.9642	28.9468	28.7799	28.9099	28.891	28.9847	29.5513	29.4513	29.4039	29.4637	29.5871	29.6036	29.303	28.9989	29.251	29.1696	29.1899	29.4641	29.4552	29.5288	29.5464	29.4394	28.916	29.189	29.186	29.2467	29.2509	28.9512	29.1962	28.7126	29.1981	29.0556	29.3214	29.5227	29.33	29.1968	29.488	29.1859	29.4705	29.2082	29.3785	29.2214	29.7554	29.7452	29.6692	29.0034	28.916	29.0546	29.3426	29.6572	29.4637	29.6708	29.6998	29.7641	29.6903	29.9962	29.9331	29.7689	29.6251	29.5189	29.2077	29.2412	29.1483	29.2812	29.1067	28.9656	29.4229	29.5308	29.6689	28.8622	28.987	28.6159	29.4134	29.3619	29.5066	29.169	29.5064	29.3203	29.2469	28.9752	29.4786	29.1853	29.0127	29.1794	29.6906	29.5654	29.4422	29.3913	29.2167	29.715	29.5265	29.5109	29.4436	29.5216	29.5016	29.6187	29.3646	29.2964	29.1676	29.6338	29.5756	29.4389	29.296	29.3507	28.9534	29.8127	29.6342	29.777	29.3455	29.4996	29.384	29.6262	29.4109	29.524	29.6969	29.6928	29.8205	29.969	29.6981	29.8487	29.5263	29.6015	29.6081	29.348	29.3917	29.436	30.0068	30.1277	29.8195	29.2386	29.1016	29.3083	28.9237	28.9805	28.8012	29.371	29.4595	29.6373	30.3435	29.4904	29.7666	30.0351	30.1097	30.0895	29.7322	29.6889	29.5272	29.964	29.6859	29.9097	29.0628	29.5441	29.3998	30.0364	29.9973	29.9183	28.0675	28.1469	28.0401	29.2057	29.2454	29.1954	29.4819	29.57	29.5466	29.2349	29.5832	29.4263	30.2389	30.4053	29.2297	29.3598	29.439	28.8121	28.9282	28.9188	29.594	29.7685	29.5856	29.3676	29.3975	29.4661	29.355	29.1338	28.9266	27.88	28.4388	28.4479	27.1562	NaN	26.3463	28.647	28.9768	28.8256	28.6161	28.5283	28.328	NaN	NaN	28.8726	28.7601	28.7248	29.5878	29.7898	29.8925	29.6954	29.8866	29.8338	29.5142	29.5498	29.5496	29.6145	29.0356	29.5552	29.3244	30.0362	29.2594	29.0638	28.6934	28.7282	29.1342	NaN	NaN	29.8116	29.645	29.6815	29.4253	29.4934	29.9443	29.304	29.4522	29.4659	29.2485	28.9781	29.0505	29.2855	29.2702	29.372	29.6671	29.6066	29.642	29.5246	29.549	29.6058	29.6368	29.7033	29.6046	29.6271	29.6701	29.6486	28.6583	28.9265	28.5835	29.17	28.8685	28.7708	29.3094	29.6665	29.4718	29.2511	29.8288	29.4757	28.7426	28.6577	28.8946	-0.0440905	0.496184	0.301928	0.537494	0.255272	-0.0192956	0.219072	0.408844	0.29673	0.750637	0.515211	0.900558	0.664999	0.226451	0.14523	-0.150938	0.454661	0.260962	0.468378	0.57467	0.768637	0.437037	0.547715	0.370212	0.419259	1.01202	0.243529	-0.0708265	0.516644	0.894215	1.10551	0.676779	0.88057	0.362936	1.01136	-0.887781	0.242887	0.560184	0.442151	1.34945	0.757435	0.691477	-0.0756622	0.578841	0.211687	0.208872	0.377178	0.0187159	0.738926	0.568215	0.359254	0.153159	0.593427	0.521019	0.303581	0.576797	0.227404	0.764119	0.865973	0.606029	4.96129	0.802575	0.453636	2.19051	0.861939	0.452322		actin crosslink formation;actin cytoskeleton organization;actin filament bundle assembly;actin filament organization;actin filament-based process;biological regulation;blood coagulation;cell activation;cell junction assembly;cell junction organization;cell-substrate junction assembly;cellular component assembly;cellular component assembly at cellular level;cellular component organization;cellular component organization at cellular level;cellular component organization or biogenesis;cellular component organization or biogenesis at cellular level;cellular process;coagulation;cytoskeleton organization;establishment of localization;establishment of localization in cell;exocytosis;extracellular matrix organization;extracellular structure organization;focal adhesion assembly;hemostasis;multicellular organismal process;negative regulation of biological process;negative regulation of cellular component movement;negative regulation of cellular process;organelle organization;platelet activation;platelet degranulation;regulation of apoptosis;regulation of biological process;regulation of biological quality;regulation of body fluid levels;regulation of cell death;regulation of cellular component movement;regulation of cellular process;regulation of localization;regulation of programmed cell death;secretion;secretion by cell;transport;vesicle-mediated transport	binding;calcium ion binding;cation binding;cytoskeletal protein binding;double-stranded RNA binding;integrin binding;ion binding;ion channel binding;ligand-dependent nuclear receptor transcription coactivator activity;metal ion binding;nucleic acid binding;protein binding;protein binding transcription factor activity;protein complex binding;receptor binding;RNA binding;transcription coactivator activity;transcription cofactor activity;transcription factor binding transcription factor activity;vinculin binding	actin filament bundle;actomyosin;adherens junction;anchoring junction;cell cortex part;cell junction;cell part;cell projection;cell projection part;cell-cell adherens junction;cell-cell junction;cell-substrate adherens junction;cell-substrate junction;contractile fiber part;cortical actin cytoskeleton;cortical cytoskeleton;cytoplasm;cytoplasmic membrane-bounded vesicle lumen;cytoplasmic part;cytoplasmic vesicle part;cytoskeletal part;cytoskeleton;cytosol;dendritic spine;extracellular membrane-bounded organelle;extracellular organelle;extracellular region;extracellular region part;extracellular space;extracellular vesicular exosome;fascia adherens;focal adhesion;intracellular membrane-bounded organelle;intracellular non-membrane-bounded organelle;intracellular organelle;intracellular organelle part;intracellular part;membrane;membrane-bounded organelle;membrane-bounded vesicle;membrane-enclosed lumen;neuron projection;neuron spine;non-membrane-bounded organelle;nucleus;organelle;organelle lumen;organelle part;plasma membrane;platelet alpha granule lumen;pseudopodium;ruffle;secretory granule lumen;stress fiber;vesicle;vesicle lumen;Z disc	Adherens junction;Amoebiasis;Arrhythmogenic right ventricular cardiomyopathy (ARVC);Focal adhesion;Leukocyte transendothelial migration;Regulation of actin cytoskeleton;Systemic lupus erythematosus;Tight junction	CH;EF-hand_6;EFhand_Ca_insen;Spectrin	3D-structure;Acetylation;Actin-binding;Alternativesplicing;Calcium;Celljunction;Cellmembrane;Cellprojection;Completeproteome;Cytoplasm;Cytoskeleton;Directproteinsequencing;Diseasemutation;Membrane;Metal-binding;Phosphoprotein;Polymorphism;Proteomicsidentification;Referenceproteome;Repeat	+		IPF_Ctr	+																																										+																						53	27	26	63.8	40	39.1	103.06	0	323.31	141930000000	1662	4.07589	0.0641828	0.484053	0.431948	2.34186	0.175802	0.451986	0.390669	0.333401	0.260276	0.0235437	0.980661	-0.0264905	0.340021	0.719787	0.298114	0.186661	0.850814	0.181389	0.376152	0.722938	0.322937	0.153854	0.887609	0.153373	0.0101482	0.988988	-0.011591	0.129377	0.890169	0.131616	0.267682	0.801738	0.24562	0.18296	0.842647	0.178278	0.582593	0.576299	0.450998	0.356427	0.77509	0.309525	0.748023	0.47579	0.54103	0.495502	0.618301	0.399527	0.134308	0.879148	0.136056	0.0822423	0.940716	0.0872503	0.0857466	0.923382	-0.0906762	0.304972	0.797635	0.273166	0.157686	0.895792	0.156759	0.316219	0.775819	0.281353	0.409721	0.700209	0.345271	0.601537	0.547592	0.461802	0.29047	0.794371	0.262577	0.385244	0.684438	0.329068	0.237513	0.812478	0.222424	0.276085	0.742701	0.251899	0.882182	0.448573	0.607997	0.145809	0.902979	0.146313	0.0384187	0.955087	-0.0425531	0.357705	0.702539	0.310394	0.739261	0.578816	0.536926	1.00223	0.381989	0.664213	0.507166	0.634814	0.406609	0.725002	0.426397	0.52903	0.231825	0.822492	0.218016	0.881572	0.424021	0.60764	0.733446	0.474782	-0.533395	0.145387	0.857879	0.145932	0.396525	0.709357	0.33657	0.294582	0.774064	0.265628	0.996991	0.452167	0.743978	0.589677	0.558775	0.455069	0.521837	0.655571	0.41544	0.0411577	0.95249	-0.0454582	0.413543	0.713685	0.347775	0.124487	0.911184	0.127175	0.12259	0.885296	0.125467	0.242845	0.815684	0.226597	0.0098444	0.994819	0.0112448	0.570367	0.605824	0.443961	0.403769	0.730017	0.34138	0.229096	0.821715	0.215828	0.0871397	0.923996	0.0920185	0.426995	0.708588	0.356527	0.361599	0.747369	0.313039	0.187884	0.879196	0.182393	0.411646	0.730458	0.346542	0.134889	0.892909	0.136609	0.596773	0.599632	0.459094	0.70838	0.46896	0.520266	0.438846	0.695667	0.364115	A0A024R694;P12814;H9KV75;B7Z565;Q86TX4;B4DFY0;B3KUX9;B7Z2W3;G3V2N5;B4DRP5;G3V2W4;H7C5W8;P35609;A1L0V1;B7Z2N5;H0YJ11;H0YJW3;B7Z4P6;B7Z4K1;Q59FD9;F6THM6;G3V2X9;B7Z4V1;Q5ZEZ4;G3V5M4;G3V2E8;B7Z4P8;Q4JCP9;G3V380	A0A024R694;P12814;H9KV75;B7Z565;Q86TX4;B4DFY0	140
NPC2	Epididymal secretory protein E1	26.2741	26.3939	26.0173	NaN	NaN	NaN	NaN	NaN	NaN	NaN	NaN	NaN	26.5835	26.626	26.638	NaN	NaN	NaN	NaN	NaN	NaN	NaN	NaN	NaN	NaN	NaN	NaN	NaN	NaN	NaN	NaN	NaN	NaN	NaN	NaN	NaN	NaN	NaN	NaN	NaN	NaN	NaN	NaN	NaN	NaN	NaN	NaN	NaN	NaN	NaN	NaN	NaN	NaN	NaN	NaN	NaN	NaN	NaN	NaN	NaN	NaN	NaN	NaN	NaN	NaN	NaN	NaN	NaN	NaN	NaN	NaN	NaN	NaN	NaN	NaN	NaN	NaN	NaN	NaN	NaN	NaN	NaN	NaN	NaN	NaN	NaN	NaN	NaN	NaN	NaN	NaN	NaN	NaN	NaN	NaN	NaN	NaN	NaN	NaN	NaN	NaN	NaN	NaN	NaN	NaN	25.6714	26.3483	25.7845	NaN	NaN	NaN	NaN	NaN	NaN	NaN	NaN	NaN	NaN	NaN	NaN	NaN	NaN	NaN	26.113	NaN	26.6641	NaN	NaN	NaN	NaN	NaN	NaN	NaN	NaN	NaN	NaN	NaN	NaN	NaN	NaN	NaN	NaN	NaN	NaN	NaN	NaN	NaN	NaN	NaN	NaN	NaN	NaN	NaN	NaN	NaN	NaN	NaN	NaN	NaN	NaN	NaN	NaN	NaN	NaN	NaN	NaN	NaN	NaN	26.2051	26.4354	25.9544	NaN	NaN	NaN	NaN	NaN	NaN	NaN	NaN	NaN	NaN	NaN	NaN	NaN	NaN	NaN	NaN	NaN	NaN	NaN	NaN	NaN	NaN	NaN	NaN	NaN	NaN	NaN	NaN	NaN	NaN	NaN	NaN	NaN	NaN	NaN	NaN	NaN	26.2752	25.8912	25.9988	26.4245	26.6701	NaN	NaN	NaN	NaN	NaN	NaN	NaN	NaN	NaN	NaN	NaN	NaN	NaN	NaN	NaN	NaN	26.241	NaN	NaN	NaN	NaN	NaN	NaN	26.2599	NaN	NaN	NaN	NaN	NaN	NaN	NaN	NaN	NaN	NaN	NaN	NaN	NaN	NaN	NaN	NaN	NaN	NaN	NaN	NaN	NaN	NaN	NaN	NaN	NaN	NaN	NaN	NaN	NaN	NaN	NaN	NaN	NaN	NaN	-0.796217	1.87449	-0.799006	0.401642	-1.31074	-0.264076	-0.0944923	-1.19001	-0.618752	0.382728	-0.410409	0.0686102	0.269284	-0.445512	-0.0245435	-0.00927769	-0.00689986	-0.782187	0.121975	0.0735311	-0.280236	-0.862186	-0.435709	0.274093	0.738284	0.0843566	-0.466426	-0.24288	-0.346206	-0.0934236	-0.474769	0.291322	-0.314688	0.078297	-0.0401812	-1.38396	0.569379	1.45696	0.178618	-0.519385	1.48711	-0.623029	0.0419918	0.553455	0.217917	-0.0760819	0.352801	-0.539852	0.0184355	-0.0886838	0.736222	-0.483968	-0.138652	-0.968497	-0.156618	1.1934	-0.268463	-0.307765	0.762876	0.692316	5.40532	0.73407	-0.133715	2.70307	0.716543	0.120246		alcohol metabolic process;biological regulation;chemical homeostasis;cholesterol efflux;cholesterol homeostasis;cholesterol metabolic process;cholesterol transport;establishment of localization;establishment of localization in cell;glycolipid transport;homeostatic process;intracellular cholesterol transport;intracellular lipid transport;intracellular sterol transport;intracellular transport;lipid homeostasis;lipid metabolic process;lipid transport;metabolic process;multi-organism process;organic substance transport;phospholipid transport;primary metabolic process;regulation of biological process;regulation of biological quality;regulation of cellular metabolic process;regulation of cellular process;regulation of isoprenoid metabolic process;regulation of lipid metabolic process;regulation of metabolic process;regulation of primary metabolic process;response to biotic stimulus;response to other organism;response to stimulus;response to virus;small molecule metabolic process;steroid metabolic process;sterol homeostasis;sterol metabolic process;sterol transport;transport	binding;cholesterol binding;enzyme binding;lipid binding;protein binding;steroid binding;sterol binding	cell part;cytoplasmic part;endoplasmic reticulum;extracellular membrane-bounded organelle;extracellular organelle;extracellular region part;extracellular vesicular exosome;intracellular;intracellular membrane-bounded organelle;intracellular organelle;intracellular part;lysosome;lytic vacuole;membrane-bounded organelle;membrane-bounded vesicle;organelle;vacuole;vesicle	Lysosome	E1_DerP2_DerF2	Acetylation;Alternativesplicing;Cholesterolmetabolism;Completeproteome;Directproteinsequencing;Diseasemutation;Disulfidebond;Endoplasmicreticulum;Glycoprotein;Lipidmetabolism;Lysosome;Niemann-Pickdisease;Polymorphism;Proteomicsidentification;Referenceproteome;Secreted;Signal;Steroidmetabolism;Sterolmetabolism				+																																										+																						5	5	5	46.6	46.6	46.6	16.23	0	22.099	3888100000	98	0.0345202	0.969552	0.00883986	0.0080947	0.466063	0.712156	0.106241	0.0955881	0.0371514	0.863517	0.899755	0.501538	-0.525328	3.34518	0.127604	1.23702	0.897605	0.547881	-0.526241	0.344123	0.781985	0.262049	1.88044	0.325364	-0.863147	0.214817	0.863159	-0.174231	0.0678688	0.951719	-0.0622965	1.61373	0.366854	-0.782972	0.629575	0.642837	-0.40781	0.335939	0.773144	0.252217	0.366932	0.796662	-0.270482	0.047994	0.958333	0.045129	0.218192	0.855209	0.177281	0.393892	0.744979	-0.290966	0.016752	0.991578	-0.0161901	0.00622487	0.989618	-0.0061088	0.00459895	0.99858	-0.00453574	0.866095	0.601862	-0.514507	0.0892655	0.942201	0.0803753	0.0519262	0.965236	0.0484569	0.230153	0.830615	-0.184806	0.978925	0.504263	-0.564765	0.396755	0.726731	-0.287307	0.224479	0.864439	0.18083	0.805697	0.498969	0.48676	0.0599944	0.958273	0.0555731	0.4248	0.754542	-0.305984	0.194726	0.84061	-0.160259	0.295046	0.787894	-0.227815	0.0671943	0.967806	-0.0616347	0.442035	0.726307	-0.312843	0.238175	0.839083	0.191453	0.262153	0.774356	-0.206982	0.0553705	0.967303	0.051562	0.0277294	0.980225	-0.0264977	2.02295	0.238284	-0.909038	0.556832	0.609376	0.374302	2.23767	0.269229	0.961225	0.135969	0.910253	0.117638	0.379402	0.759595	-0.317153	2.31212	0.197678	0.981213	0.63348	0.660571	-0.410298	0.0287612	0.967732	0.0276102	0.543377	0.701488	0.365092	0.170957	0.908447	0.143613	0.0540287	0.950285	-0.0501974	0.300329	0.812769	0.2318	0.515808	0.61233	-0.354396	0.0123893	0.988068	0.0121166	0.0634578	0.959932	-0.0584776	0.803842	0.570998	0.485593	0.453893	0.722463	-0.319029	0.102808	0.936528	-0.0913898	1.19354	0.477909	-0.638533	0.117684	0.932092	-0.103239	1.63815	0.341283	0.787069	0.217733	0.851771	-0.176818	0.257858	0.830047	-0.203023	0.808934	0.491341	0.497821	0.735078	0.600682	0.456285	J3KMY5;Q53HV6;A0A024R6C0;G3V3E8;E7EMS2;B4DV10;G3V3D1;P61916;G3V2V8;B2R4S5;H0YIZ1	J3KMY5;Q53HV6;A0A024R6C0;G3V3E8;E7EMS2;B4DV10;G3V3D1;P61916;G3V2V8;B2R4S5;H0YIZ1	141
DLST	Dihydrolipoyllysine-residue succinyltransferase component of 2-oxoglutarate dehydrogenase complex, mitochondrial	NaN	NaN	NaN	NaN	NaN	NaN	NaN	NaN	NaN	NaN	NaN	NaN	NaN	NaN	NaN	NaN	NaN	NaN	NaN	NaN	NaN	NaN	NaN	NaN	NaN	NaN	NaN	NaN	NaN	NaN	NaN	NaN	NaN	NaN	NaN	NaN	NaN	NaN	NaN	NaN	NaN	NaN	NaN	NaN	NaN	NaN	NaN	NaN	NaN	NaN	NaN	NaN	NaN	NaN	NaN	NaN	NaN	NaN	NaN	NaN	NaN	NaN	NaN	NaN	NaN	NaN	NaN	NaN	NaN	NaN	NaN	NaN	NaN	NaN	NaN	NaN	NaN	NaN	NaN	NaN	NaN	NaN	NaN	NaN	NaN	NaN	NaN	NaN	NaN	NaN	NaN	NaN	NaN	NaN	NaN	NaN	NaN	NaN	NaN	NaN	NaN	NaN	NaN	NaN	NaN	NaN	NaN	NaN	NaN	NaN	NaN	NaN	NaN	NaN	NaN	NaN	NaN	NaN	NaN	NaN	NaN	NaN	NaN	25.8816	25.7903	25.9989	NaN	NaN	NaN	NaN	NaN	NaN	NaN	NaN	NaN	NaN	NaN	NaN	NaN	NaN	NaN	NaN	NaN	NaN	NaN	NaN	NaN	NaN	NaN	NaN	NaN	NaN	NaN	NaN	NaN	NaN	NaN	NaN	NaN	NaN	NaN	NaN	NaN	NaN	NaN	NaN	NaN	NaN	NaN	NaN	NaN	NaN	NaN	NaN	NaN	NaN	NaN	NaN	NaN	NaN	NaN	NaN	NaN	NaN	NaN	NaN	NaN	NaN	NaN	NaN	NaN	NaN	NaN	NaN	NaN	NaN	NaN	NaN	NaN	NaN	NaN	NaN	NaN	NaN	NaN	NaN	NaN	NaN	NaN	NaN	NaN	NaN	NaN	NaN	NaN	NaN	NaN	NaN	NaN	NaN	NaN	NaN	NaN	NaN	NaN	NaN	NaN	NaN	NaN	NaN	NaN	NaN	26.6585	26.5522	26.9966	NaN	NaN	NaN	NaN	NaN	NaN	NaN	NaN	NaN	NaN	NaN	NaN	NaN	NaN	NaN	NaN	NaN	NaN	NaN	NaN	NaN	NaN	NaN	NaN	NaN	NaN	NaN	NaN	NaN	NaN	NaN	NaN	NaN	NaN	NaN	NaN	0.335123	-0.447538	-0.435174	-0.362732	0.237507	-0.0900871	-0.245804	0.554277	-0.0179823	-0.440557	-0.145967	-0.191224	0.158168	0.0465458	0.494475	-0.514224	-0.594473	0.354492	-0.586184	0.620094	-0.212354	-0.179654	0.649812	0.340093	0.372058	0.116102	0.216384	0.440184	0.219572	-0.187486	-0.992619	0.789662	0.161755	0.0277833	-0.536054	-0.770809	-0.392087	0.0704036	0.107086	-1.61219	0.0937114	-0.48731	-0.492285	0.343236	-0.384778	0.350005	-0.683382	-0.0361155	0.410492	-0.0855705	0.24393	-0.266139	-0.288711	-0.322645	0.975592	-0.558276	0.248508	0.0245376	1.35556	0.126132	4.11777	0.911186	-0.0660904	2.13799	0.870201	0.0283247		acetyl-CoA catabolic process;acetyl-CoA metabolic process;amine catabolic process;amine metabolic process;aspartate family amino acid catabolic process;aspartate family amino acid metabolic process;carboxylic acid catabolic process;carboxylic acid metabolic process;catabolic process;cellular amine metabolic process;cellular amino acid catabolic process;cellular amino acid metabolic process;cellular catabolic process;cellular ketone metabolic process;cellular metabolic process;cellular nitrogen compound metabolic process;cellular process;coenzyme catabolic process;coenzyme metabolic process;cofactor catabolic process;cofactor metabolic process;generation of precursor metabolites and energy;L-lysine catabolic process;L-lysine catabolic process to acetyl-CoA;L-lysine catabolic process to acetyl-CoA via saccharopine;L-lysine metabolic process;lysine catabolic process;lysine metabolic process;metabolic process;nitrogen compound metabolic process;organic acid catabolic process;organic acid metabolic process;oxoacid metabolic process;primary metabolic process;small molecule catabolic process;small molecule metabolic process;tricarboxylic acid cycle	catalytic activity;dihydrolipoyllysine-residue succinyltransferase activity;S-acyltransferase activity;S-succinyltransferase activity;succinyltransferase activity;transferase activity;transferase activity, transferring acyl groups;transferase activity, transferring acyl groups other than amino-acyl groups	cell part;cytoplasmic part;extracellular membrane-bounded organelle;extracellular organelle;extracellular region part;extracellular vesicular exosome;intracellular membrane-bounded organelle;intracellular organelle;intracellular organelle lumen;intracellular organelle part;intracellular part;macromolecular complex;membrane;membrane-bounded organelle;membrane-bounded vesicle;membrane-enclosed lumen;mitochondrial matrix;mitochondrial part;mitochondrion;nucleus;organelle;organelle lumen;organelle part;oxoglutarate dehydrogenase complex;protein complex;vesicle	Citrate cycle (TCA cycle);Lysine degradation	2-oxoacid_dh;Biotin_lipoyl	Acetylation;Acyltransferase;Alternativesplicing;Completeproteome;Directproteinsequencing;Lipoyl;Mitochondrion;Polymorphism;Proteomicsidentification;Referenceproteome;Transferase;Transitpeptide;Tricarboxylicacidcycle				+																																										+																						9	9	9	24.3	24.3	24.3	48.755	0	70.995	6347500000	69	0.0731112	0.948424	-0.0150627	-0.0139861	0.201734	0.859786	-0.0483296	-0.0439492	0.0203392	0.949634	0.309426	0.798044	0.225821	0.44094	0.722143	-0.300595	0.418899	0.762627	-0.291175	0.340039	0.792118	-0.24415	0.200356	0.887338	0.159183	0.0691561	0.961987	-0.0606994	0.211725	0.865705	-0.165423	0.584925	0.687127	0.372212	0.0127962	0.999258	-0.0120466	0.432489	0.730374	-0.295984	0.117106	0.936287	-0.0983594	0.158739	0.856764	-0.128834	0.128184	0.917164	0.106602	0.034465	0.979783	0.0313496	0.503756	0.70386	0.332321	0.53694	0.671668	-0.346593	0.65321	0.68619	-0.400654	0.331941	0.830041	0.238894	0.637456	0.673098	-0.39458	0.691696	0.633307	0.417834	0.178998	0.869662	-0.143043	0.147542	0.899889	-0.120971	0.728662	0.601513	0.436527	0.29774	0.810419	0.225713	0.349943	0.744326	0.25022	0.0906505	0.938901	0.0781446	0.180922	0.904184	0.145301	0.437488	0.728144	0.296674	0.182964	0.863129	0.147201	0.151233	0.908824	-0.125378	1.36635	0.380381	-0.668961	0.958802	0.522829	0.530221	0.130955	0.888852	0.108899	0.019893	0.98581	0.0186024	0.563157	0.675435	-0.3606	0.934351	0.485854	-0.518624	0.37237	0.729465	-0.263406	0.052082	0.964609	0.047123	0.0809755	0.953432	0.0715307	2.10526	0.340571	-1.01196	0.0722086	0.925383	0.0631582	0.499189	0.738919	-0.328333	0.502911	0.66113	-0.331193	0.31672	0.823621	0.230901	0.352966	0.821206	-0.256494	0.316085	0.78991	0.233819	0.78872	0.604892	-0.460009	0.0264283	0.977141	-0.0242985	0.396745	0.748475	0.27612	0.0651703	0.959754	-0.0575797	0.206174	0.864312	0.163362	0.232346	0.850827	-0.179035	0.258076	0.873694	-0.194598	0.293425	0.831838	-0.217052	1.32661	0.463899	0.656988	0.600004	0.698674	-0.376324	0.214258	0.860587	0.167195	0.0178642	0.99085	0.0165314	2.21116	0.209743	0.913765	0.0991598	0.93637	0.0848708	A0A024R6C9;P36957;Q86TW7;Q86TQ8;Q86SW4;Q6IBS5;Q16187;Q6LEQ7;B7Z6J1;H0YJF9;G3V5M3;G3V3F0	A0A024R6C9;P36957;Q86TW7;Q86TQ8;Q86SW4;Q6IBS5	142
ALDH6A1	Methylmalonate-semialdehyde dehydrogenase [acylating], mitochondrial	NaN	NaN	NaN	NaN	NaN	NaN	NaN	NaN	NaN	NaN	NaN	NaN	NaN	NaN	NaN	NaN	NaN	NaN	NaN	NaN	NaN	NaN	NaN	NaN	NaN	NaN	NaN	NaN	NaN	NaN	NaN	NaN	NaN	NaN	NaN	NaN	NaN	NaN	NaN	NaN	NaN	NaN	NaN	NaN	NaN	NaN	NaN	NaN	NaN	NaN	NaN	NaN	NaN	NaN	NaN	NaN	NaN	NaN	NaN	NaN	NaN	NaN	NaN	26.5439	25.7952	26.0993	NaN	NaN	NaN	NaN	NaN	NaN	NaN	NaN	NaN	NaN	NaN	NaN	NaN	NaN	NaN	NaN	NaN	NaN	NaN	NaN	NaN	NaN	NaN	NaN	NaN	NaN	NaN	NaN	NaN	NaN	NaN	NaN	NaN	NaN	NaN	NaN	NaN	NaN	NaN	NaN	NaN	NaN	NaN	NaN	NaN	NaN	NaN	NaN	NaN	NaN	NaN	NaN	NaN	NaN	NaN	NaN	NaN	NaN	NaN	NaN	NaN	NaN	NaN	NaN	NaN	NaN	NaN	NaN	NaN	NaN	NaN	NaN	NaN	NaN	NaN	NaN	NaN	NaN	NaN	NaN	NaN	NaN	NaN	NaN	NaN	NaN	NaN	NaN	NaN	NaN	NaN	NaN	NaN	NaN	NaN	NaN	NaN	NaN	NaN	NaN	NaN	NaN	NaN	NaN	NaN	NaN	NaN	NaN	NaN	NaN	NaN	NaN	NaN	NaN	NaN	NaN	NaN	NaN	NaN	NaN	NaN	NaN	NaN	NaN	NaN	NaN	NaN	NaN	NaN	NaN	NaN	NaN	NaN	NaN	NaN	NaN	NaN	NaN	NaN	NaN	NaN	NaN	NaN	NaN	NaN	NaN	NaN	NaN	NaN	NaN	NaN	NaN	NaN	NaN	NaN	NaN	NaN	NaN	NaN	NaN	NaN	NaN	NaN	NaN	NaN	NaN	NaN	NaN	NaN	NaN	NaN	NaN	NaN	NaN	NaN	NaN	NaN	NaN	NaN	NaN	NaN	NaN	NaN	NaN	NaN	NaN	NaN	NaN	NaN	NaN	NaN	NaN	NaN	NaN	NaN	NaN	NaN	NaN	NaN	NaN	NaN	NaN	NaN	NaN	NaN	0	0	0	0	0	0	0	0	0	0	0	0	1.55953	0	0	0	0	0	0	0	0	0	0	0	0	0	0	0	0	0	0	0	0	0	0	0	0	0	0	0	0	0	0	0	0	0	0	0	0	0	0	0	0	0	0	0	0	0	0	0	0.579104	0.933187	0.0389882	0	0.939069	0		amine catabolic process;amine metabolic process;branched chain family amino acid catabolic process;branched chain family amino acid metabolic process;brown fat cell differentiation;carboxylic acid catabolic process;carboxylic acid metabolic process;catabolic process;cell differentiation;cellular amine metabolic process;cellular amino acid catabolic process;cellular amino acid metabolic process;cellular aromatic compound metabolic process;cellular catabolic process;cellular developmental process;cellular ketone metabolic process;cellular metabolic process;cellular nitrogen compound catabolic process;cellular nitrogen compound metabolic process;cellular process;developmental process;fat cell differentiation;heterocycle catabolic process;heterocycle metabolic process;metabolic process;nitrogen compound metabolic process;nucleobase catabolic process;nucleobase metabolic process;nucleobase-containing compound catabolic process;nucleobase-containing compound metabolic process;nucleobase-containing small molecule metabolic process;organic acid catabolic process;organic acid metabolic process;oxoacid metabolic process;primary metabolic process;pyrimidine base catabolic process;pyrimidine base metabolic process;pyrimidine-containing compound catabolic process;pyrimidine-containing compound metabolic process;small molecule catabolic process;small molecule metabolic process;thymine catabolic process;thymine metabolic process;valine catabolic process;valine metabolic process	aldehyde dehydrogenase (NAD) activity;binding;carboxylic acid binding;catalytic activity;coenzyme binding;cofactor binding;fatty acid binding;fatty-acyl-CoA binding;lipid binding;malonate-semialdehyde dehydrogenase (acetylating) activity;methylmalonate-semialdehyde dehydrogenase (acylating) activity;monocarboxylic acid binding;oxidoreductase activity;oxidoreductase activity, acting on the aldehyde or oxo group of donors;oxidoreductase activity, acting on the aldehyde or oxo group of donors, NAD or NADP as acceptor	cell part;cytoplasmic part;extracellular membrane-bounded organelle;extracellular organelle;extracellular region part;extracellular vesicular exosome;intracellular membrane-bounded organelle;intracellular organelle;intracellular organelle lumen;intracellular organelle part;intracellular part;membrane-bounded organelle;membrane-bounded vesicle;membrane-enclosed lumen;mitochondrial matrix;mitochondrial part;mitochondrion;nuclear part;nucleoplasm;organelle;organelle lumen;organelle part;vesicle	Inositol phosphate metabolism;Propanoate metabolism;Valine, leucine and isoleucine degradation	Aldedh	Acetylation;Alternativesplicing;Completeproteome;Diseasemutation;Mitochondrion;NAD;Oxidoreductase;Phosphoprotein;Referenceproteome;Transitpeptide				+																																										+																						10	10	10	23	23	23	57.966	0	28.62	2263600000	56	0.330983	0.81236	-0.0519931	-0.0485329	NaN	1	0	NaN	NaN	0	-4.34294e-08	1	0	-4.34294e-08	1	0	-4.34294e-08	1	0	-4.34294e-08	1	0	-4.34294e-08	1	0	-4.34294e-08	1	0	-4.34294e-08	1	0	-4.34294e-08	1	0	-4.34294e-08	1	0	-4.34294e-08	1	0	-4.34294e-08	1	0	-4.34294e-08	1	0	3.95105	0.167879	1.1248	-4.34294e-08	1	0	-4.34294e-08	1	0	-4.34294e-08	1	0	-4.34294e-08	1	0	-4.34294e-08	1	0	-4.34294e-08	1	0	-4.34294e-08	1	0	-4.34294e-08	1	0	-4.34294e-08	1	0	-4.34294e-08	1	0	-4.34294e-08	1	0	-4.34294e-08	1	0	-4.34294e-08	1	0	-4.34294e-08	1	0	-4.34294e-08	1	0	-4.34294e-08	1	0	-4.34294e-08	1	0	-4.34294e-08	1	0	-4.34294e-08	1	0	-4.34294e-08	1	0	-4.34294e-08	1	0	-4.34294e-08	1	0	-4.34294e-08	1	0	-4.34294e-08	1	0	-4.34294e-08	1	0	-4.34294e-08	1	0	-4.34294e-08	1	0	-4.34294e-08	1	0	-4.34294e-08	1	0	-4.34294e-08	1	0	-4.34294e-08	1	0	-4.34294e-08	1	0	-4.34294e-08	1	0	-4.34294e-08	1	0	-4.34294e-08	1	0	-4.34294e-08	1	0	-4.34294e-08	1	0	-4.34294e-08	1	0	-4.34294e-08	1	0	-4.34294e-08	1	0	-4.34294e-08	1	0	-4.34294e-08	1	0	-4.34294e-08	1	0	-4.34294e-08	1	0	-4.34294e-08	1	0	-4.34294e-08	1	0	-4.34294e-08	1	0	Q53FN8;A0A024R6G4;Q02252;Q53H94;G3V4Z4;O43573	Q53FN8;A0A024R6G4;Q02252;Q53H94	146
TMED10	Transmembrane emp24 domain-containing protein 10	27.0366	26.3981	26.7648	26.2069	26.3399	26.6425	27.9606	27.588	NaN	26.823	26.8289	26.5823	26.8362	27.002	26.8312	26.8425	26.8651	26.3261	27.4789	NaN	26.4194	NaN	NaN	NaN	NaN	NaN	NaN	26.9385	27.0228	26.694	NaN	NaN	NaN	NaN	NaN	NaN	NaN	NaN	NaN	25.9625	26.7433	26.2192	NaN	NaN	NaN	NaN	NaN	NaN	NaN	NaN	NaN	25.5238	25.7298	26.4864	NaN	NaN	NaN	NaN	NaN	NaN	NaN	NaN	NaN	NaN	NaN	NaN	NaN	NaN	NaN	NaN	NaN	NaN	27.0787	26.7932	26.8299	NaN	NaN	NaN	26.6007	26.92	27.0926	26.8694	27.2612	26.8168	NaN	NaN	26.7165	NaN	NaN	NaN	NaN	NaN	NaN	NaN	NaN	NaN	27.0471	26.6788	26.4606	26.8734	27.1175	26.6407	NaN	NaN	NaN	NaN	NaN	NaN	NaN	NaN	NaN	26.81	26.9203	27.0567	NaN	NaN	NaN	NaN	NaN	NaN	NaN	26.6403	26.5743	NaN	26.3007	27.2144	27.5261	26.6514	27.0383	NaN	NaN	NaN	NaN	26.5456	26.5659	27.3269	NaN	NaN	26.3561	26.3231	26.1049	26.7802	26.9577	26.7671	26.8797	27.422	26.6828	NaN	NaN	NaN	28.4117	27.5064	NaN	27.9187	27.0722	27.2512	26.5294	26.7208	26.8502	27.0555	26.8071	NaN	NaN	NaN	NaN	NaN	NaN	NaN	26.124	26.5014	26.5516	26.681	26.304	27.006	27.3365	27.6889	NaN	NaN	NaN	26.2688	26.9075	27.067	27.6947	27.711	27.6052	28.294	27.8717	27.8221	27.7469	28.0753	27.9829	27.7041	27.5805	27.6593	NaN	NaN	NaN	27.6368	27.734	27.5938	27.3679	27.6343	27.6223	NaN	NaN	27.3944	26.945	26.8753	NaN	NaN	NaN	NaN	27.5333	27.4802	27.3963	27.3437	27.3452	NaN	NaN	NaN	NaN	NaN	NaN	NaN	NaN	NaN	NaN	NaN	NaN	27.227	NaN	26.8018	26.7567	27.0816	27.843	26.7299	26.9281	26.8647	26.8658	26.7148	26.8776	26.6806	26.6125	26.7203	26.6483	26.6964	27.0808	26.8898	26.9683	27.1158	26.8528	26.852	26.926	NaN	NaN	NaN	NaN	NaN	NaN	26.9447	27.3854	27.8069	27.1673	26.8529	26.5905	26.8523	27.27	27.3588	26.7505	26.6913	27.1566	0.342167	0.487204	-1.46318	-2.78754	-1.89785	-2.01849	-2.26035	-0.941934	-2.05538	-1.10698	-1.90652	-1.72411	-2.52715	-2.04132	-1.69309	-2.07881	0.468554	-1.20971	-2.62581	0.474629	0.526426	-1.93237	-1.76812	-2.0275	-1.85783	-0.605826	-0.742757	-0.141221	0.43242	0.592258	-1.723	0.438553	1.01145	0.297554	-0.243115	-1.55271	-2.28938	-0.0102543	0.261077	1.11012	0.330597	-0.00611602	0.374398	0.275338	-0.781058	0.482561	-0.0942762	-0.48925	-2.29273	0.49799	0.57988	-2.21041	-2.14621	0.326264	-2.37548	-1.33982	-1.67057	-0.707226	-0.221529	0.669373	14.4163	0.00209362	-0.969748	4.81752	0.112196	-0.539913		anatomical structure development;cargo loading into vesicle;cellular component assembly;cellular component assembly at cellular level;cellular component organization;cellular component organization at cellular level;cellular component organization or biogenesis;cellular component organization or biogenesis at cellular level;cellular macromolecular complex assembly;cellular macromolecular complex subunit organization;cellular membrane organization;cellular process;cellular protein complex assembly;COPI coating of Golgi vesicle;COPI-coated vesicle budding;COPII vesicle coating;developmental process;ER to Golgi vesicle-mediated transport;establishment of localization;establishment of localization in cell;establishment of protein localization;exocytosis;Golgi organization;Golgi transport vesicle coating;Golgi vesicle transport;intracellular protein transport;intracellular transport;kidney development;macromolecular complex assembly;macromolecular complex subunit organization;membrane budding;membrane organization;organ development;organelle organization;protein complex assembly;protein complex subunit organization;protein oligomerization;protein transport;regulated secretory pathway;response to alkaloid;response to chemical stimulus;response to organic substance;response to stimulus;retrograde vesicle-mediated transport, Golgi to ER;secretion;secretion by cell;transport;vesicle coating;vesicle organization;vesicle targeting;vesicle targeting, to, from or within Golgi;vesicle-mediated transport	binding;protein binding;SNARE binding;syntaxin binding	cell part;cis-Golgi network;clathrin-coated vesicle;coated vesicle;COPI-coated vesicle;cytoplasmic membrane-bounded vesicle;cytoplasmic part;cytoplasmic vesicle;cytoplasmic vesicle membrane;cytoplasmic vesicle part;endoplasmic reticulum;endoplasmic reticulum membrane;endoplasmic reticulum part;endoplasmic reticulum-Golgi intermediate compartment;endoplasmic reticulum-Golgi intermediate compartment membrane;extracellular membrane-bounded organelle;extracellular organelle;extracellular region part;extracellular vesicular exosome;gamma-secretase complex;Golgi apparatus;Golgi apparatus part;Golgi membrane;Golgi-associated vesicle;integral to membrane;intracellular membrane-bounded organelle;intracellular organelle;intracellular organelle part;intracellular part;intrinsic to membrane;macromolecular complex;melanosome;membrane;membrane part;membrane-bounded organelle;membrane-bounded vesicle;organelle;organelle membrane;organelle part;pigment granule;plasma membrane;plasma membrane part;protein complex;secretory granule membrane;trans-Golgi network transport vesicle;transport vesicle;transport vesicle membrane;vesicle;vesicle membrane;zymogen granule membrane		EMP24_GP25L	Cellmembrane;Completeproteome;Cytoplasmicvesicle;Directproteinsequencing;Endoplasmicreticulum;ER-Golgitransport;Glycoprotein;Golgiapparatus;Membrane;Methylation;Polymorphism;Proteintransport;Proteomicsidentification;Referenceproteome;Signal;Transmembrane;Transmembranehelix;Transport	+		IPF_Ctr	+				+									+						+																		+				HA_IPF_20_Ctr;HA_IPF_37_Ctr;HA_IPF_50_Ctr;HA_IPF_78_Ctr	+																						8	8	8	39.3	39.3	39.3	24.976	0	43.63	30076000000	373	6.95805	0.00367213	-0.997864	-0.844697	1.34853	0.225301	-0.414647	-0.344113	0.534688	0.335124	0.181298	0.830192	0.193074	0.276042	0.743799	0.274921	1.20216	0.312147	-0.823438	3.30427	0.05825	-1.57289	1.78614	0.210456	-1.06851	1.96383	0.163927	-1.13615	2.34052	0.110418	-1.27155	0.642196	0.564677	-0.530345	2.03122	0.145148	-1.15869	0.807361	0.426555	-0.624125	1.79655	0.2135	-1.07301	1.53652	0.223048	-0.969834	2.81036	0.0763077	-1.42397	1.99547	0.158895	-1.1485	1.50315	0.228951	-0.953942	2.0704	0.143729	-1.17235	0.263136	0.80495	0.26436	0.892871	0.459008	-0.6767	2.98405	0.0801778	-1.4791	0.267294	0.769407	0.267791	0.303554	0.715678	0.297049	1.84782	0.166879	-1.08979	1.5937	0.249018	-0.994031	1.98675	0.162379	-1.14272	1.71784	0.166867	-1.04417	0.357027	0.651609	-0.340284	0.462449	0.657123	-0.416765	0.0678867	0.917795	-0.0796867	0.238959	0.773208	0.244006	0.351248	0.730613	0.334077	1.5426	0.201637	-0.970579	0.236167	0.780655	0.244887	0.712256	0.394574	0.570454	0.154353	0.872567	0.167897	0.121368	0.901533	-0.136527	1.32506	0.25092	-0.876041	2.41016	0.0878333	-1.29115	0.00461239	0.998772	-0.00578564	0.132993	0.888464	0.147276	0.613326	0.559387	0.57048	0.17411	0.791593	0.186503	0.00274522	1	-0.00345079	0.197125	0.794123	0.209576	0.141252	0.883917	0.155334	0.480893	0.662143	-0.434317	0.272797	0.756056	0.272287	0.0442272	0.972444	-0.0531771	0.276938	0.705325	-0.275891	2.41223	0.141488	-1.29252	0.283498	0.773545	0.280996	0.342278	0.718673	0.327173	2.28455	0.120848	-1.24726	2.17883	0.158957	-1.2107	0.171495	0.852547	0.184066	2.54667	0.129959	-1.33846	1.06525	0.362984	-0.75601	1.47063	0.226829	-0.940843	0.432572	0.665017	-0.396429	0.109893	0.87351	-0.124604	0.410305	0.688059	0.377529	A0A024R6I3;Q53GF9;P49755;G3V2K7;B4DL12;B4DZH3	A0A024R6I3;Q53GF9;P49755;G3V2K7;B4DL12	148
SERPINA1		NaN	NaN	NaN	NaN	NaN	NaN	NaN	NaN	NaN	NaN	NaN	NaN	28.7145	28.7936	28.5727	29.181	28.8674	29.5595	NaN	NaN	NaN	29.0549	28.1199	27.9198	28.1533	28.3575	27.9041	NaN	NaN	NaN	NaN	NaN	NaN	28.9686	29.0472	28.8399	NaN	NaN	NaN	28.551	28.9365	28.8362	29.4799	29.3771	29.1977	NaN	NaN	NaN	NaN	NaN	NaN	NaN	NaN	NaN	NaN	NaN	NaN	NaN	NaN	NaN	27.6083	27.8803	27.9464	NaN	NaN	NaN	NaN	NaN	NaN	NaN	NaN	NaN	28.0452	27.9633	28.1378	NaN	NaN	NaN	NaN	NaN	NaN	28.1554	27.8164	27.7052	27.961	28.0701	28.3376	NaN	NaN	NaN	NaN	NaN	NaN	NaN	NaN	NaN	NaN	NaN	NaN	28.2702	28.1012	27.7869	NaN	NaN	NaN	28.2304	28.4815	28.4672	27.7051	28.1552	27.9912	NaN	NaN	NaN	28.5292	28.6356	28.4926	NaN	NaN	NaN	28.0832	28.1364	28.0931	27.9986	27.9178	27.9889	NaN	NaN	NaN	NaN	NaN	NaN	NaN	27.6041	27.6058	NaN	NaN	NaN	NaN	NaN	NaN	NaN	NaN	NaN	NaN	NaN	NaN	NaN	NaN	NaN	NaN	NaN	NaN	NaN	NaN	NaN	NaN	NaN	NaN	NaN	NaN	NaN	NaN	NaN	NaN	NaN	NaN	NaN	NaN	NaN	NaN	NaN	NaN	NaN	NaN	NaN	NaN	NaN	NaN	26.9834	27.539	NaN	NaN	NaN	NaN	NaN	NaN	NaN	NaN	NaN	NaN	NaN	NaN	NaN	NaN	NaN	NaN	NaN	NaN	NaN	NaN	NaN	NaN	NaN	NaN	NaN	NaN	27.654	NaN	NaN	NaN	27.2742	27.9176	27.6424	NaN	NaN	NaN	NaN	NaN	NaN	NaN	NaN	NaN	NaN	NaN	NaN	NaN	NaN	NaN	NaN	27.5245	27.1803	28.9711	28.803	28.6221	NaN	NaN	NaN	NaN	NaN	NaN	NaN	NaN	NaN	NaN	NaN	NaN	27.3348	27.5843	28.0473	NaN	NaN	NaN	NaN	NaN	NaN	NaN	NaN	NaN	NaN	NaN	NaN	NaN	NaN	NaN	NaN	NaN	NaN	NaN	NaN	NaN	-0.359352	3.75786	3.42912	3.20258	-0.710924	4.01615	-0.772921	4.4158	-0.59031	-0.539954	0.196684	2.87591	-0.874579	-0.765078	-0.294203	-0.590321	-0.539103	3.18717	-0.799394	3.11704	-0.483188	3.61672	-1.20825	-1.75797	-0.377412	1.57115	-0.038605	-0.351345	-0.587555	-0.964798	-0.370105	-0.486976	-0.416138	-0.634027	-0.190915	-0.452455	-0.575432	-0.993116	-1.02261	-0.477737	-0.698173	-0.779709	-0.79841	4.2669	-0.431001	-0.274985	3.83881	0.220931	0.0744404	3.11301	2.95658	-0.0441287	-0.0991563	-0.0819203	-0.216887	3.45732	3.01477	3.16848	3.03267	-0.83421	15.6547	0.000791444	0.379035	10.2523	0.000173913	1.14427				extracellular region part;extracellular space		Serpin		+	+	CTD_Ctr;IPF_Ctr	+		+	+	+		+		+				+						+		+		+																			HA_IPF_14_Ctr;HA_IPF_19_Ctr;HA_IPF_20_Ctr;HA_IPF_25_Ctr;HA_IPF_29_Ctr;HA_IPF_36_Ctr;HA_IPF_46_Ctr;HA_IPF_55_Ctr;HA_IPF_6_Ctr	+				+			+			+	+					+	+	+	+		HA_CTD_16_Ctr;HA_CTD_27_Ctr;HA_CTD_40_Ctr;HA_CTD_45_Ctr;HA_CTD_57_Ctr;HA_CTD_58_Ctr;HA_CTD_62_Ctr;HA_CTD_63_Ctr	27	1	1	63.2	3.8	3.8	46.708	0	323.31	18773000000	177	1.6408	0.0796465	0.489514	0.403392	3.28962	0.0278857	0.907429	0.72267	0.489986	0.311307	0.174946	0.827735	-0.19569	4.69976	0.0102857	2.0469	4.0454	0.0247143	1.86624	3.63463	0.0408	1.74428	0.400949	0.663601	-0.387235	5.22732	0.0092	2.1876	0.445385	0.61603	-0.420576	6.07859	0.002	2.40524	0.316343	0.719239	-0.321253	0.283924	0.730501	-0.294048	0.0891165	0.928535	0.107135	3.05949	0.0997895	1.56643	0.525259	0.555728	-0.47628	0.440565	0.620124	-0.416656	0.138752	0.864039	-0.160012	0.316514	0.695785	-0.32132	0.279623	0.782084	-0.292127	3.60701	0.05312	1.73594	0.466505	0.641633	-0.435343	3.47984	0.0416	1.69766	0.246058	0.757549	-0.262311	4.42013	0.015619	1.97006	0.815619	0.44426	-0.657239	1.41211	0.243619	-0.956268	0.185278	0.79068	-0.205563	1.16585	0.284388	0.848495	0.0159596	0.99	-0.0208551	0.170455	0.829432	-0.191331	0.314666	0.695709	-0.319812	0.597464	0.58401	-0.524865	0.180347	0.813293	-0.201248	0.250572	0.765929	-0.265248	0.207649	0.752107	-0.226618	0.345941	0.687381	-0.345069	0.0859214	0.928162	-0.103813	0.229007	0.753605	-0.246273	0.307189	0.67787	-0.313419	0.619177	0.545974	-0.539616	0.649212	0.516256	-0.557011	0.19215	0.829499	-0.235844	0.39174	0.62101	-0.38028	0.451689	0.64252	-0.424667	0.465381	0.57461	-0.434686	5.75172	0.00644444	2.32358	0.21333	0.837566	-0.233404	0.128953	0.858454	-0.149732	4.86186	0.0210667	2.09086	0.100722	0.883376	0.120102	0.0318597	0.969466	0.0405376	3.47416	0.0417143	1.69567	3.19734	0.0624706	1.61028	0.0185633	0.987356	-0.0239983	0.0427173	0.958926	-0.0538802	0.0351236	0.969564	-0.0445774	0.0991	0.926805	-0.118103	4.11107	0.0190667	1.88317	3.29882	0.0328696	1.64199	3.57425	0.032	1.72592	3.33168	0.0743529	1.65194	0.493212	0.601213	-0.454246	A0A024R6I7;A0A0G2JRN3;Q13747;Q9P173;G3V2B9;B2D098;C5J0G2;A0A1L7B5J3;A7L8C6;A7L8C5;C1KH65;G3V544;A0A0S2Z465;G3V5R8;G3V387;A0A0B4J278;S4UD68;A0A0G2JPK4;P20848	A0A024R6I7;A0A0G2JRN3;Q13747	149
WARS	Tryptophan--tRNA ligase, cytoplasmic;T1-TrpRS;T2-TrpRS	29.3319	29.418	29.5722	28.8881	29.0288	28.8005	28.7802	28.7656	28.7823	28.0517	27.9616	28.2294	29.8994	29.3303	29.3742	29.3321	29.1149	29.1313	28.9543	27.7253	27.9965	28.9677	28.9021	29.1257	29.2407	29.3673	29.0983	28.7471	28.976	29.3973	29.1705	28.9747	29.279	28.9493	29.2632	28.8445	29.2137	29.3749	29.2799	29.3473	29.5108	29.3275	29.408	29.5776	29.4732	28.9214	29.0724	28.9723	29.5793	29.4639	29.6986	NaN	NaN	28.1669	29.498	29.5821	29.413	29.7127	29.8171	29.6541	29.8825	29.671	29.9133	29.5627	29.6591	29.5901	29.2969	28.9346	28.9731	29.2527	29.3539	29.3078	29.5824	29.7315	29.6372	29.1923	29.233	28.4898	29.4856	29.6299	29.7131	29.4859	29.2908	29.4199	29.0219	28.9493	29.1111	29.1009	29.2002	29.1951	29.1806	28.8776	29.2426	29.4438	29.5022	29.5542	29.2603	29.3811	29.3244	29.4053	29.4269	29.5157	29.3103	29.3304	29.274	29.1208	29.0907	29.4401	29.0912	29.0957	29.0135	29.4775	29.6443	29.8265	28.7658	28.7095	28.9673	29.6214	29.5848	29.9758	29.4231	29.5392	29.3074	29.8913	29.5064	29.6213	29.4252	29.4077	29.3296	28.559	28.4701	28.4925	29.2939	28.428	28.8772	28.6898	28.3046	28.3259	28.5994	28.4405	28.6525	28.7977	28.8474	29.2142	27.3634	28.0669	29.0812	28.4688	28.2726	28.5462	28.1954	29.3464	29.4473	29.8484	29.4571	30.0961	29.1077	29.5161	29.5626	29.5243	29.4937	29.2724	28.5681	28.5108	28.3693	29.279	29.3211	28.8788	28.0322	29.3712	29.2584	29.0997	29.2234	29.122	29.9224	30.0379	28.6793	28.4415	28.5304	28.2708	28.2027	28.8813	28.9389	28.7043	28.6054	29.6193	29.1668	29.6838	29.1511	29.0217	29.0554	28.9455	29.0403	29.0771	28.8543	28.9872	29.0228	28.6873	28.4317	28.7467	28.6215	28.4583	28.4885	28.5787	28.8972	28.7018	28.6755	29.1263	29.6672	29.7239	29.7539	29.7581	30.16	29.6388	29.5808	29.5404	30.0016	29.1511	29.0145	28.2619	28.1341	27.9367	28.0422	28.9045	NaN	28.7172	NaN	28.7343	NaN	29.6828	29.6677	29.5158	28.8753	28.8439	29.2238	29.3526	29.504	29.6535	28.892	29.0988	29.0961	29.1103	28.8358	29.248	29.4843	29.2589	29.3661	29.3625	29.1626	29.3181	29.1768	29.1563	29.2222	29.1801	28.9877	29.0778	27.9959	28.7994	28.6204	28.6273	28.9441	28.6907	28.7939	28.9372	28.8822	29.1572	29.0768	29.0853	27.7595	28.4643	27.972	-0.782815	0.670952	0.134802	0.37171	0.277707	0.155301	0.425807	0.62259	0.124986	0.716906	0.634051	0.958567	0.740273	0.204505	0.441093	0.108028	0.74582	0.163776	0.636384	0.58561	0.785758	-0.0495104	0.86364	-0.313316	-0.356498	0.00269561	-0.423575	-0.299571	0.0894304	-0.693174	-0.434474	0.132682	0.936837	0.53178	0.566458	-0.380941	0.295951	0.0235467	0.284655	1.11644	0.577032	0.0421434	-0.087665	0.329092	-0.638313	0.176441	0.531519	-3.38906	0.864286	0.786643	0.535175	0.301723	0.236559	0.458244	0.441179	0.35351	0.203088	0.559533	0.809304	0.523795	4.84789	0.821065	0.265372	3.74731	0.330388	0.180712		amine metabolic process;amino acid activation;anatomical structure formation involved in morphogenesis;angiogenesis;biological regulation;biosynthetic process;carboxylic acid metabolic process;cellular amine metabolic process;cellular amino acid metabolic process;cellular biosynthetic process;cellular ketone metabolic process;cellular macromolecule biosynthetic process;cellular macromolecule metabolic process;cellular metabolic process;cellular nitrogen compound metabolic process;cellular process;cellular protein metabolic process;developmental process;gene expression;macromolecule biosynthetic process;macromolecule metabolic process;metabolic process;ncRNA metabolic process;negative regulation of biological process;negative regulation of cell proliferation;negative regulation of cellular process;nitrogen compound metabolic process;nucleic acid metabolic process;nucleobase-containing compound metabolic process;organic acid metabolic process;oxoacid metabolic process;primary metabolic process;protein metabolic process;regulation of anatomical structure morphogenesis;regulation of angiogenesis;regulation of biological process;regulation of cell proliferation;regulation of cellular process;regulation of developmental process;regulation of multicellular organismal development;regulation of multicellular organismal process;RNA metabolic process;small molecule metabolic process;translation;tRNA aminoacylation;tRNA aminoacylation for protein translation;tRNA metabolic process;tryptophanyl-tRNA aminoacylation	adenyl nucleotide binding;adenyl ribonucleotide binding;aminoacyl-tRNA ligase activity;ATP binding;binding;catalytic activity;ligase activity;ligase activity, forming aminoacyl-tRNA and related compounds;ligase activity, forming carbon-oxygen bonds;nucleotide binding;purine nucleotide binding;purine ribonucleoside triphosphate binding;purine ribonucleotide binding;ribonucleotide binding;tryptophan-tRNA ligase activity	cell part;cytoplasm;cytoplasmic part;cytosol;extracellular membrane-bounded organelle;extracellular organelle;extracellular region part;extracellular vesicular exosome;intracellular membrane-bounded organelle;intracellular organelle;intracellular part;membrane-bounded organelle;membrane-bounded vesicle;nucleus;organelle;vesicle	Aminoacyl-tRNA biosynthesis;Tryptophan metabolism	tRNA-synt_1b;WHEP-TRS	3D-structure;Alternativesplicing;Aminoacyl-tRNAsynthetase;Angiogenesis;ATP-binding;Completeproteome;Cytoplasm;Directproteinsequencing;Ligase;Nucleotide-binding;Polymorphism;Proteinbiosynthesis;Referenceproteome				+																																										+								+													HA_CTD_32_Ctr	20	20	16	62.4	62.4	44.8	53.165	0	323.31	115090000000	1337	2.29298	0.257121	0.254417	0.233441	0.613305	0.579985	0.158541	0.139629	0.139527	0.411791	0.902976	0.507396	-0.519896	0.725015	0.578682	0.445428	0.102162	0.921731	0.0895296	0.33332	0.793864	0.246867	0.233398	0.868315	0.184431	0.11944	0.929824	0.103126	0.395913	0.74774	0.28281	0.654997	0.646481	0.413507	0.0940408	0.949327	0.0830133	0.796921	0.555386	0.476135	0.671638	0.670996	0.42112	1.21374	0.385726	0.636624	0.834096	0.548766	0.491681	0.163077	0.878744	0.135805	0.414285	0.74764	0.292969	0.0800395	0.936416	0.0716913	0.842796	0.632064	0.49534	0.126834	0.929196	0.108776	0.675102	0.653202	0.422678	0.602527	0.657779	0.388954	0.907624	0.496141	0.521821	0.0351652	0.981903	-0.0328817	1.04026	0.51587	0.573497	0.269991	0.823148	-0.208089	0.316498	0.761857	-0.236783	0.00184148	0.999366	0.00178879	0.392968	0.779667	-0.281273	0.255705	0.818922	-0.198962	0.0654586	0.946345	0.0593844	0.749022	0.616582	-0.458749	0.406175	0.738349	-0.288548	0.0996528	0.936337	0.087921	1.17098	0.351675	0.62193	0.52865	0.680775	0.353099	0.575852	0.654732	0.376205	0.343772	0.744261	-0.253007	0.25177	0.805051	0.196512	0.0162633	0.984218	0.015598	0.240488	0.855663	0.189063	1.12665	0.476818	0.689454	0.590467	0.623605	0.383235	0.0297649	0.989673	0.0279897	0.0641315	0.93684	-0.0582268	0.286686	0.831467	0.218566	0.672381	0.673921	-0.42311	0.137692	0.88829	0.11713	0.52884	0.698146	0.353016	7.74291	0.008	-2.18674	1.04228	0.494193	0.574037	0.909559	0.550737	0.522472	0.533698	0.692202	0.355445	0.25797	0.826058	0.200401	0.19305	0.906891	0.157093	0.435211	0.759494	0.304359	0.414402	0.76919	0.293028	0.31301	0.827159	0.234757	0.161882	0.895683	0.134889	0.566451	0.691021	0.371616	0.946829	0.462646	0.537436	0.518714	0.711595	0.347899	A0A024R6K8;P23381;G3V277;G3V3H8;G3V3Y5;B4DTK8;G3V3X0;G3V3P2;G3V227;H0YJP3;G3V4C7;G3V4N8;G3V5W1;G3V3S7;G3V423;G3V456;G3V2F2;G3V3R3;G3V4S4;G3V313;G3V339;G3V2C0;G3V2Y7;G3V5H5;P78534;G3V4A3;G3V4Q0;G3V4N0	A0A024R6K8;P23381	150
SERPINA3	Alpha-1-antichymotrypsin;Alpha-1-antichymotrypsin His-Pro-less	29.6917	29.758	29.6385	29.4189	29.4706	29.4672	28.606	28.903	28.5958	29.4916	28.7502	29.322	30.3439	29.9771	29.8675	30.0781	29.7118	30.3574	29.2898	29.3569	29.099	29.6598	29.1218	29.1786	29.6415	29.6478	29.794	29.3687	29.1912	29.3531	29.7464	29.6694	29.4789	29.4661	29.4086	29.4891	29.6312	29.5003	29.4748	29.4428	29.6017	29.3596	29.5205	29.6597	29.7096	29.492	29.4549	29.4894	29.7705	29.6911	29.9147	29.1762	29.4507	29.8703	29.5951	29.8218	29.7386	29.7318	29.7101	29.665	29.8058	29.8934	30.038	29.5908	29.6412	29.5826	30.0863	30.1814	29.8951	29.6794	29.7642	29.7624	29.5217	29.764	29.9415	29.3352	29.5014	29.1307	29.3886	29.7005	29.8039	29.615	29.7103	29.3755	29.2296	29.3331	29.1059	28.9228	29.1715	29.4236	29.7762	29.789	29.9002	28.8964	29.2112	29.02	28.9971	29.3009	29.1144	29.1515	29.2206	29.2674	29.0204	29.8138	29.606	29.5845	29.1542	29.4389	29.169	29.3557	29.084	29.5507	29.5695	29.6051	29.5203	29.5446	29.4639	29.6793	29.6895	30.0221	29.5245	29.3509	29.3217	29.8407	29.6578	29.857	29.5908	29.1313	29.5604	28.8384	29.209	29.1866	29.1213	29.0586	29.3253	29.4768	29.5218	29.3592	29.1915	29.3361	29.4918	29.5922	29.5488	29.4076	29.3152	29.7724	29.5972	29.5596	29.558	29.5118	28.6755	29.1533	29.1487	29.9393	29.6178	29.5724	29.4291	29.7698	29.5127	30.0233	29.9502	30.0266	28.5498	28.3738	29.0149	29.3095	29.6774	29.4924	29.8446	30.163	30.1159	29.6532	29.9464	29.4625	29.704	29.8843	29.3662	29.4859	29.4714	29.6766	29.7633	29.6618	29.9967	29.9595	29.6801	29.6243	29.5943	29.3954	29.6541	29.641	29.7393	29.6377	29.509	29.5035	29.2086	29.3593	29.0376	29.5407	29.7637	29.6495	29.7701	29.7304	29.6413	30.0536	28.633	29.3719	29.7267	29.9528	30.2175	30.1336	30.1006	29.8875	29.8851	29.8538	29.8092	29.6736	29.903	28.8749	29.119	29.9015	28.5579	28.9125	28.6566	28.5779	28.3418	28.6708	NaN	NaN	NaN	29.4987	29.4742	29.6453	30.0935	30.1749	30.3493	29.4048	29.2514	29.5517	28.642	29.1393	29.0609	29.3067	29.3494	29.3824	29.6785	29.4682	29.6866	29.6537	29.6142	29.4271	29.0711	29.4269	29.2764	30.3932	30.2407	30.1958	29.4567	29.4009	29.9114	29.8114	29.6275	30.0503	29.9906	30.2116	30.1509	30.2577	30.0808	29.9582	29.7189	29.8902	29.9031	-0.232524	0.64238	-0.100382	0.273986	0.211116	0.0341568	0.115007	0.209513	0.0583083	0.371636	0.298047	0.491965	0.184426	0.633808	0.314912	-0.0980142	0.210519	-0.197585	-0.377927	-0.207261	0.154627	0.0891616	0.376534	0.020703	-0.342441	-0.252085	0.0321719	-0.0806579	0.095775	0.141132	0.122665	-0.427984	0.289384	0.150079	0.57956	-0.774249	0.0726497	0.620733	0.266922	0.373677	0.275583	0.0317892	-0.718836	0.628684	-0.171893	-0.116143	0.0475769	0.0786248	0.281848	0.321969	0.146496	-0.247827	0.401365	-0.282979	0.0596409	-0.0279325	-0.217528	-0.0213979	0.364747	0.00703242	2.44842	0.947406	0.108611	1.03649	0.930545	0.042041		acute inflammatory response;acute-phase response;anatomical structure homeostasis;biological regulation;defense response;digestive system process;epithelial structure maintenance;homeostatic process;inflammatory response;maintenance of gastrointestinal epithelium;multicellular organismal process;negative regulation of catalytic activity;negative regulation of endopeptidase activity;negative regulation of hydrolase activity;negative regulation of molecular function;negative regulation of peptidase activity;regulation of biological process;regulation of biological quality;regulation of catalytic activity;regulation of endopeptidase activity;regulation of hydrolase activity;regulation of lipid metabolic process;regulation of metabolic process;regulation of molecular function;regulation of peptidase activity;regulation of primary metabolic process;response to stimulus;response to stress;response to wounding;system process;tissue homeostasis	binding;DNA binding;endopeptidase inhibitor activity;endopeptidase regulator activity;enzyme inhibitor activity;enzyme regulator activity;nucleic acid binding;peptidase inhibitor activity;peptidase regulator activity;serine-type endopeptidase inhibitor activity	blood microparticle;cell part;extracellular membrane-bounded organelle;extracellular organelle;extracellular region;extracellular region part;extracellular space;extracellular vesicular exosome;intracellular;intracellular membrane-bounded organelle;intracellular organelle;intracellular part;membrane-bounded organelle;membrane-bounded vesicle;nucleus;organelle;vesicle		Serpin	3D-structure;Acutephase;Alternativesplicing;Completeproteome;Directproteinsequencing;Diseasemutation;Glycoprotein;Polymorphism;Proteaseinhibitor;Proteomicsidentification;Referenceproteome;Secreted;Serineproteaseinhibitor;Signal				+																																										+																						17	17	17	44.9	44.9	44.9	47.65	0	323.31	153450000000	1677	0.504337	0.621106	0.104202	0.0944677	0.0806899	0.925537	0.0291794	0.0256853	0.0429154	0.832627	0.147028	0.882858	-0.142672	0.508676	0.620793	0.394277	0.0586721	0.948742	-0.0616068	0.177759	0.854642	0.168199	0.132001	0.913499	0.129598	0.0191774	0.98029	0.0209692	0.0678785	0.936974	0.0706025	0.130888	0.917131	0.128618	0.0332347	0.982769	0.0357962	0.254892	0.793501	0.228142	0.196061	0.877071	0.182967	0.360413	0.698378	0.302009	0.113519	0.913086	0.113221	0.499965	0.652098	0.389074	0.209191	0.845376	0.193327	0.0572347	0.949139	-0.0601648	0.131543	0.913701	0.129218	0.122561	0.916233	-0.121294	0.260084	0.820611	-0.231994	0.129317	0.900375	-0.127239	0.0934901	0.915272	0.0949274	0.0517995	0.960974	0.0547372	0.258886	0.777409	0.231128	0.0115257	0.987833	0.0127097	0.230961	0.790916	-0.210197	0.161459	0.861781	-0.154748	0.0180396	0.990534	0.0197503	0.0466046	0.947864	-0.049513	0.0558643	0.946644	0.0587956	0.0845928	0.930256	0.0866265	0.0727424	0.924999	0.0753058	0.302633	0.766987	-0.262674	0.18936	0.806335	0.177631	0.0904628	0.937789	0.0921248	0.444721	0.678115	0.355798	0.653944	0.520771	-0.475134	0.0417655	0.951157	0.0445952	0.486351	0.675036	0.381036	0.172371	0.871931	0.163832	0.201495	0.846807	0.211072	0.178968	0.800471	0.169182	0.0178217	0.990439	0.0195158	0.591592	0.570937	-0.441255	0.494123	0.681726	0.385812	0.104996	0.933993	-0.105521	0.0685948	0.929465	-0.0712993	0.0269336	0.970377	0.0292066	0.0453285	0.95311	0.0482476	0.183706	0.834337	0.17303	0.214642	0.851745	0.197629	0.088114	0.9377	0.0899262	0.158264	0.868422	-0.15211	0.279904	0.819794	0.2464	0.184519	0.858735	-0.17371	0.0339669	0.966068	0.036592	0.0156147	0.988361	-0.0171452	0.136527	0.896661	-0.133534	0.0119169	0.987877	-0.0131359	0.249204	0.749847	0.223913	0.00387924	1	0.00431627	A0A024R6P0;B3KS79;P01011;G3V3A0;G3V595;A0A087WY93	A0A024R6P0;B3KS79;P01011;G3V3A0;G3V595	151
PBEF1;NAMPT	Nicotinamide phosphoribosyltransferase	26.7762	27.0098	26.4238	NaN	NaN	NaN	NaN	NaN	NaN	NaN	NaN	NaN	26.7133	25.1181	26.4966	NaN	NaN	NaN	NaN	25.8458	25.9446	NaN	NaN	26.2528	26.6553	26.6804	26.5502	NaN	NaN	NaN	NaN	NaN	26.3025	NaN	NaN	NaN	NaN	NaN	NaN	NaN	26.71	NaN	26.7312	26.7503	26.3736	26.1498	26.2352	26.5023	NaN	NaN	NaN	NaN	NaN	NaN	26.4521	NaN	26.3601	NaN	NaN	NaN	26.7672	26.9793	27.2889	26.6019	26.7628	26.9523	NaN	NaN	NaN	NaN	NaN	NaN	NaN	NaN	NaN	NaN	NaN	NaN	26.1359	26.9291	27.0728	NaN	NaN	NaN	NaN	NaN	NaN	NaN	NaN	NaN	NaN	26.0197	26.2982	NaN	NaN	NaN	NaN	NaN	NaN	NaN	NaN	NaN	NaN	NaN	NaN	NaN	NaN	NaN	NaN	NaN	NaN	26.0512	26.7679	26.7966	NaN	NaN	NaN	26.3128	26.7343	26.3801	26.8782	27.0151	26.6384	26.4442	26.5952	26.6031	NaN	NaN	NaN	NaN	NaN	NaN	NaN	NaN	NaN	NaN	NaN	NaN	NaN	NaN	NaN	NaN	NaN	NaN	NaN	NaN	NaN	NaN	NaN	NaN	NaN	NaN	NaN	26.9734	26.8989	27.1805	26.5272	NaN	25.8458	NaN	NaN	NaN	NaN	NaN	NaN	NaN	NaN	NaN	NaN	NaN	NaN	NaN	NaN	NaN	26.3972	26.9413	NaN	NaN	NaN	NaN	NaN	NaN	NaN	NaN	NaN	26.4571	26.5235	26.7246	25.9373	26.4438	26.3402	NaN	NaN	NaN	NaN	NaN	NaN	NaN	NaN	NaN	NaN	NaN	NaN	NaN	NaN	NaN	NaN	NaN	26.9455	26.5127	26.8651	26.7473	26.8967	27.2134	26.8399	26.8196	26.8743	26.7812	26.9859	27.0635	NaN	NaN	NaN	27.6304	27.5914	28.0632	NaN	NaN	NaN	26.8365	26.3034	26.4443	NaN	NaN	NaN	NaN	NaN	NaN	NaN	NaN	NaN	NaN	NaN	NaN	25.9227	NaN	26.0739	26.7646	26.7618	26.7388	27.0023	26.8418	27.0769	NaN	NaN	26.9408	NaN	NaN	NaN	NaN	NaN	NaN	NaN	26.9942	27.1344	26.4911	26.8646	26.7914	NaN	NaN	NaN	-0.587796	0.647546	0.29246	1.16684	-0.672874	-0.999519	-0.525317	1.15659	0.833974	-0.883324	0.901952	1.55001	1.31052	-1.40029	-0.606725	-0.590144	1.25077	-1.36568	-0.733261	-0.643991	1.07676	-0.813246	1.01392	-0.545178	-1.16103	-1.17065	-0.369004	-1.00051	-0.202572	-0.395221	-0.708334	-0.661258	1.55581	-0.445361	-1.19676	-0.465381	-1.02904	-0.444807	-1.18481	1.20746	1.27479	-1.10654	-0.82462	-0.736822	0.122315	-1.37025	-0.23711	-1.05568	-1.05494	-0.995946	-0.960416	-1.16385	0.342032	-1.01752	-0.164567	-1.188	-0.169269	1.38209	1.08572	-0.894795	8.50754	0.166572	-0.170937	4.23893	0.202289	-0.436669		alkaloid metabolic process;biological regulation;biosynthetic process;cell communication;cell-cell signaling;cellular amide metabolic process;cellular biosynthetic process;cellular metabolic process;cellular nitrogen compound biosynthetic process;cellular nitrogen compound metabolic process;cellular process;cellular response to stimulus;circadian regulation of gene expression;circadian rhythm;coenzyme biosynthetic process;coenzyme metabolic process;cofactor biosynthetic process;cofactor metabolic process;female pregnancy;heterocycle biosynthetic process;heterocycle metabolic process;metabolic process;multi-organism process;NAD biosynthetic process;NAD metabolic process;nicotinamide metabolic process;nicotinamide nucleotide biosynthetic process;nicotinamide nucleotide metabolic process;nitrogen compound metabolic process;nucleobase-containing compound biosynthetic process;nucleobase-containing compound metabolic process;nucleobase-containing small molecule metabolic process;nucleoside phosphate metabolic process;nucleotide biosynthetic process;nucleotide metabolic process;oxidoreduction coenzyme metabolic process;positive regulation of biological process;positive regulation of biosynthetic process;positive regulation of cell proliferation;positive regulation of cellular biosynthetic process;positive regulation of cellular metabolic process;positive regulation of cellular process;positive regulation of gene expression;positive regulation of macromolecule biosynthetic process;positive regulation of macromolecule metabolic process;positive regulation of metabolic process;positive regulation of nitric-oxide synthase biosynthetic process;positive regulation of nitrogen compound metabolic process;positive regulation of nucleobase-containing compound metabolic process;positive regulation of RNA metabolic process;positive regulation of smooth muscle cell proliferation;positive regulation of transcription from RNA polymerase II promoter;positive regulation of transcription, DNA-dependent;primary metabolic process;pyridine nucleotide biosynthetic process;pyridine nucleotide metabolic process;pyridine-containing compound biosynthetic process;pyridine-containing compound metabolic process;regulation of biological process;regulation of biosynthetic process;regulation of cell proliferation;regulation of cellular biosynthetic process;regulation of cellular macromolecule biosynthetic process;regulation of cellular metabolic process;regulation of cellular process;regulation of gene expression;regulation of macromolecule biosynthetic process;regulation of macromolecule metabolic process;regulation of metabolic process;regulation of nitric-oxide synthase biosynthetic process;regulation of nitrogen compound metabolic process;regulation of nucleobase-containing compound metabolic process;regulation of primary metabolic process;regulation of RNA metabolic process;regulation of smooth muscle cell proliferation;regulation of transcription from RNA polymerase II promoter;regulation of transcription, DNA-dependent;reproductive process;response to chemical stimulus;response to organic cyclic compound;response to organic substance;response to stimulus;rhythmic process;signal transduction;signaling;small molecule metabolic process;vitamin metabolic process;water-soluble vitamin metabolic process	binding;catalytic activity;cytokine activity;drug binding;nicotinamide phosphoribosyltransferase activity;nicotinate-nucleotide diphosphorylase (carboxylating) activity;protein binding;receptor binding;transferase activity;transferase activity, transferring glycosyl groups;transferase activity, transferring pentosyl groups	cell part;cytoplasm;cytoplasmic part;cytosol;extracellular membrane-bounded organelle;extracellular organelle;extracellular region part;extracellular space;extracellular vesicular exosome;intracellular membrane-bounded organelle;intracellular organelle;intracellular part;membrane-bounded organelle;membrane-bounded vesicle;nucleus;organelle;vesicle	Nicotinate and nicotinamide metabolism	NAPRTase	3D-structure;Acetylation;Biologicalrhythms;Completeproteome;Cytokine;Cytoplasm;Glycosyltransferase;Nucleus;Phosphoprotein;Polymorphism;Proteomicsidentification;Pyridinenucleotidebiosynthesis;Referenceproteome;Secreted;Transferase				+																																										+																						13	13	13	33.4	33.4	33.4	55.52	0	94.333	10386000000	240	1.23577	0.20911	-0.30394	-0.262129	2.39733	0.131111	-0.523893	-0.444243	0.28257	0.260082	0.362045	0.671905	-0.336112	0.407361	0.636521	0.369598	0.156612	0.863001	0.167175	0.912416	0.408667	0.667394	0.424403	0.66939	-0.382972	0.731577	0.494113	-0.571353	0.313371	0.730146	-0.30001	0.900596	0.453591	0.661454	0.571756	0.584575	0.476965	0.60206	0.531956	-0.501012	0.636058	0.586437	0.515882	1.38519	0.263414	0.886394	1.07955	0.379268	0.749516	1.18675	0.313586	-0.800158	0.376868	0.690454	-0.346928	0.353742	0.68131	-0.334218	1.0063	0.424905	0.714892	1.13895	0.389808	-0.779455	0.48132	0.651892	-0.419246	0.405656	0.679237	-0.367922	0.812421	0.409802	0.615569	0.547116	0.604228	-0.46359	0.747451	0.513885	0.579853	0.328202	0.749666	-0.31136	0.896709	0.392418	-0.662046	0.916693	0.396591	-0.66957	0.204957	0.828729	-0.21088	0.732314	0.46714	-0.571855	0.103457	0.894551	-0.115673	0.222611	0.820295	-0.225981	0.459521	0.627536	-0.40486	0.420591	0.669457	-0.37805	1.39368	0.202091	0.88983	0.248827	0.784258	-0.251767	0.942351	0.372696	-0.683664	0.270393	0.734416	-0.265903	0.761851	0.457745	-0.588205	0.255419	0.787448	-0.253955	0.930636	0.411352	-0.677228	0.718453	0.523967	0.629848	1.03623	0.360674	0.728967	0.838655	0.452023	-0.631278	0.562452	0.545005	-0.471431	0.484759	0.648547	-0.421384	0.0600985	0.952982	0.0699033	1.14647	0.31171	-0.782439	0.122069	0.905626	-0.134913	0.786774	0.401608	-0.602749	0.7794	0.473268	-0.600778	0.727271	0.523074	-0.569151	0.692237	0.5128	-0.549024	0.906816	0.396134	-0.665193	0.187386	0.874062	0.195413	0.731025	0.518	-0.577054	0.0814856	0.940755	-0.093533	0.921762	0.422197	-0.676331	0.085141	0.924753	-0.0967158	1.16744	0.336509	0.790435	0.82331	0.382779	0.62099	0.625594	0.551829	-0.510872	A0A024R718;P43490;A0A0C4DFS8;B7Z8W6;Q658Z1;C9JF35;C9JG65	A0A024R718;P43490;A0A0C4DFS8	157
AKR1B1	Aldose reductase	27.5834	27.2386	26.8295	NaN	NaN	NaN	NaN	NaN	NaN	NaN	NaN	NaN	NaN	NaN	NaN	NaN	NaN	NaN	NaN	NaN	NaN	NaN	NaN	NaN	NaN	NaN	NaN	NaN	NaN	NaN	NaN	NaN	NaN	NaN	NaN	NaN	NaN	NaN	NaN	NaN	NaN	NaN	NaN	NaN	NaN	NaN	NaN	NaN	NaN	NaN	NaN	NaN	NaN	NaN	NaN	NaN	NaN	NaN	26.8851	27.8398	27.518	27.0312	27.4379	NaN	NaN	NaN	NaN	NaN	NaN	NaN	NaN	NaN	NaN	NaN	NaN	NaN	NaN	NaN	NaN	27.0109	NaN	NaN	NaN	NaN	NaN	NaN	NaN	NaN	NaN	NaN	NaN	NaN	NaN	NaN	NaN	NaN	NaN	NaN	NaN	NaN	NaN	NaN	NaN	NaN	NaN	NaN	NaN	NaN	NaN	26.9232	NaN	NaN	NaN	NaN	NaN	NaN	NaN	NaN	NaN	NaN	NaN	NaN	NaN	NaN	NaN	NaN	NaN	NaN	NaN	NaN	NaN	NaN	NaN	NaN	NaN	NaN	NaN	NaN	NaN	NaN	NaN	NaN	NaN	NaN	NaN	NaN	NaN	NaN	NaN	NaN	NaN	NaN	NaN	NaN	NaN	NaN	NaN	26.6909	26.9713	NaN	NaN	NaN	NaN	NaN	NaN	NaN	NaN	NaN	NaN	NaN	NaN	NaN	NaN	NaN	26.8231	27.1855	NaN	NaN	NaN	26.8315	26.4584	NaN	NaN	NaN	NaN	NaN	NaN	NaN	NaN	NaN	NaN	NaN	NaN	NaN	NaN	NaN	NaN	NaN	NaN	NaN	NaN	NaN	NaN	NaN	27.3355	NaN	NaN	NaN	26.8082	26.8178	26.8571	NaN	NaN	NaN	27.3624	26.5478	27.1716	NaN	NaN	NaN	NaN	NaN	NaN	NaN	NaN	NaN	NaN	NaN	NaN	26.9562	26.8533	26.7394	26.8333	26.9618	27.1366	27.179	NaN	NaN	NaN	NaN	NaN	NaN	NaN	NaN	NaN	NaN	NaN	NaN	NaN	NaN	NaN	NaN	NaN	26.5162	26.5589	27.2476	NaN	NaN	NaN	NaN	NaN	NaN	26.3451	27.2403	27.1705	26.4955	27.4237	26.7387	NaN	NaN	NaN	-0.0164688	0.411029	-0.0709776	-0.995518	-1.37666	-0.721425	-1.25869	-0.740793	-0.220609	-0.899499	-0.677058	2.03775	-0.286374	-0.480522	-0.131683	-1.20382	-0.509956	-1.07252	-0.906335	-0.547735	-1.10482	-0.533268	-1.017	-0.137344	-0.75803	-0.105102	-0.396917	-1.46956	-0.771861	-1.55572	-0.425113	-1.02125	-0.642615	1.1389	-0.409	-0.849438	-1.27084	-0.982915	-0.865044	1.71301	1.92592	-1.00553	-1.68731	-0.811885	-1.17748	-0.267407	-0.240794	-1.39618	1.47731	-0.344162	-0.460848	-0.354834	-0.262441	-0.617746	-1.31113	-0.444417	0.595739	-1.24227	-0.0704105	-0.846358	8.21028	0.200546	-0.528294	4.39826	0.173383	-0.427112		alcohol biosynthetic process;alcohol metabolic process;biological regulation;biosynthetic process;C21-steroid hormone biosynthetic process;C21-steroid hormone metabolic process;carbohydrate biosynthetic process;carbohydrate metabolic process;cellular biosynthetic process;cellular carbohydrate biosynthetic process;cellular carbohydrate metabolic process;cellular hormone metabolic process;cellular metabolic process;cellular process;fructose biosynthetic process;fructose metabolic process;hexose biosynthetic process;hexose metabolic process;hormone biosynthetic process;hormone metabolic process;lipid biosynthetic process;lipid metabolic process;metabolic process;monosaccharide biosynthetic process;monosaccharide metabolic process;primary metabolic process;regulation of biological quality;regulation of hormone levels;response to stimulus;response to stress;small molecule biosynthetic process;small molecule metabolic process;steroid biosynthetic process;steroid metabolic process	alcohol dehydrogenase (NADP+) activity;alditol:NADP+ 1-oxidoreductase activity;aldo-keto reductase (NADP) activity;catalytic activity;electron carrier activity;glyceraldehyde oxidoreductase activity;oxidoreductase activity;oxidoreductase activity, acting on CH-OH group of donors;oxidoreductase activity, acting on the aldehyde or oxo group of donors;oxidoreductase activity, acting on the CH-OH group of donors, NAD or NADP as acceptor	cell part;cytoplasm;cytoplasmic part;cytosol;extracellular membrane-bounded organelle;extracellular organelle;extracellular region part;extracellular space;extracellular vesicular exosome;intracellular organelle part;intracellular part;membrane-bounded organelle;membrane-bounded vesicle;nuclear part;nucleoplasm;organelle;organelle part;vesicle	Fructose and mannose metabolism;Galactose metabolism;Glycerolipid metabolism;Pentose and glucuronate interconversions;Pyruvate metabolism	Aldo_ket_red	3D-structure;Acetylation;Completeproteome;Cytoplasm;Directproteinsequencing;NADP;Oxidoreductase;Polymorphism;Proteomicsidentification;Referenceproteome	+		IPF_Ctr	+																																										+																						12	12	12	56.3	56.3	56.3	35.853	0	176.36	8985500000	173	4.20706	0.040925	-0.566116	-0.497271	2.34957	0.147415	-0.496929	-0.423925	0.38043	0.266442	0.0084322	0.988669	-0.0097943	0.259671	0.78015	0.243929	0.0372804	0.965058	-0.0421142	0.824873	0.465977	-0.590714	1.3172	0.354544	-0.815767	0.526855	0.614517	-0.42732	1.16676	0.347544	-0.74835	0.548396	0.624219	-0.43942	0.126355	0.897211	-0.131051	0.699538	0.506645	-0.530213	0.490753	0.689242	-0.402658	2.44717	0.159286	1.21182	0.170488	0.862135	-0.170303	0.316194	0.750107	-0.285682	0.0717844	0.942129	-0.0782192	1.0828	0.341757	-0.71395	0.328321	0.773603	-0.29958	0.918994	0.491503	-0.636724	0.724207	0.560598	-0.538049	0.368758	0.721316	-0.324541	0.953541	0.384681	-0.654822	0.358356	0.74745	-0.316503	0.841864	0.49479	-0.601749	0.0753339	0.941865	-0.081674	0.563106	0.540941	-0.449046	0.0563144	0.951041	-0.0623756	0.247369	0.821443	-0.23505	1.44174	0.253364	-0.868908	0.573373	0.582902	-0.456371	1.60335	0.31944	-0.924651	0.272304	0.769483	-0.252844	0.845972	0.482222	-0.604078	0.455025	0.578711	-0.381335	1.0034	0.402483	0.676345	0.257917	0.788755	-0.242661	0.664229	0.49042	-0.504755	1.17975	0.324202	-0.754923	0.816488	0.512256	-0.584545	0.678384	0.541425	-0.513424	1.36693	0.363314	0.933728	2.23652	0.147467	1.14504	0.842427	0.484696	-0.597828	1.81993	0.177282	-1.0033	0.625902	0.594547	-0.482797	1.05862	0.456947	-0.700233	0.154277	0.85829	-0.157827	0.139322	0.894701	-0.142998	1.35484	0.272728	-0.828907	1.46334	0.298773	0.875115	0.209989	0.850555	-0.204237	0.294565	0.781152	-0.272259	0.219145	0.820387	-0.211044	0.153314	0.904405	-0.155737	0.431665	0.701501	-0.366417	1.21974	0.374256	-0.776086	0.285494	0.796994	-0.263715	0.412069	0.703175	0.353406	1.14045	0.372609	-0.737899	0.0365642	0.959714	-0.0415969	0.662877	0.557897	-0.503363	A0A024R7A8;P15121;Q59EL5;E9PCX2;E9PEF9;A4D1P0;C9JRZ8	A0A024R7A8;P15121;Q59EL5;E9PCX2	159
ILF3	Interleukin enhancer-binding factor 3	NaN	NaN	NaN	NaN	NaN	NaN	NaN	NaN	NaN	NaN	NaN	NaN	NaN	NaN	NaN	NaN	NaN	NaN	NaN	NaN	NaN	NaN	NaN	NaN	NaN	NaN	NaN	NaN	NaN	NaN	NaN	NaN	NaN	NaN	NaN	NaN	NaN	NaN	NaN	NaN	NaN	NaN	NaN	NaN	NaN	NaN	NaN	NaN	NaN	NaN	NaN	NaN	NaN	NaN	28.7067	28.9406	28.7625	NaN	NaN	NaN	NaN	NaN	NaN	NaN	NaN	NaN	NaN	NaN	NaN	NaN	NaN	NaN	NaN	NaN	NaN	NaN	NaN	NaN	NaN	NaN	NaN	NaN	NaN	NaN	NaN	NaN	NaN	NaN	NaN	NaN	NaN	NaN	NaN	NaN	NaN	NaN	NaN	NaN	NaN	NaN	NaN	NaN	NaN	NaN	NaN	NaN	NaN	NaN	NaN	NaN	NaN	NaN	NaN	NaN	NaN	NaN	NaN	NaN	NaN	NaN	NaN	NaN	NaN	NaN	NaN	NaN	NaN	NaN	NaN	NaN	NaN	NaN	NaN	NaN	NaN	NaN	NaN	NaN	NaN	NaN	NaN	NaN	NaN	NaN	NaN	NaN	NaN	NaN	NaN	NaN	NaN	NaN	NaN	NaN	NaN	NaN	NaN	NaN	NaN	NaN	NaN	NaN	NaN	NaN	NaN	NaN	NaN	NaN	NaN	NaN	NaN	NaN	NaN	NaN	NaN	NaN	NaN	NaN	NaN	NaN	NaN	NaN	NaN	NaN	NaN	NaN	NaN	NaN	NaN	NaN	NaN	NaN	NaN	NaN	NaN	NaN	NaN	NaN	NaN	NaN	NaN	NaN	NaN	NaN	NaN	NaN	NaN	NaN	NaN	NaN	NaN	NaN	NaN	NaN	NaN	NaN	NaN	NaN	NaN	NaN	NaN	NaN	NaN	NaN	NaN	NaN	NaN	NaN	NaN	NaN	NaN	NaN	NaN	NaN	NaN	NaN	NaN	NaN	NaN	NaN	NaN	NaN	NaN	NaN	NaN	NaN	NaN	NaN	NaN	NaN	NaN	NaN	NaN	NaN	NaN	NaN	NaN	NaN	NaN	NaN	NaN	NaN	NaN	NaN	NaN	NaN	NaN	NaN	NaN	NaN	NaN	0	0	0	0	0	0	0	0	0	0	4.3019	0	0	0	0	0	0	0	0	0	0	0	0	0	0	0	0	0	0	0	0	0	0	0	0	0	0	0	0	0	0	0	0	0	0	0	0	0	0	0	0	0	0	0	0	0	0	0	0	0	2.3708	0.949181	0.107547	0	0.938222	0		biological regulation;biosynthetic process;cellular biosynthetic process;cellular macromolecule biosynthetic process;cellular macromolecule metabolic process;cellular metabolic process;cellular nitrogen compound metabolic process;cellular process;cellular protein metabolic process;defense response;defense response to virus;immune effector process;immune system process;macromolecule biosynthetic process;macromolecule metabolic process;macromolecule modification;metabolic process;multi-organism process;negative regulation of biological process;negative regulation of biosynthetic process;negative regulation of cellular biosynthetic process;negative regulation of cellular macromolecule biosynthetic process;negative regulation of cellular metabolic process;negative regulation of cellular process;negative regulation of cellular protein metabolic process;negative regulation of gene expression;negative regulation of macromolecule biosynthetic process;negative regulation of macromolecule metabolic process;negative regulation of metabolic process;negative regulation of nitrogen compound metabolic process;negative regulation of nucleobase-containing compound metabolic process;negative regulation of protein metabolic process;negative regulation of reproductive process;negative regulation of RNA metabolic process;negative regulation of transcription, DNA-dependent;negative regulation of translation;negative regulation of viral genome replication;negative regulation of viral reproduction;nitrogen compound metabolic process;nucleic acid metabolic process;nucleobase-containing compound metabolic process;phosphate-containing compound metabolic process;phosphorus metabolic process;phosphorylation;positive regulation of biological process;positive regulation of biosynthetic process;positive regulation of cellular biosynthetic process;positive regulation of cellular metabolic process;positive regulation of cellular process;positive regulation of gene expression;positive regulation of macromolecule biosynthetic process;positive regulation of macromolecule metabolic process;positive regulation of metabolic process;positive regulation of nitrogen compound metabolic process;positive regulation of nucleobase-containing compound metabolic process;positive regulation of RNA metabolic process;positive regulation of transcription, DNA-dependent;posttranscriptional regulation of gene expression;primary metabolic process;protein metabolic process;protein modification process;protein phosphorylation;regulation of biological process;regulation of biosynthetic process;regulation of cellular biosynthetic process;regulation of cellular macromolecule biosynthetic process;regulation of cellular metabolic process;regulation of cellular process;regulation of cellular protein metabolic process;regulation of gene expression;regulation of macromolecule biosynthetic process;regulation of macromolecule metabolic process;regulation of metabolic process;regulation of nitrogen compound metabolic process;regulation of nucleobase-containing compound metabolic process;regulation of primary metabolic process;regulation of protein metabolic process;regulation of reproductive process;regulation of RNA metabolic process;regulation of transcription, DNA-dependent;regulation of translation;regulation of viral genome replication;regulation of viral reproduction;response to biotic stimulus;response to other organism;response to stimulus;response to stress;response to virus;RNA biosynthetic process;RNA metabolic process;transcription, DNA-dependent	binding;DNA binding;double-stranded RNA binding;nucleic acid binding;RNA binding	cell part;cytoplasm;cytoplasmic part;intracellular membrane-bounded organelle;intracellular non-membrane-bounded organelle;intracellular organelle;intracellular organelle part;intracellular part;macromolecular complex;membrane;membrane-bounded organelle;mitochondrion;non-membrane-bounded organelle;nuclear part;nucleolus;nucleoplasm;nucleus;organelle;organelle part;ribonucleoprotein complex		dsrm;DZF	3D-structure;Acetylation;Alternativesplicing;Antiviraldefense;Completeproteome;Cytoplasm;Directproteinsequencing;DNA-binding;Methylation;Nucleus;Phosphoprotein;Polymorphism;Proteomicsidentification;Referenceproteome;Repeat;RNA-binding;Transcription;Transcriptionregulation				+											+																														HA_IPF_33_Ctr	+																						8	8	8	20	20	20	50.105	0.00073046	12.734	2137200000	23	0.693441	0.554174	0.122111	0.111464	NaN	1	0	NaN	NaN	0	-4.34294e-08	1	0	-4.34294e-08	1	0	-4.34294e-08	1	0	-4.34294e-08	1	0	-4.34294e-08	1	0	-4.34294e-08	1	0	-4.34294e-08	1	0	-4.34294e-08	1	0	-4.34294e-08	1	0	-4.34294e-08	1	0	13.9808	0.000571429	2.9305	-4.34294e-08	1	0	-4.34294e-08	1	0	-4.34294e-08	1	0	-4.34294e-08	1	0	-4.34294e-08	1	0	-4.34294e-08	1	0	-4.34294e-08	1	0	-4.34294e-08	1	0	-4.34294e-08	1	0	-4.34294e-08	1	0	-4.34294e-08	1	0	-4.34294e-08	1	0	-4.34294e-08	1	0	-4.34294e-08	1	0	-4.34294e-08	1	0	-4.34294e-08	1	0	-4.34294e-08	1	0	-4.34294e-08	1	0	-4.34294e-08	1	0	-4.34294e-08	1	0	-4.34294e-08	1	0	-4.34294e-08	1	0	-4.34294e-08	1	0	-4.34294e-08	1	0	-4.34294e-08	1	0	-4.34294e-08	1	0	-4.34294e-08	1	0	-4.34294e-08	1	0	-4.34294e-08	1	0	-4.34294e-08	1	0	-4.34294e-08	1	0	-4.34294e-08	1	0	-4.34294e-08	1	0	-4.34294e-08	1	0	-4.34294e-08	1	0	-4.34294e-08	1	0	-4.34294e-08	1	0	-4.34294e-08	1	0	-4.34294e-08	1	0	-4.34294e-08	1	0	-4.34294e-08	1	0	-4.34294e-08	1	0	-4.34294e-08	1	0	-4.34294e-08	1	0	-4.34294e-08	1	0	-4.34294e-08	1	0	-4.34294e-08	1	0	-4.34294e-08	1	0	-4.34294e-08	1	0	Q59GP7;F4ZW64;A8K590;F4ZW65;A0A024R7C7;F4ZW66;Q12906;K7EKJ9;K7EQR9;K7EKY0;B4DFG4;K7EPG3;K7ER69;K7EQ75;K7ERM6;K7ENK6;K7EM82;K7EJ09	Q59GP7;F4ZW64;A8K590;F4ZW65;A0A024R7C7;F4ZW66;Q12906;K7EKJ9;K7EQR9	161
PRKACA;KIN27;PRKACB	cAMP-dependent protein kinase catalytic subunit alpha	NaN	26.3303	26.2196	NaN	NaN	NaN	NaN	NaN	NaN	NaN	NaN	NaN	NaN	NaN	NaN	NaN	NaN	NaN	NaN	NaN	NaN	NaN	NaN	NaN	NaN	NaN	NaN	NaN	NaN	NaN	NaN	NaN	NaN	NaN	NaN	NaN	NaN	NaN	NaN	NaN	NaN	NaN	NaN	NaN	NaN	NaN	NaN	NaN	NaN	NaN	26.7758	NaN	NaN	NaN	NaN	NaN	NaN	NaN	NaN	NaN	26.4504	26.5523	26.2115	NaN	NaN	NaN	NaN	NaN	NaN	NaN	NaN	NaN	NaN	NaN	NaN	NaN	NaN	NaN	NaN	NaN	NaN	NaN	NaN	NaN	NaN	NaN	NaN	NaN	NaN	NaN	NaN	NaN	NaN	NaN	NaN	NaN	NaN	NaN	NaN	NaN	NaN	NaN	NaN	NaN	NaN	NaN	NaN	NaN	NaN	NaN	NaN	NaN	NaN	NaN	NaN	NaN	NaN	NaN	NaN	26.6668	NaN	NaN	NaN	NaN	NaN	NaN	NaN	NaN	NaN	NaN	NaN	NaN	NaN	NaN	NaN	NaN	NaN	NaN	NaN	NaN	NaN	NaN	NaN	NaN	NaN	NaN	NaN	NaN	NaN	NaN	NaN	NaN	NaN	27.8199	NaN	NaN	NaN	NaN	NaN	NaN	NaN	NaN	NaN	NaN	NaN	NaN	NaN	NaN	NaN	NaN	NaN	NaN	NaN	NaN	NaN	NaN	NaN	NaN	NaN	NaN	NaN	NaN	26.4411	26.7212	NaN	NaN	NaN	NaN	NaN	NaN	NaN	NaN	NaN	NaN	NaN	NaN	NaN	NaN	NaN	NaN	NaN	NaN	NaN	NaN	NaN	NaN	NaN	NaN	NaN	NaN	NaN	NaN	26.6672	26.5813	26.2424	26.0752	26.791	NaN	NaN	NaN	NaN	NaN	NaN	NaN	NaN	NaN	NaN	NaN	NaN	NaN	NaN	NaN	26.7371	26.742	26.6824	NaN	NaN	NaN	NaN	NaN	NaN	NaN	NaN	NaN	NaN	NaN	NaN	NaN	NaN	NaN	NaN	NaN	NaN	27.2715	NaN	26.5294	NaN	NaN	NaN	NaN	NaN	NaN	26.5861	26.6887	26.9768	26.5284	26.5267	26.7787	NaN	NaN	NaN	-0.597732	-0.404723	0.381445	-0.755803	-0.0550913	0.961904	-0.102623	-0.179466	-0.0527484	0.189831	-0.0073198	1.43766	0.0266005	-0.712316	-0.547342	-0.348157	0.264077	-0.796054	-0.0820446	-0.391138	0.451268	-1.26764	0.11979	-0.356145	-0.350075	-0.669841	-0.423058	-0.368415	-0.842289	-0.535854	-0.128559	-0.59068	0.730267	-0.0670179	-0.631376	-0.657482	0.742299	-0.726178	-0.46233	-0.115932	0.565791	-1.09027	-0.0669937	-0.241067	-0.780083	-0.456495	0.265264	-0.957707	-0.663982	-0.745199	0.170893	-1.16978	-0.869344	-0.787822	-0.743394	-0.87936	-0.408722	-0.143445	0.129106	0.0666116	4.49155	0.869493	-0.198007	2.76057	0.701048	-0.4403		activation of immune response;activation of innate immune response;activation of phospholipase C activity;activation of protein kinase A activity;activation of protein kinase activity;acylglycerol catabolic process;acylglycerol metabolic process;alcohol biosynthetic process;alcohol metabolic process;anatomical structure formation involved in morphogenesis;biological regulation;biosynthetic process;blood coagulation;calcium ion homeostasis;calcium-mediated signaling;calcium-mediated signaling using intracellular calcium source;carbohydrate biosynthetic process;carbohydrate homeostasis;carbohydrate metabolic process;catabolic process;cation homeostasis;cell cycle;cell cycle process;cell maturation;cell surface receptor linked signaling pathway;cellular biosynthetic process;cellular calcium ion homeostasis;cellular carbohydrate biosynthetic process;cellular carbohydrate metabolic process;cellular catabolic process;cellular cation homeostasis;cellular chemical homeostasis;cellular component organization;cellular component organization at cellular level;cellular component organization or biogenesis;cellular component organization or biogenesis at cellular level;cellular developmental process;cellular divalent inorganic cation homeostasis;cellular glucose homeostasis;cellular homeostasis;cellular ion homeostasis;cellular lipid catabolic process;cellular lipid metabolic process;cellular macromolecule metabolic process;cellular metabolic process;cellular metal ion homeostasis;cellular process;cellular process involved in reproduction;cellular protein metabolic process;cellular response to amine stimulus;cellular response to carbohydrate stimulus;cellular response to catecholamine stimulus;cellular response to chemical stimulus;cellular response to endogenous stimulus;cellular response to epinephrine stimulus;cellular response to fibroblast growth factor stimulus;cellular response to glucagon stimulus;cellular response to glucose stimulus;cellular response to growth factor stimulus;cellular response to hexose stimulus;cellular response to hormone stimulus;cellular response to monoamine stimulus;cellular response to monosaccharide stimulus;cellular response to organic nitrogen;cellular response to organic substance;cellular response to parathyroid hormone stimulus;cellular response to peptide hormone stimulus;cellular response to stimulus;chemical homeostasis;coagulation;cytosolic calcium ion homeostasis;defense response;developmental maturation;developmental process;developmental process involved in reproduction;divalent inorganic cation homeostasis;energy derivation by oxidation of organic compounds;energy reserve metabolic process;enzyme linked receptor protein signaling pathway;epidermal growth factor receptor signaling pathway;establishment of localization;fibroblast growth factor receptor signaling pathway;fluid transport;formation of primary germ layer;G2/M transition of mitotic cell cycle;generation of precursor metabolites and energy;gluconeogenesis;glucose homeostasis;glucose metabolic process;glycerol ether catabolic process;glycerol ether metabolic process;glycerolipid catabolic process;glycerolipid metabolic process;hemostasis;hexose biosynthetic process;hexose metabolic process;homeostatic process;immune response;immune response-activating cell surface receptor signaling pathway;immune response-activating signal transduction;immune response-regulating cell surface receptor signaling pathway;immune response-regulating signaling pathway;immune system process;innate immune response;innate immune response activating cell surface receptor signaling pathway;innate immune response-activating signal transduction;intracellular signal transduction;ion homeostasis;lipid catabolic process;lipid metabolic process;macromolecule metabolic process;macromolecule modification;mesoderm formation;metabolic process;metal ion homeostasis;mitotic cell cycle;monosaccharide biosynthetic process;monosaccharide metabolic process;multicellular organismal process;multicellular organismal water homeostasis;nerve growth factor receptor signaling pathway;neural tube closure;neutral lipid catabolic process;neutral lipid metabolic process;organelle organization;organic ether metabolic process;oxidation-reduction process;peptidyl-amino acid modification;peptidyl-serine modification;peptidyl-serine phosphorylation;peptidyl-threonine modification;peptidyl-threonine phosphorylation;phosphate-containing compound metabolic process;phosphorus metabolic process;phosphorylation;positive regulation of biological process;positive regulation of catalytic activity;positive regulation of cell cycle arrest;positive regulation of cell cycle process;positive regulation of cellular process;positive regulation of defense response;positive regulation of hydrolase activity;positive regulation of immune response;positive regulation of immune system process;positive regulation of innate immune response;positive regulation of intracellular protein transport;positive regulation of intracellular transport;positive regulation of kinase activity;positive regulation of lipase activity;positive regulation of molecular function;positive regulation of nucleocytoplasmic transport;positive regulation of phospholipase activity;positive regulation of phospholipase C activity;positive regulation of protein export from nucleus;positive regulation of protein kinase activity;positive regulation of protein transport;positive regulation of response to stimulus;positive regulation of transferase activity;positive regulation of transport;primary metabolic process;protein autophosphorylation;protein metabolic process;protein modification process;protein phosphorylation;regulation of binding;regulation of biological process;regulation of biological quality;regulation of body fluid levels;regulation of calcium ion transport;regulation of calcium ion transport into cytosol;regulation of cardiac muscle contraction;regulation of cardiac muscle contraction by calcium ion signaling;regulation of cardiac muscle contraction by regulation of the release of sequestered calcium ion;regulation of catabolic process;regulation of catalytic activity;regulation of cell communication;regulation of cell cycle;regulation of cell cycle arrest;regulation of cell cycle process;regulation of cell differentiation;regulation of cellular catabolic process;regulation of cellular component biogenesis;regulation of cellular component organization;regulation of cellular localization;regulation of cellular metabolic process;regulation of cellular process;regulation of cellular protein metabolic process;regulation of defense response;regulation of developmental process;regulation of establishment of protein localization;regulation of gene expression;regulation of heart contraction;regulation of heart rate;regulation of homeostatic process;regulation of hormone secretion;regulation of hydrolase activity;regulation of immune response;regulation of immune system process;regulation of innate immune response;regulation of insulin secretion;regulation of intracellular protein transport;regulation of intracellular transport;regulation of ion homeostasis;regulation of ion transmembrane transport;regulation of ion transmembrane transporter activity;regulation of ion transport;regulation of kinase activity;regulation of lipase activity;regulation of localization;regulation of macromolecule metabolic process;regulation of metabolic process;regulation of metal ion transport;regulation of molecular function;regulation of multicellular organismal process;regulation of muscle contraction;regulation of muscle system process;regulation of neurological system process;regulation of nucleocytoplasmic transport;regulation of ossification;regulation of osteoblast differentiation;regulation of peptide hormone secretion;regulation of peptide secretion;regulation of peptide transport;regulation of phosphate metabolic process;regulation of phospholipase activity;regulation of phosphorus metabolic process;regulation of phosphorylation;regulation of primary metabolic process;regulation of proteasomal protein catabolic process;regulation of protein binding;regulation of protein catabolic process;regulation of protein export from nucleus;regulation of protein kinase activity;regulation of protein localization;regulation of protein metabolic process;regulation of protein modification process;regulation of protein phosphorylation;regulation of protein processing;regulation of protein transport;regulation of proteolysis;regulation of release of sequestered calcium ion into cytosol;regulation of release of sequestered calcium ion into cytosol by sarcoplasmic reticulum;regulation of response to stimulus;regulation of response to stress;regulation of ryanodine-sensitive calcium-release channel activity;regulation of secretion;regulation of signaling;regulation of striated muscle contraction;regulation of synaptic transmission;regulation of system process;regulation of tight junction assembly;regulation of transferase activity;regulation of transmembrane transport;regulation of transmembrane transporter activity;regulation of transmission of nerve impulse;regulation of transport;regulation of transporter activity;renal system process;renal water homeostasis;reproductive process;response to amine stimulus;response to carbohydrate stimulus;response to catecholamine stimulus;response to chemical stimulus;response to endogenous stimulus;response to epinephrine stimulus;response to fibroblast growth factor stimulus;response to glucagon stimulus;response to glucose stimulus;response to growth factor stimulus;response to hexose stimulus;response to hormone stimulus;response to monoamine stimulus;response to monosaccharide stimulus;response to organic nitrogen;response to organic substance;response to parathyroid hormone stimulus;response to peptide hormone stimulus;response to stimulus;response to stress;second-messenger-mediated signaling;signal transduction;small molecule biosynthetic process;small molecule metabolic process;sperm capacitation;stimulatory C-type lectin receptor signaling pathway;system process;transmembrane receptor protein tyrosine kinase signaling pathway;transmembrane transport;transport;triglyceride catabolic process;triglyceride metabolic process;tube closure;tube formation;water homeostasis;water transport	adenyl nucleotide binding;adenyl ribonucleotide binding;ATP binding;binding;cAMP-dependent protein kinase activity;catalytic activity;cyclic nucleotide-dependent protein kinase activity;enzyme binding;kinase activity;kinase binding;nucleotide binding;phosphotransferase activity, alcohol group as acceptor;protein binding;protein kinase A binding;protein kinase A regulatory subunit binding;protein kinase activity;protein kinase binding;protein serine/threonine kinase activity;protein serine/threonine/tyrosine kinase activity;purine nucleotide binding;purine ribonucleoside triphosphate binding;purine ribonucleotide binding;ribonucleotide binding;transferase activity;transferase activity, transferring phosphorus-containing groups;ubiquitin protein ligase binding	AMP-activated protein kinase complex;calcium channel complex;cAMP-dependent protein kinase complex;cation channel complex;cell part;cell projection;centrosome;cilium;cytoplasmic part;cytoskeletal part;cytosol;extracellular membrane-bounded organelle;extracellular organelle;extracellular region part;extracellular vesicular exosome;intracellular membrane-bounded organelle;intracellular non-membrane-bounded organelle;intracellular organelle;intracellular organelle part;intracellular part;ion channel complex;macromolecular complex;membrane;membrane part;membrane-bounded organelle;membrane-bounded vesicle;microtubule organizing center;mitochondrion;motile cilium;neuromuscular junction;non-membrane-bounded organelle;nuclear part;nucleoplasm;nucleus;organelle;organelle part;plasma membrane;protein complex;synapse;vesicle	Amoebiasis;Apoptosis;Bile secretion;Calcium signaling pathway;Chemokine signaling pathway;Dilated cardiomyopathy;Endocrine and other factor-regulated calcium reabsorption;Gap junction;Gastric acid secretion;GnRH signaling pathway;Hedgehog signaling pathway;Insulin signaling pathway;Long-term potentiation;MAPK signaling pathway;Meiosis - yeast;Melanogenesis;Olfactory transduction;Oocyte meiosis;Prion diseases;Progesterone-mediated oocyte maturation;Salivary secretion;Taste transduction;Vascular smooth muscle contraction;Vasopressin-regulated water reabsorption;Vibrio cholerae infection;Wnt signaling pathway	Pkinase	3D-structure;Alternativesplicing;ATP-binding;cAMP;Cellmembrane;Cellprojection;Cilium;Completeproteome;Cushingsyndrome;Cytoplasm;Diseasemutation;Flagellum;Kinase;Lipoprotein;Membrane;Mitochondrion;Myristate;Nucleotide-binding;Nucleus;Phosphoprotein;Polymorphism;Proteomicsidentification;Referenceproteome;Serine/threonine-proteinkinase;Transferase				+																																										+																						7	7	3	19.7	19.7	10	40.589	0	41.016	5803500000	113	1.91997	0.211931	-0.289901	-0.260139	1.4321	0.355384	-0.280057	-0.247165	0.193768	0.315716	0.424828	0.65329	-0.357511	0.261545	0.77527	-0.242272	0.240048	0.822315	0.227245	0.579659	0.577525	-0.452179	0.0291696	0.974882	-0.032908	0.809486	0.496529	0.575641	0.0555256	0.952098	-0.0611653	0.102592	0.937187	-0.107422	0.0280673	0.988558	-0.031586	0.107305	0.911886	0.112922	0.00376132	1	-0.00436888	1.46182	0.277667	0.86081	0.0139035	0.994221	0.0159128	0.533843	0.607492	-0.425802	0.380258	0.708385	-0.32759	0.216424	0.801294	-0.207782	0.156024	0.897237	0.157289	0.611088	0.634631	-0.473787	0.0442586	0.975311	-0.0490656	0.248723	0.797372	-0.233438	0.295928	0.748953	0.269294	1.18736	0.347011	-0.755118	0.0651946	0.935173	0.0712913	0.224358	0.820878	-0.213203	0.219289	0.79155	-0.209397	0.483865	0.603878	-0.398364	0.275452	0.805127	-0.253075	0.233065	0.798548	-0.220377	0.670975	0.536829	-0.503709	0.370593	0.73879	-0.320836	0.0710989	0.923745	-0.0768302	0.418053	0.685246	-0.35321	0.534998	0.530546	0.432438	0.0358747	0.980793	-0.0400945	0.457474	0.656116	-0.377973	0.482316	0.588645	-0.393575	0.565764	0.560622	0.444103	0.548573	0.639119	-0.434278	0.306758	0.75948	-0.276442	0.0515976	0.952141	-0.0636732	0.390564	0.662921	0.336974	0.970112	0.435339	-0.65281	0.0356238	0.954633	-0.039977	0.142675	0.896034	-0.144313	0.605299	0.625368	-0.466771	0.296156	0.755111	-0.271216	0.157258	0.874408	0.158149	0.806001	0.432925	-0.573433	0.482013	0.653746	-0.395818	0.568562	0.615596	-0.445797	0.0972176	0.930442	0.10229	1.07039	0.377748	-0.699628	0.701732	0.560922	-0.520061	0.611956	0.623876	-0.471057	0.565543	0.617771	-0.444443	0.698186	0.556436	-0.522854	0.264228	0.806174	-0.244527	0.0798885	0.943069	-0.0856798	0.0714025	0.929018	0.0771485	0.0356053	0.972132	0.0398326	A0A024R7J0;P17612;A8K8B9;Q15136;K7ERP6;B7ZA00;A0A087WVC4;B7Z708;K7EMV1;K7ENJ5	A0A024R7J0;P17612;A8K8B9;Q15136;K7ERP6;B7ZA00;A0A087WVC4	167
LOC115098;CCDC124	Coiled-coil domain-containing protein 124	NaN	NaN	NaN	NaN	NaN	NaN	NaN	NaN	NaN	28.9422	28.9432	29.1245	NaN	NaN	NaN	NaN	NaN	NaN	NaN	NaN	NaN	NaN	NaN	NaN	NaN	NaN	NaN	NaN	NaN	NaN	NaN	NaN	NaN	NaN	NaN	NaN	NaN	NaN	NaN	NaN	NaN	NaN	NaN	NaN	NaN	NaN	NaN	NaN	NaN	NaN	NaN	NaN	NaN	NaN	NaN	NaN	NaN	NaN	NaN	NaN	NaN	NaN	NaN	NaN	NaN	NaN	NaN	NaN	NaN	NaN	NaN	NaN	NaN	NaN	NaN	NaN	NaN	NaN	NaN	NaN	NaN	NaN	NaN	NaN	NaN	NaN	NaN	NaN	NaN	NaN	NaN	NaN	NaN	NaN	NaN	NaN	NaN	NaN	NaN	NaN	NaN	NaN	NaN	NaN	NaN	NaN	NaN	NaN	NaN	NaN	NaN	NaN	NaN	NaN	NaN	NaN	NaN	NaN	NaN	NaN	NaN	NaN	NaN	NaN	NaN	NaN	NaN	NaN	NaN	NaN	NaN	NaN	NaN	NaN	NaN	NaN	NaN	NaN	NaN	NaN	NaN	NaN	NaN	NaN	NaN	NaN	NaN	NaN	NaN	NaN	NaN	NaN	NaN	NaN	NaN	NaN	NaN	NaN	NaN	NaN	NaN	NaN	NaN	NaN	NaN	NaN	NaN	NaN	NaN	NaN	NaN	NaN	NaN	NaN	NaN	NaN	NaN	NaN	NaN	NaN	NaN	NaN	NaN	NaN	NaN	NaN	NaN	NaN	NaN	NaN	NaN	NaN	NaN	NaN	NaN	NaN	NaN	NaN	NaN	NaN	NaN	NaN	NaN	NaN	NaN	NaN	NaN	NaN	NaN	NaN	NaN	NaN	NaN	NaN	NaN	NaN	NaN	NaN	NaN	NaN	NaN	NaN	NaN	NaN	NaN	NaN	NaN	NaN	NaN	NaN	NaN	NaN	NaN	NaN	NaN	NaN	NaN	NaN	NaN	NaN	NaN	NaN	NaN	NaN	NaN	NaN	NaN	NaN	NaN	NaN	NaN	NaN	NaN	NaN	NaN	NaN	NaN	NaN	NaN	NaN	NaN	NaN	NaN	NaN	NaN	NaN	NaN	NaN	NaN	NaN	NaN	4.32238	0	0	0	0	0	0	0	0	0	0	0	0	0	0	0	0	0	0	0	0	0	0	0	0	0	0	0	0	0	0	0	0	0	0	0	0	0	0	0	0	0	0	0	0	0	0	0	0	0	0	0	0	0	0	0	0	0	0	0	2.44941	0.948258	0.108059	0	0.937377	0		cell cycle;cell division;cellular process		cell part;cytoplasm;cytoplasmic part;cytoskeletal part;intracellular organelle part;intracellular part;membrane;microtubule organizing center;midbody;organelle part;plasma membrane		DUF1014	Cellcycle;Celldivision;Coiledcoil;Completeproteome;Cytoplasm;Cytoskeleton;Phosphoprotein;Polymorphism;Referenceproteome				+	+																																								HA_IPF_12_Ctr	+																						3	3	3	20.6	20.6	20.6	25.835	0	36.867	878360000	13	0.451992	0.648946	0.095393	0.086523	NaN	1	0	NaN	NaN	0	15.0894	0.000444444	2.99158	-4.34294e-08	1	0	-4.34294e-08	1	0	-4.34294e-08	1	0	-4.34294e-08	1	0	-4.34294e-08	1	0	-4.34294e-08	1	0	-4.34294e-08	1	0	-4.34294e-08	1	0	-4.34294e-08	1	0	-4.34294e-08	1	0	-4.34294e-08	1	0	-4.34294e-08	1	0	-4.34294e-08	1	0	-4.34294e-08	1	0	-4.34294e-08	1	0	-4.34294e-08	1	0	-4.34294e-08	1	0	-4.34294e-08	1	0	-4.34294e-08	1	0	-4.34294e-08	1	0	-4.34294e-08	1	0	-4.34294e-08	1	0	-4.34294e-08	1	0	-4.34294e-08	1	0	-4.34294e-08	1	0	-4.34294e-08	1	0	-4.34294e-08	1	0	-4.34294e-08	1	0	-4.34294e-08	1	0	-4.34294e-08	1	0	-4.34294e-08	1	0	-4.34294e-08	1	0	-4.34294e-08	1	0	-4.34294e-08	1	0	-4.34294e-08	1	0	-4.34294e-08	1	0	-4.34294e-08	1	0	-4.34294e-08	1	0	-4.34294e-08	1	0	-4.34294e-08	1	0	-4.34294e-08	1	0	-4.34294e-08	1	0	-4.34294e-08	1	0	-4.34294e-08	1	0	-4.34294e-08	1	0	-4.34294e-08	1	0	-4.34294e-08	1	0	-4.34294e-08	1	0	-4.34294e-08	1	0	-4.34294e-08	1	0	-4.34294e-08	1	0	-4.34294e-08	1	0	-4.34294e-08	1	0	-4.34294e-08	1	0	-4.34294e-08	1	0	-4.34294e-08	1	0	-4.34294e-08	1	0	-4.34294e-08	1	0	-4.34294e-08	1	0	A0A024R7M8;Q96CT7	A0A024R7M8;Q96CT7	170
RAB2;RAB2A;DKFZp313C1541;RAB2B	Ras-related protein Rab-2A;Ras-related protein Rab-2B	26.7107	26.6902	26.3954	NaN	NaN	NaN	NaN	NaN	NaN	NaN	NaN	NaN	27.0116	26.6528	26.4091	26.8227	26.8517	26.7796	NaN	NaN	NaN	NaN	NaN	NaN	NaN	NaN	NaN	NaN	NaN	NaN	26.5431	26.3323	26.5382	NaN	NaN	NaN	NaN	NaN	NaN	NaN	NaN	NaN	NaN	NaN	26.7393	NaN	NaN	NaN	NaN	NaN	NaN	NaN	NaN	NaN	26.5838	26.707	26.873	27.1138	26.8427	26.8722	NaN	NaN	NaN	26.5121	26.6421	26.5258	NaN	NaN	NaN	NaN	NaN	NaN	26.4983	26.5353	26.6653	NaN	NaN	NaN	NaN	26.8317	26.7818	NaN	NaN	26.4077	26.209	26.7661	26.6736	NaN	NaN	NaN	26.7161	26.4569	26.3397	26.5674	NaN	26.4823	NaN	NaN	NaN	NaN	27.0025	26.8247	NaN	NaN	NaN	26.6346	26.01	26.4765	26.5921	26.8056	26.6256	26.7397	27.0382	26.6366	26.2423	26.4314	26.2607	26.9306	26.4401	NaN	26.9092	26.641	26.9827	26.9457	27.1484	26.6577	26.4245	26.3424	NaN	NaN	NaN	NaN	NaN	NaN	NaN	25.9662	26.2098	25.91	NaN	NaN	NaN	26.2932	NaN	NaN	NaN	26.0966	26.4961	NaN	NaN	NaN	NaN	NaN	NaN	27.0301	NaN	26.4118	NaN	26.9046	26.6356	26.8162	26.5894	26.6258	NaN	NaN	NaN	NaN	NaN	NaN	NaN	NaN	NaN	26.533	26.4409	NaN	26.5201	26.941	NaN	NaN	NaN	NaN	NaN	NaN	NaN	NaN	NaN	NaN	NaN	NaN	NaN	NaN	NaN	NaN	NaN	NaN	NaN	NaN	NaN	NaN	NaN	NaN	NaN	NaN	NaN	NaN	NaN	26.7877	27.0614	NaN	NaN	NaN	NaN	NaN	NaN	NaN	NaN	25.9632	26.3755	NaN	NaN	NaN	NaN	NaN	NaN	NaN	NaN	NaN	NaN	NaN	NaN	26.9234	26.4718	26.569	26.2146	25.9202	26.3079	26.7112	27.1086	27.09	NaN	NaN	NaN	26.2787	26.431	26.7376	26.4776	NaN	26.1132	26.7537	26.7642	26.5492	26.435	NaN	26.5846	NaN	26.533	26.2201	26.3391	26.5943	26.2733	NaN	NaN	NaN	25.8432	26.3485	26.0661	NaN	26.7046	26.6308	NaN	NaN	NaN	0.0189039	1.488	-0.736068	-0.959895	1.26803	-0.657746	0.31037	0.631965	-0.794077	-0.762169	1.51811	-0.749034	1.35684	-0.261343	-0.542592	-1.09292	1.4753	1.34641	0.928738	1.06228	1.60167	1.10828	0.807775	-0.779709	0.24195	-0.21642	0.825483	-0.507294	-0.171234	0.328674	-0.117015	-1.25026	0.889599	0.97433	1.47393	-0.0891004	-0.263133	-0.638845	0.0416535	1.52741	1.39562	-1.27435	-0.576656	1.61486	-0.805828	-0.840034	-1.71794	-0.293159	1.73972	1.36313	-1.03347	-0.117455	1.30106	-1.50712	-0.324711	1.17054	1.47128	1.64115	1.71412	0.438713	8.1203	0.210299	0.265921	6.06321	0.0284959	0.267973		biological regulation;cell cycle;cellular component organization;cellular component organization at cellular level;cellular component organization or biogenesis;cellular component organization or biogenesis at cellular level;cellular process;cellular response to stimulus;ER to Golgi vesicle-mediated transport;establishment of localization;establishment of localization in cell;establishment of protein localization;Golgi organization;Golgi vesicle transport;intracellular protein transport;intracellular signal transduction;intracellular transport;metabolic process;mitotic cell cycle;nuclear transport;nucleocytoplasmic transport;organelle organization;positive regulation of biological process;positive regulation of cellular process;positive regulation of exocytosis;positive regulation of secretion;positive regulation of transport;protein transport;Rab protein signal transduction;Ras protein signal transduction;regulation of biological process;regulation of cellular localization;regulation of cellular process;regulation of exocytosis;regulation of localization;regulation of secretion;regulation of transport;regulation of vesicle-mediated transport;response to stimulus;signal transduction;small GTPase mediated signal transduction;transport;vesicle-mediated transport	binding;catalytic activity;GDP binding;GTP binding;GTPase activity;guanyl nucleotide binding;guanyl ribonucleotide binding;hydrolase activity;hydrolase activity, acting on acid anhydrides;hydrolase activity, acting on acid anhydrides, in phosphorus-containing anhydrides;nucleoside-triphosphatase activity;nucleotide binding;purine nucleotide binding;purine ribonucleoside triphosphate binding;purine ribonucleotide binding;pyrophosphatase activity;ribonucleotide binding	cell part;cytoplasmic membrane-bounded vesicle;cytoplasmic part;cytoplasmic vesicle;endoplasmic reticulum membrane;endoplasmic reticulum part;endoplasmic reticulum-Golgi intermediate compartment membrane;extracellular membrane-bounded organelle;extracellular organelle;extracellular region part;extracellular vesicular exosome;Golgi apparatus;Golgi apparatus part;Golgi membrane;intracellular;intracellular membrane-bounded organelle;intracellular organelle;intracellular organelle part;intracellular part;lysosomal membrane;melanosome;membrane;membrane part;membrane-bounded organelle;membrane-bounded vesicle;nucleus;organelle;organelle membrane;organelle part;pigment granule;plasma membrane;vacuolar membrane;vacuolar part;vesicle		Ras	3D-structure;Acetylation;Alternativesplicing;Cellmembrane;Completeproteome;Endoplasmicreticulum;ER-Golgitransport;Golgiapparatus;GTP-binding;Lipoprotein;Membrane;Nucleotide-binding;Polymorphism;Prenylation;Proteintransport;Proteomicsidentification;Referenceproteome;Transport				+																																										+																						10	10	9	60.8	60.8	54.7	23.545	0	98.612	11870000000	276	0.413	0.5542	0.12804	0.111581	1.15421	0.320157	0.315632	0.26907	0.143698	0.402111	0.00937379	0.988949	0.0110912	1.42688	0.277709	0.872855	0.524336	0.628919	-0.431773	0.752334	0.490419	-0.562854	1.12461	0.404242	0.743996	0.45251	0.647838	-0.385935	0.179968	0.840637	0.182045	0.427017	0.688204	0.370092	0.580821	0.597944	-0.465891	0.549115	0.580047	-0.447035	1.47205	0.304072	0.890713	0.53647	0.565321	-0.439324	1.24342	0.339902	0.796129	0.147066	0.859265	-0.15304	0.353393	0.72145	-0.318311	0.898621	0.401354	-0.63972	1.40916	0.340088	0.865514	1.22806	0.376583	0.789803	0.716654	0.550306	0.544169	0.858576	0.452557	0.620887	1.59692	0.23	0.939673	0.924482	0.44454	0.650274	0.586188	0.584734	0.471909	0.560127	0.58787	-0.455819	0.13541	0.860527	0.141928	0.118452	0.889093	-0.126539	0.612193	0.593559	0.484324	0.324835	0.728402	-0.297607	0.0914278	0.90514	-0.10009	0.189642	0.854939	0.1918	0.0609416	0.932193	-0.0685119	1.0987	0.371283	-0.733047	0.669632	0.437109	0.519941	0.761453	0.498856	0.569824	1.40775	0.265692	0.864807	0.0457591	0.9553	-0.0521942	0.145308	0.852282	-0.152975	0.43508	0.682801	-0.374682	0.0202204	0.993273	0.0241022	1.0967	0.426119	0.819892	1.29651	0.289037	0.818816	1.1324	0.376091	-0.747617	0.381234	0.66275	-0.338151	1.61788	0.262609	0.947534	0.579769	0.622986	-0.469648	0.627091	0.529808	-0.492897	1.74967	0.231688	-1.00345	0.168278	0.832815	-0.171876	1.81415	0.255371	1.02073	1.25199	0.348183	0.799813	0.804291	0.476743	-0.599382	0.0614686	0.942131	-0.0688931	1.16785	0.365935	0.763326	1.44643	0.319373	-0.882689	0.189506	0.872146	-0.190395	0.999434	0.410333	0.686605	1.40395	0.266616	0.863254	1.65787	0.231623	0.962866	1.77223	0.172457	1.00559	0.267769	0.799322	0.256123	A0A024R7V6;P61019;A0A0A1HAW1;E9PKL7;A0A3B3ITL1;Q5HYI5;Q8WUD1;H7C125;E9PE37;O75546;H0YD31;B4DUD4;Q9UL31;Q96K32;H0YDL5;A0A023HJ61	A0A024R7V6;P61019;A0A0A1HAW1;E9PKL7;A0A3B3ITL1;Q5HYI5;Q8WUD1	173
RPL7;WUGSC:H_RG054D04.1	60S ribosomal protein L7	NaN	NaN	27.6772	27.7048	27.4995	27.4067	27.0677	27.2713	27.2083	NaN	NaN	NaN	27.6034	27.0807	27.6691	NaN	NaN	NaN	27.905	27.5752	27.6551	27.2463	27.2586	27.4574	27.7202	27.9044	27.1073	27.841	27.6943	27.7193	27.3971	26.9116	NaN	27.3537	NaN	27.0275	NaN	NaN	NaN	27.4048	27.5825	27.2353	27.8919	27.4756	27.4176	27.5562	27.0789	27.4031	NaN	NaN	27.9068	NaN	NaN	NaN	27.2511	27.4101	27.1574	NaN	27.1997	NaN	27.406	27.4118	27.2004	NaN	NaN	NaN	NaN	NaN	NaN	NaN	NaN	NaN	NaN	NaN	NaN	NaN	NaN	NaN	27.7269	27.3709	27.4927	27.3681	27.9437	27.5317	NaN	NaN	NaN	NaN	NaN	27.323	27.3401	27.238	27.5489	27.6379	27.2118	27.1133	NaN	NaN	NaN	27.3899	28.1802	27.8414	27.4689	27.5419	NaN	NaN	NaN	NaN	NaN	NaN	NaN	NaN	NaN	27.9714	27.995	27.6194	27.6049	27.7376	27.9658	27.4369	NaN	27.5139	NaN	27.9469	27.9595	27.8565	NaN	28.014	NaN	27.3496	27.3928	27.3474	NaN	NaN	NaN	27.524	27.5204	27.8558	NaN	27.6026	NaN	27.892	27.5756	27.9243	NaN	27.6628	28.025	27.934	27.7286	27.8905	NaN	27.8691	28.4316	27.6153	28.2854	28.5461	28.1351	28.1215	28.0911	28.495	28.2392	27.7884	NaN	NaN	NaN	27.6168	28.0147	27.7886	27.7031	27.8815	27.7343	27.6751	27.6287	28.2348	28.4206	28.3267	NaN	NaN	NaN	28.1009	28.4003	28.2704	27.5593	27.7409	27.8072	27.2938	27.9226	27.8329	27.6859	28.1688	27.5288	27.1041	27.8382	27.5493	27.1645	27.4533	27.6775	28.2025	28.0548	27.9151	27.6638	27.8862	27.3876	NaN	NaN	28.4578	NaN	27.8132	NaN	NaN	28.0279	NaN	27.9139	NaN	NaN	28.0991	27.993	NaN	NaN	NaN	28.8319	28.6469	29.0371	NaN	NaN	29.1236	28.7567	28.0103	28.612	27.8306	28.0206	28.1489	27.9117	28.0687	28.0518	27.8792	28.0044	28.1544	28.0221	27.9024	28.0553	27.7571	27.8393	27.7547	28.1435	28.1274	28.3365	28.2341	28.0955	28.3293	28.0156	28.14	28.2593	27.9772	28.1906	28.0604	28.4169	27.9786	28.5214	27.2328	27.962	27.8494	27.8239	28.2673	28.14	27.788	28.4055	28.1169	27.4329	28.6208	28.2423	-3.05185	-0.0877049	-0.218001	0.0385386	-1.07577	-1.25276	-2.75247	0.0562611	-0.19272	-1.31234	-0.2659	-0.199349	-3.74539	-2.92312	-2.43611	-2.81101	-0.00860084	-2.45532	-0.217786	0.265066	-2.58711	0.201011	0.174685	-3.15662	-0.175503	-3.31933	0.0946191	-2.18797	0.258528	-1.20726	0.312288	-0.479107	0.61017	0.577131	0.635447	-2.43294	0.267931	0.234205	0.307449	0.8349	-2.66148	-0.00178207	-0.356326	-3.38963	0.172996	0.212756	-0.131205	-3.00529	-1.89836	-2.53686	0.0757555	-2.25236	-0.163089	-2.27865	-0.818151	-2.95244	-2.44645	-1.843	0.382202	-0.993359	14.3523	0.00215126	-0.892095	9.0759	0.00116364	-1.34424		biosynthetic process;catabolic process;cellular biosynthetic process;cellular catabolic process;cellular component biogenesis;cellular component biogenesis at cellular level;cellular component disassembly;cellular component disassembly at cellular level;cellular component organization;cellular component organization at cellular level;cellular component organization or biogenesis;cellular component organization or biogenesis at cellular level;cellular macromolecular complex disassembly;cellular macromolecular complex subunit organization;cellular macromolecule biosynthetic process;cellular macromolecule catabolic process;cellular macromolecule metabolic process;cellular metabolic process;cellular nitrogen compound metabolic process;cellular process;cellular process involved in reproduction;cellular protein complex disassembly;cellular protein metabolic process;cotranslational protein targeting to membrane;establishment of localization;establishment of localization in cell;establishment of protein localization;establishment of protein localization in endoplasmic reticulum;establishment of protein localization to organelle;gene expression;intracellular protein transport;intracellular transport;macromolecular complex disassembly;macromolecular complex subunit organization;macromolecule biosynthetic process;macromolecule catabolic process;macromolecule metabolic process;metabolic process;mRNA catabolic process;mRNA metabolic process;ncRNA metabolic process;ncRNA processing;nitrogen compound metabolic process;nuclear-transcribed mRNA catabolic process;nuclear-transcribed mRNA catabolic process, nonsense-mediated decay;nucleic acid metabolic process;nucleobase-containing compound metabolic process;primary metabolic process;protein complex disassembly;protein complex subunit organization;protein metabolic process;protein targeting;protein targeting to ER;protein targeting to membrane;protein transport;reproductive process;ribonucleoprotein complex biogenesis;ribosomal large subunit biogenesis;RNA biosynthetic process;RNA catabolic process;RNA metabolic process;RNA processing;rRNA metabolic process;rRNA processing;SRP-dependent cotranslational protein targeting to membrane;translation;translational elongation;translational initiation;translational termination;transport;viral infectious cycle;viral reproduction;viral reproductive process;viral transcription	binding;DNA binding;identical protein binding;mRNA binding;nucleic acid binding;protein binding;protein dimerization activity;protein homodimerization activity;RNA binding;structural constituent of ribosome;structural molecule activity	adherens junction;anchoring junction;cell junction;cell part;cell-substrate adherens junction;cell-substrate junction;cytoplasm;cytoplasmic part;cytosol;cytosolic large ribosomal subunit;extracellular membrane-bounded organelle;extracellular organelle;extracellular region part;extracellular vesicular exosome;focal adhesion;intracellular membrane-bounded organelle;intracellular non-membrane-bounded organelle;intracellular organelle;intracellular organelle part;intracellular part;large ribosomal subunit;macromolecular complex;membrane;membrane-bounded organelle;membrane-bounded vesicle;non-membrane-bounded organelle;nuclear part;nucleolus;nucleus;organelle;organelle part;ribonucleoprotein complex;ribosome;vesicle	Ribosome	Ribosomal_L30;Ribosomal_L30_N	3D-structure;Acetylation;Completeproteome;Directproteinsequencing;Phosphoprotein;Proteomicsidentification;Referenceproteome;Repeat;Ribonucleoprotein;Ribosomalprotein;RNA-binding	+	+	CTD_Ctr;IPF_Ctr	+	+						+						+	+	+	+		+			+			+		+										+					HA_IPF_12_Ctr;HA_IPF_26_Ctr;HA_IPF_37_Ctr;HA_IPF_38_Ctr;HA_IPF_39_Ctr;HA_IPF_41_Ctr;HA_IPF_46_Ctr;HA_IPF_59_Ctr;HA_IPF_66_Ctr;HA_IPF_77_Ctr;HA_IPF_9_Ctr	+	+			+				+		+						+	+				HA_CTD_1_Ctr;HA_CTD_16_Ctr;HA_CTD_32_Ctr;HA_CTD_40_Ctr;HA_CTD_57_Ctr;HA_CTD_58_Ctr	12	12	12	45.9	45.9	45.9	30.438	0	75.497	39092000000	495	4.58093	0.00901099	-0.85919	-0.716132	8.32426	0.00153846	-1.44814	-1.17434	0.939596	0.520071	4.09264	0.0201333	-1.754	0.0429967	0.957842	-0.0504444	0.114407	0.882703	-0.125418	0.0183983	0.985202	0.0221614	0.816974	0.486467	-0.616286	1.00693	0.392455	-0.715675	3.47542	0.0519167	-1.58289	0.0271337	0.993902	0.0323626	0.0998088	0.919015	-0.110859	1.08039	0.344083	-0.750281	0.142959	0.895357	-0.152974	0.103627	0.873002	-0.114687	5.66621	0.0166154	-2.15119	3.79895	0.0369333	-1.67768	2.85111	0.0872184	-1.39998	3.58254	0.0460339	-1.6151	0.00404466	0.998812	-0.00494788	2.87752	0.0982642	-1.40978	0.114226	0.902673	-0.125271	0.142297	0.872871	0.152432	2.93154	0.0744615	-1.45967	0.104553	0.904589	0.115632	0.0896275	0.901107	0.100482	4.30299	0.023875	-1.81225	0.0901317	0.907983	-0.100973	4.67952	0.02656	-1.90731	0.0465776	0.978449	0.0544316	2.31871	0.109924	-1.24514	0.13846	0.86273	0.148724	0.916417	0.475297	-0.681328	0.171832	0.827584	0.179663	0.277438	0.763482	-0.27281	0.385861	0.617208	0.350817	0.360247	0.701729	0.332042	0.406802	0.670432	0.365459	2.85468	0.061088	-1.3994	0.144172	0.852834	0.154132	0.12393	0.90779	0.134742	0.16863	0.868897	0.176827	0.445874	0.654589	0.438467	3.10005	0.0721053	-1.50597	0.000835027	1	-0.00102522	0.200358	0.797853	-0.204999	4.81889	0.0201481	-1.94551	0.0887104	0.934839	0.0995217	0.111363	0.884984	0.122403	0.0658393	0.956654	-0.0754797	4.00689	0.0262857	-1.72885	1.88727	0.225189	-1.08522	3.02186	0.0709787	-1.45534	0.0369093	0.970845	0.0435735	2.44458	0.108043	-1.28424	0.0832068	0.935703	-0.0938237	2.55953	0.121246	-1.30893	0.55838	0.59813	-0.468227	3.8916	0.0325333	-1.69813	2.85607	0.0805246	-1.40404	1.7969	0.191287	-1.05265	0.217646	0.754649	0.219891	0.726352	0.525802	-0.568084	A0A024R814;P18124;A8MUD9;O95036;C9JIJ5;C9JZ88	A0A024R814;P18124;A8MUD9;O95036	177
HEL-S-167mP;CA3	Carbonic anhydrase 3	NaN	NaN	NaN	26.0785	26.1453	26.199	NaN	NaN	NaN	NaN	NaN	NaN	26.2704	26.2418	26.1252	NaN	NaN	NaN	NaN	NaN	NaN	25.6141	26.1962	NaN	NaN	NaN	NaN	NaN	NaN	NaN	NaN	NaN	NaN	NaN	NaN	NaN	NaN	NaN	NaN	NaN	NaN	NaN	NaN	NaN	NaN	NaN	NaN	NaN	NaN	NaN	NaN	NaN	NaN	NaN	NaN	NaN	25.774	NaN	NaN	NaN	NaN	NaN	NaN	NaN	NaN	NaN	NaN	NaN	NaN	NaN	NaN	NaN	NaN	NaN	NaN	NaN	NaN	NaN	25.9354	26.3973	26.4722	NaN	NaN	NaN	NaN	NaN	NaN	NaN	NaN	NaN	NaN	NaN	NaN	NaN	NaN	NaN	NaN	NaN	NaN	NaN	NaN	NaN	NaN	NaN	NaN	NaN	NaN	NaN	NaN	NaN	NaN	NaN	NaN	NaN	NaN	NaN	NaN	26.2713	NaN	NaN	NaN	NaN	NaN	26.2518	26.3308	26.697	NaN	NaN	NaN	NaN	NaN	NaN	NaN	NaN	NaN	NaN	NaN	NaN	NaN	NaN	NaN	NaN	NaN	NaN	NaN	NaN	NaN	NaN	NaN	NaN	NaN	NaN	NaN	NaN	NaN	NaN	NaN	NaN	NaN	NaN	NaN	NaN	NaN	NaN	NaN	NaN	NaN	NaN	NaN	NaN	NaN	NaN	NaN	NaN	25.6943	26.3671	NaN	NaN	NaN	NaN	NaN	NaN	NaN	NaN	NaN	NaN	NaN	NaN	NaN	NaN	NaN	NaN	NaN	NaN	NaN	NaN	NaN	NaN	NaN	NaN	NaN	NaN	NaN	NaN	NaN	NaN	NaN	NaN	26.2541	25.9237	26.2223	26.1425	25.6157	26.0983	25.7455	26.1004	26.8039	NaN	NaN	NaN	NaN	NaN	NaN	NaN	NaN	NaN	NaN	NaN	NaN	26.243	NaN	25.5802	NaN	NaN	NaN	NaN	NaN	NaN	NaN	NaN	NaN	NaN	NaN	NaN	27.0008	NaN	25.9653	NaN	NaN	NaN	NaN	NaN	NaN	NaN	NaN	NaN	NaN	NaN	NaN	NaN	NaN	NaN	NaN	NaN	NaN	NaN	NaN	NaN	NaN	NaN	NaN	-0.750144	1.52794	1.06075	-0.134329	0.0499262	-0.180173	0.0487379	0.502552	-0.383278	0.285643	0.231693	-0.133169	-0.151764	-0.531859	-1.06481	-0.310287	1.58378	-0.52005	-0.35981	0.380195	-0.528735	-0.0525219	0.538027	-0.181537	0.646477	0.58199	0.170741	-0.184947	0.490085	0.586077	0.0290458	-0.363249	-0.203643	0.34638	-0.16272	-0.343312	-0.152331	-0.00376755	0.651998	1.34616	-0.467157	1.4564	-0.458888	-0.739066	0.495601	-0.0615259	-0.335343	-0.0840599	0.461304	-0.286247	0.373776	-0.361834	-0.187067	-0.00154867	0.281586	-0.514919	-0.345199	-0.0431079	1.74199	-0.412237	4.67575	0.843854	0.109044	2.45947	0.793487	0.0256227		anion transport;bicarbonate transport;cellular metabolic process;cellular process;establishment of localization;inorganic anion transport;ion transport;metabolic process;one-carbon metabolic process;organic anion transport;response to chemical stimulus;response to ethanol;response to organic substance;response to oxidative stress;response to stimulus;response to stress;small molecule metabolic process;transport	binding;carbonate dehydratase activity;carbon-oxygen lyase activity;catalytic activity;cation binding;hydro-lyase activity;ion binding;lyase activity;metal ion binding;nickel ion binding;transition metal ion binding;zinc ion binding	cell part;cytoplasm;cytoplasmic part;cytosol;intracellular part	Nitrogen metabolism	Carb_anhydrase	3D-structure;Acetylation;Completeproteome;Cytoplasm;Glutathionylation;Lyase;Metal-binding;Polymorphism;Referenceproteome;Zinc				+																																										+																						3	3	3	15.8	15.8	15.8	29.557	0.0005531	4.9773	4188500000	85	0.420491	0.684957	-0.0851851	-0.0776687	0.0132034	0.992066	0.00427008	0.00383461	0.0290485	0.910937	0.709228	0.540822	-0.47625	2.05171	0.226667	0.972213	1.17307	0.404867	0.674511	0.0886428	0.935053	-0.0853607	0.0310641	0.975446	0.0317033	0.122124	0.922693	-0.114368	0.0303361	0.975804	0.0309617	0.413533	0.727655	0.318705	0.293063	0.791789	-0.242813	0.205162	0.846376	0.180793	0.162416	0.893978	0.147092	0.0879948	0.906405	-0.0846834	0.100621	0.923862	-0.0962223	0.4484	0.693597	-0.33801	1.16102	0.370469	-0.674426	0.22952	0.811636	-0.197249	2.1674	0.278791	1.00742	0.426157	0.768977	-0.328482	0.268599	0.822198	-0.227268	0.292676	0.794299	0.241478	0.438054	0.679149	-0.334545	0.0327157	0.982016	-0.0333439	0.448375	0.668273	0.340486	0.123916	0.924328	-0.115465	0.572462	0.576095	0.409243	0.501117	0.625811	0.369146	0.114272	0.944828	0.108148	0.125802	0.876339	-0.117415	0.400251	0.704883	0.310766	0.502606	0.703294	0.371091	0.0179142	0.984323	0.0184803	0.275143	0.796434	-0.230306	0.140087	0.867082	-0.129249	0.259206	0.821373	0.219486	0.109727	0.926825	-0.103502	0.256554	0.775147	-0.217573	0.102109	0.906842	-0.0969212	0.00227203	0.999483	-0.00239277	0.587657	0.637318	0.414388	1.23722	0.439189	0.791393	0.380887	0.696147	-0.297212	1.90394	0.255016	0.926698	0.369494	0.713594	-0.291309	0.694673	0.605874	-0.469202	0.408748	0.805577	0.314858	0.0385788	0.958117	-0.0390671	0.251413	0.822175	-0.213046	0.0536297	0.95115	-0.0534143	0.373652	0.733448	0.293224	0.2033	0.861669	-0.180519	0.285522	0.803972	0.237129	0.276526	0.814624	-0.23008	0.12749	0.915328	-0.118782	0.00093709	1	-0.000985319	0.202841	0.884817	0.178528	0.424908	0.736467	-0.326156	0.258306	0.826434	-0.218781	0.0265262	0.990239	-0.0273111	2.52007	0.14824	1.10818	0.324383	0.801934	-0.262039	V9HWA3;A0A024R825;P07451;B4DUJ3;B4DUJ8	V9HWA3;A0A024R825;P07451;B4DUJ3;B4DUJ8	179
RAB14	Ras-related protein Rab-14	27.8263	28.0476	28.2212	27.766	27.6348	27.8415	NaN	NaN	NaN	NaN	NaN	NaN	27.6207	27.2845	27.3872	27.7311	27.5869	27.7103	27.7992	NaN	27.2768	27.4908	26.7366	27.8687	27.293	28.167	27.1047	NaN	27.6246	27.6568	26.7575	27.4576	27.5292	NaN	27.206	27.307	27.333	27.2284	27.2845	27.8701	27.6688	27.5815	27.664	27.6556	27.5879	NaN	NaN	NaN	27.9681	27.9567	28.3026	NaN	NaN	NaN	27.3796	27.4781	27.814	27.3913	27.4798	27.4933	27.7043	27.6596	27.1499	27.4468	27.442	27.1644	NaN	NaN	NaN	NaN	NaN	NaN	27.2654	27.3918	27.3294	NaN	NaN	NaN	27.2067	27.4942	26.9649	NaN	NaN	NaN	26.9053	27.1441	26.5249	NaN	NaN	NaN	27.3543	27.2393	27.5846	NaN	NaN	NaN	27.6604	27.1513	27.4098	NaN	NaN	NaN	NaN	NaN	NaN	NaN	NaN	NaN	27.2745	27.2368	27.1498	27.4727	27.4173	27.7251	27.6883	27.4368	27.9664	NaN	27.8746	27.7018	27.5532	27.5116	27.3615	27.7939	27.5641	27.6959	27.2904	27.5197	27.3807	NaN	NaN	NaN	NaN	NaN	NaN	27.1988	27.2873	NaN	NaN	NaN	NaN	27.2845	27.232	27.5633	26.8583	27.3619	27.524	NaN	NaN	NaN	NaN	NaN	NaN	27.9225	27.6861	27.8249	27.1381	27.6779	27.7963	27.4505	27.2331	27.3763	NaN	NaN	NaN	NaN	NaN	NaN	NaN	26.9703	27.4919	27.3783	26.8675	NaN	27.8504	28.0946	NaN	NaN	NaN	27.3638	27.3778	NaN	NaN	NaN	NaN	27.7983	27.7542	NaN	NaN	NaN	NaN	NaN	NaN	NaN	NaN	NaN	NaN	NaN	27.3704	27.4511	NaN	NaN	NaN	NaN	NaN	27.2473	27.1585	27.2076	27.4143	27.7865	27.4975	27.6127	27.5814	27.4564	27.672	27.4293	27.3173	NaN	NaN	NaN	NaN	NaN	NaN	NaN	NaN	NaN	NaN	NaN	NaN	27.5244	27.4959	27.1079	26.8028	27.0958	NaN	27.4583	27.032	27.6785	NaN	NaN	NaN	27.351	NaN	NaN	27.6359	NaN	NaN	27.0441	27.3748	27.396	NaN	NaN	NaN	NaN	NaN	26.8266	27.186	26.97	27.3472	27.4423	NaN	27.3727	27.1783	27.4113	27.3099	27.5437	27.3387	27.0983	26.963	27.363	27.4478	-1.10782	1.53867	1.47324	1.62942	1.35597	0.203925	1.38986	1.74368	-1.8718	2.18365	1.66509	1.61245	1.45893	-1.11838	-1.83955	-0.529739	1.32978	0.965972	-1.58986	-1.67871	1.64622	1.80504	0.701786	-2.15583	-0.983639	-1.37511	0.514112	-1.47477	1.46778	1.35592	-1.06813	-1.44348	1.91902	1.64532	1.46114	-1.41447	-2.43734	0.49828	0.0216122	2.08036	2.13957	1.8553	-0.343677	1.78398	0.28437	0.223413	1.81465	-1.51933	1.56266	1.43675	-0.872575	-2.03426	1.5006	1.51506	-1.42114	-0.770205	1.32824	1.58329	1.79251	1.50481	13.6274	0.004	0.289465	6.70347	0.0135162	0.668201		biological regulation;cell surface receptor linked signaling pathway;cellular component assembly;cellular component assembly at cellular level;cellular component organization;cellular component organization at cellular level;cellular component organization or biogenesis;cellular component organization or biogenesis at cellular level;cellular membrane fusion;cellular membrane organization;cellular process;cellular response to chemical stimulus;cellular response to fibroblast growth factor stimulus;cellular response to growth factor stimulus;cellular response to organic substance;cellular response to stimulus;developmental process;embryo development;endocytic recycling;endosome transport;enzyme linked receptor protein signaling pathway;establishment of localization;establishment of localization in cell;establishment of protein localization;fibroblast growth factor receptor signaling pathway;Golgi to endosome transport;Golgi vesicle transport;intracellular protein transport;intracellular signal transduction;intracellular transport;membrane fusion;membrane organization;metabolic process;organelle assembly;organelle fusion;organelle organization;phagolysosome assembly;phagolysosome assembly involved in apoptotic cell clearance;post-Golgi vesicle-mediated transport;protein transport;Rab protein signal transduction;Ras protein signal transduction;regulation of biological process;regulation of cellular process;regulation of localization;regulation of protein localization;response to chemical stimulus;response to endogenous stimulus;response to fibroblast growth factor stimulus;response to growth factor stimulus;response to organic substance;response to stimulus;signal transduction;small GTPase mediated signal transduction;transmembrane receptor protein tyrosine kinase signaling pathway;transport;vesicle fusion;vesicle organization;vesicle-mediated transport	binding;catalytic activity;cytoskeletal protein binding;GDP binding;GTP binding;GTPase activity;guanyl nucleotide binding;guanyl ribonucleotide binding;hydrolase activity;hydrolase activity, acting on acid anhydrides;hydrolase activity, acting on acid anhydrides, in phosphorus-containing anhydrides;myosin binding;myosin V binding;nucleoside-triphosphatase activity;nucleotide binding;protein binding;purine nucleotide binding;purine ribonucleoside triphosphate binding;purine ribonucleotide binding;pyrophosphatase activity;ribonucleotide binding	cell part;clathrin-coated vesicle;coated vesicle;cytoplasmic membrane-bounded vesicle;cytoplasmic part;cytoplasmic vesicle;cytoplasmic vesicle membrane;cytoplasmic vesicle part;cytosol;early endosome;early endosome membrane;endocytic vesicle;endocytic vesicle membrane;endoplasmic reticulum;endosomal part;endosome;endosome membrane;extracellular membrane-bounded organelle;extracellular organelle;extracellular region part;extracellular vesicular exosome;Golgi apparatus;Golgi apparatus part;Golgi membrane;Golgi stack;Golgi-associated vesicle;intracellular;intracellular membrane-bounded organelle;intracellular organelle;intracellular organelle part;intracellular part;late endosome;lysosomal membrane;lysosome;lytic vacuole;membrane;membrane part;membrane-bounded organelle;membrane-bounded vesicle;nuclear outer membrane-endoplasmic reticulum membrane network;organelle;organelle membrane;organelle part;perinuclear region of cytoplasm;phagocytic vesicle;phagocytic vesicle membrane;plasma membrane;recycling endosome;rough endoplasmic reticulum;trans-Golgi network transport vesicle;transport vesicle;vacuolar membrane;vacuolar part;vacuole;vesicle;vesicle membrane		Ras	3D-structure;Acetylation;Completeproteome;Cytoplasmicvesicle;Directproteinsequencing;Endosome;Golgiapparatus;GTP-binding;Lipoprotein;Membrane;Methylation;Nucleotide-binding;Polymorphism;Prenylation;Proteintransport;Proteomicsidentification;Referenceproteome;Transport				+																																					+				HA_IPF_78_Ctr	+																						10	10	10	55.8	55.8	55.8	23.897	0	113.97	25045000000	442	1.07723	0.160744	0.366002	0.302334	1.72443	0.119842	0.580458	0.466398	0.310384	0.258036	0.644727	0.45207	-0.579968	1.02926	0.312913	0.806453	0.964447	0.341814	0.771661	1.11724	0.281077	0.853484	0.857071	0.432226	0.710463	0.0831038	0.927355	0.105982	0.888826	0.3584	0.728501	1.23783	0.277101	0.913958	1.37569	0.225933	-0.980907	1.741	0.176958	1.14448	1.15557	0.318339	0.872672	1.10181	0.280536	0.845004	0.952835	0.374849	0.764667	0.654768	0.461174	-0.585994	1.33299	0.22798	-0.962366	0.250099	0.74156	-0.27724	0.834241	0.434325	0.69691	0.537197	0.611146	0.506215	1.07644	0.305146	-0.832468	1.16693	0.267149	-0.87917	1.13647	0.260208	0.862829	1.30288	0.229622	0.945983	0.346764	0.662614	0.364539	1.69954	0.162894	-1.12839	0.549474	0.478839	-0.515172	0.873543	0.366719	-0.720267	0.239487	0.793612	0.268276	0.966493	0.313776	-0.77262	0.961159	0.337724	0.769297	0.857367	0.448062	0.710533	0.613884	0.461079	-0.559345	0.938346	0.350054	-0.756575	1.42928	0.158981	1.00584	1.13483	0.308419	0.862179	0.955003	0.314763	0.765847	0.902099	0.306844	-0.73886	2.04896	0.0932329	-1.27436	0.230588	0.781902	0.259967	0.00814265	0.991523	0.0112225	1.19003	0.364036	0.984994	1.68714	0.156842	1.12138	1.35828	0.232212	0.972445	0.150896	0.823485	-0.179951	1.28074	0.269697	0.935073	0.118853	0.902974	0.147304	0.090529	0.890719	0.115409	1.31372	0.257544	0.951117	1.00526	0.282297	-0.794966	1.05295	0.335862	0.819075	0.932154	0.4	0.753074	0.467332	0.589647	-0.456473	1.55201	0.176987	-1.06415	0.992437	0.345739	0.7865	1.00613	0.367835	0.794019	0.912883	0.398619	-0.743614	0.399665	0.67377	-0.403699	0.833218	0.387904	0.696199	1.0733	0.301898	0.829874	1.28986	0.193918	0.939531	0.996596	0.393519	0.788737	A0A024R845;P61106;X6RFL8	A0A024R845;P61106;X6RFL8	181
STOM	Erythrocyte band 7 integral membrane protein	28.1157	27.971	27.9326	27.5435	27.7806	27.588	NaN	NaN	NaN	NaN	NaN	NaN	NaN	NaN	NaN	27.2287	27.3181	27.1148	NaN	NaN	NaN	NaN	NaN	NaN	27.841	28.0066	27.7462	NaN	NaN	NaN	NaN	NaN	NaN	NaN	NaN	NaN	NaN	NaN	NaN	NaN	NaN	27.1618	NaN	27.4965	27.6429	27.9919	NaN	27.6628	28.0703	27.9072	28.162	NaN	NaN	NaN	27.8801	27.8161	NaN	27.4698	27.476	27.8854	28.0836	28.0751	28.0006	27.4468	27.2897	27.3779	NaN	NaN	NaN	NaN	NaN	NaN	NaN	27.8604	27.9722	NaN	NaN	NaN	27.494	27.5158	27.689	27.3891	27.7005	27.8217	27.7359	27.2145	27.0774	NaN	NaN	NaN	27.5306	27.4889	27.5968	27.2535	27.3303	27.5442	27.5183	27.3908	27.24	27.7298	27.7443	27.2333	27.4551	27.9567	27.1503	27.54	27.7603	27.4532	27.1814	27.6813	27.405	27.5406	27.8416	27.9233	NaN	NaN	27.3704	27.9835	27.837	28.1646	27.7125	27.6604	27.5475	27.87	27.6092	28.0077	27.7608	27.6803	27.8684	27.1342	27.0768	27.1533	27.4293	27.206	27.1876	26.9278	27.1533	27.3298	NaN	NaN	26.3941	NaN	NaN	NaN	NaN	NaN	NaN	NaN	NaN	NaN	NaN	NaN	NaN	27.7167	27.6336	27.4859	27.1111	27.1787	27.295	27.4462	27.5066	27.148	NaN	NaN	NaN	NaN	NaN	NaN	NaN	NaN	27.5379	27.2327	NaN	27.3813	28.3436	27.8327	NaN	NaN	NaN	27.1884	27.0773	27.8351	28.1846	27.255	28.1443	27.6223	27.6399	26.9919	27.8254	27.4432	27.7323	27.3267	26.8076	27.1368	27.186	27.1816	27.1369	NaN	NaN	26.8385	26.6299	NaN	NaN	NaN	NaN	27.526	28.2041	27.5487	28.0217	27.3895	27.7055	27.5448	27.3398	27.3787	27.3478	27.0153	27.6303	NaN	NaN	NaN	NaN	NaN	NaN	NaN	NaN	NaN	NaN	NaN	NaN	27.8813	27.8904	27.7396	28.2721	28.0106	27.9379	27.5846	27.7578	27.7668	27.6199	26.7528	27.4487	27.7083	27.8952	27.8775	27.864	28.356	27.975	28.0788	28.2267	28.0088	28.3885	28.4233	28.3971	27.8934	28.0382	28.2463	26.8636	27.2444	26.4872	27.8106	27.4748	27.9121	27.9446	27.9961	27.7507	28.1301	27.7632	27.6043	26.6	27.6113	26.6761	-1.8921	-2.07341	-2.95558	0.774129	-2.824	-3.19247	-2.28437	-0.381631	-0.0707774	0.956053	-0.119251	0.962602	0.28101	-2.249	-2.56259	-3.04484	0.475775	0.252135	0.285539	0.478689	0.67805	-1.89446	0.904549	-2.54492	0.0309543	0.183861	0.046496	-1.98533	-2.19292	-2.13336	-3.30381	-1.90299	0.521616	0.10447	0.276453	-2.91633	-2.43435	-1.74056	-1.04144	0.997662	0.915968	0.546898	-2.69283	0.130046	-3.31822	-2.59038	-1.86665	-2.68313	0.519932	-0.129746	0.546633	-1.74755	0.448311	0.292559	0.430183	0.494015	0.332106	0.549651	0.738508	0.679372	17.8603	0.00010084	-0.988261	6.65286	0.0145957	-0.420216		biological regulation;cellular component assembly;cellular component organization;cellular component organization or biogenesis;macromolecular complex assembly;macromolecular complex subunit organization;positive regulation of defense response to virus by host;protein complex assembly;protein complex subunit organization;protein homooligomerization;protein oligomerization;regulation of biological process;regulation of defense response;regulation of defense response to virus;regulation of defense response to virus by host;regulation of immune effector process;regulation of immune system process;regulation of multi-organism process;regulation of response to biotic stimulus;regulation of response to stimulus;regulation of response to stress	binding;enzyme binding;protein binding;RNA polymerase binding	blood microparticle;cell part;cytoplasm;cytoplasmic membrane-bounded vesicle;cytoplasmic part;cytoplasmic vesicle;cytoskeleton;endoplasmic reticulum;extracellular membrane-bounded organelle;extracellular organelle;extracellular region part;extracellular space;extracellular vesicular exosome;integral to membrane;integral to plasma membrane;intracellular membrane-bounded organelle;intracellular non-membrane-bounded organelle;intracellular organelle;intracellular part;intrinsic to membrane;intrinsic to plasma membrane;melanosome;membrane;membrane part;membrane raft;membrane-bounded organelle;membrane-bounded vesicle;mitochondrion;non-membrane-bounded organelle;organelle;pigment granule;plasma membrane part;vesicle		Band_7	Alternativesplicing;Cellmembrane;Completeproteome;Cytoplasmicvesicle;Directproteinsequencing;Lipoprotein;Membrane;Palmitate;Phosphoprotein;Referenceproteome	+		IPF_Ctr	+			+		+	+	+							+	+	+								+							+					+	+				HA_IPF_19_Ctr;HA_IPF_23_Ctr;HA_IPF_25_Ctr;HA_IPF_26_Ctr;HA_IPF_38_Ctr;HA_IPF_39_Ctr;HA_IPF_41_Ctr;HA_IPF_71_Ctr;HA_IPF_77_Ctr;HA_IPF_78_Ctr;HA_IPF_9_Ctr	+			+		+	+		+													HA_CTD_11_Ctr;HA_CTD_17_Ctr;HA_CTD_21_Ctr;HA_CTD_32_Ctr	11	11	11	46.9	46.9	46.9	31.73	0	257.91	33358000000	619	4.32264	0.00957447	-0.848934	-0.704923	0.97383	0.272841	-0.374411	-0.3043	0.435702	0.282566	2.10129	0.142659	-1.11488	2.39168	0.134358	-1.21707	4.21322	0.0339459	-1.73474	0.570778	0.570337	0.456532	3.9719	0.066069	-1.66354	4.85739	0.0304	-1.88275	2.83775	0.0840476	-1.34688	0.228553	0.824757	-0.223524	0.0360389	0.983312	-0.0414859	0.762825	0.48288	0.56382	0.0622007	0.957959	-0.0698294	0.770285	0.454629	0.567709	0.162943	0.864742	0.165727	2.74921	0.0930169	-1.32369	3.40197	0.0606316	-1.50995	4.49568	0.03	-1.795	0.304768	0.78953	0.280587	0.143837	0.90126	0.148645	0.165941	0.869291	0.16839	0.306865	0.753445	0.282241	0.478419	0.602293	0.399842	2.02709	0.162142	-1.10514	0.706062	0.546912	0.533429	3.35001	0.0643333	-1.49789	0.0156525	0.976944	0.0182558	0.101198	0.906617	0.108429	0.0237119	0.987869	0.0274184	2.24032	0.12395	-1.16631	2.62699	0.111662	-1.28891	2.52067	0.161039	-1.25468	5.07396	0.0139429	-1.9428	2.07849	0.184463	-1.11544	0.341746	0.660751	0.30762	0.0550502	0.96388	0.0616114	0.159872	0.86556	0.163024	4.19039	0.0270725	-1.71876	3.07231	0.0646486	-1.42713	1.75623	0.239307	-1.01215	0.819148	0.472162	-0.605339	0.611058	0.579007	0.538569	0.718605	0.500096	0.540194	0.362733	0.745038	0.322527	3.69448	0.0341205	-1.58788	0.0695042	0.938815	0.0766946	5.09292	0.0257143	-1.94965	3.45833	0.0469176	-1.52599	1.99418	0.181886	-1.09087	3.62762	0.0402759	-1.57712	0.340222	0.723352	0.306585	0.0678286	0.956679	-0.0758736	0.362392	0.721259	0.322336	1.85207	0.1931	-1.02907	0.283297	0.801313	0.264397	0.170655	0.859125	0.172532	0.268974	0.805162	0.253577	0.319276	0.771052	0.291332	0.19769	0.849474	0.195827	0.365077	0.7355	0.32416	0.535713	0.536405	0.435493	0.479798	0.663533	0.400661	A0A024R882;P27105;B4E2V5;B4DZK8;F8VSL7;B4E310	A0A024R882;P27105;B4E2V5;B4DZK8	184
TNC;TNC variant protein	Tenascin	NaN	NaN	NaN	NaN	NaN	NaN	NaN	NaN	NaN	NaN	NaN	NaN	NaN	NaN	NaN	NaN	NaN	NaN	NaN	NaN	NaN	NaN	NaN	NaN	NaN	NaN	NaN	NaN	NaN	NaN	NaN	NaN	NaN	NaN	NaN	NaN	NaN	NaN	NaN	NaN	NaN	NaN	NaN	NaN	NaN	NaN	NaN	NaN	NaN	NaN	26.5694	NaN	NaN	NaN	NaN	NaN	NaN	NaN	NaN	NaN	NaN	NaN	NaN	NaN	NaN	NaN	NaN	NaN	NaN	NaN	NaN	NaN	NaN	NaN	NaN	NaN	NaN	NaN	NaN	NaN	NaN	NaN	NaN	NaN	NaN	NaN	NaN	NaN	NaN	NaN	NaN	NaN	NaN	NaN	NaN	NaN	NaN	NaN	NaN	NaN	NaN	NaN	NaN	NaN	NaN	NaN	NaN	NaN	NaN	NaN	NaN	NaN	NaN	NaN	NaN	NaN	NaN	NaN	NaN	NaN	NaN	NaN	NaN	25.7204	26.5168	26.5399	NaN	NaN	NaN	NaN	NaN	NaN	NaN	NaN	NaN	NaN	NaN	NaN	NaN	NaN	NaN	NaN	NaN	NaN	NaN	NaN	NaN	NaN	NaN	NaN	NaN	NaN	NaN	NaN	NaN	NaN	NaN	NaN	NaN	NaN	NaN	NaN	NaN	NaN	NaN	NaN	NaN	NaN	NaN	NaN	NaN	NaN	NaN	NaN	NaN	NaN	NaN	NaN	NaN	NaN	NaN	NaN	NaN	NaN	NaN	NaN	NaN	NaN	NaN	NaN	NaN	NaN	NaN	NaN	NaN	NaN	NaN	NaN	NaN	NaN	NaN	NaN	NaN	NaN	NaN	NaN	NaN	NaN	26.1813	NaN	26.4048	26.9887	26.9773	26.3752	26.229	26.2071	27.3365	NaN	NaN	NaN	NaN	NaN	NaN	NaN	NaN	NaN	NaN	NaN	NaN	25.5845	25.6235	26.1036	NaN	NaN	NaN	26.2013	26.3798	26.6295	NaN	NaN	NaN	NaN	NaN	NaN	NaN	NaN	NaN	NaN	NaN	NaN	NaN	NaN	NaN	NaN	NaN	NaN	NaN	NaN	NaN	NaN	NaN	NaN	NaN	NaN	NaN	NaN	NaN	NaN	NaN	NaN	NaN	-0.378012	-0.366991	0.894168	-0.634336	-0.0393197	-0.564623	-0.758743	0.168654	-1.4886	0.790822	-0.291477	-0.262193	-0.301154	-0.051582	-0.443954	-1.2383	-0.368133	0.398823	-0.536426	0.507262	0.0354903	-0.288364	0.15584	0.513683	-0.817286	-0.620743	0.0379527	-0.820835	0.0985085	-0.377307	0.0405416	-0.550413	0.164776	0.73711	-0.115963	0.0690253	-0.263076	0.250854	-0.775597	-0.494049	0.590925	-0.0283544	0.390304	-0.997235	-0.141553	-0.0275107	-0.463192	-0.0836554	-0.407222	0.166257	0.337166	-0.436864	-0.644712	0.275305	-0.0659825	-0.649479	0.0649125	0.229181	1.54087	-0.0205037	4.58115	0.8592	-0.199599	1.98632	0.892787	-0.0185674		anatomical structure morphogenesis;axis elongation;axon regeneration;axonogenesis;biological adhesion;biological regulation;branch elongation of an epithelium;bud outgrowth involved in lung branching;cell adhesion;cell communication;cell differentiation;cell part morphogenesis;cell projection morphogenesis;cell projection organization;cell-cell signaling;cellular component morphogenesis;cellular component organization;cellular component organization at cellular level;cellular component organization or biogenesis;cellular component organization or biogenesis at cellular level;cellular developmental process;cellular process;cellular process involved in reproduction;cellular response to chemical stimulus;cellular response to endogenous stimulus;cellular response to external stimulus;cellular response to extracellular stimulus;cellular response to hormone stimulus;cellular response to lipid;cellular response to nutrient;cellular response to nutrient levels;cellular response to organic substance;cellular response to prostaglandin D stimulus;cellular response to prostaglandin stimulus;cellular response to retinoic acid;cellular response to stimulus;cellular response to stress;cellular response to vitamin;cellular response to vitamin A;cellular response to vitamin D;developmental growth;developmental growth involved in morphogenesis;developmental process;developmental process involved in reproduction;extracellular matrix organization;extracellular structure organization;growth;mesenchymal-epithelial cell signaling;mesenchymal-epithelial cell signaling involved in prostate gland development;morphogenesis of an epithelium;negative regulation of biological process;negative regulation of cell adhesion;negative regulation of cellular process;neuromuscular junction development;neuron projection morphogenesis;neuron projection regeneration;odontogenesis;odontogenesis of dentine-containing tooth;organ morphogenesis;osteoblast differentiation;peripheral nervous system axon regeneration;positive regulation of biological process;positive regulation of cell proliferation;positive regulation of cellular process;positive regulation of gene expression;positive regulation of macromolecule metabolic process;positive regulation of metabolic process;prostate gland epithelium morphogenesis;regeneration;regulation of biological process;regulation of cell adhesion;regulation of cell proliferation;regulation of cellular process;regulation of gene expression;regulation of macromolecule metabolic process;regulation of metabolic process;reproductive process;response to abiotic stimulus;response to axon injury;response to chemical stimulus;response to endogenous stimulus;response to ethanol;response to external stimulus;response to extracellular stimulus;response to fibroblast growth factor stimulus;response to growth factor stimulus;response to hormone stimulus;response to lipid;response to mechanical stimulus;response to nutrient;response to nutrient levels;response to organic substance;response to prostaglandin D stimulus;response to prostaglandin stimulus;response to retinoic acid;response to stimulus;response to stress;response to vitamin;response to vitamin A;response to vitamin D;response to wounding;signaling;synapse organization;tissue morphogenesis;wound healing	binding;protein binding;syndecan binding	adherens junction;anchoring junction;basement membrane;cell junction;cell part;cell-substrate adherens junction;cell-substrate junction;extracellular matrix;extracellular matrix part;extracellular region;extracellular region part;extracellular space;focal adhesion;interstitial matrix;membrane;proteinaceous extracellular matrix	ECM-receptor interaction;Focal adhesion	EGF_2;Fibrinogen_C;fn3;hEGF	3D-structure;Alternativesplicing;Celladhesion;Coiledcoil;Completeproteome;Deafness;Directproteinsequencing;Diseasemutation;Disulfidebond;EGF-likedomain;Extracellularmatrix;Glycoprotein;Non-syndromicdeafness;Phosphoprotein;Polymorphism;Proteomicsidentification;Referenceproteome;Repeat;Secreted;Signal				+																																										+																						13	13	13	11.7	11.7	11.7	201.14	0	51.781	4414100000	123	4.53483	0.10654	-0.391888	-0.358982	1.02176	0.491887	-0.198226	-0.177299	0.208432	0.298303	0.291098	0.785328	-0.24021	0.277072	0.783059	-0.232293	0.903198	0.504064	0.566808	0.56243	0.628542	-0.402415	0.0241157	0.981592	-0.0249047	0.481382	0.660837	-0.358107	0.709724	0.565489	-0.47979	0.113541	0.936835	0.107081	1.94445	0.248506	-0.944312	0.756668	0.530987	0.500908	0.21045	0.877788	-0.184578	0.186684	0.829025	-0.166259	0.221487	0.838354	-0.19144	0.0319908	0.979967	-0.0327043	0.355959	0.754573	-0.282196	1.45785	0.313756	-0.78461	0.280715	0.840885	-0.233663	0.309815	0.820169	0.253151	0.45314	0.723887	-0.340853	0.420656	0.72246	0.322153	0.0218778	0.975837	0.0225409	0.208721	0.871101	-0.182858	0.104027	0.901338	0.0989417	0.425925	0.736918	0.32588	0.802809	0.478492	-0.519412	0.549397	0.604047	-0.394394	0.0229702	0.989596	0.0239326	0.8022	0.515026	-0.520741	0.0634896	0.943789	0.0626048	0.290098	0.806553	-0.23968	0.0251065	0.977879	0.0257595	0.468766	0.686216	-0.349766	0.109794	0.894116	0.104351	0.689825	0.577736	0.467548	0.0755749	0.942232	-0.0736834	0.0435778	0.960095	0.0438557	0.187981	0.837664	-0.166976	0.177833	0.885612	0.159208	0.728976	0.562771	-0.489956	0.31514	0.783759	-0.290093	0.515382	0.626885	0.375627	0.0174194	0.992335	-0.0180182	0.303092	0.752457	0.248092	1.06677	0.464468	-0.633483	0.0920792	0.94035	-0.089376	0.0168474	0.978461	-0.0174658	0.372842	0.74341	-0.293802	0.0528434	0.951031	-0.0529795	0.318499	0.763659	-0.258618	0.111543	0.92783	0.105494	0.252294	0.821711	0.214007	0.341698	0.773191	-0.276026	0.572442	0.65341	-0.408531	0.198699	0.857236	0.174865	0.0412192	0.95814	-0.041798	0.581788	0.665473	-0.412251	0.0407352	0.974156	0.041196	0.159193	0.874056	0.145148	2.06268	0.182987	0.978649	0.0123278	0.995852	-0.0129536	F5H7V9;A7MBN2;E9PC84;J3QSU6;A0A024R884;Q4LE33;P24821;D3YHM4;H0YGZ3;B4E1W8	F5H7V9;A7MBN2;E9PC84;J3QSU6;A0A024R884;Q4LE33;P24821;D3YHM4	185
SPTAN1;DKFZp564P0562	Spectrin alpha chain, non-erythrocytic 1	26.4387	26.5892	26.3431	NaN	26.4938	NaN	NaN	NaN	NaN	NaN	NaN	NaN	25.9659	26.0846	25.6428	NaN	NaN	NaN	NaN	NaN	NaN	25.7061	26.1128	25.5533	25.4765	25.9268	25.574	NaN	NaN	NaN	26.0362	26.2614	26.244	NaN	NaN	NaN	NaN	NaN	NaN	NaN	NaN	NaN	NaN	NaN	NaN	NaN	NaN	NaN	26.3023	NaN	26.1711	NaN	25.6388	26.2427	NaN	NaN	NaN	NaN	26.0602	NaN	26.1451	26.3891	NaN	NaN	NaN	NaN	NaN	NaN	NaN	NaN	NaN	NaN	NaN	25.924	26.332	NaN	NaN	NaN	NaN	NaN	NaN	NaN	NaN	NaN	NaN	NaN	NaN	NaN	NaN	NaN	NaN	NaN	NaN	NaN	NaN	NaN	NaN	NaN	NaN	NaN	NaN	NaN	NaN	NaN	NaN	NaN	NaN	NaN	NaN	NaN	NaN	NaN	NaN	NaN	NaN	NaN	NaN	NaN	NaN	NaN	NaN	NaN	NaN	25.8357	26.0267	26.2793	NaN	NaN	NaN	NaN	NaN	NaN	NaN	NaN	NaN	NaN	NaN	NaN	NaN	NaN	NaN	NaN	NaN	NaN	NaN	NaN	NaN	NaN	NaN	NaN	NaN	NaN	NaN	26.5156	26.2778	NaN	NaN	NaN	NaN	25.9937	25.8546	26.2248	NaN	NaN	NaN	NaN	NaN	NaN	NaN	NaN	NaN	NaN	NaN	NaN	26.2458	26.5247	NaN	NaN	NaN	NaN	NaN	NaN	NaN	NaN	NaN	NaN	26.1694	26.7192	NaN	NaN	NaN	NaN	NaN	NaN	NaN	NaN	NaN	NaN	NaN	NaN	NaN	NaN	NaN	NaN	NaN	NaN	NaN	NaN	26.0339	26.5059	26.615	26.308	26.0114	26.2996	26.2169	26.4468	26.0624	NaN	NaN	NaN	NaN	NaN	NaN	NaN	NaN	NaN	NaN	NaN	NaN	NaN	NaN	NaN	NaN	NaN	NaN	NaN	NaN	NaN	NaN	NaN	NaN	NaN	NaN	NaN	NaN	NaN	NaN	NaN	NaN	NaN	NaN	NaN	NaN	NaN	NaN	NaN	NaN	NaN	NaN	NaN	NaN	NaN	NaN	NaN	NaN	NaN	NaN	NaN	NaN	NaN	NaN	0.0623437	1.08644	0.979431	0.847789	1.36924	-0.0829918	0.0282142	0.0145818	-0.603586	0.82729	-0.85025	0.954283	0.122507	0.419475	-0.407146	-0.697231	-0.995335	-0.912097	-0.334668	0.369927	0.28306	-0.130733	-0.329123	-0.488284	-0.762165	-0.151265	0.0330672	-0.484348	-0.370153	0.456481	-0.192642	0.547296	0.907261	-0.657368	1.21307	-0.569155	-0.0221156	0.178401	-0.60483	1.5739	1.64571	0.285102	-0.955461	-0.872852	-0.442983	0.121869	-0.453678	0.997011	0.608994	1.05774	-0.964751	-0.316352	-0.0575541	-1.2301	-0.376896	-0.146178	-1.11083	-0.552326	1.23591	-0.262687	5.98153	0.607883	0.0657143	3.88709	0.286847	-0.0895157		actin filament capping;apoptosis;axon guidance;biological regulation;cell death;cellular component disassembly;cellular component disassembly at cellular level;cellular component disassembly involved in apoptosis;cellular component organization;cellular component organization at cellular level;cellular component organization or biogenesis;cellular component organization or biogenesis at cellular level;cellular process;chemotaxis;death;locomotion;negative regulation of actin filament depolymerization;negative regulation of actin filament polymerization;negative regulation of biological process;negative regulation of cellular component organization;negative regulation of cellular process;negative regulation of cytoskeleton organization;negative regulation of organelle organization;negative regulation of protein complex assembly;negative regulation of protein complex disassembly;negative regulation of protein polymerization;programmed cell death;regulation of actin cytoskeleton organization;regulation of actin filament depolymerization;regulation of actin filament length;regulation of actin filament polymerization;regulation of actin filament-based process;regulation of actin polymerization or depolymerization;regulation of anatomical structure size;regulation of biological process;regulation of biological quality;regulation of cellular component biogenesis;regulation of cellular component organization;regulation of cellular component size;regulation of cellular process;regulation of cytoskeleton organization;regulation of organelle organization;regulation of protein complex assembly;regulation of protein complex disassembly;regulation of protein polymerization;response to chemical stimulus;response to external stimulus;response to stimulus;taxis	actin binding;binding;calcium ion binding;cation binding;cytoskeletal protein binding;ion binding;metal ion binding;protein binding;structural constituent of cytoskeleton;structural molecule activity	adherens junction;anchoring junction;cell cortex part;cell junction;cell part;cell-cell adherens junction;cell-cell junction;contractile fiber part;cuticular plate;cytoplasmic part;cytoskeletal part;cytoskeleton;cytosol;extracellular membrane-bounded organelle;extracellular organelle;extracellular region part;extracellular vesicular exosome;fascia adherens;intracellular membrane-bounded organelle;intracellular non-membrane-bounded organelle;intracellular organelle;intracellular organelle part;intracellular part;lateral plasma membrane;membrane;membrane part;membrane-bounded organelle;membrane-bounded vesicle;microtubule cytoskeleton;non-membrane-bounded organelle;organelle;organelle part;plasma membrane part;spectrin;vesicle;Z disc		EF-hand_7;EFhand_Ca_insen;SH3_1;Spectrin	3D-structure;Acetylation;Actin-binding;Actincapping;Alternativesplicing;Calcium;Calmodulin-binding;Completeproteome;Cytoplasm;Cytoskeleton;Directproteinsequencing;Diseasemutation;Epilepsy;Mentalretardation;Metal-binding;Phosphoprotein;Polymorphism;Referenceproteome;Repeat;SH3domain				+																																										+																						29	29	29	14.6	14.6	14.6	282.28	0	49.33	4444400000	165	0.807245	0.466519	0.155219	0.139966	1.12424	0.439401	0.226985	0.201466	0.126594	0.449505	0.0418424	0.969645	0.0405119	1.32997	0.368761	0.705875	1.13904	0.430485	0.636261	0.923535	0.499749	0.550811	1.89571	0.320229	0.889757	0.0563718	0.961645	-0.053878	0.0184227	0.986219	0.0183171	0.00943569	0.995808	0.00946979	0.56722	0.662781	-0.390686	0.875464	0.504294	0.535071	0.925204	0.564829	-0.552092	1.08242	0.411805	0.618042	0.0852183	0.934648	0.0794222	0.356793	0.764784	0.27228	0.343319	0.774332	-0.264208	0.687879	0.564052	-0.450854	1.15925	0.490846	-0.64564	1.01911	0.522827	-0.591545	0.268186	0.831578	-0.216876	0.306001	0.793526	0.240351	0.214027	0.83453	0.182095	0.0915321	0.929794	-0.0847748	0.259245	0.804031	-0.212437	0.427704	0.744933	-0.31583	0.792755	0.494067	-0.495039	0.105827	0.918473	-0.0976174	0.0217155	0.990728	0.0214838	0.421381	0.711092	-0.312904	0.304446	0.77393	-0.240099	0.393195	0.758854	0.295461	0.141765	0.878338	-0.12519	0.50493	0.683705	0.355591	0.994207	0.385022	0.585983	0.638744	0.616831	-0.425824	1.5723	0.31185	0.788212	0.531586	0.609292	-0.369736	0.0144026	0.984918	-0.0143668	0.129325	0.921091	0.115747	0.562497	0.660601	-0.390347	1.7175	0.369085	0.948071	2.53074	0.164737	1.06941	0.218097	0.885165	0.183978	1.09341	0.408905	-0.620036	0.960504	0.511968	-0.566716	0.382346	0.80205	-0.287542	0.0847731	0.918578	0.0790197	0.391911	0.745208	-0.29402	1.16806	0.374527	0.647507	0.576748	0.652634	0.394665	1.27306	0.434397	0.686648	1.11433	0.457678	-0.626771	0.252027	0.82933	-0.205365	0.0384211	0.971053	-0.0373756	1.6018	0.369693	-0.798773	0.293588	0.813872	-0.240363	0.103939	0.94195	-0.0949314	1.37025	0.364057	-0.721125	0.505204	0.696547	-0.357759	1.61737	0.261607	0.802999	0.201558	0.869831	-0.170417	A0A384P5S9;A0A024R889;A0A0D9SF54;A0A0D9SGF6;Q13813;Q9UG16;B4DGT1;Q14917;B4DTV8;A0A0D9SFH4;A0A1B0GUH3;A0A1B0GV13	A0A384P5S9;A0A024R889;A0A0D9SF54;A0A0D9SGF6;Q13813;Q9UG16	186
2009-09-01	Septin-9	25.8094	25.9806	NaN	26.4718	26.7146	26.8129	NaN	NaN	NaN	NaN	NaN	NaN	27.2597	26.6276	26.6012	27.1776	27.1149	27.278	26.8042	NaN	NaN	NaN	NaN	NaN	27.5649	27.9939	27.3462	NaN	NaN	NaN	26.9147	27.9174	27.913	27.2987	NaN	26.8001	NaN	NaN	NaN	NaN	NaN	NaN	NaN	NaN	NaN	NaN	NaN	NaN	NaN	NaN	NaN	NaN	NaN	NaN	29.0528	29.2718	28.6286	26.8143	27.5365	27.3885	NaN	25.8412	25.5284	NaN	NaN	NaN	NaN	NaN	NaN	NaN	NaN	NaN	27.0396	27.1594	27.1759	NaN	NaN	NaN	NaN	26.1657	25.7628	NaN	NaN	NaN	NaN	NaN	NaN	NaN	NaN	NaN	NaN	NaN	NaN	27.2144	27.186	26.1531	NaN	NaN	NaN	27.6225	27.4067	27.0081	NaN	NaN	NaN	NaN	NaN	NaN	NaN	NaN	NaN	NaN	NaN	27.4798	27.1192	27.1408	27.1158	NaN	NaN	NaN	NaN	NaN	NaN	27.8307	27.4444	27.4342	26.5378	26.1855	26.5337	NaN	NaN	NaN	NaN	NaN	NaN	NaN	NaN	NaN	NaN	NaN	NaN	NaN	NaN	NaN	26.724	27.2435	27.3267	26.6041	NaN	26.5665	NaN	NaN	NaN	28.5274	28.0191	28.0675	27.0162	27.2096	27.691	27.6227	27.1372	27.373	NaN	NaN	NaN	NaN	NaN	NaN	NaN	NaN	NaN	NaN	NaN	NaN	27.3465	27.8318	NaN	NaN	NaN	NaN	NaN	NaN	26.0009	26.4191	26.0596	NaN	27.0795	27.0781	26.4668	27.145	26.6176	NaN	NaN	NaN	NaN	NaN	NaN	27.881	NaN	26.4184	NaN	NaN	NaN	NaN	NaN	27.3064	26.9812	27.3296	28.1156	27.1187	28.4058	27.7996	28.231	27.6122	27.7019	27.3555	27.6026	NaN	NaN	NaN	27.0773	27.3903	27.4443	28.2021	28.006	27.8582	NaN	NaN	NaN	27.3755	26.5938	27.4416	27.1053	27.3336	27.0568	NaN	27.5318	26.9876	NaN	NaN	NaN	27.0109	26.7889	27.2412	27.5642	27.425	27.4549	27.4394	27.4258	27.5112	NaN	26.1596	26.1016	26.297	27.0449	27.1334	27.0104	27.0806	27.0445	27.2055	27.4265	27.651	26.799	27.1823	27.6341	26.6447	27.1788	27.0021	NaN	NaN	NaN	-2.04421	0.526617	-0.749809	1.33212	1.27882	-0.230063	-2.40034	-2.03815	-1.32529	-1.7721	2.68157	-1.32551	-1.7521	-2.81367	-1.59721	-1.45036	-0.990371	-1.89317	0.548323	1.04292	-0.813732	0.822438	-1.85837	-1.44123	-1.2643	-1.75637	-1.18262	-1.09581	-0.793388	0.795209	-0.419536	-1.82299	1.90183	1.00274	1.07478	-1.66759	-1.93197	-1.53314	-1.64584	1.2863	-0.33861	0.363583	-1.46734	0.88729	-1.20159	-1.16176	-1.1103	-1.80907	0.943608	0.822101	-1.66497	-1.35319	-1.69038	-1.33887	-1.72637	-1.87367	-1.65069	-1.3775	1.26691	0.116149	14.4746	0.00199142	-0.682889	6.00408	0.0302842	-0.768234		cell cycle;cell division;cellular component assembly;cellular component organization;cellular component organization or biogenesis;cellular process;macromolecular complex assembly;macromolecular complex subunit organization;metabolic process;protein complex assembly;protein complex subunit organization;protein heterooligomerization;protein oligomerization	binding;catalytic activity;GTP binding;GTPase activity;guanyl nucleotide binding;guanyl ribonucleotide binding;hydrolase activity;hydrolase activity, acting on acid anhydrides;hydrolase activity, acting on acid anhydrides, in phosphorus-containing anhydrides;nucleoside-triphosphatase activity;nucleotide binding;purine nucleotide binding;purine ribonucleoside triphosphate binding;purine ribonucleotide binding;pyrophosphatase activity;ribonucleotide binding	actin cytoskeleton;actin filament bundle;actomyosin;cell part;cytoplasm;cytoplasmic part;cytoskeletal part;cytoskeleton;intracellular non-membrane-bounded organelle;intracellular organelle;intracellular organelle part;intracellular part;macromolecular complex;microtubule;non-membrane-bounded organelle;organelle;organelle part;perinuclear region of cytoplasm;protein complex;stress fiber		Septin	Acetylation;Alternativesplicing;Cellcycle;Celldivision;Chromosomalrearrangement;Completeproteome;Cytoplasm;Cytoskeleton;Diseasemutation;GTP-binding;Nucleotide-binding;Phosphoprotein;Polymorphism;Proteomicsidentification;Referenceproteome	+	+	CTD_Ctr;IPF_Ctr	+											+			+																											HA_IPF_33_Ctr;HA_IPF_38_Ctr	+																						21	21	21	60.4	60.4	60.4	47.469	0	78.838	21753000000	389	3.45217	0.0194239	-0.724586	-0.604114	5.43972	0.0128814	-1.04784	-0.860299	0.67032	0.385613	1.76529	0.145661	-1.10953	0.273319	0.732861	0.285982	0.426111	0.661957	-0.407303	0.932843	0.360235	0.723469	0.878312	0.436046	0.694149	0.103405	0.910117	-0.124117	2.26041	0.101023	-1.30154	1.76091	0.18767	-1.10693	0.915452	0.391197	-0.717144	1.42162	0.234687	-0.962387	2.70875	0.0698305	1.45635	0.916445	0.330989	-0.717456	1.3973	0.239568	-0.951498	2.91729	0.0527711	-1.52701	1.21585	0.25981	-0.867273	1.05617	0.310699	-0.787879	0.610732	0.596106	-0.536324	1.56183	0.226031	-1.02616	0.286738	0.766779	0.297608	0.661154	0.497171	0.56642	0.4639	0.565171	-0.438696	0.480768	0.619721	0.446777	1.52738	0.246953	-1.00911	1.04149	0.33919	-0.781752	0.858278	0.377066	-0.684771	1.38856	0.230143	-0.950941	0.778374	0.45167	-0.639861	0.705968	0.441062	-0.59461	0.456008	0.604792	-0.43013	0.459677	0.633668	0.431875	0.206441	0.788157	-0.227107	1.48228	0.229063	-0.989684	1.58344	0.158545	1.03294	0.626416	0.517373	0.544567	0.689345	0.448533	0.583776	1.29658	0.238627	-0.905473	1.62032	0.170778	-1.04899	1.13746	0.321695	-0.830939	1.26705	0.258519	-0.892733	0.667572	0.519608	0.633574	0.162337	0.787597	-0.183935	0.176204	0.874435	0.197497	1.07119	0.271823	-0.796381	0.53157	0.594756	0.481999	0.793239	0.477814	-0.649386	0.766281	0.414302	-0.63049	0.720164	0.501239	-0.602802	1.46579	0.198083	-0.982259	0.576738	0.54699	0.512423	0.480491	0.616101	0.446588	1.29221	0.292961	-0.903769	0.94967	0.357706	-0.733806	1.31832	0.265828	-0.916804	0.898776	0.419043	-0.716834	1.36175	0.260132	-0.936538	1.5445	0.201885	-1.01701	1.26903	0.24998	-0.894587	0.976087	0.370694	-0.747394	0.868487	0.326	0.688147	0.0503883	0.952034	0.0630898	A0A024R8Q0;A0A0S2Z5A5;A0A024R8V0;Q9UHD8;A0A0S2Z5W9;K7EL40;K7EK18;K7ER52;K7EIE4;K7EQD7;K7ELJ9;K7EJZ2;K7ER14;K7EIR4;K7EKN4;K7EN52;K7ENQ5;Q1WWK5;K7EJL9;A2VCQ5;K7EJ51;K7ERG1;K7EQ08	A0A024R8Q0;A0A0S2Z5A5;A0A024R8V0;Q9UHD8;A0A0S2Z5W9;K7EL40;K7EK18	190
GAA	Lysosomal alpha-glucosidase;76 kDa lysosomal alpha-glucosidase;70 kDa lysosomal alpha-glucosidase	NaN	NaN	NaN	NaN	NaN	NaN	NaN	NaN	NaN	NaN	NaN	NaN	NaN	NaN	NaN	NaN	NaN	NaN	NaN	NaN	NaN	NaN	NaN	NaN	NaN	NaN	NaN	NaN	NaN	NaN	NaN	NaN	NaN	NaN	NaN	NaN	NaN	NaN	NaN	NaN	NaN	NaN	NaN	NaN	NaN	NaN	NaN	NaN	NaN	NaN	NaN	NaN	NaN	NaN	NaN	NaN	NaN	NaN	NaN	NaN	NaN	NaN	NaN	NaN	NaN	NaN	NaN	NaN	NaN	NaN	NaN	NaN	NaN	NaN	NaN	NaN	NaN	NaN	NaN	NaN	NaN	NaN	NaN	NaN	NaN	NaN	NaN	NaN	NaN	NaN	NaN	NaN	NaN	NaN	NaN	NaN	NaN	NaN	NaN	NaN	NaN	NaN	NaN	NaN	NaN	NaN	NaN	NaN	NaN	NaN	NaN	NaN	26.1817	26.0445	NaN	NaN	NaN	NaN	NaN	NaN	NaN	NaN	NaN	26.2961	26.6432	26.2032	26.4788	26.0244	26.0887	NaN	NaN	NaN	NaN	NaN	NaN	NaN	NaN	NaN	NaN	NaN	NaN	NaN	NaN	NaN	NaN	NaN	NaN	NaN	NaN	NaN	NaN	NaN	NaN	NaN	NaN	NaN	NaN	NaN	NaN	NaN	NaN	NaN	NaN	NaN	NaN	NaN	NaN	NaN	NaN	NaN	NaN	NaN	NaN	NaN	26.1645	26.8811	NaN	NaN	NaN	NaN	NaN	NaN	NaN	NaN	NaN	NaN	NaN	NaN	NaN	NaN	NaN	NaN	NaN	NaN	NaN	NaN	NaN	NaN	NaN	NaN	NaN	NaN	NaN	NaN	NaN	NaN	NaN	NaN	NaN	NaN	NaN	NaN	NaN	NaN	NaN	26.5124	26.2836	NaN	NaN	NaN	NaN	NaN	NaN	NaN	NaN	NaN	NaN	NaN	NaN	NaN	NaN	NaN	NaN	NaN	NaN	NaN	NaN	NaN	26.1247	26.1187	26.1994	NaN	NaN	NaN	27.9274	26.0076	26.112	26.3094	26.2861	26.0399	NaN	NaN	NaN	NaN	NaN	NaN	NaN	NaN	NaN	NaN	NaN	NaN	NaN	NaN	NaN	NaN	NaN	NaN	NaN	NaN	NaN	0.135548	-0.826104	-0.112976	-1.12096	-0.536608	0.224305	-0.227026	-0.780231	0.403908	-0.251407	-0.563391	-0.239261	-0.478683	-0.333306	-0.0437212	0.0098944	0.0630656	0.570916	-0.12269	-0.375945	0.956345	-0.371908	-0.438969	-0.221009	-0.0738458	-0.860293	-0.502109	-0.200249	-0.985278	0.217342	0.189318	-0.189292	-0.873239	-1.22453	-0.0143823	0.185768	0.140111	0.547803	-0.652219	1.76871	-1.44962	0.293295	-0.658596	0.0246325	-0.725361	-0.666133	0.0704788	0.191631	0.0697521	-0.85661	-0.606542	-1.17319	-0.515286	0.503465	-0.746588	-0.071784	-0.514178	0.0619606	1.62673	1.44321	4.73688	0.835451	-0.180165	3.43551	0.437262	-0.184937		alcohol metabolic process;anatomical structure development;anatomical structure homeostasis;anatomical structure morphogenesis;behavior;biological regulation;carbohydrate catabolic process;carbohydrate metabolic process;cardiac muscle contraction;catabolic process;cellular carbohydrate catabolic process;cellular carbohydrate metabolic process;cellular component organization;cellular component organization at cellular level;cellular component organization or biogenesis;cellular component organization or biogenesis at cellular level;cellular glucan metabolic process;cellular homeostasis;cellular macromolecule metabolic process;cellular metabolic process;cellular polysaccharide catabolic process;cellular polysaccharide metabolic process;cellular process;developmental process;diaphragm contraction;disaccharide metabolic process;energy derivation by oxidation of organic compounds;energy reserve metabolic process;generation of precursor metabolites and energy;glucan catabolic process;glucan metabolic process;glucose metabolic process;glycogen catabolic process;glycogen metabolic process;glycoside metabolic process;heart morphogenesis;hexose metabolic process;homeostatic process;involuntary skeletal muscle contraction;locomotory behavior;lysosome organization;macromolecule catabolic process;macromolecule metabolic process;maintenance of location;maintenance of location in cell;maltose metabolic process;metabolic process;monosaccharide metabolic process;multicellular organismal process;muscle cell homeostasis;muscle contraction;muscle system process;neurological system process;neuromuscular process;neuromuscular process controlling balance;neuromuscular process controlling posture;oligosaccharide metabolic process;organ morphogenesis;organelle organization;oxidation-reduction process;polysaccharide catabolic process;polysaccharide metabolic process;primary metabolic process;regulation of biological process;regulation of biological quality;regulation of heart contraction;regulation of multicellular organismal process;regulation of system process;regulation of the force of heart contraction;respiratory gaseous exchange;respiratory system process;response to stimulus;skeletal muscle contraction;small molecule metabolic process;striated muscle contraction;sucrose metabolic process;system process;tissue development;vacuolar sequestering;vacuole organization	alpha-glucosidase activity;binding;carbohydrate binding;catalytic activity;glucosidase activity;hydrolase activity;hydrolase activity, acting on glycosyl bonds;hydrolase activity, hydrolyzing O-glycosyl compounds;maltose alpha-glucosidase activity	cell part;cytoplasmic part;extracellular membrane-bounded organelle;extracellular organelle;extracellular region part;extracellular vesicular exosome;intracellular membrane-bounded organelle;intracellular organelle;intracellular organelle lumen;intracellular organelle part;intracellular part;lysosomal lumen;lysosomal membrane;lysosome;lytic vacuole;membrane;membrane-bounded organelle;membrane-bounded vesicle;membrane-enclosed lumen;organelle;organelle lumen;organelle membrane;organelle part;vacuolar lumen;vacuolar membrane;vacuolar part;vacuole;vesicle	Galactose metabolism;Lysosome;Starch and sucrose metabolism	Gal_mutarotas_2;Glyco_hydro_31;Trefoil	Completeproteome;Directproteinsequencing;Diseasemutation;Disulfidebond;Glycogenstoragedisease;Glycoprotein;Glycosidase;Hydrolase;Lysosome;Membrane;Phosphoprotein;Polymorphism;Proteomicsidentification;Referenceproteome;Signal				+																																										+																						4	4	4	5	5	5	105.34	0.00067751	9.6773	3661200000	105	1.27291	0.407978	-0.178356	-0.163362	0.403801	0.721932	-0.103461	-0.0922773	0.093393	0.564895	0.0891518	0.927014	0.0860168	0.823918	0.51087	-0.526474	0.073415	0.936711	-0.0717634	1.2602	0.371494	-0.710976	0.460106	0.717927	-0.342377	0.158099	0.899159	0.142865	0.160132	0.880742	-0.14455	0.758844	0.582556	-0.497008	0.311445	0.778469	0.255588	0.179287	0.873408	-0.159841	0.485666	0.728007	-0.35849	0.170962	0.842025	-0.152584	0.396915	0.716585	-0.30542	0.252581	0.817666	-0.212518	0.0275119	0.983734	-0.0279153	0.00605641	0.990156	0.00630818	0.0395303	0.965265	0.0400252	0.499983	0.743226	0.364433	0.0807776	0.943234	-0.0781079	0.290213	0.794022	-0.239158	1.01806	0.414677	0.609688	0.289316	0.815211	-0.237302	0.352931	0.73429	-0.279487	0.156095	0.900861	-0.140951	0.0474923	0.950847	-0.0471664	0.878343	0.489712	-0.549142	0.42086	0.74379	-0.320111	0.140247	0.860904	-0.12792	1.07046	0.442258	-0.629174	0.152078	0.899842	0.138306	0.131327	0.882858	0.120844	0.130915	0.908817	-0.120711	0.888128	0.404939	-0.555955	1.40867	0.346358	-0.772616	0.0088445	0.993194	-0.00917445	0.128131	0.88174	0.118449	0.093938	0.915554	0.0893923	0.470898	0.704572	0.349149	0.592301	0.637936	-0.415355	1.90597	0.33811	1.04438	1.91785	0.223162	-0.925517	0.21633	0.885392	0.18689	0.607058	0.58398	-0.420697	0.0153137	0.991159	0.015734	0.684246	0.629502	-0.461808	0.612874	0.581064	-0.42484	0.045057	0.971346	0.044959	0.1332	0.881931	0.12234	0.0441596	0.964457	0.0443529	0.871134	0.53886	-0.546498	0.542786	0.658426	-0.387349	1.38913	0.350358	-0.749357	0.431678	0.73401	-0.327763	0.42412	0.739096	0.321356	0.712461	0.598924	-0.47538	0.0457334	0.973609	-0.0457229	0.43447	0.737313	-0.327906	0.0389882	0.981542	0.0393875	2.30093	0.165184	1.03896	1.90735	0.309541	0.921728	A0A024R8Q1;P10253;I3L0S5;I3L3L3;B7Z5V6	A0A024R8Q1;P10253;I3L0S5;I3L3L3;B7Z5V6	191
P4HB	Protein disulfide-isomerase	29.0265	29.0295	29.1308	28.5773	28.8765	28.5611	28.335	28.3895	28.4777	28.5384	28.4294	28.4246	29.162	29.1531	29.2	29.271	28.8419	28.9425	28.5452	28.4462	28.5782	28.6496	28.77	28.7896	28.709	28.8995	28.6471	28.1454	28.0815	28.5762	28.5411	28.4656	28.9161	28.4521	28.3824	28.3973	28.5769	27.8762	28.8275	28.7126	28.5943	28.9263	28.5892	28.3253	28.5797	28.742	28.8042	28.9155	28.6935	28.9026	29.2689	28.5296	28.1915	28.9356	28.4771	28.5772	28.8647	28.8356	28.7417	28.8189	29.0588	29.0812	29.0501	28.7345	28.81	28.8176	28.2744	28.4992	28.7731	28.2568	28.4934	28.5445	28.6073	28.6833	28.8889	28.4182	28.5878	28.5824	28.7893	28.8208	28.9415	28.9895	28.8298	28.6319	28.8304	28.2273	28.5882	28.5025	28.6651	28.691	29.2405	28.8315	28.9238	28.3291	28.4741	28.8569	28.519	28.8389	28.6349	28.7545	28.7111	28.6478	28.6708	28.7408	28.5222	28.6189	28.8749	28.4842	28.4758	28.5254	28.6177	28.8112	28.7849	28.7763	28.6836	28.5604	28.5975	28.9744	28.9178	28.9596	28.7801	28.7996	28.6369	28.9522	29.0537	29.1442	28.5385	28.928	28.6327	27.9429	28.0467	28.0752	27.8635	27.502	28.0699	28.0003	27.9945	28.1444	27.8152	28.0515	28.3855	28.8777	28.9399	29.1592	28.93	28.2069	28.6068	27.9466	28.0365	27.5879	28.6754	28.3265	28.4077	29.4024	29.0853	29.4184	28.556	28.8727	28.9022	28.8503	28.8003	28.8218	28.222	28.0926	28.4356	27.7944	28.3062	28.1682	29.0567	28.9684	28.6998	28.4775	28.1215	28.3099	29.0172	29.5179	28.6094	28.3651	28.6187	27.7383	28.2082	27.7679	27.4168	27.5518	26.8064	28.5508	28.3583	28.4552	28.8328	28.9725	28.6096	28.515	28.5603	28.6206	28.3093	28.2793	28.4299	28.4839	28.9841	28.5997	28.0653	28.4179	28.7612	27.975	28.64	28.0259	28.6553	28.587	29.0091	28.8527	28.9983	29.0834	29.1374	29.1808	29.0393	29.1145	29.0258	28.9609	28.8721	29.0504	28.6963	29.2904	29.3228	28.957	28.4972	29.0579	28.6971	28.4361	29.0957	28.8842	28.8745	28.959	27.9933	28.0785	28.3937	28.6795	28.6231	28.725	28.5809	28.3725	28.4599	28.3332	28.3249	28.4338	28.7937	28.6287	28.7024	28.6514	28.7485	28.6961	28.5178	28.8112	28.6689	27.9817	28.6829	28.2085	28.1919	28.2137	28.0207	28.1064	28.1846	28.471	27.9021	28.4957	28.2015	28.1245	28.2253	27.8178	27.84	27.8001	28.0789	-0.0362588	0.671304	0.236017	0.251446	0.140529	-0.0897816	-0.0735081	-0.00228706	0.320188	0.454589	0.139283	0.562962	0.286967	0.0151607	-0.0687982	0.0290748	0.350169	0.0482532	0.052979	0.204086	0.290411	0.113447	0.450221	0.0306554	-0.478794	-0.688564	-0.453987	-0.416309	0.491876	0.0808555	-0.64337	-0.0304955	0.801648	0.276555	0.323761	-0.250308	-0.410797	0.407927	-0.197423	0.767159	0.561902	0.171263	-0.0996731	0.518076	0.0228302	-0.232675	0.244003	0.0518562	0.298356	0.226121	0.316689	0.119137	0.498203	0.163891	0.144208	0.158926	0.0392168	0.238492	0.549654	0.19933	3.66629	0.926983	0.0989211	1.48545	0.914846	0.20949		4-hydroxyproline metabolic process;amine metabolic process;biological regulation;carboxylic acid metabolic process;cell redox homeostasis;cellular amine metabolic process;cellular amino acid metabolic process;cellular component organization;cellular component organization at cellular level;cellular component organization or biogenesis;cellular component organization or biogenesis at cellular level;cellular homeostasis;cellular ketone metabolic process;cellular macromolecule metabolic process;cellular metabolic process;cellular modified amino acid metabolic process;cellular nitrogen compound metabolic process;cellular process;cellular protein metabolic process;cellular response to chemical stimulus;cellular response to hypoxia;cellular response to oxygen levels;cellular response to stimulus;cellular response to stress;extracellular matrix organization;extracellular structure organization;heterocycle metabolic process;homeostatic process;lipoprotein metabolic process;macromolecule metabolic process;macromolecule modification;metabolic process;monocarboxylic acid metabolic process;nitrogen compound metabolic process;organic acid metabolic process;oxoacid metabolic process;peptidyl-amino acid modification;peptidyl-proline hydroxylation;peptidyl-proline hydroxylation to 4-hydroxy-L-proline;peptidyl-proline modification;primary metabolic process;protein folding;protein metabolic process;protein modification process;proteolysis;regulation of biological process;regulation of biological quality;regulation of cellular process;response to chemical stimulus;response to endoplasmic reticulum stress;response to hypoxia;response to inorganic substance;response to oxidative stress;response to oxygen levels;response to reactive oxygen species;response to stimulus;response to stress;small molecule metabolic process	catalytic activity;dioxygenase activity;endopeptidase activity;hydrolase activity;intramolecular oxidoreductase activity;intramolecular oxidoreductase activity, interconverting keto- and enol-groups;intramolecular oxidoreductase activity, transposing S-S bonds;isomerase activity;oxidoreductase activity;oxidoreductase activity, acting on paired donors, with incorporation or reduction of molecular oxygen;oxidoreductase activity, acting on paired donors, with incorporation or reduction of molecular oxygen, 2-oxoglutarate as one donor, and incorporation of one atom each of oxygen into both donors;peptidase activity;peptidase activity, acting on L-amino acid peptides;peptidyl-proline 4-dioxygenase activity;peptidyl-proline dioxygenase activity;procollagen-proline 4-dioxygenase activity;procollagen-proline dioxygenase activity;protein disulfide isomerase activity	adherens junction;anchoring junction;cell junction;cell part;cell-substrate adherens junction;cell-substrate junction;cytoplasmic membrane-bounded vesicle;cytoplasmic part;cytoplasmic vesicle;endoplasmic reticulum;endoplasmic reticulum lumen;endoplasmic reticulum part;endoplasmic reticulum-Golgi intermediate compartment;extracellular membrane-bounded organelle;extracellular organelle;extracellular region;extracellular region part;extracellular vesicular exosome;focal adhesion;intracellular membrane-bounded organelle;intracellular organelle;intracellular organelle lumen;intracellular organelle part;intracellular part;macromolecular complex;melanosome;membrane;membrane-bounded organelle;membrane-bounded vesicle;membrane-enclosed lumen;organelle;organelle lumen;organelle part;pigment granule;plasma membrane;procollagen-proline 4-dioxygenase complex;protein complex;vesicle	Protein processing in endoplasmic reticulum	Thioredoxin	3D-structure;Acetylation;Cellmembrane;Chaperone;Completeproteome;Dioxygenase;Directproteinsequencing;Disulfidebond;Endoplasmicreticulum;Isomerase;Membrane;Oxidoreductase;Proteomicsidentification;Redox-activecenter;Referenceproteome;Repeat;Signal				+																																										+																						26	26	26	53.7	53.7	53.7	57.116	0	323.31	79876000000	1956	1.18721	0.596501	0.106485	0.100705	2.27001	0.512215	0.17969	0.168942	0.0987169	0.545043	0.0510167	0.982616	-0.0287889	1.95037	0.508982	0.533026	0.437203	0.852497	0.18739	0.474472	0.840089	0.199614	0.228787	0.928974	0.11151	0.136634	0.954239	-0.0712874	0.1077	0.954408	-0.0582077	0.00305371	1	-0.00181551	0.656782	0.779166	0.254213	1.07356	0.67005	0.360607	0.226632	0.926246	0.110543	1.48749	0.55888	0.447002	0.566164	0.800936	0.227852	0.0205973	0.995337	0.0120295	0.101439	0.955723	-0.0546126	0.0404591	0.975707	0.0230836	0.743539	0.790692	0.278021	0.068759	0.968922	0.0382742	0.0760986	0.980948	0.0420311	0.362994	0.864069	0.162043	0.57541	0.788639	0.230591	0.178512	0.928541	0.0900752	1.06564	0.664461	0.357482	0.0427318	0.974199	0.0243353	1.16627	0.607982	-0.380152	2.01499	0.492583	-0.546224	1.07817	0.717175	-0.360445	0.944923	0.699186	-0.330251	1.21215	0.633679	0.390463	0.120524	0.963711	0.0641061	1.81712	0.51586	-0.510524	0.0424679	0.988803	-0.0242049	2.57076	0.344618	0.636271	0.537428	0.822421	0.219499	0.667237	0.777796	0.257071	0.471227	0.796184	-0.198682	0.927833	0.662891	-0.325923	0.921098	0.712852	0.323776	0.347417	0.87598	-0.156702	1.74172	0.559547	0.58169	1.48284	0.565313	0.446144	0.291163	0.919298	0.135938	0.153806	0.910985	-0.0791379	1.30673	0.652478	0.411129	0.0314805	0.990457	0.0181267	0.427175	0.835906	-0.184598	0.455816	0.840961	0.193682	0.0740831	0.956636	0.0411105	0.596692	0.783732	0.236894	0.4132	0.861624	0.179501	0.645773	0.792446	0.251366	0.188888	0.922558	0.0945863	1.23299	0.674906	0.395377	0.275991	0.899885	0.130094	0.236668	0.925234	0.114488	0.265614	0.91977	0.126134	0.0554193	0.973431	0.0311372	0.443099	0.833972	0.189351	1.43342	0.536518	0.436392	0.351415	0.888804	0.158199	A0A024R8S5;P07237;B4DNL5;B4DUA5;H7BZ94;B4DLN6;H0Y3Z3;I3L398;Q96C96;B3KTQ9;I3L312;B4DJS0;I3L4M2;I3NI03;I3L0S0;I3L3P5;I3L3U6;B4DNP9;I3L1Y5;I3L514	A0A024R8S5;P07237;B4DNL5;B4DUA5;H7BZ94;B4DLN6;H0Y3Z3;I3L398;Q96C96	194
SERPINC1	Antithrombin-III	27.0401	27.6002	27.1478	27.4694	27.4505	27.3836	27.3141	27.3402	27.3865	27.504	26.8855	NaN	27.6595	27.575	27.5295	27.7743	27.3496	27.6972	27.7033	27.2931	27.3647	27.5701	NaN	27.5887	27.474	27.1851	NaN	NaN	NaN	NaN	27.7413	27.6284	27.3814	27.3875	27.5219	27.2772	27.6377	27.5428	27.8319	27.401	26.9787	27.3608	27.3613	27.4428	27.6067	NaN	NaN	27.5673	27.7019	27.5392	27.6292	26.7155	27.4012	28.1214	NaN	NaN	NaN	27.309	27.2791	27.2458	27.1449	27.3645	27.4368	27.1563	27.0582	26.963	NaN	NaN	NaN	NaN	NaN	NaN	26.8102	26.7735	26.7594	NaN	NaN	NaN	27.352	27.1278	27.0478	NaN	27.3202	27.099	26.7423	26.6153	26.7954	NaN	NaN	NaN	NaN	NaN	NaN	26.6244	26.5841	NaN	NaN	NaN	NaN	NaN	NaN	NaN	NaN	NaN	NaN	26.5732	26.2031	27.0691	NaN	NaN	NaN	NaN	NaN	27.4151	NaN	NaN	27.0767	27.3328	27.0764	27.6264	NaN	NaN	27.3422	27.3899	27.3408	27.4985	NaN	NaN	NaN	NaN	NaN	26.6644	27.3917	NaN	27.2004	26.8472	26.9756	27.0469	NaN	NaN	NaN	27.257	27.5201	27.7745	27.759	27.7493	26.9113	27.1297	27.0344	26.9766	NaN	NaN	NaN	27.8714	27.3107	27.688	27.1003	28.0385	NaN	27.5034	26.9122	27.5225	NaN	NaN	NaN	27.1638	27.1536	27.4438	27.9187	27.7778	27.6351	27.5159	27.7449	27.6855	27.4231	27.5941	27.4684	27.5772	27.7754	26.5205	27.4526	27.6032	27.5782	26.9685	26.9798	26.5624	NaN	NaN	NaN	NaN	NaN	NaN	NaN	NaN	NaN	NaN	NaN	NaN	NaN	NaN	NaN	NaN	NaN	NaN	NaN	27.2696	27.4917	27.5065	27.4321	27.7129	27.8517	26.5198	26.559	26.4938	27.5605	27.3608	27.2463	27.6531	27.4724	NaN	27.5919	27.9277	27.5492	NaN	NaN	NaN	NaN	NaN	NaN	27.562	27.2143	27.9898	27.6141	27.9873	27.4451	27.0236	27.0615	27.2994	NaN	NaN	NaN	NaN	NaN	NaN	NaN	NaN	NaN	27.8024	NaN	27.2783	NaN	27.2813	26.3979	27.5627	27.4688	27.7885	27.3946	27.287	26.4107	27.079	NaN	27.8989	27.6976	27.3926	27.3498	NaN	NaN	27.1049	27.5445	27.1645	27.1343	0.267776	1.47121	1.10196	0.322449	1.46689	1.27873	1.554	1.35346	-0.546143	1.50663	-1.26106	1.19862	0.942374	-1.78388	-1.06376	-1.38176	1.05908	0.60084	-0.148069	-2.18312	-0.768789	-0.612633	1.22842	1.49022	-0.97332	0.134534	0.839773	-1.71624	1.40041	1.35639	0.930109	-0.921378	1.50655	0.446269	1.1959	-1.54148	1.13696	1.6604	1.53199	1.39182	1.14592	1.3177	1.23011	1.49024	1.3369	-2.45764	1.13004	1.29594	1.16114	0.664235	-0.138144	-2.72734	-1.32127	-2.04296	-1.44836	0.498337	-1.39084	-0.705591	1.29293	-1.98935	10.8283	0.0346119	0.386804	6.77254	0.0122657	-0.0829003		biological regulation;blood coagulation;coagulation;hemostasis;multicellular organismal process;negative regulation of biological process;negative regulation of catalytic activity;negative regulation of defense response;negative regulation of endopeptidase activity;negative regulation of hydrolase activity;negative regulation of inflammatory response;negative regulation of molecular function;negative regulation of peptidase activity;negative regulation of response to external stimulus;negative regulation of response to stimulus;regulation of biological process;regulation of biological quality;regulation of blood coagulation;regulation of blood coagulation, intrinsic pathway;regulation of body fluid levels;regulation of catalytic activity;regulation of coagulation;regulation of defense response;regulation of endopeptidase activity;regulation of hydrolase activity;regulation of inflammatory response;regulation of macromolecule metabolic process;regulation of metabolic process;regulation of molecular function;regulation of multicellular organismal process;regulation of peptidase activity;regulation of primary metabolic process;regulation of protein activation cascade;regulation of protein metabolic process;regulation of response to external stimulus;regulation of response to stimulus;regulation of response to stress;regulation of wound healing;response to chemical stimulus;response to external stimulus;response to extracellular stimulus;response to nutrient;response to nutrient levels;response to stimulus	binding;carbohydrate binding;endopeptidase inhibitor activity;endopeptidase regulator activity;enzyme binding;enzyme inhibitor activity;enzyme regulator activity;glycosaminoglycan binding;heparin binding;pattern binding;peptidase inhibitor activity;peptidase regulator activity;polysaccharide binding;protease binding;protein binding;serine-type endopeptidase inhibitor activity	blood microparticle;cell part;extracellular membrane-bounded organelle;extracellular organelle;extracellular region;extracellular region part;extracellular space;extracellular vesicular exosome;membrane;membrane-bounded organelle;membrane-bounded vesicle;organelle;plasma membrane;vesicle	Complement and coagulation cascades	Serpin	3D-structure;Bloodcoagulation;Completeproteome;Directproteinsequencing;Diseasemutation;Disulfidebond;Glycoprotein;Hemostasis;Heparin-binding;Phosphoprotein;Polymorphism;Proteaseinhibitor;Referenceproteome;Secreted;Serineproteaseinhibitor;Signal;Thrombophilia				+																																										+						+						+									HA_CTD_21_Ctr;HA_CTD_49_Ctr	15	15	15	37.1	37.1	37.1	52.602	0	66.318	23997000000	545	1.46938	0.112462	0.420989	0.351652	0.0517335	0.919757	-0.0340788	-0.0274624	0.148992	0.388467	0.118266	0.88235	0.142426	1.02367	0.327904	0.786157	0.677729	0.479277	0.58833	0.145482	0.855305	0.171378	1.01908	0.376971	0.783798	0.8367	0.418965	0.683288	1.10893	0.307036	0.830363	0.907322	0.406234	0.723221	0.269042	0.742363	-0.289883	1.05982	0.317453	0.805081	0.819366	0.458074	-0.673577	0.763685	0.387405	0.640471	0.549285	0.539167	0.503562	1.35896	0.224895	-0.952604	0.642502	0.470111	-0.566992	0.927426	0.337545	-0.736472	0.643323	0.564921	0.565906	0.307837	0.771531	0.321062	0.0623728	0.942467	-0.0789067	1.84792	0.144545	-1.16529	0.411194	0.597333	-0.407553	0.31186	0.739096	-0.325999	0.790214	0.444403	0.656316	1.04286	0.329736	0.796279	0.565944	0.479337	-0.517663	0.0557482	0.942306	0.0713628	0.471465	0.634602	0.448736	1.27854	0.233487	-0.915629	0.952601	0.354185	0.748218	0.908733	0.441377	0.724421	0.539754	0.526156	0.497012	0.529801	0.557648	-0.491311	1.05917	0.241236	0.804903	0.210903	0.801997	0.236734	0.760746	0.397397	0.638873	1.09151	0.273548	-0.822644	0.709425	0.441527	0.607516	1.22308	0.298621	0.887219	1.08599	0.299728	0.818615	0.708856	0.487239	0.673229	0.716906	0.446865	0.612219	0.873301	0.405273	0.704133	0.79215	0.384702	0.65733	1.04268	0.354396	0.796242	0.891251	0.453253	0.714315	2.21654	0.0958	-1.31059	0.703309	0.500972	0.603779	0.849918	0.338872	0.691729	0.730624	0.453943	0.620473	0.348895	0.713611	0.354944	0.0569718	0.951352	-0.0730717	2.62581	0.0748571	-1.45648	0.876289	0.403206	-0.705937	1.66409	0.199529	-1.08971	1.0002	0.375943	-0.773842	0.244792	0.794941	0.266181	0.939891	0.34818	-0.742254	0.370152	0.687508	-0.374659	0.849977	0.325902	0.690887	1.5966	0.236292	-1.06091	A0A024R944;A0A2S0BDD1;P01008;A0A0K0Q2Z1;Q8TCE1;A0A2H4R0R4;Q9UE54;CON__P41361;A0A2U8KGL5;Q8IZZ8;Q8J001;Q9UBW9;Q8IZZ9	A0A024R944;A0A2S0BDD1;P01008;A0A0K0Q2Z1	199
hCG_40889;CFH;HF	Complement factor H	28.7019	28.5755	28.2633	28.1999	28.3181	28.0822	27.9864	27.9957	27.9935	27.9523	28.1107	28.1619	28.5886	28.2136	28.1317	28.3003	28.139	28.8354	27.9702	28.2913	28.3253	28.7933	28.2214	28.2359	28.5485	28.6227	28.3759	28.0204	NaN	27.7739	28.7418	28.3767	28.5701	27.6687	27.7771	27.9584	27.7935	28.1607	28.5801	27.9167	27.9564	27.6402	27.5777	27.8024	27.6567	28.4335	27.8157	28.2631	28.3855	28.3329	28.4418	27.2193	27.5469	28.7687	28.1712	28.3761	28.5241	27.9295	27.9935	NaN	28.7588	28.7052	28.7258	28.2675	28.6372	28.5431	28.3829	28.8274	28.6926	28.527	28.419	28.5912	28.3495	28.4694	28.4284	28.8538	29.1261	28.8593	28.3554	28.3039	28.4571	28.5526	28.5582	28.4662	28.5768	28.8339	29.0417	28.837	28.5779	28.5669	28.7342	28.6607	28.8213	28.3747	28.6109	28.1985	28.6226	28.7846	28.7945	28.2821	28.6304	28.6466	28.7777	28.6515	28.4812	28.3709	28.6026	28.2831	27.5873	27.6636	28.2504	28.5098	28.9312	28.7498	28.4719	27.9858	28.3781	28.8022	28.6275	28.978	28.6849	28.7949	28.5896	28.3919	28.3249	28.8714	28.1857	27.2573	27.7969	28.3828	28.2418	28.4121	26.6186	28.0662	27.9031	28.0973	28.4274	28.2159	28.0036	27.8379	28.3833	28.3266	28.7267	28.1263	29.0686	NaN	27.3876	30.1182	30.3676	29.7862	NaN	27.9491	28.2745	28.3625	28.0621	28.8438	28.7404	28.9775	28.9882	29.2196	28.57	28.4338	28.177	28.313	28.3879	27.9681	28.3257	27.7305	28.4611	28.5222	28.8325	28.6996	28.8769	29.0714	28.5878	28.5995	28.33	28.381	28.5465	28.6623	28.4707	28.1366	28.2779	28.1476	27.1093	29.3478	28.8625	29.3792	29.1504	28.835	29.0714	28.9256	28.5879	28.7167	28.7124	28.2549	28.1503	28.194	28.1739	27.7121	28.0374	28.3271	28.4639	27.9161	28.1047	27.8427	28.214	28.1472	28.8211	28.5644	28.8478	28.652	28.4144	28.4731	28.636	28.4476	29.1031	27.8336	27.9596	27.8609	28.0761	28.1806	28.4334	28.4269	28.4424	28.2116	27.8466	NaN	NaN	28.2783	28.1771	28.6586	28.9241	29.0604	29.0341	28.0819	28.2025	28.3253	NaN	NaN	NaN	28.5799	28.3456	28.2819	28.2927	28.4734	28.5214	28.0961	28.1846	28.4815	27.48	27.6911	27.3603	29.114	28.9582	28.7456	27.8257	28.1323	28.1192	27.969	28.458	28.5635	28.3744	29.2336	29.365	30.2634	29.5742	28.9686	28.6548	28.1877	28.3939	-0.136856	0.0994851	0.205014	0.303859	0.35102	-0.410449	-0.0337438	-0.532922	-0.0410731	0.174853	0.145269	0.518107	0.270755	0.42246	0.300546	0.734537	0.160267	0.605606	0.182844	0.307856	0.518403	0.0667315	0.590741	0.207349	0.133693	-0.682555	0.0349913	-0.136931	0.181365	-1.23703	1.87881	-0.965709	0.210956	0.690175	0.5293	0.0807645	-0.203762	0.393402	0.670772	0.381787	0.301739	-0.0117654	-0.220005	0.21305	-0.0162388	-1.1563	-0.374052	-0.366879	-1.25384	0.203929	0.313806	0.448754	0.52693	0.522037	0.424969	0.207019	-0.378071	0.47793	0.31755	-0.465198	3.90884	0.926323	0.174267	1.99901	0.891924	-0.0142321		activation of immune response;biological regulation;complement activation;complement activation, alternative pathway;defense response;humoral immune response;immune effector process;immune response;immune system process;innate immune response;macromolecule metabolic process;metabolic process;positive regulation of biological process;positive regulation of immune response;positive regulation of immune system process;positive regulation of response to stimulus;primary metabolic process;protein activation cascade;protein metabolic process;regulation of acute inflammatory response;regulation of biological process;regulation of complement activation;regulation of defense response;regulation of gene expression;regulation of humoral immune response;regulation of immune effector process;regulation of immune response;regulation of immune system process;regulation of inflammatory response;regulation of macromolecule metabolic process;regulation of metabolic process;regulation of primary metabolic process;regulation of protein activation cascade;regulation of protein metabolic process;regulation of protein processing;regulation of response to external stimulus;regulation of response to stimulus;regulation of response to stress;response to stimulus;response to stress	binding;carbohydrate binding;glycoprotein binding;glycosaminoglycan binding;heparan sulfate proteoglycan binding;heparin binding;pattern binding;polysaccharide binding;protein binding;proteoglycan binding	blood microparticle;extracellular membrane-bounded organelle;extracellular organelle;extracellular region;extracellular region part;extracellular space;extracellular vesicular exosome;membrane-bounded organelle;membrane-bounded vesicle;organelle;vesicle	Complement and coagulation cascades;Staphylococcus aureus infection	Sushi	3D-structure;Age-relatedmaculardegeneration;Alternativesplicing;Complementalternatepathway;Completeproteome;Directproteinsequencing;Diseasemutation;Disulfidebond;Glycoprotein;Hemolyticuremicsyndrome;Immunity;Innateimmunity;Polymorphism;Referenceproteome;Repeat;Secreted;Signal;Sushi				+																																										+																						31	31	29	32.5	32.5	30.9	139.07	0	236.73	70770000000	1319	0.692653	0.467251	0.15662	0.139513	0.133055	0.85502	-0.0523525	-0.0453243	0.0669744	0.699869	0.080463	0.930174	-0.0835006	0.057166	0.950828	0.060689	0.12537	0.881654	0.125044	0.196861	0.848036	0.185392	0.233467	0.843994	0.214153	0.282109	0.780545	-0.25042	0.0186109	0.984406	-0.0205778	0.39103	0.725053	-0.325153	0.0227668	0.993779	-0.0250521	0.105158	0.915411	0.106687	0.0858225	0.946806	0.0886275	0.377281	0.687741	0.316127	0.172106	0.864854	0.165182	0.292166	0.776549	0.25772	0.194368	0.855923	0.183376	0.596305	0.563661	0.448146	0.0955549	0.923937	0.0977864	0.461061	0.742515	0.369446	0.110439	0.914519	0.111547	0.199845	0.83005	0.187813	0.377364	0.700077	0.316259	0.0375875	0.972241	0.0407073	0.446479	0.663172	0.360407	0.127091	0.918029	0.12651	0.0784573	0.923294	0.0815715	0.536306	0.597267	-0.415547	0.0193364	0.989994	0.0213482	0.0804581	0.913609	-0.0835265	0.109395	0.896139	0.110625	1.16842	0.430498	-0.740926	2.38085	0.142658	1.14603	0.847947	0.49851	-0.584584	0.129387	0.867197	0.128646	0.548337	0.622015	0.421088	0.386908	0.706767	0.322756	0.0459063	0.957033	0.0492772	0.124534	0.880027	-0.124288	0.267832	0.800628	0.240004	0.52775	0.640832	0.409228	0.202857	0.843912	0.214175	0.195181	0.78819	0.184076	0.00640977	1	-0.00717844	0.135865	0.855888	-0.134238	0.13086	0.911488	0.129933	0.00886943	0.998391	-0.00990691	1.10204	0.36478	-0.700281	0.25199	0.815476	-0.228207	0.244487	0.764626	-0.22333	1.22834	0.371467	-0.757067	0.124757	0.914468	0.124428	0.204479	0.840608	0.19147	0.314889	0.776043	0.273789	0.385456	0.741482	0.321504	0.380888	0.741859	0.318515	0.294399	0.803788	0.259278	0.126846	0.920422	0.126302	0.254978	0.822805	-0.230576	0.340682	0.756115	0.291603	0.207165	0.78652	0.193696	0.328595	0.776006	-0.283627	A0A024R962;P08603;A8K5T0;A0A024R984;Q14006;A0A0D9SG88;Q5TFM2;W5U1X0;U5TZG9	A0A024R962;P08603;A8K5T0;A0A024R984;Q14006	200
LAMC1	Laminin subunit gamma-1	26.8597	26.7571	NaN	26.342	26.1062	26.034	NaN	NaN	NaN	NaN	NaN	NaN	26.8947	27.3723	26.9217	26.6108	26.6684	NaN	NaN	NaN	NaN	NaN	NaN	NaN	26.3001	25.8366	NaN	NaN	NaN	NaN	NaN	NaN	NaN	NaN	NaN	NaN	NaN	NaN	NaN	NaN	NaN	NaN	25.8276	26.1315	25.8504	NaN	NaN	NaN	NaN	26.2675	26.817	NaN	NaN	NaN	NaN	NaN	NaN	NaN	NaN	NaN	26.3984	26.1738	26.0152	25.6607	25.2435	25.3427	NaN	NaN	NaN	NaN	NaN	NaN	25.9288	25.8831	26.6889	NaN	NaN	NaN	25.8476	NaN	26.1814	NaN	NaN	NaN	NaN	NaN	NaN	NaN	NaN	NaN	NaN	26.8827	NaN	NaN	NaN	NaN	NaN	NaN	NaN	26.5979	26.2785	26.3617	NaN	NaN	NaN	NaN	NaN	NaN	NaN	NaN	NaN	26.1201	26.361	26.2606	NaN	NaN	NaN	NaN	NaN	NaN	26.3262	26.4144	26.0679	26.6745	26.4297	26.6155	NaN	26.9864	NaN	NaN	NaN	NaN	NaN	26.7833	26.6161	NaN	NaN	NaN	NaN	NaN	NaN	NaN	NaN	NaN	NaN	NaN	NaN	NaN	NaN	NaN	NaN	NaN	NaN	26.2963	26.8749	27.0036	26.2428	26.9369	26.7416	26.9261	26.5419	26.6736	NaN	NaN	NaN	NaN	NaN	NaN	26.3974	26.6451	25.9095	26.7278	26.5184	26.3237	26.6217	27.2541	NaN	26.3975	26.7714	NaN	25.9264	NaN	NaN	NaN	NaN	27.9981	26.8482	26.5216	27.4706	27.7341	27.3015	NaN	26.4029	27.1146	NaN	NaN	NaN	27.187	27.722	27.5936	27.7341	27.5574	27.4578	27.4378	26.9708	25.4044	NaN	NaN	26.7209	26.9103	27.451	27.3451	26.709	27.0186	26.9598	27.3517	26.7844	26.5577	26.0328	26.5386	NaN	NaN	NaN	27.0562	26.4312	27.1986	26.991	25.5729	26.3538	26.5744	26.7145	26.6657	NaN	NaN	NaN	NaN	NaN	NaN	NaN	NaN	NaN	NaN	NaN	NaN	26.0461	26.2195	26.3031	NaN	NaN	NaN	NaN	NaN	NaN	NaN	NaN	NaN	26.1603	26.5501	26.404	26.6164	26.4575	26.5321	NaN	NaN	NaN	NaN	25.9191	26.2508	NaN	NaN	NaN	-1.06084	1.45947	-1.62951	0.0845327	-1.05406	-1.73303	-0.643748	0.333052	-0.819287	-0.00512544	-0.765201	0.592381	-0.187772	-1.09959	-0.92004	-1.74263	0.199337	-0.915453	-0.38772	0.809254	0.643817	-0.858164	-1.31641	0.408037	-0.539301	0.499057	-1.78366	-1.68244	-1.41224	-0.106467	-1.02443	-0.736398	1.1215	1.03701	1.11045	-1.01568	-1.22496	0.71392	0.919886	1.33449	0.575861	0.557307	-1.44459	0.233911	-0.985497	-0.679422	-1.47138	-1.30677	-1.01184	0.563496	-1.49952	-0.828912	-0.298272	-1.27	-0.466556	-0.114894	0.128041	0.666057	0.96982	-0.65919	8.42492	0.17527	-0.334949	3.61572	0.372924	-0.417117		anatomical structure development;anatomical structure morphogenesis;axon guidance;biological adhesion;biological regulation;cell adhesion;cell junction assembly;cell junction organization;cell migration;cell morphogenesis;cell morphogenesis involved in differentiation;cell motility;cell-substrate adhesion;cell-substrate junction assembly;cellular component assembly;cellular component assembly at cellular level;cellular component disassembly;cellular component disassembly at cellular level;cellular component morphogenesis;cellular component movement;cellular component organization;cellular component organization at cellular level;cellular component organization or biogenesis;cellular component organization or biogenesis at cellular level;cellular developmental process;cellular process;chemotaxis;developmental process;endoderm development;extracellular matrix disassembly;extracellular matrix organization;extracellular structure organization;hemidesmosome assembly;locomotion;macromolecular complex assembly;macromolecular complex subunit organization;positive regulation of biological process;positive regulation of cell proliferation;positive regulation of cellular process;positive regulation of epithelial cell proliferation;protein complex assembly;protein complex subunit organization;regulation of biological process;regulation of cell proliferation;regulation of cellular process;regulation of epithelial cell proliferation;response to chemical stimulus;response to external stimulus;response to stimulus;substrate adhesion-dependent cell spreading;taxis;tissue development	binding;extracellular matrix structural constituent;glycolipid binding;glycosphingolipid binding;lipid binding;sphingolipid binding;structural molecule activity	basement membrane;extracellular matrix;extracellular matrix part;extracellular membrane-bounded organelle;extracellular organelle;extracellular region;extracellular region part;extracellular space;extracellular vesicular exosome;laminin complex;laminin-1 complex;laminin-10 complex;laminin-11 complex;macromolecular complex;membrane-bounded organelle;membrane-bounded vesicle;organelle;protein complex;vesicle	Amoebiasis;ECM-receptor interaction;Focal adhesion;Pathways in cancer;Prion diseases;Small cell lung cancer;Toxoplasmosis	Laminin_B;Laminin_EGF;Laminin_N	Basementmembrane;Celladhesion;Coiledcoil;Completeproteome;Disulfidebond;Extracellularmatrix;Glycoprotein;LamininEGF-likedomain;Phosphoprotein;Polymorphism;Referenceproteome;Repeat;Secreted;Signal	+		IPF_Ctr	+																																										+																						30	30	30	24.1	24.1	24.1	174.01	0	239.2	10590000000	366	2.50304	0.0735052	-0.479891	-0.4135	2.18132	0.136022	-0.521653	-0.438597	0.347125	0.261787	0.661335	0.457892	-0.571715	1.04568	0.32656	0.788085	1.22935	0.271212	-0.879713	0.035581	0.972596	0.0456016	0.659522	0.518582	-0.569219	1.33306	0.257488	-0.932398	0.345114	0.677748	-0.347623	0.156974	0.869254	0.17986	0.47041	0.617006	-0.442472	0.00205621	1	-0.00275049	0.429327	0.682127	-0.412907	0.311143	0.687908	0.319901	0.0830132	0.917716	-0.101399	0.696534	0.456465	-0.593069	0.547655	0.534247	-0.496607	1.34548	0.228465	-0.937843	0.0885265	0.917063	0.107616	0.543481	0.615449	-0.493967	0.187098	0.834033	-0.209392	0.462804	0.621468	0.437027	0.345255	0.661705	0.347696	0.497984	0.60462	-0.462812	0.898909	0.404856	-0.710378	0.197418	0.813519	0.219844	0.277172	0.69951	-0.291219	0.250711	0.733713	0.268849	1.39708	0.225455	-0.960682	1.28942	0.237165	-0.908286	0.991947	0.345041	-0.761407	0.04538	0.966194	-0.0574987	0.633633	0.465775	-0.553036	0.409041	0.64367	-0.397519	0.718021	0.363579	0.605491	0.644518	0.507081	0.559891	0.708729	0.430478	0.599668	0.623629	0.456909	-0.547536	0.81303	0.396133	-0.661469	0.393261	0.669788	0.385442	0.548283	0.555306	0.496757	0.689883	0.501726	0.652991	0.298292	0.686961	0.310143	0.288605	0.769768	0.300968	1.03058	0.281295	-0.78015	0.104454	0.911244	0.125761	0.599578	0.574816	-0.531569	0.368984	0.643654	-0.366729	1.05467	0.352712	-0.793685	0.891343	0.329429	-0.705647	0.621274	0.517735	-0.545719	0.292218	0.752946	0.304182	1.08414	0.326385	-0.808821	0.471915	0.591653	-0.445766	0.136862	0.905101	-0.160308	0.854884	0.446566	-0.685561	0.231959	0.803858	-0.251636	0.0491224	0.962691	-0.0620288	0.0549182	0.945545	0.0690429	0.360308	0.697026	0.359691	0.58881	0.469302	0.523753	0.348331	0.706472	-0.353288	A0A024R972;P11047;Q6NVY8;R4GNC7;Q8N2D6;Q9Y6N6	A0A024R972;P11047	202
TROVE2	60 kDa SS-A/Ro ribonucleoprotein	NaN	NaN	NaN	NaN	NaN	NaN	NaN	NaN	NaN	NaN	NaN	NaN	NaN	NaN	NaN	NaN	NaN	NaN	NaN	NaN	NaN	NaN	NaN	NaN	NaN	NaN	NaN	NaN	NaN	NaN	NaN	NaN	NaN	NaN	NaN	NaN	NaN	NaN	NaN	NaN	NaN	NaN	NaN	NaN	NaN	NaN	NaN	NaN	NaN	NaN	NaN	NaN	NaN	NaN	NaN	NaN	NaN	NaN	NaN	NaN	NaN	NaN	26.7405	NaN	NaN	NaN	NaN	NaN	NaN	NaN	NaN	NaN	NaN	NaN	NaN	NaN	NaN	NaN	NaN	NaN	NaN	NaN	NaN	NaN	NaN	NaN	NaN	NaN	NaN	NaN	NaN	NaN	NaN	NaN	NaN	NaN	NaN	NaN	NaN	NaN	NaN	NaN	NaN	NaN	NaN	NaN	NaN	NaN	NaN	NaN	NaN	NaN	NaN	NaN	NaN	NaN	NaN	NaN	NaN	NaN	NaN	NaN	NaN	NaN	NaN	NaN	27.9618	28.881	28.4056	NaN	NaN	NaN	NaN	NaN	NaN	NaN	NaN	NaN	NaN	NaN	NaN	NaN	NaN	NaN	NaN	NaN	NaN	NaN	NaN	NaN	NaN	NaN	NaN	NaN	NaN	NaN	NaN	NaN	NaN	NaN	NaN	NaN	NaN	NaN	NaN	NaN	NaN	NaN	NaN	NaN	NaN	NaN	NaN	NaN	NaN	NaN	NaN	NaN	NaN	28.1885	29.1151	27.8541	NaN	NaN	NaN	NaN	26.2309	26.4793	NaN	NaN	NaN	NaN	NaN	NaN	NaN	NaN	NaN	NaN	NaN	NaN	NaN	NaN	NaN	NaN	NaN	28.846	28.9743	27.5407	29.2467	29.4227	29.3944	28.6463	27.3946	26.5694	NaN	NaN	NaN	NaN	NaN	NaN	NaN	NaN	NaN	NaN	NaN	NaN	NaN	NaN	NaN	NaN	NaN	NaN	NaN	NaN	NaN	NaN	NaN	NaN	NaN	NaN	NaN	NaN	NaN	NaN	NaN	NaN	NaN	NaN	NaN	NaN	NaN	NaN	NaN	NaN	NaN	NaN	28.9897	28.515	28.7472	28.7555	28.5737	27.792	28.5104	26.9247	26.3708	26.1266	27.6905	27.447	26.7664	28.3145	28.5043	-0.515022	-1.05333	-2.2731	-1.83161	-0.959509	-0.936366	-1.09615	-1.16703	-0.7624	-1.41483	-0.591017	-0.707979	-0.865939	-2.20187	-1.92241	-1.65871	-1.02819	-0.805677	-1.53555	-1.01574	-0.657252	-0.17691	-0.697033	-1.13234	-1.41402	-0.481878	-1.94609	-1.36089	-1.33267	-1.51251	-1.0025	-1.5358	-1.3222	-0.671139	-0.982704	-0.784364	-1.10707	-0.0875916	-1.4114	-1.25831	-1.031	-0.215236	-1.07742	-1.53358	-0.405064	-0.674396	-1.12664	-1.04384	-1.29658	-1.20634	-0.250546	-1.23205	-1.13044	-1.63258	-1.23886	-0.816966	-0.531984	-0.516196	-0.360088	2.76209	9.85394	0.0712907	-1.13043	4.38735	0.17484	-0.727886		anatomical structure development;anatomical structure morphogenesis;biological regulation;biosynthetic process;cell part morphogenesis;cell projection morphogenesis;cell projection organization;cell surface receptor linked signaling pathway;cellular biosynthetic process;cellular component morphogenesis;cellular component organization;cellular component organization at cellular level;cellular component organization or biogenesis;cellular component organization or biogenesis at cellular level;cellular developmental process;cellular macromolecule biosynthetic process;cellular macromolecule metabolic process;cellular metabolic process;cellular nitrogen compound metabolic process;cellular process;cellular response to stimulus;cilium morphogenesis;developmental process;immune system development;immune system process;macromolecule biosynthetic process;macromolecule metabolic process;metabolic process;nitrogen compound metabolic process;nucleic acid metabolic process;nucleobase-containing compound metabolic process;primary metabolic process;regulation of biological process;regulation of cellular process;response to abiotic stimulus;response to light stimulus;response to radiation;response to stimulus;response to UV;RNA biosynthetic process;RNA metabolic process;signal transduction;smoothened signaling pathway;system development;transcription from RNA polymerase III promoter;transcription, DNA-dependent	binding;cation binding;ion binding;metal ion binding;nucleic acid binding;RNA binding;snRNA binding;U2 snRNA binding	cell part;cytoplasm;intracellular membrane-bounded organelle;intracellular organelle;intracellular organelle part;intracellular part;macromolecular complex;membrane-bounded organelle;nuclear part;nucleoplasm;nucleus;organelle;organelle part;ribonucleoprotein complex;viral nucleocapsid;virion part	Systemic lupus erythematosus	DUF1220;DUF2201;TROVE	Acetylation;Alternativesplicing;Ciliumbiogenesis/degradation;Completeproteome;Cytoplasm;Directproteinsequencing;Metal-binding;Phosphoprotein;Referenceproteome;Repeat;Ribonucleoprotein;RNA-binding;Viralnucleoprotein;Virion	+	+	CTD_Ctr;IPF_Ctr	+																																										+																						14	14	14	31.8	31.8	31.8	60.67	0	131.33	10204000000	167	7.60693	0.00343333	-1.00682	-0.857894	2.61453	0.0539831	-0.757981	-0.608412	0.671319	0.386868	0.20996	0.767978	-0.254288	0.510193	0.520998	-0.519009	1.53752	0.173615	-1.12255	1.1039	0.266013	-0.902125	0.451614	0.603404	-0.472903	0.439143	0.583073	-0.462174	0.539501	0.50553	-0.540688	0.58706	0.52326	-0.575709	0.336143	0.676901	-0.375516	0.767264	0.373569	-0.698598	0.245741	0.784397	-0.29099	0.305565	0.653949	-0.348249	0.396852	0.593465	-0.427337	1.46225	0.171381	-1.08673	1.19214	0.230258	-0.948622	0.951052	0.293733	-0.815652	0.496804	0.615662	-0.507666	0.363072	0.711354	-0.398046	0.861786	0.37191	-0.758318	0.489279	0.550586	-0.501676	0.281562	0.689663	-0.324582	0.0636789	0.930349	-0.087274	0.302591	0.668437	-0.344201	0.564971	0.498922	-0.559087	0.761759	0.369839	-0.696586	0.193942	0.766357	-0.237801	1.21846	0.226011	-0.961504	0.725768	0.384275	-0.671651	0.706297	0.420303	-0.658187	0.843888	0.422339	-0.747078	0.479611	0.529416	-0.494623	0.863289	0.350753	-0.758849	0.692302	0.33737	-0.650846	0.289019	0.70165	-0.331511	0.466497	0.549017	-0.484565	0.350604	0.592103	-0.387343	0.54418	0.489174	-0.545119	0.0305659	0.965922	-0.0432694	0.762124	0.391629	-0.696068	0.495177	0.55774	-0.557304	0.497373	0.527374	-0.508574	0.0788278	0.94375	-0.106331	0.529228	0.485822	-0.532212	0.85968	0.377869	-0.757178	0.15878	0.865427	-0.199974	0.289705	0.685982	-0.332629	0.56205	0.520021	-0.556607	0.507155	0.486612	-0.515518	0.680445	0.446526	-0.640525	0.615737	0.499526	-0.595713	0.0930064	0.908853	-0.123796	0.631633	0.445107	-0.607671	0.564275	0.535287	-0.558364	0.935535	0.368778	-0.804625	0.638958	0.488217	-0.611933	0.368394	0.673914	-0.403129	0.218463	0.789357	-0.262815	0.210658	0.787224	-0.254936	0.138383	0.80487	-0.177483	2.07908	0.120909	1.36427	A0A024R983;P10155;B3KN94;G5E9R9;H0Y9N5;D6RE09;D6RDN1	A0A024R983;P10155;B3KN94	205
PABPC1	Polyadenylate-binding protein;Polyadenylate-binding protein 1	NaN	NaN	NaN	NaN	NaN	NaN	NaN	NaN	NaN	NaN	NaN	NaN	NaN	NaN	NaN	NaN	NaN	NaN	NaN	NaN	NaN	NaN	NaN	NaN	NaN	NaN	NaN	NaN	NaN	NaN	NaN	NaN	NaN	NaN	NaN	NaN	NaN	NaN	NaN	NaN	NaN	NaN	NaN	NaN	NaN	NaN	NaN	NaN	NaN	NaN	NaN	NaN	NaN	NaN	NaN	NaN	NaN	NaN	NaN	NaN	NaN	NaN	NaN	NaN	NaN	NaN	NaN	NaN	NaN	NaN	NaN	NaN	NaN	NaN	NaN	NaN	NaN	NaN	NaN	NaN	NaN	NaN	NaN	NaN	NaN	NaN	NaN	NaN	NaN	NaN	NaN	NaN	NaN	NaN	NaN	NaN	NaN	NaN	NaN	NaN	NaN	NaN	NaN	NaN	NaN	NaN	NaN	NaN	NaN	NaN	NaN	NaN	NaN	NaN	NaN	NaN	NaN	NaN	NaN	NaN	NaN	NaN	NaN	NaN	NaN	NaN	NaN	NaN	NaN	NaN	NaN	NaN	NaN	NaN	NaN	NaN	NaN	NaN	NaN	NaN	NaN	NaN	NaN	NaN	NaN	NaN	NaN	NaN	NaN	NaN	NaN	NaN	NaN	NaN	NaN	NaN	NaN	NaN	NaN	26.9822	26.4537	26.2345	NaN	NaN	NaN	NaN	NaN	NaN	NaN	NaN	NaN	NaN	NaN	NaN	NaN	NaN	NaN	NaN	NaN	NaN	NaN	NaN	NaN	NaN	NaN	NaN	26.3244	NaN	NaN	NaN	NaN	NaN	NaN	NaN	NaN	NaN	NaN	NaN	NaN	NaN	NaN	NaN	NaN	NaN	NaN	NaN	NaN	NaN	26.518	26.0835	26.7953	26.3164	26.5886	26.4273	27.4808	27.4439	27.654	NaN	NaN	NaN	NaN	NaN	NaN	NaN	NaN	NaN	NaN	NaN	NaN	NaN	NaN	NaN	NaN	NaN	NaN	NaN	NaN	NaN	NaN	NaN	NaN	NaN	NaN	NaN	NaN	NaN	NaN	NaN	NaN	NaN	NaN	NaN	NaN	NaN	NaN	NaN	NaN	NaN	NaN	NaN	NaN	NaN	NaN	NaN	NaN	NaN	NaN	26.396	NaN	NaN	NaN	-0.484943	-0.523806	-0.673786	-0.981906	-0.724112	-1.00687	-0.0198029	-0.0683805	0.0269761	-0.270627	-1.45225	-0.0174816	0.248777	-0.613977	-0.935293	0.107359	-0.0801126	-0.747723	-0.192688	-0.798828	-0.40695	-0.518282	-0.473987	-0.840984	-0.186388	0.630389	-0.3508	-1.13281	-0.265188	-0.368033	-0.123851	-0.282926	0.5221	-0.436161	1.58262	-0.0738673	0.456903	-0.0568557	-0.18714	-0.646008	0.0163096	-0.0318287	0.0878924	-0.377754	0.00349792	-0.933757	0.249784	-1.15372	-0.841489	-0.766991	-0.283849	-0.132186	-0.256977	-0.280126	-0.739812	0.495017	0.198973	-0.0351004	-0.333717	-0.518178	5.25712	0.757659	-0.309192	2.02883	0.88523	-0.281701		biological regulation;biosynthetic process;catabolic process;cellular biosynthetic process;cellular catabolic process;cellular macromolecule biosynthetic process;cellular macromolecule catabolic process;cellular macromolecule metabolic process;cellular metabolic process;cellular nitrogen compound metabolic process;cellular process;cellular protein metabolic process;gene expression;gene silencing;gene silencing by RNA;macromolecule biosynthetic process;macromolecule catabolic process;macromolecule metabolic process;metabolic process;mRNA 3'-end processing;mRNA catabolic process;mRNA metabolic process;mRNA polyadenylation;mRNA processing;mRNA stabilization;negative regulation of biological process;negative regulation of catabolic process;negative regulation of cellular catabolic process;negative regulation of cellular metabolic process;negative regulation of cellular process;negative regulation of gene expression;negative regulation of macromolecule metabolic process;negative regulation of metabolic process;negative regulation of nitrogen compound metabolic process;negative regulation of nuclear-transcribed mRNA catabolic process, nonsense-mediated decay;negative regulation of nucleobase-containing compound metabolic process;negative regulation of RNA metabolic process;nitrogen compound metabolic process;nuclear mRNA splicing, via spliceosome;nuclear-transcribed mRNA catabolic process;nuclear-transcribed mRNA catabolic process, deadenylation-dependent decay;nuclear-transcribed mRNA catabolic process, nonsense-mediated decay;nuclear-transcribed mRNA poly(A) tail shortening;nucleic acid metabolic process;nucleobase-containing compound metabolic process;positive regulation of biological process;positive regulation of biosynthetic process;positive regulation of catabolic process;positive regulation of cellular biosynthetic process;positive regulation of cellular catabolic process;positive regulation of cellular metabolic process;positive regulation of cellular process;positive regulation of cellular protein metabolic process;positive regulation of macromolecule biosynthetic process;positive regulation of macromolecule metabolic process;positive regulation of metabolic process;positive regulation of mRNA 3'-end processing;positive regulation of mRNA catabolic process;positive regulation of mRNA processing;positive regulation of nitrogen compound metabolic process;positive regulation of nuclear-transcribed mRNA poly(A) tail shortening;positive regulation of nucleobase-containing compound metabolic process;positive regulation of protein metabolic process;positive regulation of RNA metabolic process;positive regulation of translation;posttranscriptional regulation of gene expression;primary metabolic process;protein metabolic process;regulation of biological process;regulation of biosynthetic process;regulation of catabolic process;regulation of cellular biosynthetic process;regulation of cellular catabolic process;regulation of cellular macromolecule biosynthetic process;regulation of cellular metabolic process;regulation of cellular process;regulation of cellular protein metabolic process;regulation of gene expression;regulation of macromolecule biosynthetic process;regulation of macromolecule metabolic process;regulation of metabolic process;regulation of mRNA 3'-end processing;regulation of mRNA catabolic process;regulation of mRNA processing;regulation of mRNA stability;regulation of nitrogen compound metabolic process;regulation of nuclear-transcribed mRNA catabolic process, nonsense-mediated decay;regulation of nuclear-transcribed mRNA poly(A) tail shortening;regulation of nucleobase-containing compound metabolic process;regulation of primary metabolic process;regulation of protein metabolic process;regulation of RNA metabolic process;regulation of RNA stability;regulation of translation;RNA 3'-end processing;RNA catabolic process;RNA metabolic process;RNA polyadenylation;RNA processing;RNA splicing;RNA splicing, via transesterification reactions;RNA splicing, via transesterification reactions with bulged adenosine as nucleophile;RNA stabilization;translation;translational initiation	binding;mRNA binding;nucleic acid binding;nucleotide binding;poly(A) RNA binding;poly(U) RNA binding;poly-purine tract binding;poly-pyrimidine tract binding;protein binding;protein C-terminus binding;RNA binding;single-stranded RNA binding;translation activator activity;translation regulator activity;translation regulator activity, nucleic acid binding	adherens junction;anchoring junction;catalytic step 2 spliceosome;cell junction;cell part;cell-substrate adherens junction;cell-substrate junction;cytoplasm;cytoplasmic part;cytosol;extracellular membrane-bounded organelle;extracellular organelle;extracellular region part;extracellular vesicular exosome;focal adhesion;intracellular membrane-bounded organelle;intracellular non-membrane-bounded organelle;intracellular organelle;intracellular organelle part;intracellular part;macromolecular complex;membrane;membrane-bounded organelle;membrane-bounded vesicle;non-membrane-bounded organelle;nuclear part;nucleus;organelle;organelle part;ribonucleoprotein complex;RNA granule;spliceosomal complex;stress granule;vesicle	mRNA surveillance pathway;RNA degradation;RNA transport	PABP;RRM_1	3D-structure;Acetylation;Alternativesplicing;Completeproteome;Cytoplasm;Directproteinsequencing;Methylation;mRNAprocessing;mRNAsplicing;Nonsense-mediatedmRNAdecay;Nucleus;Phosphoprotein;Proteomicsidentification;Referenceproteome;Repeat;RNA-binding;Spliceosome				+																																										+																						13	13	8	28.5	28.5	15.5	58.535	0	37.927	3584200000	89	1.83622	0.2673	-0.249984	-0.226953	1.2606	0.427791	-0.233727	-0.208534	0.16409	0.360159	0.412451	0.694755	-0.311304	0.460822	0.68644	-0.337263	0.647421	0.626498	-0.434177	1.08584	0.434855	-0.629998	0.71687	0.602826	-0.466903	1.14813	0.455946	-0.64897	0.0125891	0.988799	-0.0127644	0.0444292	0.990105	-0.0438858	0.0171578	1	0.01736	0.202123	0.852232	-0.173872	2.01123	0.27904	-0.936776	0.0110317	0.987098	-0.0112456	0.184382	0.869863	0.160155	0.565884	0.645133	-0.394766	1.03273	0.435727	-0.603169	0.0724472	0.940775	0.0691521	0.0527989	0.954827	-0.0515215	0.749666	0.630059	-0.482127	0.137353	0.903298	-0.123978	0.818797	0.545046	-0.514456	0.327942	0.75665	-0.260713	0.452512	0.734075	-0.333309	0.405927	0.71047	-0.305408	0.882018	0.51454	-0.541773	0.133112	0.882445	-0.120157	0.593426	0.601719	0.406595	0.276511	0.822447	-0.225566	1.35485	0.348025	-0.728373	0.199473	0.844631	-0.170929	0.294773	0.811353	-0.237004	0.0840022	0.919885	-0.0796091	0.215462	0.847623	-0.182406	0.457547	0.629376	0.335901	0.363917	0.748785	-0.280782	2.2968	0.19571	1.02038	0.0484403	0.958733	-0.0474949	0.388092	0.702825	0.29457	0.0369028	0.969331	-0.0365772	0.131378	0.911392	-0.119968	0.467889	0.6971	-0.385856	0.0101832	0.989383	0.0104553	0.0203966	0.991299	-0.0205117	0.0584912	0.939181	0.0566062	0.303954	0.814017	-0.24316	0.00220194	1	0.00225618	1.02284	0.436082	-0.601117	0.185556	0.873652	0.160884	1.40724	0.308476	-0.743635	0.883679	0.521218	-0.542237	0.773291	0.573621	-0.493971	0.214923	0.845316	-0.182651	0.0903205	0.931815	-0.0850138	0.191871	0.902132	-0.165535	0.212458	0.852443	-0.180477	0.703854	0.598579	-0.471126	0.426264	0.738721	0.318337	0.14077	0.902983	0.127549	0.0225269	0.994507	-0.0226135	0.263078	0.760029	-0.215269	0.453236	0.723693	-0.333412	A0A087WTT1;E7EQV3;B4DZW4;B3KT93;A0A024R9C1;P11940;A0A024R9E2;E7ERJ7;B4DQX0;H0YAR2;E5RGH3;H0YBN4;E5RJB9;Q2VIP3;Q5VX58;Q3ZCS4;Q4VXU2;Q9H361;E5RH24;H0YAP2;H0YB86;H0YC10;H0YAS7;L0R533;H0YAS6;H0YB75;A8K8J2;B4DM75;Q96DU9	A0A087WTT1;E7EQV3;B4DZW4;B3KT93;A0A024R9C1;P11940;A0A024R9E2;E7ERJ7;B4DQX0;H0YAR2	207
RPL30	60S ribosomal protein L30	27.3918	27.2368	26.7425	NaN	NaN	NaN	NaN	26.3665	NaN	NaN	NaN	NaN	26.7807	26.8075	26.7425	26.7939	27.2278	NaN	26.772	26.8525	NaN	NaN	NaN	NaN	NaN	NaN	NaN	NaN	NaN	NaN	NaN	NaN	NaN	NaN	NaN	NaN	NaN	NaN	NaN	NaN	NaN	NaN	NaN	NaN	NaN	26.9808	NaN	26.923	NaN	NaN	NaN	NaN	NaN	NaN	26.869	NaN	26.9966	NaN	NaN	NaN	NaN	NaN	NaN	NaN	NaN	NaN	NaN	NaN	NaN	NaN	NaN	NaN	NaN	NaN	NaN	NaN	NaN	NaN	NaN	NaN	NaN	NaN	27.8392	NaN	NaN	NaN	NaN	NaN	NaN	26.8136	27.1746	27.03	26.7847	NaN	NaN	NaN	27.041	27.3018	NaN	27.2084	26.7857	28.131	27.0737	27.3608	27.4303	27.3587	27.6915	27.6167	26.9228	26.6337	26.9235	27.3637	28.203	27.9898	NaN	NaN	NaN	NaN	27.5543	27.504	NaN	26.7949	26.9365	26.8104	27.097	26.6094	NaN	NaN	NaN	25.9831	26.1458	25.9907	NaN	NaN	NaN	NaN	26.4205	NaN	NaN	26.6103	26.9673	27.0546	26.6566	27.0361	26.1028	26.8046	26.7152	27.0546	26.8621	26.4863	NaN	27.4468	27.2966	26.808	27.0551	27.599	26.8586	27.0955	27.0464	27.0523	27.0815	27.2911	NaN	NaN	NaN	NaN	NaN	NaN	NaN	26.7655	26.5769	27.1249	26.2368	27.1119	27.2704	27.2366	26.8234	26.8508	26.5995	28.2629	NaN	26.1089	NaN	NaN	NaN	NaN	27.7798	28.138	27.0994	26.6041	26.9408	26.6972	26.7344	26.1924	26.5506	NaN	26.6216	25.9759	26.3852	NaN	NaN	NaN	NaN	26.9744	27.25	27.9485	27.872	28.3464	27.2387	NaN	26.4178	27.3891	26.8255	27.6108	27.4305	27.4369	26.8235	NaN	NaN	NaN	NaN	NaN	NaN	NaN	NaN	NaN	NaN	NaN	NaN	NaN	NaN	NaN	26.933	26.493	27.3493	27.1915	26.775	27.5116	NaN	NaN	NaN	27.3078	27.4045	27.0419	27.4039	27.4118	27.4428	27.4879	26.9933	27.6564	27.125	27.4124	NaN	26.7847	26.5754	28.2438	25.3574	26.0058	27.2293	28.0039	28.1935	27.7998	27.1701	26.8743	NaN	27.2336	27.2693	28.1746	NaN	NaN	NaN	-1.93589	0.535432	-1.29047	-1.89987	-0.717848	-2.27157	-2.1297	-1.30467	-0.18352	-1.81659	-0.148229	-1.8465	-2.05691	-1.94005	-1.64018	-1.36458	-1.74074	-1.91219	-1.12188	1.13357	1.6107	-1.26057	0.096282	0.516403	-0.20158	-2.52125	-1.40572	0.277589	0.6743	0.299394	0.559513	0.0189047	0.912534	0.758688	0.90015	-1.98604	-1.66269	-0.557845	0.583061	1.01207	0.882253	-1.55953	-0.589918	-0.343867	0.247776	-1.54065	-1.6468	-1.69636	-2.04627	-1.78439	-0.677349	-1.28125	0.754988	0.167249	1.04678	1.31415	0.585191	-0.336967	0.597453	-1.76074	12.1661	0.012382	-0.675712	5.21842	0.0733501	-0.483412		biosynthetic process;catabolic process;cellular biosynthetic process;cellular catabolic process;cellular component disassembly;cellular component disassembly at cellular level;cellular component organization;cellular component organization at cellular level;cellular component organization or biogenesis;cellular component organization or biogenesis at cellular level;cellular macromolecular complex disassembly;cellular macromolecular complex subunit organization;cellular macromolecule biosynthetic process;cellular macromolecule catabolic process;cellular macromolecule metabolic process;cellular metabolic process;cellular nitrogen compound metabolic process;cellular process;cellular process involved in reproduction;cellular protein complex disassembly;cellular protein metabolic process;cotranslational protein targeting to membrane;establishment of localization;establishment of localization in cell;establishment of protein localization;establishment of protein localization in endoplasmic reticulum;establishment of protein localization to organelle;gene expression;intracellular protein transport;intracellular transport;macromolecular complex disassembly;macromolecular complex subunit organization;macromolecule biosynthetic process;macromolecule catabolic process;macromolecule metabolic process;metabolic process;mRNA catabolic process;mRNA metabolic process;nitrogen compound metabolic process;nuclear-transcribed mRNA catabolic process;nuclear-transcribed mRNA catabolic process, nonsense-mediated decay;nucleic acid metabolic process;nucleobase-containing compound metabolic process;primary metabolic process;protein complex disassembly;protein complex subunit organization;protein metabolic process;protein targeting;protein targeting to ER;protein targeting to membrane;protein transport;reproductive process;RNA biosynthetic process;RNA catabolic process;RNA metabolic process;SRP-dependent cotranslational protein targeting to membrane;translation;translational elongation;translational initiation;translational termination;transport;viral infectious cycle;viral reproduction;viral reproductive process;viral transcription	binding;nucleic acid binding;RNA binding;structural constituent of ribosome;structural molecule activity	adherens junction;anchoring junction;cell junction;cell part;cell-substrate adherens junction;cell-substrate junction;cytoplasm;cytoplasmic part;cytosol;cytosolic large ribosomal subunit;extracellular membrane-bounded organelle;extracellular organelle;extracellular region part;extracellular vesicular exosome;focal adhesion;intracellular membrane-bounded organelle;intracellular non-membrane-bounded organelle;intracellular organelle;intracellular organelle part;intracellular part;large ribosomal subunit;macromolecular complex;membrane;membrane-bounded organelle;membrane-bounded vesicle;non-membrane-bounded organelle;nucleus;organelle;organelle part;ribonucleoprotein complex;ribosome;vesicle	Ribosome	Ribosomal_L7Ae	3D-structure;Acetylation;Completeproteome;Phosphoprotein;Proteomicsidentification;Referenceproteome;Ribonucleoprotein;Ribosomalprotein	+		IPF_Ctr	+																										+															HA_IPF_66_Ctr	+																						6	6	6	66.1	66.1	66.1	12.784	0	19.734	19554000000	346	2.99963	0.0334216	-0.630935	-0.53064	1.2732	0.208752	-0.440568	-0.359288	0.367322	0.265014	1.68284	0.163719	-1.06198	0.287317	0.726511	0.293988	0.921576	0.385837	-0.708307	1.63503	0.192764	-1.04222	0.413704	0.659685	-0.393617	2.14471	0.126871	-1.24395	1.94414	0.152419	-1.16715	0.923612	0.411092	-0.713061	0.083069	0.932349	-0.100174	1.52462	0.228429	-0.99613	0.0661195	0.94673	-0.0809656	1.56942	0.202857	-1.01374	1.85359	0.166939	-1.12934	1.67244	0.181947	-1.06129	1.30598	0.250996	-0.899287	0.999698	0.329764	-0.749147	1.43265	0.29902	-0.955264	1.65025	0.214097	-1.04878	0.755169	0.49949	-0.615663	0.764701	0.453508	0.621683	1.27503	0.248549	0.883969	0.88933	0.40674	-0.691459	0.0414273	0.956492	0.0523203	0.274846	0.768844	0.283527	0.0933105	0.895886	-0.110679	2.5456	0.0966234	-1.38337	1.02885	0.350276	-0.76827	0.132843	0.843368	0.152321	0.383159	0.650236	0.37019	0.144789	0.889927	0.164328	0.303133	0.724066	0.307147	0.007868	0.994293	0.0102864	0.56895	0.450773	0.50084	0.44609	0.625701	0.416555	0.559198	0.541595	0.494223	1.75272	0.151373	-1.08989	1.33134	0.230585	-0.911296	0.296341	0.735926	-0.304104	0.318639	0.736521	0.319935	0.498913	0.605314	0.504531	0.543954	0.538087	0.484279	1.20789	0.297879	-0.854335	0.32301	0.669287	-0.32359	0.165883	0.859876	-0.187081	0.116935	0.908389	0.13594	1.19273	0.284336	-0.845394	1.30643	0.280966	-0.90137	1.38017	0.228486	-0.931385	1.83832	0.213846	-1.12342	1.48715	0.26147	-0.979152	0.372215	0.682724	-0.36728	0.894499	0.376368	-0.698922	0.44319	0.644703	0.4145	0.0754172	0.945235	0.0914341	0.686729	0.520363	0.574703	0.946861	0.391752	0.721506	0.320592	0.743592	0.321287	0.163042	0.837953	-0.183764	0.328912	0.642032	0.327993	1.45817	0.279839	-0.966339	A0A024R9D3;P62888;E5RI99;A0A0B4J213;A0A0C4DH44;E5RJH3	A0A024R9D3;P62888;E5RI99;A0A0B4J213;A0A0C4DH44	208
DECR1;DECR	2,4-dienoyl-CoA reductase, mitochondrial	27.5422	27.3366	27.5077	26.5956	27.0074	26.8369	NaN	NaN	NaN	NaN	NaN	NaN	27.2283	26.9864	27.0404	26.77	27.0599	26.8134	26.4745	26.6982	27.3064	NaN	NaN	NaN	27.1877	26.8675	27.0217	27.1751	26.2091	26.4038	NaN	NaN	NaN	NaN	NaN	NaN	NaN	NaN	NaN	26.6898	26.718	26.9111	26.6694	NaN	NaN	NaN	26.9719	NaN	26.9409	27.0892	27.269	25.9338	25.8301	25.8342	NaN	26.6508	27.1303	26.9966	26.9625	27.0529	27.1808	27.0455	27.2028	NaN	NaN	NaN	NaN	NaN	NaN	NaN	NaN	NaN	26.8884	27.1101	27.1882	NaN	NaN	NaN	26.9325	27.267	27.371	NaN	NaN	NaN	26.8102	26.3937	27.0918	26.6564	26.7125	26.3765	26.8055	26.7712	26.8315	26.7552	26.6906	26.5145	26.6604	26.7387	26.8798	27.0289	26.9229	27.1196	27.2312	27.4749	27.1069	27.0356	27.0418	27.0319	26.7475	27.0096	26.9054	27.1999	27.3096	27.3805	26.7682	26.8467	26.738	27.0859	27.3389	27.3313	26.5932	27.1036	26.7938	27.0942	27.28	27.3908	27.6036	27.0367	27.7509	NaN	NaN	NaN	NaN	26.3205	26.2418	26.4434	26.4965	26.7226	26.2825	26.6158	26.4671	26.8283	26.7519	NaN	NaN	NaN	NaN	NaN	NaN	NaN	26.7517	27.358	27.2863	28.02	27.7422	27.5583	26.714	27.4059	26.6053	27.0215	26.5172	27.1971	26.4999	26.1722	26.2294	NaN	NaN	NaN	NaN	NaN	NaN	25.9718	27.2393	27.3886	27.5673	27.5221	NaN	NaN	NaN	26.5852	27.0954	NaN	NaN	NaN	NaN	NaN	NaN	NaN	NaN	NaN	NaN	NaN	26.6477	NaN	NaN	NaN	NaN	NaN	NaN	NaN	NaN	NaN	NaN	NaN	NaN	27.6043	27.552	27.7624	27.8456	28.0313	27.5257	27.0623	27.2206	27.4084	27.28	27.4852	27.6094	27.3168	27.4931	27.9429	27.9627	27.8005	27.9031	NaN	NaN	NaN	NaN	26.7062	27.8714	27.2818	27.5506	27.4487	NaN	26.682	27.5238	27.0403	27.2155	27.316	27.1513	27.5236	27.4959	NaN	26.6847	26.9669	27.0252	27.0427	27.0933	27.0838	26.8831	27.0726	26.9159	26.7689	26.9681	NaN	NaN	NaN	27.2949	27.3654	27.0138	27.6432	27.0646	27.3845	NaN	NaN	NaN	NaN	27.0801	27.3838	NaN	27.4166	NaN	-2.06332	0.906316	-1.89418	0.846911	-2.1118	-2.00079	-1.93696	-1.33387	-0.911741	0.920981	0.263236	0.964305	-1.18031	-1.55983	-0.907542	-1.71276	1.01143	0.586512	0.474701	0.845053	1.11793	0.605608	1.07332	-1.81335	-1.49142	-0.544606	0.37545	0.276408	-0.0434747	-1.23418	-2.21924	0.95329	1.59479	0.729663	0.733201	0.121802	-0.637574	-1.72778	0.687824	1.36598	1.28344	0.634587	-1.62667	0.702372	0.647642	0.417266	0.594261	-0.312705	0.82525	0.883515	-1.52081	0.403081	0.623981	0.580916	1.09229	0.857697	0.708772	0.651464	1.07626	1.28502	10.9037	0.0328703	-0.271751	3.86771	0.29243	0.490381		carboxylic acid catabolic process;carboxylic acid metabolic process;catabolic process;cellular catabolic process;cellular component assembly;cellular component organization;cellular component organization or biogenesis;cellular ketone metabolic process;cellular lipid catabolic process;cellular lipid metabolic process;cellular metabolic process;cellular process;fatty acid beta-oxidation;fatty acid catabolic process;fatty acid metabolic process;fatty acid oxidation;lipid catabolic process;lipid metabolic process;lipid modification;lipid oxidation;macromolecular complex assembly;macromolecular complex subunit organization;metabolic process;monocarboxylic acid catabolic process;monocarboxylic acid metabolic process;organic acid catabolic process;organic acid metabolic process;oxidation-reduction process;oxoacid metabolic process;primary metabolic process;protein complex assembly;protein complex subunit organization;protein homooligomerization;protein homotetramerization;protein oligomerization;protein tetramerization;small molecule catabolic process;small molecule metabolic process	2,4-dienoyl-CoA reductase (NADPH) activity;binding;catalytic activity;coenzyme binding;cofactor binding;NADP binding;NADPH binding;nucleotide binding;oxidoreductase activity;oxidoreductase activity, acting on NADH or NADPH;oxidoreductase activity, acting on the CH-CH group of donors;oxidoreductase activity, acting on the CH-CH group of donors, NAD or NADP as acceptor	cell part;cytoplasm;cytoplasmic part;extracellular membrane-bounded organelle;extracellular organelle;extracellular region part;extracellular vesicular exosome;intracellular membrane-bounded organelle;intracellular organelle;intracellular organelle lumen;intracellular organelle part;intracellular part;membrane-bounded organelle;membrane-bounded vesicle;membrane-enclosed lumen;mitochondrial matrix;mitochondrial part;mitochondrion;nuclear part;nucleoplasm;nucleus;organelle;organelle lumen;organelle part;vesicle		adh_short	3D-structure;Acetylation;Alternativesplicing;Completeproteome;Fattyacidmetabolism;Lipidmetabolism;Mitochondrion;NADP;Oxidoreductase;Phosphoprotein;Polymorphism;Proteomicsidentification;Referenceproteome;Transitpeptide				+																																										+																						10	10	10	42.7	42.7	42.7	36.067	0	314.74	20824000000	436	0.889033	0.245688	-0.284356	-0.239635	2.22204	0.129045	0.533672	0.4479	0.274911	0.262321	1.81507	0.138883	-1.12434	0.55372	0.540921	0.494428	1.59378	0.207529	-1.03268	0.505855	0.576824	0.46201	1.88594	0.171525	-1.15153	1.72335	0.173333	-1.08889	1.65036	0.185771	-1.05621	0.930061	0.407913	-0.723295	0.549584	0.573626	-0.494773	0.565743	0.530377	0.502415	0.122895	0.89361	0.143381	0.602075	0.485684	0.526074	0.794883	0.441776	-0.64355	1.18695	0.286084	-0.849871	0.550737	0.535861	-0.493886	1.36701	0.230249	-0.933608	0.642313	0.584802	0.55172	0.315682	0.769139	0.319881	0.243998	0.79678	0.258967	0.504444	0.590775	0.461014	0.737884	0.415469	0.609883	0.328789	0.737993	0.330391	0.697212	0.509632	0.585528	1.48468	0.229987	-0.987317	1.10923	0.2903	-0.812224	0.285969	0.698966	-0.296214	0.184905	0.836697	0.204818	0.130297	0.84574	0.150786	0.0182855	0.982149	-0.0236444	0.825353	0.492043	-0.667408	2.01744	0.124211	-1.20662	0.592335	0.528632	0.519936	1.23139	0.212243	0.869934	0.415912	0.638532	0.397891	0.418697	0.63518	0.399882	0.0535079	0.937065	0.0664448	0.347634	0.640035	-0.346731	1.38868	0.276108	-0.942521	0.384501	0.672471	0.374698	0.735318	0.484926	0.67612	0.896899	0.379716	0.700167	0.34853	0.721568	0.346168	1.26217	0.223959	-0.886021	0.396484	0.685705	0.383161	0.357247	0.763239	0.353167	0.208945	0.793382	0.227499	0.321106	0.727003	0.324192	0.149831	0.832657	-0.170597	0.488916	0.598941	0.450219	0.535132	0.575739	0.48198	1.13534	0.328021	-0.826825	0.200897	0.820699	0.219886	0.341324	0.726017	0.340417	0.312179	0.74303	0.316914	0.714281	0.502037	0.595854	0.514508	0.609799	0.467923	0.401138	0.676914	0.38666	0.3602	0.695939	0.355354	0.699846	0.418623	0.587127	0.89759	0.426661	0.700809	A0A024R9D7;Q16698;E5RJG7;Q7LDK6;E5RFV2;E5RJD2;E5RID6;H0YAW3	A0A024R9D7;Q16698;E5RJG7;Q7LDK6;E5RFV2	209
EHD4	EH domain-containing protein 4	NaN	NaN	NaN	NaN	NaN	NaN	NaN	NaN	NaN	NaN	NaN	NaN	NaN	NaN	NaN	NaN	NaN	NaN	NaN	NaN	NaN	NaN	NaN	NaN	NaN	NaN	NaN	NaN	NaN	NaN	NaN	NaN	NaN	NaN	NaN	NaN	NaN	NaN	NaN	NaN	NaN	NaN	NaN	NaN	NaN	NaN	NaN	NaN	NaN	NaN	NaN	NaN	NaN	NaN	NaN	NaN	NaN	NaN	NaN	NaN	NaN	NaN	NaN	NaN	NaN	NaN	NaN	NaN	NaN	NaN	NaN	NaN	NaN	NaN	NaN	NaN	NaN	NaN	NaN	NaN	NaN	NaN	NaN	NaN	NaN	NaN	NaN	NaN	NaN	NaN	NaN	NaN	NaN	NaN	NaN	NaN	NaN	NaN	NaN	NaN	NaN	NaN	NaN	NaN	NaN	NaN	NaN	NaN	NaN	NaN	NaN	26.4025	26.2456	26.5483	NaN	NaN	NaN	NaN	NaN	NaN	NaN	NaN	NaN	NaN	26.4619	26.6106	NaN	NaN	NaN	NaN	NaN	NaN	NaN	NaN	NaN	NaN	NaN	NaN	NaN	NaN	NaN	NaN	NaN	NaN	NaN	NaN	NaN	NaN	NaN	NaN	NaN	NaN	NaN	NaN	NaN	NaN	NaN	NaN	NaN	NaN	NaN	NaN	NaN	NaN	NaN	NaN	NaN	NaN	NaN	NaN	NaN	NaN	NaN	NaN	NaN	NaN	NaN	NaN	NaN	NaN	NaN	NaN	NaN	NaN	NaN	NaN	NaN	NaN	NaN	NaN	NaN	NaN	NaN	NaN	NaN	NaN	NaN	NaN	NaN	NaN	NaN	NaN	NaN	NaN	NaN	NaN	NaN	NaN	NaN	NaN	NaN	NaN	NaN	NaN	NaN	NaN	NaN	NaN	NaN	NaN	NaN	NaN	NaN	NaN	NaN	NaN	NaN	NaN	NaN	NaN	NaN	NaN	NaN	NaN	NaN	NaN	NaN	NaN	NaN	NaN	NaN	NaN	NaN	NaN	NaN	26.7915	NaN	NaN	NaN	NaN	NaN	NaN	NaN	NaN	NaN	NaN	NaN	NaN	NaN	NaN	NaN	NaN	NaN	NaN	NaN	NaN	NaN	NaN	NaN	NaN	NaN	0	0	0	0	0	0	0	0	0	0	0	0	0	0	0	0	0	0	0	0	1.83116	0	0	0	0	0	0	0	0	0	0	0	0	0	0	0	0	0	0	0	0	0	0	0	0	0	0	0	0	0	0	0	0	0	0	0	0	0	0	0	0.672917	0.935644	0.045779	0	0.936533	0		biological regulation;cellular component assembly;cellular component organization;cellular component organization or biogenesis;cellular membrane organization;cellular process;cellular response to chemical stimulus;cellular response to growth factor stimulus;cellular response to organic substance;cellular response to stimulus;endocytic recycling;endocytosis;endosome transport;establishment of localization;establishment of localization in cell;intracellular transport;macromolecular complex assembly;macromolecular complex subunit organization;membrane invagination;membrane organization;pinocytosis;positive regulation of biological process;positive regulation of cellular metabolic process;positive regulation of cellular process;positive regulation of cellular protein metabolic process;positive regulation of macromolecule metabolic process;positive regulation of metabolic process;positive regulation of peptidyl-tyrosine phosphorylation;positive regulation of phosphate metabolic process;positive regulation of phosphorus metabolic process;positive regulation of phosphorylation;positive regulation of protein metabolic process;positive regulation of protein modification process;positive regulation of protein phosphorylation;protein complex assembly;protein complex subunit organization;protein homooligomerization;protein oligomerization;regulation of biological process;regulation of cellular component organization;regulation of cellular metabolic process;regulation of cellular process;regulation of cellular protein metabolic process;regulation of endocytosis;regulation of localization;regulation of macromolecule metabolic process;regulation of metabolic process;regulation of peptidyl-tyrosine phosphorylation;regulation of phosphate metabolic process;regulation of phosphorus metabolic process;regulation of phosphorylation;regulation of primary metabolic process;regulation of protein metabolic process;regulation of protein modification process;regulation of protein phosphorylation;regulation of transport;regulation of vesicle-mediated transport;response to chemical stimulus;response to growth factor stimulus;response to organic substance;response to stimulus;transport;vesicle-mediated transport	adenyl nucleotide binding;adenyl ribonucleotide binding;ATP binding;binding;calcium ion binding;cation binding;GTP binding;guanyl nucleotide binding;guanyl ribonucleotide binding;ion binding;metal ion binding;nucleic acid binding;nucleotide binding;purine nucleotide binding;purine ribonucleoside triphosphate binding;purine ribonucleotide binding;ribonucleotide binding	cell part;cytoplasmic part;early endosome membrane;endoplasmic reticulum;endosomal part;endosome membrane;extracellular membrane-bounded organelle;extracellular organelle;extracellular region part;extracellular vesicular exosome;intracellular membrane-bounded organelle;intracellular organelle;intracellular organelle part;intracellular part;membrane;membrane-bounded organelle;membrane-bounded vesicle;nucleus;organelle;organelle membrane;organelle part;perinuclear region of cytoplasm;plasma membrane;recycling endosome membrane;vesicle	Endocytosis		ATP-binding;Calcium;Cellmembrane;Completeproteome;Endosome;Membrane;Metal-binding;Nucleotide-binding;Phosphoprotein;Polymorphism;Referenceproteome				+																																										+																						12	11	9	24.8	22.9	19.2	61.155	0	19.879	4024200000	73	0.72361	0.637435	0.0964552	0.0898776	NaN	1	0	NaN	NaN	0	-4.34294e-08	1	0	-4.34294e-08	1	0	-4.34294e-08	1	0	-4.34294e-08	1	0	-4.34294e-08	1	0	-4.34294e-08	1	0	-4.34294e-08	1	0	-4.34294e-08	1	0	-4.34294e-08	1	0	-4.34294e-08	1	0	-4.34294e-08	1	0	-4.34294e-08	1	0	-4.34294e-08	1	0	-4.34294e-08	1	0	-4.34294e-08	1	0	-4.34294e-08	1	0	-4.34294e-08	1	0	-4.34294e-08	1	0	-4.34294e-08	1	0	-4.34294e-08	1	0	3.88971	0.114765	1.25572	-4.34294e-08	1	0	-4.34294e-08	1	0	-4.34294e-08	1	0	-4.34294e-08	1	0	-4.34294e-08	1	0	-4.34294e-08	1	0	-4.34294e-08	1	0	-4.34294e-08	1	0	-4.34294e-08	1	0	-4.34294e-08	1	0	-4.34294e-08	1	0	-4.34294e-08	1	0	-4.34294e-08	1	0	-4.34294e-08	1	0	-4.34294e-08	1	0	-4.34294e-08	1	0	-4.34294e-08	1	0	-4.34294e-08	1	0	-4.34294e-08	1	0	-4.34294e-08	1	0	-4.34294e-08	1	0	-4.34294e-08	1	0	-4.34294e-08	1	0	-4.34294e-08	1	0	-4.34294e-08	1	0	-4.34294e-08	1	0	-4.34294e-08	1	0	-4.34294e-08	1	0	-4.34294e-08	1	0	-4.34294e-08	1	0	-4.34294e-08	1	0	-4.34294e-08	1	0	-4.34294e-08	1	0	-4.34294e-08	1	0	-4.34294e-08	1	0	-4.34294e-08	1	0	-4.34294e-08	1	0	-4.34294e-08	1	0	-4.34294e-08	1	0	A8K9B9;A0A024R9N6;Q9H223	A8K9B9;A0A024R9N6;Q9H223	211
NDUFA4	Cytochrome c oxidase subunit NDUFA4	NaN	NaN	NaN	NaN	NaN	NaN	NaN	NaN	NaN	NaN	NaN	NaN	NaN	NaN	NaN	NaN	NaN	NaN	NaN	NaN	NaN	NaN	NaN	NaN	NaN	NaN	NaN	NaN	NaN	NaN	NaN	NaN	NaN	NaN	NaN	NaN	NaN	NaN	NaN	NaN	NaN	NaN	NaN	NaN	NaN	NaN	NaN	NaN	NaN	NaN	NaN	NaN	NaN	NaN	NaN	NaN	NaN	NaN	NaN	NaN	26.7512	26.597	26.5862	NaN	NaN	NaN	NaN	NaN	NaN	NaN	NaN	NaN	NaN	NaN	NaN	NaN	NaN	NaN	26.8258	26.8094	26.9325	NaN	NaN	NaN	NaN	NaN	NaN	NaN	NaN	NaN	NaN	NaN	NaN	NaN	NaN	NaN	NaN	NaN	NaN	NaN	NaN	NaN	NaN	NaN	NaN	NaN	NaN	NaN	NaN	NaN	NaN	NaN	NaN	NaN	NaN	NaN	NaN	NaN	NaN	NaN	NaN	NaN	NaN	NaN	NaN	NaN	NaN	NaN	NaN	NaN	NaN	NaN	NaN	NaN	NaN	NaN	NaN	NaN	NaN	NaN	NaN	NaN	NaN	NaN	NaN	NaN	NaN	NaN	NaN	NaN	NaN	NaN	NaN	NaN	NaN	NaN	NaN	NaN	NaN	NaN	NaN	NaN	NaN	NaN	NaN	NaN	NaN	NaN	NaN	NaN	NaN	NaN	NaN	NaN	NaN	NaN	NaN	NaN	NaN	26.8611	26.766	26.0347	NaN	NaN	NaN	NaN	NaN	NaN	NaN	NaN	NaN	NaN	NaN	NaN	NaN	NaN	NaN	NaN	NaN	NaN	NaN	NaN	NaN	NaN	NaN	26.423	26.2467	26.6351	27.8166	27.6309	27.837	NaN	NaN	NaN	NaN	NaN	NaN	NaN	NaN	NaN	NaN	NaN	NaN	NaN	NaN	NaN	NaN	NaN	NaN	NaN	NaN	NaN	NaN	NaN	NaN	NaN	NaN	NaN	NaN	NaN	NaN	NaN	NaN	NaN	NaN	NaN	NaN	NaN	NaN	NaN	NaN	NaN	NaN	26.2191	26.4894	26.2088	NaN	NaN	NaN	26.1873	26.6678	26.6172	NaN	NaN	NaN	NaN	NaN	NaN	NaN	NaN	NaN	-1.19269	-0.130123	-0.619288	-0.599541	-0.852762	-0.950068	-0.637563	-0.136908	-0.670321	-0.601975	-0.471375	1.68455	-1.11244	-1.76941	-0.115077	0.584241	1.89561	-0.381563	-0.528242	-1.13214	-0.176895	-0.048673	0.0509535	-0.793521	-0.415304	-0.361551	-0.604989	-0.105585	-1.17986	0.969175	0.3126	-0.412142	0.502576	-0.750226	-0.275803	-0.714968	-0.412202	0.101835	-0.0594648	0.27834	-1.45355	-0.652192	-0.660741	0.103929	1.064	-0.418203	0.190437	-0.455246	-0.335131	-0.35513	0.0394509	-0.34007	-1.10249	-0.638732	-1.43519	-1.03937	-0.56756	0.152322	-0.0910041	-0.326715	6.70747	0.445813	-0.29582	3.06183	0.581274	-0.41606		cellular metabolic process;cellular process;electron transport chain;generation of precursor metabolites and energy;metabolic process;mitochondrial electron transport, NADH to ubiquinone;oxidation-reduction process;respiratory electron transport chain;small molecule metabolic process	binding;catalytic activity;NADH dehydrogenase (quinone) activity;NADH dehydrogenase (ubiquinone) activity;NADH dehydrogenase activity;oxidoreductase activity;oxidoreductase activity, acting on NADH or NADPH;oxidoreductase activity, acting on NADH or NADPH, quinone or similar compound as acceptor;protein binding;protein complex binding	cell part;cytoplasmic part;extracellular membrane-bounded organelle;extracellular organelle;extracellular region part;extracellular vesicular exosome;intracellular membrane-bounded organelle;intracellular organelle;intracellular organelle part;intracellular part;macromolecular complex;membrane;membrane part;membrane-bounded organelle;membrane-bounded vesicle;mitochondrial inner membrane;mitochondrial membrane;mitochondrial membrane part;mitochondrial part;mitochondrial respiratory chain complex I;mitochondrial respiratory chain complex IV;mitochondrion;NADH dehydrogenase complex;organelle;organelle inner membrane;organelle membrane;organelle part;protein complex;respiratory chain complex I;respiratory chain complex IV;vesicle	Alzheimer's disease;Huntington's disease;Oxidative phosphorylation;Parkinson's disease	B12D	Acetylation;Completeproteome;Electrontransport;Leighsyndrome;Membrane;Mitochondrion;Mitochondrioninnermembrane;Referenceproteome;Respiratorychain;Transport;Ubiquinone				+																																										+																						2	2	2	22.2	22.2	22.2	9.3697	0.006938	2.8456	6237500000	81	1.50405	0.276542	-0.244751	-0.21992	1.06202	0.443268	-0.225396	-0.199337	0.157492	0.372271	1.32106	0.324105	-0.747994	0.0827429	0.940401	-0.081732	0.526741	0.672534	-0.389266	0.497839	0.661258	-0.375433	0.811864	0.550687	-0.535102	0.955018	0.493	-0.597409	0.548366	0.631906	-0.400909	0.0871175	0.964037	-0.0858857	0.580767	0.631254	-0.420347	0.502799	0.659153	-0.377443	0.370266	0.781513	-0.296472	2.27771	0.190417	1.05972	1.19618	0.398127	-0.698473	2.44031	0.164988	-1.11084	0.0718188	0.940752	-0.0720559	0.486162	0.650174	0.366926	2.74633	0.169655	1.19252	0.276291	0.828978	-0.23784	0.426958	0.72524	-0.331911	1.22007	0.390425	-0.709723	0.114469	0.900729	-0.110649	0.0292689	0.97984	-0.0305427	0.030473	0.973847	0.0318932	0.737101	0.545947	-0.498524	0.315407	0.729312	-0.261093	0.262641	0.778278	-0.226402	0.508031	0.689072	-0.379732	0.0661166	0.933479	-0.0663313	1.30981	0.358814	-0.741356	0.983752	0.527385	0.609555	0.222842	0.815278	0.196377	0.309145	0.771894	-0.258284	0.394563	0.655398	0.314428	0.681	0.57264	-0.471159	0.192883	0.858371	-0.173438	0.636915	0.537447	-0.44892	0.308404	0.736419	-0.25812	0.0634414	0.946139	0.0639149	0.0360625	0.976227	-0.0373327	0.153982	0.892775	0.161462	1.78355	0.235035	-0.911304	0.560492	0.660631	-0.409136	0.570205	0.584144	-0.414461	0.0650151	0.947843	0.0652927	1.1273	0.468696	0.669155	0.316087	0.762325	-0.262406	0.125815	0.907814	0.119607	0.354359	0.690296	-0.286338	0.241597	0.807247	-0.210379	0.260152	0.838829	-0.223216	0.0236869	0.980329	0.0247967	0.245174	0.818658	-0.213289	1.17407	0.414406	-0.691299	0.548643	0.672928	-0.401427	1.77014	0.283728	-0.902416	1.09004	0.432938	-0.653807	0.469081	0.702011	-0.35668	0.0986175	0.93233	0.095797	0.0561188	0.946959	-0.0570538	0.234695	0.846237	-0.205191	A0A024R9Z0;O00483	A0A024R9Z0;O00483	214
C1QC	Complement C1q subcomponent subunit C	30.1617	29.9309	30.2712	34.6404	34.5212	34.6277	33.9964	34.039	33.8686	34.0845	34.0464	33.8945	33.2172	33.901	33.8369	33.8962	34.0032	33.6929	33.7458	33.8934	33.9514	33.7211	33.8675	33.8408	31.2604	31.2881	31.143	34.6563	34.7087	34.5431	34.0714	34.0959	34.0844	33.9382	34.0767	33.9705	33.9556	34.1299	33.7777	33.4828	33.7012	33.4438	32.8101	32.7302	32.585	34.0469	34.4217	34.1266	31.2643	31.5671	30.3026	34.4178	34.5508	34.1105	33.4057	33.6015	33.2091	32.9392	32.8794	32.5827	32.1825	32.4363	32.3025	33.5906	33.3594	33.545	34.7142	34.5987	34.6596	34.5775	34.3414	34.3349	33.5412	32.9139	33.2664	34.1562	34.0582	34.1801	31.866	32.0883	31.7698	31.7844	31.7045	31.8428	33.941	34.1626	34.1277	33.7316	33.7844	33.8343	32.6473	32.7131	32.6434	33.9759	34.0859	33.7676	34.2413	34.2509	33.9921	33.2453	33.2602	33.3158	34.6304	33.7467	34.6795	34.6244	34.5336	34.7019	34.5191	34.578	34.5099	32.8459	32.7588	32.4913	32.675	32.9302	32.6367	31.8348	32.1055	31.8646	33.9687	34.0285	33.6742	32.0118	32.0412	31.9793	34.8572	32.6502	34.0003	35.0457	35.4717	35.5796	35.2631	34.7386	34.7165	35.1131	35.049	35.2464	34.7293	34.8439	34.8568	31.4762	31.3179	31.2065	32.0716	34.6955	34.2691	35.3649	35.5714	35.3557	35.6744	35.2826	35.0518	32.9828	34.1538	33.7187	35.4401	35.079	35.1232	34.0518	34.5383	34.2185	35.3987	35.3568	35.1752	35.2949	35.3114	35.285	33.8141	33.5786	33.377	35.5526	35.4494	35.4399	33.1023	33.3544	32.9777	33.3338	33.127	33.9993	34.0197	33.4195	34.3151	34.2898	34.4765	32.3933	32.7791	32.7865	33.2569	33.3382	33.4082	34.4263	34.2873	34.2613	32.9376	33.1097	32.9799	34.1967	34.1614	34.4597	34.8153	34.621	34.4371	33.3842	32.7294	33.7312	34.0733	34.0081	34.1056	34.3549	33.9405	34.2464	34.1878	33.8137	34.8193	34.6297	34.8912	35.5137	34.9498	34.8988	34.5337	34.5291	34.652	34.2159	34.3478	34.1091	34.4294	34.5612	34.1137	34.0754	34.3016	33.9803	33.5789	32.9579	32.5586	33.8705	34.1453	33.9462	34.4124	34.2779	34.2087	34.4737	34.5346	34.566	34.0136	33.9566	33.9542	34.3304	34.4447	34.4408	34.2732	34.3174	34.1587	34.8845	33.2004	32.2503	33.5047	33.6958	33.3762	33.8595	33.9863	33.4866	33.6491	32.9428	32.7754	34.6756	32.0024	31.5085	33.8023	33.0448	33.2519	0.0886614	-0.268102	-0.109986	-2.68927	0.164119	0.0753659	0.0346161	-1.21133	0.278628	-2.87512	-0.514371	-1.61267	-0.421453	0.737735	0.498151	0.211731	-2.01176	0.157327	0.0233563	-0.645995	-1.22111	-1.1725	-1.98481	-0.77362	1.44588	0.986298	1.21643	0.890246	-2.58624	-0.241071	1.51089	1.41651	-0.301339	1.29433	0.349739	1.39044	1.37732	-0.32989	1.56084	-0.691422	-3.79852	0.67668	0.0482218	-0.0556829	-0.0562297	0.716262	-0.377177	0.439887	-1.11933	-0.679269	-2.14253	-0.136356	-1.25186	0.241635	0.432416	0.700187	0.615891	-0.0293094	-1.90902	-0.0838977	13.4504	0.00451568	-0.148836	5.94695	0.0322744	-0.3884		activation of immune response;biological regulation;complement activation;complement activation, classical pathway;defense response;humoral immune response;immune effector process;immune response;immune system process;innate immune response;macromolecule metabolic process;metabolic process;negative regulation of biological process;negative regulation of cell differentiation;negative regulation of cellular process;negative regulation of developmental process;negative regulation of granulocyte differentiation;negative regulation of macrophage differentiation;negative regulation of myeloid cell differentiation;negative regulation of myeloid leukocyte differentiation;positive regulation of biological process;positive regulation of immune response;positive regulation of immune system process;positive regulation of response to stimulus;primary metabolic process;protein activation cascade;protein metabolic process;regulation of biological process;regulation of cell differentiation;regulation of cellular process;regulation of developmental process;regulation of granulocyte differentiation;regulation of immune response;regulation of immune system process;regulation of macrophage differentiation;regulation of multicellular organismal development;regulation of multicellular organismal process;regulation of myeloid cell differentiation;regulation of myeloid leukocyte differentiation;regulation of response to stimulus;response to stimulus;response to stress		blood microparticle;collagen;extracellular matrix part;extracellular membrane-bounded organelle;extracellular organelle;extracellular region;extracellular region part;extracellular space;extracellular vesicular exosome;membrane-bounded organelle;membrane-bounded vesicle;organelle;vesicle	Chagas disease (American trypanosomiasis);Complement and coagulation cascades;Prion diseases;Staphylococcus aureus infection;Systemic lupus erythematosus	C1q;Collagen	3D-structure;Collagen;Complementpathway;Completeproteome;Directproteinsequencing;Diseasemutation;Disulfidebond;Glycoprotein;Hydroxylation;Immunity;Innateimmunity;Referenceproteome;Repeat;Secreted;Signal				+				+						+							+												+												HA_IPF_20_Ctr;HA_IPF_30_Ctr;HA_IPF_42_Ctr;HA_IPF_7_Ctr	+	+										+										HA_CTD_1_Ctr;HA_CTD_45_Ctr	7	7	7	49	49	49	25.773	0	323.31	3135300000000	1805	0.619186	0.444371	-0.171031	-0.14934	1.48599	0.293267	-0.327512	-0.284319	0.164642	0.359892	0.0793892	0.942744	0.0624755	0.279738	0.835333	-0.188763	0.100416	0.928312	-0.0775042	8.23899	0.0286667	-1.89505	0.157255	0.924891	0.115654	0.0666762	0.961196	0.0531084	0.0294742	0.979705	0.0243891	2.31912	0.314518	-0.853549	0.294048	0.83314	0.196301	9.00118	0.0196364	-2.02063	0.651472	0.726807	-0.362389	3.65975	0.1696	-1.13633	0.498524	0.727825	-0.296969	1.08814	0.518085	0.519869	0.623888	0.686404	0.351004	0.211409	0.864954	0.149203	5.2157	0.0943158	-1.41744	0.1498	0.929819	0.110858	0.0196804	0.997562	0.0164565	0.897621	0.598437	-0.455227	2.34711	0.260474	-0.860331	2.20223	0.303664	-0.826124	5.10532	0.142968	-1.3985	1.16599	0.510279	-0.54506	3.06568	0.180206	1.0184	1.67892	0.378164	0.694628	2.33479	0.282723	0.857162	1.44004	0.417628	0.627335	7.75344	0.030087	-1.82231	0.235205	0.882823	-0.167852	3.29653	0.168994	1.06462	2.96486	0.224632	0.997597	0.321384	0.768731	-0.211893	2.57333	0.284987	0.911889	0.390746	0.789516	0.246367	2.88646	0.205872	0.979757	2.84446	0.202	0.970593	0.362903	0.805663	-0.232403	3.47428	0.161974	1.0999	0.74132	0.635458	-0.456849	13.6981	0.004	-2.67631	0.959504	0.594426	0.476842	0.0416037	0.960639	0.0339801	0.0483562	0.970049	-0.0392335	0.0488705	0.970967	-0.0396221	1.04198	0.524594	0.504725	0.431099	0.783726	-0.265764	0.527128	0.662539	0.309889	2.04694	0.353131	-0.788611	0.962042	0.582502	-0.478385	5.77056	0.0816	-1.50979	0.127478	0.923265	-0.0960882	2.44384	0.288221	-0.882171	0.247367	0.862264	0.170256	0.512052	0.75917	0.304202	1.00809	0.58389	0.493398	0.838573	0.634336	0.434013	0.0248295	0.993623	-0.0206496	4.80034	0.135886	-1.34528	0.0727957	0.952278	-0.0586761	A0A024RAA7;P02747	A0A024RAA7;P02747	221
HSPG2	Basement membrane-specific heparan sulfate proteoglycan core protein;Endorepellin;LG3 peptide	30.0148	29.8897	29.6589	29.3146	29.3042	29.3218	28.3223	28.9774	28.3313	28.9054	28.9103	28.2072	29.8047	29.6751	29.5799	29.6045	29.7877	29.7266	29.4557	29.1076	29.3204	29.0993	29.3913	29.434	29.3385	29.6483	29.4049	29.1768	29.0833	29.2455	29.2589	29.4794	29.3736	29.4117	29.0919	28.8726	29.2728	28.9168	29.0268	29.3875	29.3464	29.15	29.4152	29.3449	29.5948	29.559	29.4084	28.9676	29.4463	29.7873	29.7092	28.5948	28.9248	27.9882	29.5586	29.9217	29.6229	29.8504	29.6131	29.9259	29.8425	29.9632	29.8035	29.7986	29.6436	29.7042	29.1006	29.0817	29.2895	29.6003	29.5462	29.4524	29.625	29.742	29.8729	29.6345	29.3962	29.5665	29.5371	29.8954	29.7653	29.8684	29.4343	29.6439	29.01	28.9595	29.6062	28.8404	29.0695	28.8259	29.3749	29.7031	29.7848	29.5495	29.3595	29.4072	29.6084	29.7665	29.5928	29.2688	29.4839	29.6093	29.2708	29.6184	28.985	29.2698	29.4433	29.5081	29.2495	29.2864	29.2826	29.8448	29.9747	30.0085	29.5938	29.6172	29.7013	29.9153	29.8333	29.7818	29.7489	29.6092	29.7727	29.8624	29.8471	29.7805	29.558	29.7024	29.6441	28.9434	28.9902	28.859	29.5889	29.3584	29.4581	29.5418	29.531	29.6194	29.5122	29.4324	29.497	29.6096	29.7791	29.7261	30.466	29.6433	29.6275	29.4219	29.5114	29.3415	29.4612	29.8505	29.4481	30.2882	30.0784	30.0454	29.9492	29.8011	29.6231	29.9485	29.238	29.644	29.5842	29.0229	29.2822	29.3396	29.2163	29.5837	29.4062	29.742	29.7952	29.3532	29.7359	29.7974	29.8246	30.1978	29.3843	29.5585	29.5845	29.7846	29.8133	29.4725	30.0946	29.7807	29.6904	29.5407	29.5248	29.8099	29.8386	29.8875	29.7325	29.3928	29.0946	29.3843	29.5003	29.6031	29.0875	29.8132	29.6046	29.7599	29.1773	29.7767	29.7787	29.7286	29.7051	29.6964	29.8969	29.9732	29.9471	30.0044	30.2163	30.2966	30.1176	30.398	30.0739	30.1057	29.938	28.7022	29.4056	29.6213	29.0833	28.4105	28.8596	29.2093	28.8933	28.343	28.1174	29.1143	28.9881	30.0517	29.836	29.7675	29.9496	29.8159	30.18	29.8713	29.9351	29.8782	29.4238	29.7992	29.5571	29.7189	29.5171	29.8476	29.8868	29.8745	29.7572	29.7311	29.6725	29.6374	29.8704	29.7701	29.7427	29.7455	29.5906	29.8158	30.2847	30.1895	30.0317	30.1851	30.0066	30.2066	29.8915	30.3787	30.1886	30.1588	30.1411	29.9863	29.2992	30.0818	30.3002	-1.03618	-0.0239009	-0.402279	-0.246545	-0.339833	-0.5851	-0.638348	-0.258854	-0.398809	-0.0628604	-0.00940505	0.15925	0.0049948	-0.553185	-0.17749	-0.178042	0.0221234	-0.51859	-0.271707	-0.256486	0.2322	-0.0730323	0.132989	-0.201386	-0.779598	-0.242007	-0.146386	-0.229939	-0.00554775	0.201792	-0.285568	-0.123853	0.426888	0.0806689	-0.100293	-0.414059	-0.330583	-0.0626849	-0.0816452	0.300721	0.144005	-0.396922	-1.1668	-0.00419989	-0.415861	-0.541951	-0.41582	-1.2079	0.0859796	0.0361545	-0.0616079	-0.79856	-0.0895391	-0.0545641	-0.419048	-0.3034	-0.437633	-0.000191917	0.119557	-0.0756422	3.34794	0.932592	-0.186814	2.30836	0.836735	-0.300197		amine metabolic process;aminoglycan biosynthetic process;aminoglycan catabolic process;aminoglycan metabolic process;anatomical structure development;anatomical structure formation involved in morphogenesis;anatomical structure morphogenesis;angiogenesis;biological regulation;biosynthetic process;brain development;carbohydrate biosynthetic process;carbohydrate catabolic process;carbohydrate metabolic process;cardiac muscle tissue development;cartilage development;cartilage development involved in endochondral bone morphogenesis;catabolic process;cell differentiation;cellular component disassembly;cellular component disassembly at cellular level;cellular component organization;cellular component organization at cellular level;cellular component organization or biogenesis;cellular component organization or biogenesis at cellular level;cellular developmental process;cellular lipid metabolic process;cellular macromolecule metabolic process;cellular metabolic process;cellular process;cellular response to stimulus;chondrocyte differentiation;chondroitin sulfate metabolic process;detection of abiotic stimulus;detection of external stimulus;detection of light stimulus;detection of stimulus;detection of visible light;developmental process;diterpenoid metabolic process;embryonic morphogenesis;embryonic organ morphogenesis;embryonic skeletal system morphogenesis;endochondral ossification;extracellular matrix disassembly;extracellular matrix organization;extracellular structure organization;glycosaminoglycan biosynthetic process;glycosaminoglycan catabolic process;glycosaminoglycan metabolic process;isoprenoid metabolic process;lipid metabolic process;lipoprotein metabolic process;localization;macromolecule biosynthetic process;macromolecule catabolic process;macromolecule localization;macromolecule metabolic process;metabolic process;multicellular organismal process;muscle tissue development;nitrogen compound metabolic process;organ development;organ morphogenesis;ossification;phototransduction;phototransduction, visible light;polysaccharide biosynthetic process;polysaccharide catabolic process;polysaccharide metabolic process;primary metabolic process;protein localization;regulation of biological process;regulation of cellular process;response to abiotic stimulus;response to external stimulus;response to light stimulus;response to radiation;response to stimulus;retinoid metabolic process;signal transduction;skeletal system morphogenesis;small molecule metabolic process;striated muscle tissue development;sulfur compound metabolic process;terpenoid metabolic process;tissue development	binding;cation binding;ion binding;metal ion binding;protein binding;protein C-terminus binding	adherens junction;anchoring junction;basal lamina;cell junction;cell part;cell-substrate adherens junction;cell-substrate junction;cytoplasmic part;extracellular matrix;extracellular matrix part;extracellular membrane-bounded organelle;extracellular organelle;extracellular region;extracellular region part;extracellular space;extracellular vesicular exosome;focal adhesion;Golgi apparatus part;Golgi lumen;intracellular organelle lumen;intracellular organelle part;intracellular part;lysosomal lumen;membrane;membrane-bounded organelle;membrane-bounded vesicle;membrane-enclosed lumen;organelle;organelle lumen;organelle part;plasma membrane;vacuolar lumen;vacuolar part;vesicle	ECM-receptor interaction	EGF;hEGF;I-set;Laminin_B;Laminin_EGF;Laminin_G_1;Laminin_G_2;Ldl_recept_a	3D-structure;Angiogenesis;Basementmembrane;Calcium;Completeproteome;Directproteinsequencing;Diseasemutation;Disulfidebond;EGF-likedomain;Extracellularmatrix;Glycoprotein;Heparansulfate;Immunoglobulindomain;LamininEGF-likedomain;Metal-binding;Polymorphism;Proteoglycan;Referenceproteome;Repeat;Secreted;Signal				+																																										+																						83	83	83	28.3	28.3	28.3	464.01	0	323.31	165480000000	2873	3.2979	0.36653	-0.189902	-0.18022	4.42277	0.30426	-0.296851	-0.277449	0.173839	0.344709	3.94619	0.27126	-0.824334	0.033637	0.985772	-0.0190474	0.927321	0.738083	-0.320513	0.473459	0.843123	-0.196448	0.731521	0.786158	-0.270826	1.61286	0.58253	-0.465958	1.85117	0.539486	-0.508599	0.505236	0.842949	-0.20628	0.911293	0.72108	-0.317524	0.0937201	0.962788	-0.0500843	0.012925	1	-0.00749303	0.272957	0.857909	0.12692	0.00682969	1	0.00398082	1.48831	0.597361	-0.440848	0.311896	0.882081	-0.141459	0.312891	0.876565	-0.141884	0.0310138	0.988579	0.0176268	1.33656	0.697923	-0.412726	0.539154	0.82649	-0.21654	0.498642	0.816528	-0.204362	0.438455	0.831179	0.185059	0.110739	0.959127	-0.0582082	0.219823	0.895715	0.105993	0.365198	0.885839	-0.160493	2.54001	0.418709	-0.621346	0.462532	0.821544	-0.192862	0.246572	0.938819	-0.116674	0.433108	0.829786	-0.183269	0.00759168	0.997199	-0.00442145	0.360484	0.889743	0.160413	0.576504	0.788026	-0.227593	0.201458	0.929117	-0.0986573	1.01179	0.626079	0.340183	0.123516	0.962464	0.0642772	0.156985	0.936292	-0.0798217	0.963115	0.656877	-0.329724	0.702721	0.728542	-0.263384	0.0933613	0.960453	-0.0499373	0.124942	0.959196	-0.0650317	0.47053	0.831345	0.229119	0.241261	0.866596	0.114736	0.912099	0.752775	-0.316366	4.78411	0.205511	-0.928484	0.00573481	0.995407	-0.00334718	0.973018	0.783377	-0.331344	1.44351	0.573251	-0.431928	0.974056	0.723845	-0.331367	5.01858	0.211415	-0.960258	0.132674	0.936779	0.0685088	0.0518349	0.979194	0.0288118	0.0915953	0.968372	-0.0490778	2.63537	0.413239	-0.636354	0.138704	0.949755	-0.0713282	0.0804627	0.969883	-0.0434856	0.978212	0.727759	-0.333614	0.625481	0.815695	-0.241782	1.05061	0.710038	-0.348814	0.000260436	1	-0.000152953	0.193941	0.909774	0.0952904	0.115123	0.951844	-0.0602869	A0A024RAB6;P98160;Q59EG0;A0A3B3IT11;Q2VPA1;H7BYA5;A0A0U1RQT3	A0A024RAB6;P98160	222
C1QB	Complement C1q subcomponent subunit B	30.1383	31.0521	30.2382	34.3812	34.0563	34.1759	33.8411	33.9755	33.6414	34.1354	34.0285	34.0637	33.6408	34.0612	34.1319	33.5584	33.7328	33.462	33.1183	33.4396	33.856	33.3335	33.5664	33.263	31.5484	30.9028	31.3601	34.1984	34.2094	34.4307	33.6346	33.9512	33.7174	33.4044	33.6469	33.7479	33.632	33.7562	33.3755	33.621	33.6796	33.4637	32.557	32.8521	32.7834	33.9824	34.2588	33.7821	31.9971	31.8459	30.7544	34.475	34.4757	33.8174	33.0429	33.0814	32.7244	32.5196	32.5073	32.3602	32.0286	32.1925	32.2356	33.4158	33.1136	33.2706	34.3995	34.358	34.2711	34.4194	34.2519	34.1879	33.4467	32.851	32.7668	33.6623	33.7688	33.8568	31.81	32.0612	31.845	31.9966	31.9549	31.9945	34.0782	34.1185	34.0877	33.0572	33.2623	33.5011	32.7033	33.0802	33.1467	33.2894	33.4633	33.2429	34.0974	34.0845	33.9977	32.7759	33.0739	33.0312	34.3484	33.5222	34.3298	34.1872	34.1589	34.3424	34.3143	34.2357	34.4512	32.962	32.5703	32.4175	32.5812	32.8522	32.2579	31.9627	31.9482	31.5423	33.6722	33.7614	33.4513	32.167	32.2422	31.6438	34.5994	32.887	33.3319	34.8095	34.9841	35.0871	34.2628	34.3996	34.52	34.8026	34.8479	34.8944	34.4701	34.6395	34.7549	32.1471	31.8178	31.6209	32.2392	34.3317	34.1025	34.9568	35.0888	35.1831	35.2388	34.9233	34.8852	32.2837	33.8458	33.2593	35.0751	34.998	34.9698	33.8787	33.9841	34.2881	35.3028	35.1489	35.0162	34.6027	34.6892	34.6533	34.2011	33.2895	33.7011	34.9631	35.1499	35.0068	33.1577	32.8939	33.2097	33.1455	33.4229	33.4464	33.4358	34.005	33.6996	33.7031	34.0316	32.0542	32.0644	32.015	32.28	32.2801	32.3412	32.8485	32.901	32.5942	31.4931	31.7687	31.6404	33.1274	33.339	33.4528	33.8096	33.6239	33.7207	31.8483	31.5852	33.5238	33.5602	33.6677	34.2494	34.0621	34.0622	33.9952	34.1811	33.9096	34.9222	34.8378	34.5425	32.5534	32.5879	32.6259	31.7033	31.5341	31.7426	32.1425	32.1504	31.8573	32.2275	31.5394	31.863	34.242	34.1514	33.9358	33.2242	32.6887	32.6098	33.8463	34.1753	33.7068	34.3323	34.2692	34.2011	34.374	34.3657	34.4738	33.8992	33.8808	33.9122	34.3581	34.2383	34.4198	34.3249	34.3777	34.2194	34.4993	32.8586	32.2439	33.3888	33.5152	33.0473	33.5888	33.0734	33.1625	33.4394	32.9519	32.8519	34.3184	32.1997	31.5395	33.5448	32.8618	33.0482	0.82031	0.689073	0.1321	-1.9851	0.512213	0.344161	0.332381	-0.52471	0.75226	-1.72309	-0.305983	-1.10331	0.0110936	1.08734	1.03083	0.507054	-1.35017	0.839227	0.0763186	-0.295211	-0.605621	-0.691792	-1.43781	0.00383298	1.70468	1.13856	1.59274	1.36594	-1.39362	0.302269	1.82065	1.76023	-0.125963	1.75876	0.794748	1.90039	1.39285	0.47504	1.78436	-0.229741	-2.77935	0.948906	0.563796	0.328841	0.215775	1.02396	0.332536	1.00048	-0.793168	-0.234058	-1.27356	0.0179881	-0.278816	0.804335	0.811263	0.973949	1.0782	0.372756	-1.23791	0.350551	11.1795	0.0272301	0.328932	4.60518	0.141029	0.111324		activation of immune response;anatomical structure development;biological regulation;complement activation;complement activation, classical pathway;defense response;developmental process;humoral immune response;immune effector process;immune response;immune system process;innate immune response;inner ear development;macromolecule metabolic process;metabolic process;positive regulation of biological process;positive regulation of immune response;positive regulation of immune system process;positive regulation of response to stimulus;primary metabolic process;protein activation cascade;protein metabolic process;regulation of biological process;regulation of immune response;regulation of immune system process;regulation of response to stimulus;response to stimulus;response to stress		blood microparticle;collagen;complement component C1 complex;extracellular matrix part;extracellular membrane-bounded organelle;extracellular organelle;extracellular region;extracellular region part;extracellular vesicular exosome;macromolecular complex;membrane-bounded organelle;membrane-bounded vesicle;organelle;protein complex;vesicle	Chagas disease (American trypanosomiasis);Complement and coagulation cascades;Prion diseases;Staphylococcus aureus infection;Systemic lupus erythematosus	C1q;Collagen	3D-structure;Collagen;Complementpathway;Completeproteome;Directproteinsequencing;Diseasemutation;Disulfidebond;Glycoprotein;Hydroxylation;Immunity;Innateimmunity;Polymorphism;Proteomicsidentification;Pyrrolidonecarboxylicacid;Referenceproteome;Repeat;Secreted;Signal				+																																										+	+																				HA_CTD_1_Ctr	9	9	9	47	47	47	26.459	0	323.31	2993300000000	4404	1.46959	0.201886	0.306929	0.268356	0.542698	0.558775	0.171068	0.147475	0.157155	0.37189	0.854537	0.49811	0.528962	0.668721	0.578798	0.444206	0.0909597	0.923419	0.0851737	3.28914	0.124071	-1.27946	0.449841	0.730288	0.330256	0.272668	0.814568	0.221899	0.261345	0.805948	0.214298	0.464247	0.716027	-0.338319	0.755508	0.581571	0.484966	2.60634	0.192205	-1.10891	0.23655	0.860248	-0.197277	1.31787	0.334511	-0.711421	0.0070147	0.995972	0.0071529	1.28957	0.376718	0.701147	1.19077	0.380117	0.664679	0.444077	0.690768	0.326955	1.79261	0.337837	-0.870575	0.882818	0.57229	0.541166	0.050556	0.975996	0.0492103	0.226682	0.827788	-0.190342	0.560966	0.614693	-0.390395	0.672154	0.619107	-0.445924	1.97512	0.284148	-0.926929	0.00241107	0.996039	0.00247143	2.58407	0.143139	1.09915	1.38159	0.359081	0.734133	2.3215	0.205741	1.02705	1.82506	0.247194	0.880736	1.88097	0.249383	-0.898389	0.228888	0.852522	0.193818	2.86981	0.130483	1.17396	2.71826	0.175803	1.13488	0.0856918	0.92144	-0.0810084	2.71646	0.199062	1.1341	0.816407	0.522658	0.512385	3.07272	0.103387	1.22534	1.8818	0.238576	0.898158	0.406902	0.736267	0.306048	2.77934	0.141381	1.15058	0.134139	0.91016	-0.137177	5.62501	0.0597333	-1.79029	1.05384	0.468969	0.611821	0.510288	0.644459	0.363513	0.25805	0.840194	0.212033	0.157012	0.910039	0.139058	1.17897	0.393985	0.660241	0.26159	0.821484	0.214421	1.13661	0.373753	0.644744	0.814636	0.546449	-0.511448	0.172397	0.890982	-0.15084	1.63886	0.329122	-0.821236	0.0114269	0.994164	0.0115969	0.21173	0.888524	-0.179747	0.830994	0.581069	0.51866	0.837985	0.577397	0.522631	1.09517	0.455202	0.628014	1.27321	0.385211	0.695229	0.300722	0.802211	0.240341	1.56608	0.265805	-0.797888	0.275755	0.825579	0.225282	D6R934;A0A024RAB9;P02746;A0A0A0MSV6;D6RGJ1	D6R934;A0A024RAB9;P02746;A0A0A0MSV6	223
DDOST	Dolichyl-diphosphooligosaccharide--protein glycosyltransferase 48 kDa subunit	28.2492	28.0453	27.9934	27.2947	27.3547	27.393	NaN	NaN	NaN	NaN	NaN	NaN	28.0552	NaN	NaN	27.8924	26.3197	27.0029	NaN	NaN	NaN	27.3154	27.2578	27.5792	NaN	27.9719	27.939	NaN	NaN	NaN	27.1973	27.3223	27.3462	NaN	NaN	NaN	NaN	NaN	NaN	27.2699	27.0912	27.6812	27.7589	27.2342	NaN	NaN	NaN	NaN	27.7038	27.7861	28.0015	NaN	NaN	NaN	NaN	27.431	27.7752	27.7474	27.6039	27.4121	27.7495	27.6799	27.6761	27.641	27.3998	27.179	NaN	NaN	NaN	NaN	NaN	NaN	27.4968	NaN	28.0765	NaN	NaN	NaN	27.4217	27.7056	28.0704	NaN	NaN	NaN	NaN	NaN	NaN	NaN	NaN	NaN	29.8085	29.5047	28.3869	27.2474	27.6045	27.6014	NaN	NaN	NaN	27.6139	27.836	27.8687	NaN	NaN	NaN	27.6485	27.5006	27.2159	27.4029	27.3997	27.6208	27.5741	27.7082	28.12	NaN	NaN	NaN	NaN	NaN	28.328	27.6339	27.2196	27.1272	28.0251	27.8584	27.8104	27.7839	27.5214	27.8216	NaN	NaN	NaN	27.7733	26.8668	27.3881	27.2602	26.9352	27.5921	27.732	27.0986	27.239	NaN	NaN	NaN	NaN	NaN	NaN	NaN	NaN	NaN	NaN	NaN	NaN	NaN	NaN	NaN	NaN	27.3639	27.1749	27.1358	27.3796	27.1389	NaN	NaN	NaN	NaN	NaN	NaN	NaN	NaN	NaN	NaN	NaN	NaN	27.3399	27.5652	NaN	NaN	NaN	27.3439	27.4492	26.6903	27.5767	27.3205	27.6508	28.1968	27.506	27.5726	27.6267	27.8502	27.7461	NaN	NaN	NaN	NaN	NaN	NaN	27.3949	26.7571	26.9355	NaN	NaN	NaN	NaN	NaN	27.5119	27.3028	27.2991	27.5801	27.6188	27.6308	27.7598	27.6065	27.7493	27.8469	27.5029	27.6223	NaN	NaN	NaN	NaN	NaN	NaN	27.2594	NaN	NaN	NaN	NaN	NaN	27.9234	27.7015	27.9245	27.4265	27.5319	27.7304	NaN	NaN	NaN	NaN	NaN	NaN	27.766	27.2471	27.2744	NaN	NaN	NaN	27.8501	27.6959	27.7784	NaN	NaN	28.0781	27.3359	27.9139	27.5805	26.8949	27.0035	27.4874	27.0594	27.2374	27.3495	27.4146	28.0465	28.0206	27.6255	27.9844	27.369	27.251	26.8323	27.32	-2.01205	-1.03304	0.853336	-0.206798	0.757822	-1.64225	-2.05097	0.552179	-1.52136	1.29965	-0.0319514	1.17104	0.875811	-1.85229	-2.31571	-2.39067	1.20174	-1.38075	0.953655	1.24204	1.26995	-2.28956	0.018105	-1.92821	-2.20833	0.811933	0.731713	0.825707	-2.08849	-1.84197	-1.58877	-1.82572	-2.87373	-0.387088	0.687291	-2.11882	-1.95072	-2.35411	-2.88959	0.921733	1.56515	0.816673	-2.30838	0.540897	-1.72352	-2.35034	0.816633	-2.12368	1.057	-0.155485	-1.47864	-1.98698	2.70259	-1.32132	-1.96569	0.924176	0.943683	0.796102	1.36714	1.17817	15.3755	0.000969697	-0.715231	7.48409	0.00550754	-0.13529		biosynthetic process;carbohydrate metabolic process;cell activation;cellular biosynthetic process;cellular carbohydrate metabolic process;cellular macromolecule biosynthetic process;cellular macromolecule metabolic process;cellular metabolic process;cellular process;cellular protein metabolic process;cotranslational protein targeting to membrane;defense response;establishment of localization;establishment of localization in cell;establishment of protein localization;establishment of protein localization in endoplasmic reticulum;establishment of protein localization to organelle;gene expression;glycosylation;immune response;immune system process;innate immune response;intracellular protein transport;intracellular transport;leukocyte activation;lymphocyte activation;macromolecule biosynthetic process;macromolecule glycosylation;macromolecule metabolic process;macromolecule modification;metabolic process;peptidyl-amino acid modification;peptidyl-asparagine modification;post-translational protein modification;primary metabolic process;protein glycosylation;protein metabolic process;protein modification process;protein N-linked glycosylation;protein N-linked glycosylation via asparagine;protein targeting;protein targeting to ER;protein targeting to membrane;protein transport;response to chemical stimulus;response to cytokine stimulus;response to organic substance;response to stimulus;response to stress;SRP-dependent cotranslational protein targeting to membrane;T cell activation;translation;transport	catalytic activity;dolichyl-diphosphooligosaccharide-protein glycotransferase activity;oligosaccharyl transferase activity;transferase activity;transferase activity, transferring glycosyl groups;transferase activity, transferring hexosyl groups	cell part;cytoplasmic part;endoplasmic reticulum;endoplasmic reticulum membrane;endoplasmic reticulum part;integral to membrane;intracellular membrane-bounded organelle;intracellular organelle;intracellular organelle part;intracellular part;intrinsic to membrane;macromolecular complex;membrane;membrane part;membrane-bounded organelle;oligosaccharyltransferase complex;organelle;organelle membrane;organelle part;protein complex	N-Glycan biosynthesis;Protein processing in endoplasmic reticulum;Various types of N-glycan biosynthesis	DDOST_48kD	Alternativesplicing;Completeproteome;Congenitaldisorderofglycosylation;Diseasemutation;Endoplasmicreticulum;Glycosyltransferase;Membrane;Polymorphism;Proteomicsidentification;Referenceproteome;Signal;Transferase;Transmembrane;Transmembranehelix	+		IPF_Ctr	+																																	+						+		HA_IPF_74_Ctr;HA_IPF_80_Ctr	+			+										+								HA_CTD_11_Ctr;HA_CTD_5_Ctr	13	13	13	49	49	49	48.799	0	323.31	27417000000	324	2.7864	0.0264981	-0.681247	-0.561419	0.0103705	0.983993	0.00744641	0.00595071	0.242304	0.274813	1.76069	0.147851	-1.09915	0.646774	0.481609	-0.559387	0.517665	0.592904	0.467596	0.0912585	0.917768	-0.111188	0.442971	0.642224	0.415281	1.30572	0.278867	-0.899857	1.82199	0.168552	-1.12192	0.295678	0.736232	0.302164	1.16109	0.315465	-0.832715	0.926144	0.37167	0.712172	0.0133257	0.998347	-0.0173536	0.798544	0.386281	0.641731	0.535807	0.549731	0.479883	1.56244	0.203164	-1.01415	2.21388	0.116175	-1.26867	2.30647	0.102874	-1.30628	0.827632	0.472753	0.658384	1.00711	0.414753	-0.755733	0.600907	0.577419	0.522551	0.867946	0.410993	0.680608	0.895519	0.357525	0.695796	2.16413	0.107629	-1.25259	0.0075467	0.990394	0.00985982	1.66249	0.196691	-1.05588	2.03332	0.106156	-1.20613	0.484099	0.573174	0.444715	0.422994	0.67353	0.400874	0.495295	0.580023	0.452366	1.86766	0.16268	-1.14132	1.55385	0.251348	-1.0094	1.24072	0.251162	-0.870136	1.52315	0.224952	-0.998584	3.09145	0.0885	-1.57042	0.189308	0.829398	-0.210176	0.390537	0.657097	0.376618	1.92737	0.128429	-1.16096	1.68374	0.165265	-1.06659	2.26664	0.11	-1.28885	3.13852	0.043746	-1.5819	0.438888	0.635687	0.458489	1.21554	0.257711	0.857667	0.488538	0.621819	0.447536	2.2037	0.0987234	-1.26479	0.288194	0.76453	0.295961	1.39895	0.309058	-0.943335	2.26629	0.102112	-1.28766	0.488195	0.615225	0.447416	1.92976	0.130067	-1.16283	0.691921	0.488424	0.579196	0.0677701	0.947635	-0.0839749	1.11493	0.328291	-0.809695	1.72608	0.166055	-1.08529	2.81678	0.0876	1.47899	0.948165	0.413548	-0.723972	1.69541	0.209077	-1.07324	0.575897	0.569231	0.50639	0.592522	0.570561	0.51712	0.472188	0.622283	0.436187	0.996502	0.285042	0.74917	0.805261	0.468983	0.6456	A0A0C4DGS1;A0A024RAD5;P39656;U3KQ84	A0A0C4DGS1;A0A024RAD5;P39656	225
CDC42;hCG_39634	Cell division control protein 42 homolog	28.4223	28.4747	28.2075	NaN	NaN	NaN	27.5345	27.4661	27.7216	28.1175	27.4478	27.752	28.3211	27.7383	27.8939	27.9744	27.8429	27.9769	28.3356	NaN	27.915	27.9607	28.0259	28.1398	27.916	28.4691	28.4291	27.81	27.8948	27.9109	27.9287	27.7865	NaN	27.7052	NaN	27.7418	27.5344	28.1584	27.9062	28.0354	28.1129	28.107	28.2624	28.1192	28.2009	NaN	NaN	NaN	28.0863	28.1925	28.3565	NaN	NaN	NaN	NaN	NaN	NaN	28.4066	28.5264	28.4291	28.7364	28.723	28.5833	28.5065	28.4381	28.463	27.4529	27.8459	28.3411	28.5866	28.4746	28.9153	28.7042	28.8199	28.8715	28.3524	28.6832	NaN	NaN	NaN	28.1916	27.6034	28.0489	28.1095	27.9595	28.0622	27.8455	28.2823	28.1103	28.0493	28.1187	28.4626	28.1987	27.8642	28.0164	28.1745	28.1434	27.8782	28.1709	28.779	28.6547	28.0967	28.7035	28.3271	28.6559	NaN	NaN	NaN	28.0683	28.5034	29.266	28.5901	28.7734	28.6805	28.0937	28.2999	28.2332	28.0862	28.4105	28.3689	28.2776	28.288	28.1234	28.0456	28.3045	28.5683	28.11	28.8135	27.9413	NaN	NaN	NaN	NaN	27.8036	27.5108	28.0337	27.694	27.7157	27.6619	27.83	27.5032	28.3626	27.7627	28.3016	27.885	28.1908	28.645	28.3413	28.2883	28.0154	NaN	NaN	28.5098	28.5408	28.5709	28.6163	28.1443	28.5681	28.7845	28.296	28.4418	28.2185	NaN	NaN	NaN	NaN	NaN	NaN	27.8571	28.0767	28.2081	27.4154	27.3355	27.8098	28.1779	28.577	28.2328	28.4921	NaN	28.4987	28.4061	27.6819	27.8213	27.7054	NaN	28.8305	28.775	28.845	28.4297	28.9891	28.8192	28.1055	27.5535	28.1777	27.9753	28.1443	27.7851	28.4268	28.4069	28.4022	28.0731	28.4637	28.5571	28.0399	28.3097	28.3353	28.1731	28.5835	28.6301	28.7242	28.7709	28.6065	28.6102	28.7706	28.4008	28.6222	28.8586	NaN	NaN	NaN	NaN	NaN	28.1657	28.4759	27.8778	28.1474	28.5865	28.7302	NaN	28.3122	28.5846	28.844	27.5854	27.9235	27.4394	28.4797	28.3851	NaN	NaN	NaN	NaN	27.8586	27.6564	28.1227	28.5231	28.307	28.0104	28.1985	NaN	28.8413	28.105	28.2453	28.2401	27.0882	27.5891	27.8344	28.1248	28.3314	28.3796	28.2757	27.9535	28.1882	27.588	27.5	27.7578	26.7497	27.8151	27.8095	28.1279	27.8785	28.1391	0.00255405	0.214576	0.272219	0.501471	-0.763783	-1.26336	0.0964198	0.424267	-3.41877	0.441887	-4.05269	0.91099	0.699284	0.110073	0.888923	-0.188903	-1.85482	0.185853	0.248463	0.74025	0.911418	0.439051	0.518675	-0.177887	-2.82044	-1.64637	0.044578	-0.104854	0.372434	0.470354	0.445131	-1.8868	0.806117	0.729085	0.548863	-3.2451	-3.04709	0.277415	-0.249664	0.607548	0.598262	-3.9985	-0.195873	0.161528	-0.92171	0.102005	0.315233	-2.8326	0.684119	1.02865	0.150683	0.377397	0.4901	0.294259	0.792272	-3.40488	0.842695	0.459765	0.536236	0.518388	11.1003	0.0284807	-0.320316	5.83991	0.0363443	-0.200098		actin cytoskeleton organization;actin filament branching;actin filament bundle assembly;actin filament organization;actin filament-based process;adherens junction organization;anatomical structure development;anatomical structure formation involved in morphogenesis;anatomical structure morphogenesis;angiogenesis;axon guidance;biological adhesion;biological regulation;blood coagulation;canonical Wnt receptor signaling pathway;cardiac conduction system development;cell adhesion;cell communication;cell development;cell differentiation;cell division;cell fate determination;cell junction organization;cell projection assembly;cell projection organization;cell surface receptor linked signaling pathway;cell-cell adhesion;cell-cell junction organization;cell-cell signaling;cellular component assembly;cellular component assembly at cellular level;cellular component movement;cellular component organization;cellular component organization at cellular level;cellular component organization or biogenesis;cellular component organization or biogenesis at cellular level;cellular developmental process;cellular localization;cellular macromolecule localization;cellular process;cellular protein localization;cellular response to chemical stimulus;cellular response to growth factor stimulus;cellular response to organic substance;cellular response to stimulus;cellular response to vascular endothelial growth factor stimulus;chemotaxis;circulatory system process;coagulation;cytoskeleton organization;cytoskeleton-dependent intracellular transport;defense response;developmental process;ectodermal placode formation;enzyme linked receptor protein signaling pathway;ephrin receptor signaling pathway;epidermal growth factor receptor signaling pathway;epithelial cell development;epithelial cell-cell adhesion;epithelial-mesenchymal cell signaling;establishment of Golgi localization;establishment of localization;establishment of localization in cell;establishment of nucleus localization;establishment of organelle localization;establishment or maintenance of apical/basal cell polarity;establishment or maintenance of bipolar cell polarity;establishment or maintenance of cell polarity;filopodium assembly;Golgi organization;growth;hair cycle process;hair follicle morphogenesis;hair follicle placode formation;heart contraction;heart process;hemostasis;immune response;immune system process;innate immune response;intracellular signal transduction;intracellular transport;keratinization;keratinocyte development;leukocyte differentiation;localization;locomotion;lymphocyte costimulation;macromolecule localization;macrophage differentiation;metabolic process;microspike assembly;microtubule-based movement;microtubule-based process;microtubule-based transport;molting cycle;molting cycle process;multicellular organism growth;multicellular organismal process;muscle cell differentiation;myeloid cell differentiation;myeloid leukocyte differentiation;negative regulation of biological process;negative regulation of cell communication;negative regulation of cellular component organization;negative regulation of cellular process;negative regulation of epidermal growth factor receptor signaling pathway;negative regulation of gene expression;negative regulation of macromolecule metabolic process;negative regulation of metabolic process;negative regulation of protein complex assembly;negative regulation of response to stimulus;negative regulation of signal transduction;negative regulation of signaling;neuron fate determination;nuclear migration;organelle organization;organelle transport along microtubule;positive regulation of apoptosis;positive regulation of biological process;positive regulation of biosynthetic process;positive regulation of catalytic activity;positive regulation of cell activation;positive regulation of cell communication;positive regulation of cell death;positive regulation of cell differentiation;positive regulation of cell division;positive regulation of cell projection organization;positive regulation of cell proliferation;positive regulation of cellular biosynthetic process;positive regulation of cellular component organization;positive regulation of cellular metabolic process;positive regulation of cellular process;positive regulation of cellular protein metabolic process;positive regulation of cytokinesis;positive regulation of developmental process;positive regulation of DNA metabolic process;positive regulation of DNA replication;positive regulation of gene expression;positive regulation of hair follicle cell proliferation;positive regulation of immune system process;positive regulation of intracellular protein kinase cascade;positive regulation of intracellular protein transport;positive regulation of intracellular transport;positive regulation of JNK cascade;positive regulation of kinase activity;positive regulation of leukocyte activation;positive regulation of lipid kinase activity;positive regulation of lipid metabolic process;positive regulation of lymphocyte activation;positive regulation of macromolecule biosynthetic process;positive regulation of macromolecule metabolic process;positive regulation of MAPKKK cascade;positive regulation of metabolic process;positive regulation of metalloenzyme activity;positive regulation of molecular function;positive regulation of muscle cell differentiation;positive regulation of neuron apoptosis;positive regulation of nitrogen compound metabolic process;positive regulation of nucleobase-containing compound metabolic process;positive regulation of peptidyl-serine phosphorylation;positive regulation of phosphate metabolic process;positive regulation of phosphatidylinositol 3-kinase activity;positive regulation of phosphorus metabolic process;positive regulation of phosphorylation;positive regulation of programmed cell death;positive regulation of protein metabolic process;positive regulation of protein modification process;positive regulation of protein phosphorylation;positive regulation of protein transport;positive regulation of pseudopodium assembly;positive regulation of response to stimulus;positive regulation of signal transduction;positive regulation of signaling;positive regulation of stress-activated protein kinase signaling cascade;positive regulation of synapse structural plasticity;positive regulation of T cell activation;positive regulation of transferase activity;positive regulation of transport;posttranscriptional regulation of gene expression;protein localization;regulation of apoptosis;regulation of attachment of spindle microtubules to kinetochore;regulation of binding;regulation of biological process;regulation of biological quality;regulation of biosynthetic process;regulation of body fluid levels;regulation of catabolic process;regulation of catalytic activity;regulation of cell activation;regulation of cell communication;regulation of cell cycle;regulation of cell cycle process;regulation of cell death;regulation of cell differentiation;regulation of cell division;regulation of cell projection assembly;regulation of cell projection organization;regulation of cell proliferation;regulation of cellular biosynthetic process;regulation of cellular component biogenesis;regulation of cellular component organization;regulation of cellular localization;regulation of cellular macromolecule biosynthetic process;regulation of cellular metabolic process;regulation of cellular process;regulation of cellular protein metabolic process;regulation of cellular response to stress;regulation of chromosome segregation;regulation of cytokinesis;regulation of cytoskeleton organization;regulation of developmental process;regulation of DNA metabolic process;regulation of DNA replication;regulation of epidermal growth factor receptor signaling pathway;regulation of establishment of protein localization;regulation of filopodium assembly;regulation of gene expression;regulation of hair follicle cell proliferation;regulation of immune system process;regulation of intracellular protein kinase cascade;regulation of intracellular protein transport;regulation of intracellular transport;regulation of JNK cascade;regulation of kinase activity;regulation of leukocyte activation;regulation of lipid kinase activity;regulation of lipid metabolic process;regulation of localization;regulation of lymphocyte activation;regulation of macromolecule biosynthetic process;regulation of macromolecule metabolic process;regulation of MAPKKK cascade;regulation of metabolic process;regulation of metalloenzyme activity;regulation of microtubule cytoskeleton organization;regulation of microtubule-based process;regulation of mitosis;regulation of mitotic cell cycle;regulation of molecular function;regulation of muscle cell differentiation;regulation of neuron apoptosis;regulation of nitrogen compound metabolic process;regulation of nuclear division;regulation of nucleobase-containing compound metabolic process;regulation of organelle organization;regulation of peptidyl-serine phosphorylation;regulation of phosphate metabolic process;regulation of phosphatidylinositol 3-kinase activity;regulation of phosphorus metabolic process;regulation of phosphorylation;regulation of primary metabolic process;regulation of programmed cell death;regulation of protein binding;regulation of protein catabolic process;regulation of protein complex assembly;regulation of protein heterodimerization activity;regulation of protein kinase activity;regulation of protein localization;regulation of protein metabolic process;regulation of protein modification process;regulation of protein phosphorylation;regulation of protein stability;regulation of protein transport;regulation of pseudopodium assembly;regulation of response to stimulus;regulation of response to stress;regulation of signal transduction;regulation of signaling;regulation of small GTPase mediated signal transduction;regulation of stress-activated protein kinase signaling cascade;regulation of synapse organization;regulation of synapse structural plasticity;regulation of T cell activation;regulation of transferase activity;regulation of transport;response to chemical stimulus;response to external stimulus;response to growth factor stimulus;response to organic substance;response to stimulus;response to stress;signal transduction;signaling;small GTPase mediated signal transduction;sprouting angiogenesis;submandibular salivary gland formation;substantia nigra development;system process;T cell costimulation;taxis;transmembrane receptor protein tyrosine kinase signaling pathway;transport;vascular endothelial growth factor receptor signaling pathway;Wnt receptor signaling pathway	apolipoprotein A-I receptor binding;apolipoprotein receptor binding;binding;catalytic activity;enzyme binding;GTP binding;GTPase activity;guanyl nucleotide binding;guanyl ribonucleotide binding;hydrolase activity;hydrolase activity, acting on acid anhydrides;hydrolase activity, acting on acid anhydrides, in phosphorus-containing anhydrides;identical protein binding;kinase binding;nucleoside-triphosphatase activity;nucleotide binding;protein binding;protein kinase binding;purine nucleotide binding;purine ribonucleoside triphosphate binding;purine ribonucleotide binding;pyrophosphatase activity;receptor binding;ribonucleotide binding;thioesterase binding	adherens junction;anchoring junction;apical part of cell;cell body;cell junction;cell part;cell projection;cell-cell junction;cell-substrate adherens junction;cell-substrate junction;cytoplasm;cytoplasmic membrane-bounded vesicle;cytoplasmic part;cytoplasmic vesicle;cytoskeletal part;cytosol;endoplasmic reticulum membrane;endoplasmic reticulum part;extracellular membrane-bounded organelle;extracellular organelle;extracellular region part;extracellular vesicular exosome;filopodium;focal adhesion;Golgi apparatus part;Golgi membrane;intracellular;intracellular membrane-bounded organelle;intracellular non-membrane-bounded organelle;intracellular organelle;intracellular organelle part;intracellular part;leading edge membrane;membrane;membrane part;membrane-bounded organelle;membrane-bounded vesicle;microtubule organizing center;midbody;mitotic spindle;neuron projection;neuronal cell body;non-membrane-bounded organelle;organelle;organelle membrane;organelle part;plasma membrane;plasma membrane part;spindle;spindle midzone;stored secretory granule;vesicle	Adherens junction;Axon guidance;Bacterial invasion of epithelial cells;Chemokine signaling pathway;Endocytosis;Epithelial cell signaling in Helicobacter pylori infection;Fc gamma R-mediated phagocytosis;Focal adhesion;GnRH signaling pathway;Leukocyte transendothelial migration;MAPK signaling pathway;MAPK signaling pathway - yeast;Neurotrophin signaling pathway;Pancreatic cancer;Pathogenic Escherichia coli infection;Pathways in cancer;Regulation of actin cytoskeleton;Renal cell carcinoma;Shigellosis;T cell receptor signaling pathway;Tight junction;VEGF signaling pathway	Ras	3D-structure;Alternativesplicing;Cellcycle;Celldivision;Cellmembrane;Completeproteome;Cytoplasm;Cytoskeleton;Differentiation;Directproteinsequencing;GTP-binding;Lipoprotein;Membrane;Methylation;Neurogenesis;Nucleotide-binding;Phosphoprotein;Prenylation;Referenceproteome				+									+		+														+											+	+				HA_IPF_3_Ctr;HA_IPF_33_Ctr;HA_IPF_65_Ctr;HA_IPF_77_Ctr;HA_IPF_78_Ctr	+		+						+								+					HA_CTD_10_Ctr;HA_CTD_32_Ctr;HA_CTD_57_Ctr	9	8	8	48.7	42.9	42.9	21.258	0	263.22	51924000000	542	0.702285	0.27693	-0.265163	-0.219953	0.190825	0.736599	-0.106779	-0.0867482	0.114011	0.487543	0.00120853	0.99904	0.00147517	0.113598	0.890529	0.123943	0.148507	0.868468	0.157276	0.305767	0.757791	0.289655	0.514535	0.618254	-0.438515	1.01443	0.391861	-0.7207	0.0479885	0.956726	0.0556925	0.249526	0.798266	0.245125	4.98312	0.0177143	-1.97257	0.262075	0.772172	0.255296	6.54201	0.004	-2.33946	0.666143	0.486376	0.526333	0.467107	0.612968	0.404024	0.0551413	0.955786	0.0635603	0.643814	0.518926	0.513515	0.0968183	0.907955	-0.108307	1.81686	0.249173	-1.05974	0.097004	0.931417	0.107377	0.133907	0.884727	0.143544	0.502856	0.628169	0.42753	0.666565	0.493339	0.526578	0.260055	0.800194	0.253663	0.319001	0.714923	0.299648	0.0912376	0.933431	-0.102244	3.64477	0.0413333	-1.6256	1.46649	0.233019	-0.932365	0.0215901	0.990519	0.0257532	0.0524475	0.939778	-0.0605768	0.213401	0.79801	0.215113	0.282476	0.779864	0.27164	0.264384	0.766406	0.257161	1.84148	0.202582	-1.07412	0.564084	0.490905	0.465749	0.492977	0.623151	0.421114	0.342413	0.710222	0.317105	4.56856	0.0171321	-1.87072	4.15675	0.0230909	-1.75963	0.151711	0.886566	0.160268	0.134594	0.890122	-0.144221	0.301782	0.755149	0.320541	0.381803	0.660319	0.345638	6.42549	0.00168421	-2.31019	0.10276	0.878881	-0.113164	0.0832517	0.933746	0.0933244	0.646896	0.57806	-0.525076	0.0509545	0.940558	0.0589351	0.175738	0.850494	0.182132	3.65091	0.0334321	-1.63036	0.453901	0.653886	0.395259	0.788862	0.501212	0.594314	0.0771827	0.939625	0.0870405	0.21694	0.81709	0.21804	0.297393	0.778774	0.283139	0.1623	0.861653	0.170001	0.55091	0.605717	0.457696	4.94899	0.0141538	-1.96437	0.596864	0.596333	0.486362	0.275046	0.784314	0.265632	0.332415	0.664997	0.30976	0.318281	0.761062	0.299322	A0A024RAE4;B4E1U9;P60953;A0A024R9T1;B7ZAY4;B4DMH5;A0A024RAE6;Q5JYX0;Q9UJM1;Q9UJM0;A0A3B3IRV0;F8WET9;B1AH79;Q59FQ0;G3V4H1;G3V476;V9HWD0;Q7Z513;A0A024R692;Q59G91;P17081;Q9H4E5	A0A024RAE4;B4E1U9;P60953;A0A024R9T1;B7ZAY4;B4DMH5;A0A024RAE6	226
C1QA	Complement C1q subcomponent subunit A	28.9088	28.2933	29.6516	32.1081	32.3526	32.373	32.0256	32.2863	32.0816	32.3893	32.1237	31.9729	31.7004	32.4981	32.744	31.6185	31.7862	31.6145	31.2553	31.9188	31.7405	31.4344	31.7995	31.7475	30.0795	29.4986	29.5825	32.4421	32.7114	32.3272	32.2777	32.2239	31.8746	32.0526	32.0935	31.9787	32.2122	32.038	31.7639	32.0768	31.7897	31.6112	31.1076	31.3369	31.027	32.1068	32.4851	32.4284	29.4529	30.1422	28.5397	32.6792	32.8139	32.0147	31.6308	31.7673	31.5583	31.3855	31.2508	31.2701	31.2017	31.0526	31.2019	32.388	32.162	32.233	33.4648	33.4626	33.5559	32.5542	32.5545	32.2551	31.9919	31.3976	31.7385	32.6767	32.6094	32.5151	31.0283	30.5244	30.6337	30.2462	30.9045	30.8771	32.7354	32.9092	32.8305	32.2447	32.3309	32.2662	31.3137	31.6422	31.1824	32.5719	32.6465	32.3839	33.1481	33.3238	33.1655	32.1976	32.3187	32.2942	32.5175	32.2018	32.8792	33.4095	33.3033	33.3895	33.0195	33.2292	32.8835	32.208	31.7522	31.4152	30.5748	30.7008	30.6302	30.7334	30.9495	30.7413	32.8014	32.7064	32.8798	31.1928	30.8641	31.0594	33.7676	31.87	32.6783	33.2986	33.5025	33.6019	33.4678	33.4776	32.8692	33.5248	33.8412	33.3267	33.1711	33.5108	32.7233	30.4304	29.9436	29.6512	31.365	32.9676	32.888	33.8342	34.1423	34.2595	34.1065	33.4834	33.5436	31.2065	32.7605	32.3531	33.888	33.7194	33.8112	32.9903	33.0855	32.9482	33.7991	33.8608	33.6717	33.7646	33.8639	34.048	32.9349	31.9558	31.8605	34.1856	34.1519	33.7209	31.8592	32.0604	31.5455	31.9517	31.6561	32.6748	32.9118	32.2838	33.3668	33.149	33.0572	31.6797	31.9688	31.6261	32.4075	32.5515	32.3299	31.1612	31.9605	31.8175	30.7637	31.3608	30.8374	33.1594	33.7704	33.5141	34.0138	33.7412	33.7572	30.6088	31.1719	32.4105	32.5484	32.7766	33.1799	32.8817	33.2216	33.0708	33.277	32.4202	34.093	33.6761	33.4538	33.0339	32.6902	32.5556	32.465	32.4008	32.4348	32.3154	32.5715	32.0701	NaN	NaN	NaN	32.6375	32.7748	32.447	32.1932	31.8518	31.3861	32.3457	32.4786	32.3085	32.1704	32.3398	32.6198	32.9315	32.9672	32.8227	32.1639	32.2532	32.201	32.5928	32.8432	32.8541	32.6152	32.6695	32.6704	32.977	31.8276	31.2596	31.8713	31.8737	32.1667	32.5333	32.4414	32.3376	33.1387	32.1118	32.192	33.4153	31.3201	30.6672	32.2946	31.7703	31.7687	-0.0345836	0.117629	-0.536038	-2.47633	-0.0711328	-0.154923	-0.191845	-1.03939	0.143596	-2.81822	-0.544368	-1.04444	0.0644841	1.2979	0.258071	0.40389	-1.46772	0.628528	0.337606	0.0736597	-0.404708	-1.56125	-1.38846	-0.478728	1.27113	1.07503	1.36772	0.938524	-2.18811	0.210339	1.88217	1.51465	-0.0898134	1.60966	0.811441	1.58069	1.69562	0.0538754	1.82297	-0.236758	-3.2453	0.0813591	-0.065358	-0.523448	-0.55834	0.297028	-0.370627	0.306113	-0.894396	-0.487182	-1.52059	0.0840802	-0.817087	1.01592	0.336308	1.1709	0.847546	0.599343	-1.15776	0.575456	8.63024	0.15553	0.0608093	3.52351	0.402908	-0.216302		activation of immune response;biological regulation;cell communication;cell-cell signaling;cellular process;complement activation;complement activation, classical pathway;defense response;humoral immune response;immune effector process;immune response;immune system process;innate immune response;macromolecule metabolic process;metabolic process;positive regulation of biological process;positive regulation of immune response;positive regulation of immune system process;positive regulation of response to stimulus;primary metabolic process;protein activation cascade;protein metabolic process;regulation of biological process;regulation of immune response;regulation of immune system process;regulation of response to stimulus;response to stimulus;response to stress;signaling		collagen;complement component C1 complex;extracellular matrix part;extracellular membrane-bounded organelle;extracellular organelle;extracellular region;extracellular region part;extracellular vesicular exosome;macromolecular complex;membrane-bounded organelle;membrane-bounded vesicle;organelle;protein complex;vesicle	Chagas disease (American trypanosomiasis);Complement and coagulation cascades;Prion diseases;Staphylococcus aureus infection;Systemic lupus erythematosus	C1q;Collagen	3D-structure;Collagen;Complementpathway;Completeproteome;Directproteinsequencing;Disulfidebond;Glycoprotein;Hydroxylation;Immunity;Innateimmunity;Polymorphism;Proteomicsidentification;Referenceproteome;Repeat;Secreted;Signal				+																																										+	+																				HA_CTD_1_Ctr	8	8	8	40.4	40.4	40.4	26.016	0	323.31	1159800000000	1417	0.105039	0.831397	0.0541332	0.045174	0.276094	0.635474	-0.147852	-0.119754	0.0593478	0.74012	0.0131361	0.981696	-0.0179801	0.0462286	0.950831	0.0611231	0.249503	0.773543	-0.27869	2.06128	0.124667	-1.2873	0.0274427	0.972275	-0.0369818	0.0619271	0.950293	-0.0805515	0.0778548	0.915308	-0.0997393	0.579703	0.559679	-0.540403	0.0571184	0.951948	0.0746562	2.51766	0.106207	-1.46337	0.254224	0.786964	-0.283037	0.583568	0.474096	-0.543047	0.0248113	0.979356	0.0335276	0.787474	0.395227	0.67484	0.107631	0.886629	0.134176	0.178617	0.799536	0.21	0.937785	0.396084	-0.763031	0.303012	0.770366	0.326798	0.145411	0.863033	0.175532	0.0284537	0.971876	0.0382991	0.1789	0.804587	-0.210359	1.02601	0.311744	-0.811767	0.866367	0.397136	-0.721908	0.21796	0.794907	-0.248892	0.764652	0.392825	0.660892	0.606434	0.488416	0.55882	0.847725	0.396794	0.711046	0.505374	0.543552	0.487827	1.70037	0.162465	-1.13734	0.0857061	0.914635	0.109181	1.3529	0.196977	0.978537	0.981114	0.329893	0.78735	0.0348308	0.953617	-0.0466355	1.07279	0.321254	0.836932	0.418234	0.617136	0.421905	1.04465	0.272566	0.821863	1.15805	0.243739	0.8816	0.0206049	0.972999	0.0279919	1.28939	0.237905	0.947722	0.0785006	0.921346	-0.111105	3.15647	0.0651429	-1.68577	0.0315282	0.983226	0.0423008	0.0251563	0.961606	-0.0339816	0.242508	0.785345	-0.272161	0.261994	0.800812	-0.290238	0.125848	0.855488	0.154427	0.161722	0.84207	-0.192685	0.130083	0.843921	0.159103	0.474695	0.584218	-0.465036	0.222485	0.809891	-0.253264	0.986569	0.333545	-0.790405	0.0326231	0.973578	0.0437173	0.421872	0.646137	-0.424795	0.562192	0.572389	0.528215	0.144708	0.886479	0.174822	0.682164	0.470963	0.608805	0.44242	0.632167	0.440654	0.285797	0.74376	0.311624	0.671533	0.403092	-0.601943	0.270658	0.760227	0.298645	A0A024RAG6;P02745;X6RLJ0;Q9H2L7	A0A024RAG6;P02745;X6RLJ0	227
ACTR3	Actin-related protein 3	28.743	28.8571	28.4105	28.3515	28.4743	28.4394	NaN	NaN	NaN	NaN	NaN	NaN	28.9553	28.3597	28.486	28.4688	28.6656	28.5825	28.0855	28.3107	28.3175	28.4771	28.4772	28.3095	28.5363	28.6493	28.5067	27.9719	27.808	28.4676	28.1904	28.2262	28.2924	27.6458	28.1735	28.1626	28.4166	28.1596	28.3357	28.8574	29.0123	28.2672	28.343	28.459	28.7845	28.957	28.4858	28.4547	28.4856	28.9992	28.7854	28.1892	28.3626	28.1541	28.5366	28.5516	28.5103	28.7749	28.6307	28.5007	28.8036	28.7617	28.5743	28.5391	28.5692	28.3746	28.1569	28.1646	28.4611	28.3232	28.3136	28.1529	28.4552	28.5866	28.4211	28.0708	28.0771	27.8062	28.5916	28.6439	28.4076	28.2678	28.2503	28.3891	27.7092	27.4302	27.8122	27.5851	27.9617	27.5043	28.8047	28.6709	29.0872	28.5695	28.2722	28.0856	28.0302	27.9952	27.6107	28.2775	28.5013	28.3831	28.1435	28.5648	28.1562	28.1657	28.159	28.3381	28.4047	28.098	27.8346	28.483	28.5576	28.6764	28.4973	28.2338	28.3711	28.4847	28.5983	29.0749	28.4369	28.7018	28.5098	28.6898	28.4991	28.7319	28.4293	28.3843	28.4219	27.7418	27.4696	27.4816	28.4701	27.9728	28.0474	27.9492	28.3125	28.0298	28.3226	28.3614	28.5322	28.7592	27.9944	28.7789	29.1613	28.7751	28.8147	28.4413	28.5248	28.0132	NaN	NaN	NaN	29.4984	28.8615	28.9717	28.006	28.3407	28.1056	28.9998	28.7888	28.2132	NaN	NaN	NaN	28.0732	28.0653	27.9633	28.6682	28.697	28.5625	28.1305	28.2634	28.488	28.7577	29.0597	28.1448	28.3164	28.4652	27.0558	27.2754	28.0169	28.1746	28.1642	28.0985	28.3142	28.8289	28.5606	27.9446	28.2453	28.3021	28.7996	29.1592	28.4082	28.0815	28.1776	28.3273	28.7336	28.6584	28.6342	28.3514	28.3243	28.3923	27.7718	28.5277	28.1069	28.5255	28.17	28.9059	28.8335	28.9364	28.6732	28.7295	28.6385	28.7988	28.5684	28.4925	NaN	27.581	28.7193	28.422	28.6676	28.4386	28.4604	28.5472	28.7009	NaN	NaN	28.1771	29.0906	28.9675	28.962	28.5727	28.5498	28.5042	28.7794	28.6507	28.8362	28.0863	28.1371	28.3551	28.475	28.4597	NaN	28.6334	28.6524	28.7731	28.522	28.703	28.7373	28.5575	28.6388	28.8484	28.6564	28.4259	28.6112	27.6454	27.9357	27.8388	NaN	27.6112	27.0076	28.0962	28.4516	28.4581	27.9944	28.3289	28.3519	NaN	NaN	NaN	-3.34361	0.512605	0.333571	0.476391	0.148629	-0.0937401	0.216282	0.441139	0.544782	0.669005	0.445142	0.625457	0.406594	0.173155	0.17555	-0.102996	0.459967	-0.43718	0.221398	0.299624	0.484616	0.279698	0.631597	0.221052	-0.523377	0.0757348	0.00946458	0.317667	0.42313	0.829342	0.238726	-3.35822	1.02284	0.0630642	0.57954	-3.53954	-0.0537704	0.554867	0.206249	0.820956	0.582465	0.334015	-3.46931	0.484612	0.150195	-0.00523154	0.624599	0.147578	0.547703	0.399934	0.214677	-0.404005	0.766577	-0.208992	0.200461	0.133228	0.0247367	0.461774	0.552572	0.324134	7.44587	0.306302	0.0363848	2.94272	0.62969	0.0930863		actin cytoskeleton organization;actin filament organization;actin filament-based process;actin nucleation;anatomical structure morphogenesis;Arp2/3 complex-mediated actin nucleation;asymmetric cell division;axon guidance;biological regulation;cell cycle cytokinesis;cell cycle process;cell division;cell part morphogenesis;cell projection morphogenesis;cell projection organization;cell surface receptor linked signaling pathway;cellular component morphogenesis;cellular component movement;cellular component organization;cellular component organization at cellular level;cellular component organization or biogenesis;cellular component organization or biogenesis at cellular level;cellular developmental process;cellular localization;cellular process;cellular response to stimulus;chemotaxis;chromosome movement towards spindle pole;cilium morphogenesis;cytokinesis;cytokinesis after meiosis;cytoskeleton organization;defense response;developmental process;enzyme linked receptor protein signaling pathway;ephrin receptor signaling pathway;establishment of chromosome localization;establishment of localization;establishment of localization in cell;establishment of organelle localization;establishment or maintenance of cell polarity;immune response;immune system process;innate immune response;intracellular signal transduction;localization;locomotion;meiotic chromosome movement towards spindle pole;microtubule-based movement;microtubule-based process;organelle localization;organelle organization;positive regulation of actin filament polymerization;positive regulation of biological process;positive regulation of cell development;positive regulation of cell differentiation;positive regulation of cell projection organization;positive regulation of cellular component organization;positive regulation of cellular process;positive regulation of cytoskeleton organization;positive regulation of dendrite morphogenesis;positive regulation of developmental process;positive regulation of filopodium assembly;positive regulation of lamellipodium assembly;positive regulation of neurogenesis;positive regulation of organelle organization;positive regulation of protein complex assembly;positive regulation of protein polymerization;regulation of actin cytoskeleton organization;regulation of actin filament length;regulation of actin filament polymerization;regulation of actin filament-based process;regulation of actin polymerization or depolymerization;regulation of anatomical structure morphogenesis;regulation of anatomical structure size;regulation of biological process;regulation of biological quality;regulation of cell development;regulation of cell differentiation;regulation of cell morphogenesis;regulation of cell morphogenesis involved in differentiation;regulation of cell projection assembly;regulation of cell projection organization;regulation of cellular component biogenesis;regulation of cellular component organization;regulation of cellular component size;regulation of cellular process;regulation of cytoskeleton organization;regulation of dendrite development;regulation of dendrite morphogenesis;regulation of developmental process;regulation of filopodium assembly;regulation of lamellipodium assembly;regulation of multicellular organismal development;regulation of multicellular organismal process;regulation of myosin II filament organization;regulation of nervous system development;regulation of neurogenesis;regulation of neuron differentiation;regulation of neuron projection development;regulation of organelle organization;regulation of protein complex assembly;regulation of protein polymerization;response to antibiotic;response to carbohydrate stimulus;response to chemical stimulus;response to external stimulus;response to organic substance;response to stimulus;response to stress;signal transduction;small GTPase mediated signal transduction;spindle localization;taxis;transmembrane receptor protein tyrosine kinase signaling pathway	adenyl nucleotide binding;adenyl ribonucleotide binding;ATP binding;binding;nucleotide binding;purine nucleotide binding;purine ribonucleoside triphosphate binding;purine ribonucleotide binding;ribonucleotide binding;structural constituent of cytoskeleton;structural molecule activity	actin cytoskeleton;actin filament;adherens junction;anchoring junction;Arp2/3 protein complex;cell junction;cell part;cell projection;cell-cell junction;cell-substrate adherens junction;cell-substrate junction;cytoplasmic part;cytoskeletal part;cytoskeleton;cytosol;excitatory synapse;extracellular membrane-bounded organelle;extracellular organelle;extracellular region part;extracellular vesicular exosome;focal adhesion;Golgi apparatus part;Golgi membrane;hemidesmosome;intracellular non-membrane-bounded organelle;intracellular organelle;intracellular organelle part;intracellular part;lamellipodium;macromolecular complex;membrane;membrane-bounded organelle;membrane-bounded vesicle;non-membrane-bounded organelle;organelle;organelle membrane;organelle part;podosome;protein complex;synapse;vesicle		Actin	Acetylation;Actin-binding;ATP-binding;Cellprojection;Ciliumbiogenesis/degradation;Completeproteome;Cytoplasm;Cytoskeleton;Directproteinsequencing;Nucleotide-binding;Proteomicsidentification;Referenceproteome				+	+																															+				+					HA_IPF_12_Ctr;HA_IPF_72_Ctr;HA_IPF_77_Ctr	+			+																		HA_CTD_11_Ctr	23	23	23	68.2	68.2	68.2	47.371	0	262.05	70259000000	952	0.0083242	0.990798	0.00390436	0.00335461	0.214593	0.765759	0.0917218	0.0777629	0.028905	0.911164	5.74842	0.00810811	-2.01956	0.362412	0.71408	0.3102	0.214577	0.844769	0.201921	0.330865	0.758699	0.288377	0.0860979	0.929035	0.0899717	0.052532	0.962488	-0.0567277	0.130263	0.88856	0.130918	0.300597	0.771015	0.266995	0.39166	0.714249	0.329694	0.511802	0.623748	0.404889	0.304137	0.797927	0.269466	0.468625	0.627438	0.3786	0.272124	0.779983	0.246122	0.10172	0.920099	0.104808	0.103291	0.912374	0.106266	0.0580727	0.948591	-0.0623437	0.316683	0.791014	0.278426	0.297317	0.816312	-0.264611	0.133679	0.892539	0.133996	0.189149	0.838423	0.181369	0.338013	0.719623	0.293352	0.17461	0.873011	0.169305	0.474217	0.650879	0.382208	0.133488	0.909404	0.133802	0.372396	0.670978	-0.3168	0.0419968	0.971446	0.0458346	0.00504449	0.996704	0.00572866	0.202555	0.829287	0.192291	0.285131	0.759039	0.255966	0.684698	0.591765	0.501963	0.145547	0.855435	0.144475	5.83946	0.0194286	-2.03282	0.91925	0.354577	0.618926	0.0347201	0.980637	0.038172	0.423646	0.681565	0.350624	6.13794	0.00766667	-2.12466	0.0294456	0.963507	-0.0325494	0.401297	0.70973	0.335882	0.123491	0.907346	0.124838	0.513266	0.634061	0.456414	0.426948	0.654428	0.352529	0.214926	0.878967	0.202193	6.06016	0.00522222	-2.09247	0.338008	0.768205	0.293349	0.0870724	0.941768	0.090915	0.00277918	0.997768	-0.00316562	0.46704	0.686733	0.3779	0.0854287	0.918513	0.0893325	0.394612	0.699485	0.33153	0.266721	0.820486	0.242093	0.129193	0.903329	0.129952	0.269877	0.79612	-0.244514	0.614671	0.607765	0.463974	0.125303	0.902724	-0.126489	0.119599	0.925475	0.121325	0.0764782	0.952133	0.0806465	0.0133019	0.991515	0.0149702	0.318218	0.769706	0.279516	0.399125	0.634049	0.334481	0.207444	0.853	0.196214	A0A024RAI1;P61158;B4DXW1;Q59FV6;B4DT29;B4DTI0;B4E1U3;F8WDR7;Q59GD5;B7Z9W3;Q9P1U1;F8WEW2;F8WE84;B3KM55;A0A0A0MTI9;H7C4J1;C9IZN3;Q9C0K3	A0A024RAI1;P61158;B4DXW1;Q59FV6;B4DT29;B4DTI0	228
ARHGDIB	Rho GDP-dissociation inhibitor 2	28.0109	28.3991	28.3234	27.588	27.7649	27.9385	27.6712	27.9226	27.8947	28.2851	NaN	27.8246	28.5911	28.1488	28.3568	28.5795	28.2714	28.2526	28.459	27.961	28.3193	NaN	27.8871	27.8984	28.278	28.2678	28.3089	27.4087	27.8283	27.8761	27.7726	28.1739	28.1039	NaN	NaN	NaN	28.1282	NaN	28.0783	28.151	28.3384	28.0368	27.9637	28.1186	28.192	28.2405	28.0155	28.0265	28.3915	28.2928	28.7634	NaN	NaN	NaN	28.2371	27.9832	28.2747	28.0926	28.3683	28.2346	28.4751	28.4296	28.5403	28.3388	28.2347	28.2063	27.8511	27.7055	27.8676	27.7127	28.093	27.8795	28.3129	28.2652	28.0937	27.8096	27.8689	27.4751	28.2412	28.0902	28.3945	28.3193	28.6297	28.3743	28.0764	28.0933	27.7602	NaN	28.0237	27.8908	28.0965	28.1113	28.1964	NaN	NaN	NaN	27.5353	27.7889	27.6201	27.619	27.8037	27.8162	27.7409	27.9126	27.9589	27.9392	27.6132	27.1014	NaN	27.8178	27.5773	28.1144	27.9469	27.976	27.9444	27.7895	28.1209	28.8345	28.4805	27.9442	27.6427	27.797	28.0676	28.1783	28.2151	27.487	27.8937	28.2312	27.7624	NaN	NaN	NaN	NaN	27.7395	27.6314	27.8072	28.1866	27.7286	27.7478	27.8342	28.0405	28.2995	28.376	28.4426	28.0105	28.2722	28.4303	28.1123	27.9179	28.0819	NaN	28.2942	28.3574	29.0444	28.0596	28.245	27.7528	27.9917	28.3752	28.2971	28.0627	28.2059	NaN	28.2579	27.9695	NaN	NaN	NaN	28.2141	27.9966	28.2108	27.9878	28.0548	28.3615	28.5019	28.5424	28.0792	27.9899	27.892	27.7942	26.9461	27.0958	NaN	NaN	NaN	27.6414	27.4331	NaN	27.5742	27.4992	27.7341	NaN	27.4728	NaN	NaN	27.0479	27.7166	NaN	NaN	NaN	NaN	NaN	NaN	NaN	NaN	27.954	28.0575	28.2923	28.1668	28.2325	28.4683	28.0183	28.1846	28.3382	28.4099	28.3476	28.3116	28.5296	28.4192	28.3424	28.6462	28.6261	28.8451	28.8104	28.7469	28.9181	28.8803	NaN	28.4563	28.4922	28.389	28.5332	NaN	NaN	NaN	28.6574	NaN	28.2221	NaN	NaN	28.1585	NaN	NaN	NaN	28.5123	28.4551	28.3649	28.3796	28.1605	28.4486	28.3461	28.3101	28.2405	NaN	NaN	NaN	NaN	27.7312	27.8112	28.0541	NaN	28.2275	27.8707	27.7642	27.394	NaN	NaN	NaN	NaN	NaN	NaN	-0.14014	1.65905	0.288106	1.57833	1.31026	-1.58569	-0.286176	1.38487	1.38762	1.77598	1.45845	1.77508	1.55336	1.10151	1.1885	1.01127	1.53542	1.27008	-1.63506	1.03976	1.30586	1.24504	1.71317	1.28049	-1.92171	-0.277714	1.20091	1.16763	1.66614	1.53112	1.33082	0.17297	1.74312	1.33335	1.48202	0.39019	-1.92844	1.43394	1.42816	1.81557	1.53788	1.05726	1.12294	1.66128	1.5399	0.997784	1.46886	-2.0167	1.52528	1.51735	1.73456	0.0172279	1.42819	0.941567	1.16422	0.844699	-0.343403	1.12921	1.25359	1.25585	10.8863	0.0332583	0.89458	5.17425	0.0758607	0.991877		actin cytoskeleton organization;actin filament-based process;biological regulation;cellular component movement;cellular component organization;cellular component organization at cellular level;cellular component organization or biogenesis;cellular component organization or biogenesis at cellular level;cellular process;cellular response to stimulus;cytoskeleton organization;developmental process;immune response;immune system process;intracellular signal transduction;metabolic process;multicellular organismal development;multicellular organismal process;negative regulation of biological process;negative regulation of cell adhesion;negative regulation of cellular process;organelle organization;Ras protein signal transduction;regulation of biological process;regulation of catalytic activity;regulation of cell adhesion;regulation of cellular process;regulation of metabolic process;regulation of molecular function;regulation of response to stimulus;regulation of signal transduction;regulation of signaling;regulation of small GTPase mediated signal transduction;response to stimulus;Rho protein signal transduction;signal transduction;small GTPase mediated signal transduction	catalytic activity;enzyme activator activity;enzyme regulator activity;GDP-dissociation inhibitor activity;GTPase activator activity;GTPase activity;GTPase regulator activity;hydrolase activity;hydrolase activity, acting on acid anhydrides;hydrolase activity, acting on acid anhydrides, in phosphorus-containing anhydrides;nucleoside-triphosphatase activity;nucleoside-triphosphatase regulator activity;pyrophosphatase activity;Rho GDP-dissociation inhibitor activity;small GTPase regulator activity	cell part;cytoplasm;cytoplasmic membrane-bounded vesicle;cytoplasmic part;cytoplasmic vesicle;cytoskeleton;cytosol;extracellular membrane-bounded organelle;extracellular organelle;extracellular region part;extracellular vesicular exosome;intracellular membrane-bounded organelle;intracellular non-membrane-bounded organelle;intracellular organelle;intracellular part;membrane-bounded organelle;membrane-bounded vesicle;non-membrane-bounded organelle;organelle;vesicle	Neurotrophin signaling pathway;Vasopressin-regulated water reabsorption	Rho_GDI	3D-structure;Acetylation;Completeproteome;Cytoplasm;Directproteinsequencing;GTPaseactivation;Phosphoprotein;Proteomicsidentification;Referenceproteome	+	+	CTD_Ctr;IPF_Ctr	+																																										+																						10	10	10	62.2	62.2	62.2	22.988	0	197.34	46843000000	542	3.95979	0.00939037	0.862498	0.707738	3.92306	0.0189353	1.00211	0.799285	0.690081	0.399578	0.045281	0.941448	-0.066	0.86867	0.326008	0.789568	0.0992904	0.876065	0.136598	0.809465	0.348773	0.751213	0.625002	0.483465	0.623575	0.810875	0.368913	-0.753362	0.096638	0.890495	-0.134403	0.674401	0.456607	0.659119	0.67624	0.428197	0.660424	0.957818	0.294883	0.8452	0.724499	0.439336	0.694125	0.957367	0.279289	0.844853	0.791442	0.383138	0.739324	0.495241	0.515034	0.524263	0.547842	0.470385	0.565636	0.442713	0.536376	0.481283	0.778546	0.421546	0.730761	0.599111	0.511644	0.604464	0.850775	0.356467	-0.778131	0.459092	0.555005	0.494866	0.622245	0.407104	0.621522	0.583204	0.484225	0.592557	0.908884	0.343582	0.815128	0.605854	0.458112	0.609447	1.07401	0.223331	-0.91448	0.0946491	0.884042	-0.131191	0.55547	0.503529	0.571522	0.535049	0.478498	0.555716	0.874137	0.318952	0.792998	0.775415	0.442711	0.728692	0.638532	0.403909	0.633397	0.0565996	0.94184	0.0815149	0.931505	0.226406	0.829282	0.639961	0.443826	0.634514	0.740913	0.361253	0.705358	0.138857	0.811804	0.184793	1.06787	0.229845	-0.914121	0.707666	0.415944	0.682473	0.703643	0.410232	0.679697	0.741021	0.444388	0.773026	0.780239	0.360791	0.731912	0.469193	0.568895	0.50318	0.508001	0.485788	0.534452	0.870395	0.354344	0.79065	0.781597	0.441063	0.732842	0.435027	0.537206	0.474849	0.731718	0.433792	0.699082	1.15151	0.211352	-0.959236	0.771346	0.394714	0.725939	0.765748	0.410718	0.722175	0.925934	0.326392	0.825536	0.00536628	0.994205	0.00814061	0.703771	0.422245	0.67975	0.403749	0.637759	0.448131	0.532992	0.541031	0.554106	0.351479	0.673829	0.401923	0.119416	0.862233	-0.162067	0.511707	0.550656	0.537412	0.588279	0.406972	0.596489	0.589981	0.498473	0.59767	A0A024RAS5;P52566;H0YGX7;B2R4F3;F5H3P3;F5H6Q0;F5H2R5	A0A024RAS5;P52566;H0YGX7;B2R4F3;F5H3P3;F5H6Q0	234
KRT18	Keratin, type I cytoskeletal 18	NaN	NaN	NaN	27.3135	27.6211	27.2867	NaN	NaN	NaN	NaN	NaN	NaN	28.0008	27.4986	27.8147	27.9886	27.8553	27.7609	27.7703	27.9971	28.7114	27.336	27.6707	27.908	28.3766	28.2619	28.3543	NaN	NaN	NaN	NaN	NaN	NaN	27.0578	27.385	26.9141	NaN	NaN	27.8474	NaN	NaN	NaN	27.4373	27.5853	NaN	NaN	NaN	NaN	27.3338	27.6531	27.5691	NaN	27.8027	28.0884	NaN	NaN	NaN	NaN	28.0072	28.2485	27.7558	27.6239	27.6529	NaN	27.7885	NaN	NaN	NaN	NaN	NaN	NaN	NaN	27.5041	27.3877	27.452	NaN	NaN	NaN	NaN	NaN	27.4444	NaN	NaN	NaN	NaN	NaN	NaN	NaN	NaN	NaN	NaN	NaN	NaN	NaN	NaN	NaN	NaN	NaN	NaN	NaN	27.5311	NaN	27.895	27.5817	27.1964	27.6665	28.4384	27.642	NaN	NaN	NaN	27.5894	27.4599	NaN	NaN	NaN	NaN	NaN	NaN	NaN	28.0134	27.9898	27.9087	28.3764	28.1875	28.3268	27.8198	NaN	NaN	NaN	NaN	NaN	NaN	NaN	NaN	NaN	27.826	27.6623	NaN	NaN	NaN	27.1486	27.4913	27.5788	28.5985	27.407	27.7443	NaN	NaN	NaN	NaN	NaN	NaN	28.4151	28.0141	28.5624	27.6083	27.3734	27.977	NaN	26.9634	NaN	NaN	NaN	NaN	NaN	NaN	NaN	NaN	NaN	NaN	NaN	NaN	NaN	27.6597	28.8003	NaN	NaN	NaN	27.454	27.2466	28.236	NaN	NaN	NaN	27.3198	27.1448	27.3801	28.4196	28.6788	28.2961	28.0665	27.8502	27.8869	NaN	NaN	NaN	27.9291	27.9356	27.594	NaN	NaN	NaN	28.0231	27.9995	28.2696	27.2785	28.1224	27.2854	27.4724	28.0319	27.5188	27.8941	NaN	NaN	NaN	26.7624	NaN	NaN	NaN	NaN	NaN	NaN	NaN	NaN	NaN	NaN	NaN	NaN	27.0421	27.0828	27.9658	26.8824	27.2843	27.9661	NaN	NaN	NaN	NaN	NaN	27.7651	NaN	NaN	NaN	NaN	NaN	NaN	27.2953	27.4232	27.6454	NaN	NaN	27.8912	NaN	NaN	NaN	27.2115	26.6733	27.9052	27.0926	27.5508	27.3743	NaN	27.3196	27.6228	27.0685	27.5166	27.1932	27.6497	27.6806	27.7874	-2.3613	1.5312	1.39809	2.09077	-1.49632	0.878793	-0.5989	0.427207	-1.61587	1.27854	-1.37888	1.43738	-0.608886	-0.958758	-1.49889	-1.53583	-0.72284	-1	-2.1764	-1.0562	0.400701	-1.92342	-1.10401	-2.24195	-1.40067	-1.50978	0.730797	-2.26552	1.16607	1.67641	-1.18434	-1.53359	2.09039	1.41275	-1.07452	-1.71203	-1.98166	-1.67424	-1.60455	1.98983	-1.90206	1.1669	-1.55148	1.62812	1.91943	-1.8678	-2.68725	0.61687	0.657173	1.20777	-1.64204	-1.37355	-2.52959	-1.54859	1.31752	1.67546	-1.39995	1.73049	2.05673	-0.332103	13.4681	0.00447719	-0.492761	7.53987	0.00512245	-0.142897		anatomical structure morphogenesis;biological regulation;cell cycle;cell surface receptor linked signaling pathway;cellular component organization;cellular component organization at cellular level;cellular component organization or biogenesis;cellular component organization or biogenesis at cellular level;cellular process;cellular response to chemical stimulus;cellular response to cytokine stimulus;cellular response to organic substance;cellular response to stimulus;cellular response to tumor necrosis factor;cytokine-mediated signaling pathway;cytoskeleton organization;developmental process;establishment of localization;establishment of localization in cell;establishment of protein localization;Golgi to plasma membrane CFTR protein transport;Golgi to plasma membrane protein transport;Golgi to plasma membrane transport;Golgi vesicle transport;intermediate filament cytoskeleton organization;intermediate filament-based process;intracellular protein transport;intracellular transport;negative regulation of apoptosis;negative regulation of biological process;negative regulation of cell death;negative regulation of cellular process;negative regulation of programmed cell death;organelle organization;post-Golgi vesicle-mediated transport;protein transport;regulation of apoptosis;regulation of biological process;regulation of cell death;regulation of cellular process;regulation of programmed cell death;response to chemical stimulus;response to cytokine stimulus;response to organic substance;response to stimulus;response to tumor necrosis factor;signal transduction;transport;tumor necrosis factor-mediated signaling pathway;vesicle-mediated transport;viral reproduction	binding;protein binding;scaffold protein binding;structural molecule activity	cell part;cell periphery;centriolar satellite;cytoplasm;cytoplasmic part;cytoskeletal part;extracellular membrane-bounded organelle;extracellular organelle;extracellular region part;extracellular vesicular exosome;intermediate filament;intracellular non-membrane-bounded organelle;intracellular organelle;intracellular organelle part;intracellular part;keratin filament;macromolecular complex;membrane-bounded organelle;membrane-bounded vesicle;microtubule organizing center;microtubule organizing center part;non-membrane-bounded organelle;nuclear part;nucleolus;organelle;organelle part;perinuclear region of cytoplasm;protein complex;vesicle		Filament	Acetylation;Cellcycle;Coiledcoil;Completeproteome;Cytoplasm;Directproteinsequencing;Diseasemutation;Glycoprotein;Host-virusinteraction;Intermediatefilament;Keratin;Nucleus;Phosphoprotein;Polymorphism;Proteomicsidentification;Referenceproteome	+		IPF_Ctr	+																																										+																						23	21	12	59.4	57	39.2	42.173	0	158.4	25465000000	304	1.69768	0.0645989	-0.527825	-0.430795	0.388241	0.490932	-0.226436	-0.177804	0.24178	0.274997	1.81609	0.111821	-1.20759	0.949389	0.329296	0.783102	0.833482	0.387985	0.715	1.50737	0.188404	1.06941	0.91745	0.392569	-0.76499	0.443714	0.591442	0.449447	0.267598	0.725973	-0.303439	0.181476	0.834235	0.217594	1.02538	0.31835	-0.826117	0.735236	0.399901	0.65393	0.814924	0.43102	-0.704465	0.867383	0.330965	0.735209	0.272558	0.714411	-0.308279	0.496076	0.547282	-0.489874	0.919422	0.301963	-0.766223	0.939405	0.313223	-0.781497	0.340838	0.717902	-0.367659	0.52471	0.602099	-0.511	1.59748	0.189885	-1.11207	0.553122	0.531703	-0.535703	0.168357	0.80926	0.204012	1.32675	0.211759	-0.983331	0.597331	0.526643	-0.563478	1.67378	0.161357	-1.14598	0.834021	0.354298	-0.715833	0.927155	0.337143	-0.771256	0.347388	0.697617	0.372475	1.69924	0.126171	-1.15766	0.647264	0.458306	0.59638	1.08112	0.343178	0.856834	0.661173	0.432488	-0.605707	0.946709	0.331944	-0.782977	1.50625	0.150709	1.06906	0.845869	0.371396	0.722483	0.571113	0.488717	-0.546775	1.11441	0.251283	-0.874878	1.38048	0.185217	-1.0114	1.08087	0.318465	-0.856204	1.01593	0.298731	-0.820601	1.03268	0.37668	0.916395	1.30508	0.198067	-0.972501	0.647956	0.485223	0.596824	0.967464	0.273337	-0.793435	1.03812	0.331196	0.832757	1.3227	0.281714	0.98131	1.27046	0.220727	-0.95508	2.20869	0.120667	-1.37164	0.279127	0.659033	0.313322	0.300254	0.697971	0.333159	0.679485	0.482174	0.617763	1.04525	0.329473	-0.838308	0.811368	0.3768	-0.702009	2.0206	0.130305	-1.29349	0.964908	0.368677	-0.791971	0.766371	0.460154	0.673744	1.08133	0.282093	0.856645	0.83472	0.370271	-0.715851	1.13533	0.273989	0.885133	1.47018	0.160132	1.05199	0.13568	0.87119	-0.168955	I6L965;B2RA03;A0A024RAY2;P05783;F8VZY9;CON__H-INV:HIT000015463;Q8N7Q0	I6L965;B2RA03;A0A024RAY2;P05783;F8VZY9	237
HNRNPA1;hCG_2020860;HNRPA1;RP11-78J21.1;HNRNPA1L2	Heterogeneous nuclear ribonucleoprotein A1;Heterogeneous nuclear ribonucleoprotein A1, N-terminally processed;Heterogeneous nuclear ribonucleoprotein A1-like 2	26.8498	27.0703	NaN	NaN	NaN	NaN	NaN	NaN	NaN	NaN	NaN	NaN	NaN	NaN	NaN	NaN	NaN	NaN	NaN	NaN	NaN	NaN	NaN	NaN	NaN	NaN	NaN	NaN	NaN	NaN	NaN	NaN	NaN	NaN	NaN	NaN	NaN	NaN	NaN	NaN	NaN	NaN	NaN	NaN	NaN	NaN	NaN	NaN	NaN	NaN	NaN	NaN	NaN	NaN	NaN	NaN	NaN	25.9369	26.7182	26.6216	26.5285	26.4466	NaN	NaN	NaN	NaN	NaN	NaN	NaN	NaN	NaN	NaN	NaN	NaN	NaN	NaN	NaN	NaN	NaN	NaN	NaN	NaN	NaN	NaN	NaN	NaN	NaN	NaN	NaN	NaN	NaN	NaN	NaN	NaN	NaN	NaN	NaN	NaN	NaN	NaN	NaN	NaN	NaN	NaN	NaN	NaN	NaN	NaN	NaN	NaN	NaN	NaN	NaN	NaN	NaN	NaN	NaN	NaN	NaN	NaN	NaN	NaN	NaN	NaN	NaN	NaN	NaN	NaN	NaN	NaN	NaN	NaN	NaN	NaN	NaN	NaN	NaN	NaN	NaN	NaN	NaN	NaN	NaN	NaN	NaN	NaN	NaN	NaN	NaN	NaN	NaN	NaN	NaN	NaN	26.3525	26.6391	NaN	NaN	NaN	NaN	NaN	NaN	NaN	NaN	NaN	NaN	NaN	NaN	26.6836	26.5866	NaN	NaN	NaN	NaN	NaN	NaN	NaN	NaN	NaN	NaN	NaN	NaN	NaN	NaN	NaN	NaN	NaN	NaN	NaN	NaN	NaN	NaN	NaN	NaN	NaN	NaN	NaN	NaN	NaN	NaN	NaN	NaN	NaN	NaN	NaN	NaN	NaN	NaN	26.7036	26.5733	26.5076	NaN	NaN	NaN	NaN	NaN	NaN	NaN	NaN	NaN	NaN	NaN	NaN	NaN	NaN	NaN	NaN	NaN	NaN	NaN	NaN	NaN	NaN	NaN	NaN	NaN	NaN	NaN	NaN	NaN	NaN	NaN	NaN	NaN	NaN	NaN	NaN	NaN	NaN	NaN	NaN	NaN	NaN	NaN	NaN	NaN	NaN	NaN	NaN	26.312	NaN	26.6186	NaN	NaN	NaN	NaN	NaN	NaN	NaN	NaN	NaN	0.241884	-0.38733	-0.438214	-0.704115	-0.673929	-0.301717	0.434649	-0.340222	0.486677	1.43127	0.469513	1.21584	-0.428518	0.365325	-0.824187	0.4086	0.182478	-0.359668	0.63785	0.457109	-0.937607	-0.138268	0.459445	-0.553198	0.346879	0.428134	-0.434797	-0.232082	0.796284	0.02403	0.0206101	-0.0322863	1.2948	0.809372	-0.153916	-0.487029	0.893605	1.43316	-0.686672	0.0256967	1.67959	0.0833212	0.15261	-0.92849	0.345217	-0.491556	-0.566527	-0.368703	1.87963	-0.293882	-0.0658957	0.259593	0.204611	0.194795	0.0959593	0.112153	-0.379472	-0.288084	0.295651	0.411849	5.84714	0.637729	0.118737	2.66219	0.728067	0.116618		alternative nuclear mRNA splicing, via spliceosome;cellular macromolecule metabolic process;cellular metabolic process;cellular nitrogen compound metabolic process;cellular process;establishment of localization;establishment of localization in cell;establishment of RNA localization;gene expression;intracellular transport;macromolecule metabolic process;metabolic process;mRNA metabolic process;mRNA processing;mRNA transport;nitrogen compound metabolic process;nuclear export;nuclear import;nuclear mRNA splicing, via spliceosome;nuclear transport;nucleic acid metabolic process;nucleic acid transport;nucleobase-containing compound metabolic process;nucleobase-containing compound transport;nucleocytoplasmic transport;primary metabolic process;RNA export from nucleus;RNA metabolic process;RNA processing;RNA splicing;RNA splicing, via transesterification reactions;RNA splicing, via transesterification reactions with bulged adenosine as nucleophile;RNA transport;transport;viral reproduction	binding;DNA binding;nucleic acid binding;nucleotide binding;RNA binding;single-stranded DNA binding;single-stranded RNA binding;structure-specific DNA binding	catalytic step 2 spliceosome;cell part;cytoplasm;cytoskeleton;extracellular membrane-bounded organelle;extracellular organelle;extracellular region part;extracellular vesicular exosome;intermediate filament cytoskeleton;intracellular membrane-bounded organelle;intracellular non-membrane-bounded organelle;intracellular organelle;intracellular organelle part;intracellular part;macromolecular complex;membrane;membrane-bounded organelle;membrane-bounded vesicle;non-membrane-bounded organelle;nuclear part;nucleoplasm;nucleus;organelle;organelle part;ribonucleoprotein complex;spliceosomal complex;vesicle;viral nucleocapsid;virion part	Spliceosome	HnRNPA1;RRM_1	3D-structure;Acetylation;Alternativesplicing;Amyotrophiclateralsclerosis;Completeproteome;Cytoplasm;Directproteinsequencing;Diseasemutation;Host-virusinteraction;Isopeptidebond;Methylation;mRNAprocessing;mRNAsplicing;mRNAtransport;Neurodegeneration;Nucleus;Phosphoprotein;Polymorphism;Proteomicsidentification;Referenceproteome;Repeat;Ribonucleoprotein;RNA-binding;Spliceosome;Transport;Ublconjugation;Viralnucleoprotein;Virion				+																																										+																						11	8	8	37.8	34.9	34.9	33.155	0	19.643	4104400000	87	0.607167	0.605828	0.107518	0.0984032	0.761119	0.579251	0.15656	0.140482	0.086767	0.597709	0.198071	0.86165	0.160611	0.351503	0.763234	-0.257341	0.411425	0.761445	-0.291171	0.757555	0.575358	-0.464797	0.73035	0.62177	-0.447529	0.242363	0.839652	-0.196884	0.406228	0.745127	0.288635	0.299995	0.819677	-0.226235	0.467988	0.717105	0.322756	2.26797	0.241754	0.952699	0.449291	0.772128	0.311865	1.69954	0.294928	0.803317	0.398489	0.737435	-0.284488	0.328043	0.786465	0.242997	0.970013	0.488777	-0.547047	0.375799	0.748451	0.271415	0.14431	0.911934	0.121456	0.31777	0.830079	-0.238436	0.66986	0.652201	0.422518	0.437294	0.737744	0.304233	1.18239	0.406523	-0.623639	0.105029	0.927591	-0.0918231	0.438137	0.711499	0.305418	0.559131	0.682986	-0.367619	0.307648	0.770204	0.23074	0.399675	0.709834	0.284541	0.410405	0.776437	-0.289472	0.190279	0.84172	-0.154468	0.933551	0.512308	0.529928	0.0168497	0.990036	0.0159957	0.014282	0.988874	0.0136779	0.0226537	0.992354	-0.0214507	1.88448	0.213279	0.856608	0.946303	0.519804	0.537396	0.118008	0.927499	-0.102143	0.469084	0.664956	-0.323106	1.10117	0.453462	0.594341	2.2093	0.275448	0.948209	0.745837	0.595347	-0.455425	0.0146626	0.991459	0.0159041	2.81925	0.1572	1.10946	0.0606827	0.974972	0.0553216	0.11811	0.884231	0.101593	1.15129	0.471333	-0.615868	0.301219	0.838205	0.228687	0.479737	0.689877	-0.32697	0.578771	0.685738	-0.376709	0.330828	0.735593	-0.245044	3.48921	0.154122	1.25031	0.242374	0.853014	-0.19352	0.0472103	0.971531	-0.0437085	0.214846	0.854309	0.172274	0.160424	0.910791	0.135198	0.154216	0.89959	0.129351	0.0706541	0.941015	0.063739	0.0835065	0.952206	0.074471	0.340178	0.799455	-0.251649	0.245758	0.836213	-0.19173	0.253425	0.784058	0.196738	0.380596	0.7833	0.273762	F8W6I7;A0A024RC46;A0A024RB53;A0A024RAZ7;P09651;F8VZ49;Q6IPF2;Q0VAC0;Q9BSM5;F8VTQ5;A0A2R8Y4L2;A0A024QZ98;Q32P51;F8VYN5;F8W646;B4DP35;H0YH80;B4E0B5;B4E036;Q3MI39	F8W6I7;A0A024RC46;A0A024RB53;A0A024RAZ7;P09651;F8VZ49;Q6IPF2;Q0VAC0;Q9BSM5;F8VTQ5;A0A2R8Y4L2;A0A024QZ98;Q32P51;F8VYN5	238
RPS26;RPS26P11	Putative 40S ribosomal protein S26-like 1;40S ribosomal protein S26	NaN	NaN	NaN	NaN	NaN	NaN	NaN	NaN	NaN	NaN	NaN	NaN	NaN	28.235	28.0192	28.2369	28.7895	NaN	NaN	NaN	NaN	NaN	NaN	NaN	NaN	28.9767	28.5712	NaN	NaN	NaN	28.3993	28.3373	NaN	28.5353	NaN	28.3949	NaN	28.3227	NaN	28.3186	NaN	27.982	NaN	28.9215	28.6785	NaN	NaN	NaN	28.0161	28.223	28.3109	NaN	NaN	NaN	NaN	NaN	28.3272	29.0521	29.2298	29.0494	29.2502	28.929	29.4024	29.5853	29.5935	29.7797	NaN	NaN	NaN	NaN	NaN	28.819	NaN	29.1888	27.9713	29.0387	29.0127	28.595	NaN	NaN	NaN	30.1385	29.4519	29.4255	28.65	28.1156	28.8273	27.9389	28.7945	28.6517	NaN	NaN	NaN	NaN	NaN	NaN	29.3289	29.2941	29.2743	29.061	29.0136	28.8949	29.176	28.9015	29.1596	NaN	NaN	30.2468	NaN	30.1216	29.939	30.1897	30.6227	30.2493	NaN	NaN	NaN	29.9214	29.7359	29.3327	30.3184	28.6428	NaN	28.5328	28.4936	28.9879	NaN	NaN	28.4341	NaN	NaN	NaN	28.5303	NaN	28.9682	NaN	NaN	NaN	NaN	NaN	NaN	NaN	NaN	NaN	27.2567	28.7838	NaN	NaN	NaN	NaN	NaN	NaN	NaN	29.2984	NaN	NaN	NaN	28.6736	NaN	NaN	29.4978	29.2105	NaN	NaN	NaN	28.0593	NaN	29.1418	NaN	NaN	NaN	28.5671	28.5993	28.8119	28.7481	28.5245	NaN	NaN	NaN	28.9446	28.7833	28.7758	NaN	NaN	NaN	28.1724	29.2762	29.4372	28.6825	28.7331	29.1669	29.7438	29.4261	29.4714	NaN	28.5335	28.2494	29.1039	29.0751	29.0519	27.2883	29.6873	NaN	29.6359	29.5207	NaN	NaN	29.1176	29.3759	29.3238	29.6685	29.7637	29.9635	NaN	29.8208	29.8723	28.9343	NaN	NaN	NaN	NaN	NaN	NaN	NaN	NaN	NaN	NaN	NaN	NaN	29.4595	28.2946	29.1651	NaN	NaN	NaN	28.5621	28.6905	29.62	29.2382	29.8419	29.9401	30.0656	30.4752	30.0922	29.0795	NaN	NaN	29.316	28.7884	28.8753	29.1996	NaN	28.8794	NaN	NaN	NaN	28.5928	28.5594	NaN	28.6715	28.7267	29.1522	NaN	NaN	NaN	NaN	NaN	NaN	28.8236	29.0218	NaN	-3.03549	-0.0166651	-2.78525	0.0775185	-0.189764	-0.449118	-1.19999	0.258886	-2.2644	0.975801	-1.35637	1.9863	2.44526	-3.17873	-0.62908	1.67457	-2.41877	1.32341	-2.68376	1.78224	3.14634	-2.74964	2.45577	-2.62181	-2.1175	0.548561	-2.28572	-3.42568	-2.7934	0.0525539	-2.63875	-2.95571	-0.849876	-0.934837	0.647009	-2.44905	0.230935	-2.88729	1.45189	1.42877	-2.48919	-2.86429	-1.42039	-0.609286	-2.91811	-1.82728	0.2192	-3.1413	1.90287	-0.499864	2.46439	1.25417	-2.78343	2.09156	1.87151	-0.424105	0.836496	1.16728	1.46388	-1.58685	13.9424	0.00309579	-0.710771	6.613	0.0152753	-0.364636		biological regulation;biosynthetic process;catabolic process;cellular biosynthetic process;cellular catabolic process;cellular component disassembly;cellular component disassembly at cellular level;cellular component organization;cellular component organization at cellular level;cellular component organization or biogenesis;cellular component organization or biogenesis at cellular level;cellular macromolecular complex disassembly;cellular macromolecular complex subunit organization;cellular macromolecule biosynthetic process;cellular macromolecule catabolic process;cellular macromolecule metabolic process;cellular metabolic process;cellular nitrogen compound metabolic process;cellular process;cellular process involved in reproduction;cellular protein complex disassembly;cellular protein metabolic process;cotranslational protein targeting to membrane;establishment of localization;establishment of localization in cell;establishment of protein localization;establishment of protein localization in endoplasmic reticulum;establishment of protein localization to organelle;gene expression;intracellular protein transport;intracellular transport;macromolecular complex disassembly;macromolecular complex subunit organization;macromolecule biosynthetic process;macromolecule catabolic process;macromolecule metabolic process;metabolic process;mRNA catabolic process;mRNA metabolic process;negative regulation of biological process;negative regulation of cellular metabolic process;negative regulation of cellular process;negative regulation of macromolecule metabolic process;negative regulation of metabolic process;negative regulation of nitrogen compound metabolic process;negative regulation of nucleobase-containing compound metabolic process;negative regulation of RNA metabolic process;negative regulation of RNA splicing;nitrogen compound metabolic process;nuclear-transcribed mRNA catabolic process;nuclear-transcribed mRNA catabolic process, nonsense-mediated decay;nucleic acid metabolic process;nucleobase-containing compound metabolic process;primary metabolic process;protein complex disassembly;protein complex subunit organization;protein metabolic process;protein targeting;protein targeting to ER;protein targeting to membrane;protein transport;regulation of biological process;regulation of cellular metabolic process;regulation of cellular process;regulation of gene expression;regulation of macromolecule metabolic process;regulation of metabolic process;regulation of nitrogen compound metabolic process;regulation of nucleobase-containing compound metabolic process;regulation of primary metabolic process;regulation of RNA metabolic process;regulation of RNA splicing;reproductive process;RNA biosynthetic process;RNA catabolic process;RNA metabolic process;SRP-dependent cotranslational protein targeting to membrane;translation;translational elongation;translational initiation;translational termination;transport;viral infectious cycle;viral reproduction;viral reproductive process;viral transcription	binding;mRNA binding;nucleic acid binding;RNA binding;structural constituent of ribosome;structural molecule activity	cell part;cytoplasm;cytoplasmic part;cytosol;cytosolic small ribosomal subunit;extracellular membrane-bounded organelle;extracellular organelle;extracellular region part;extracellular vesicular exosome;intracellular non-membrane-bounded organelle;intracellular organelle;intracellular organelle part;intracellular part;macromolecular complex;membrane;membrane-bounded organelle;membrane-bounded vesicle;non-membrane-bounded organelle;nuclear part;nucleolus;organelle;organelle part;ribonucleoprotein complex;ribosome;small ribosomal subunit;vesicle	Ribosome	Ribosomal_S26e	3D-structure;Completeproteome;Diamond-Blackfananemia;Directproteinsequencing;Diseasemutation;Referenceproteome;Ribonucleoprotein;Ribosomalprotein	+		IPF_Ctr	+														+														+													HA_IPF_38_Ctr;HA_IPF_68_Ctr	+								+													HA_CTD_32_Ctr	4	4	2	30.4	30.4	16.5	13.015	0	19.188	71829000000	326	1.96514	0.0174346	-0.811021	-0.616554	1.09253	0.107732	-0.672215	-0.486246	0.471443	0.30295	1.42723	0.106114	-1.24536	0.00401089	0.995357	-0.00682294	1.25614	0.168353	-1.14341	0.0188327	0.979081	0.0316033	0.0476233	0.937909	-0.0774625	0.119898	0.853661	-0.182711	0.387691	0.559205	-0.490087	0.0661933	0.93769	0.105692	0.927221	0.253382	-0.929518	0.302401	0.629398	0.400613	0.454462	0.56329	-0.554171	0.769883	0.2832	0.815439	1.03676	0.21484	1.00391	1.53217	0.097129	-1.30459	0.177565	0.778475	-0.257249	0.608181	0.361873	0.687461	1.01926	0.284222	-0.992569	0.444727	0.569397	0.543256	1.18852	0.19619	-1.1017	0.66234	0.368541	0.731705	1.50961	0.108262	1.29168	1.23248	0.157085	-1.12887	1.04306	0.243413	1.00814	1.14786	0.195225	-1.07616	0.842162	0.25227	-0.869092	0.151943	0.779017	0.224503	0.937859	0.238339	-0.937471	1.71872	0.0774066	-1.40605	1.26087	0.162653	-1.14649	0.0127812	0.988413	0.0215237	1.15817	0.163412	-1.08287	1.36992	0.143968	-1.21226	0.251861	0.61876	-0.34651	0.284174	0.653923	-0.38206	0.182332	0.771961	0.263757	1.03902	0.190236	-1.00543	0.0587202	0.910267	0.0943801	1.32453	0.14532	-1.18491	0.502343	0.478772	0.596074	0.37816	0.594875	0.517928	1.06207	0.181271	-1.02116	1.30858	0.140104	-1.17542	0.487222	0.435822	-0.582723	0.168619	0.810376	-0.247276	1.34556	0.1856	-1.19747	0.683632	0.333095	-0.749315	0.0558494	0.943036	0.0898422	1.50175	0.0937746	-1.28822	0.725155	0.356163	0.781231	0.134624	0.846706	-0.202907	1.04821	0.244068	1.0116	0.414777	0.530167	0.514796	1.25134	0.1744	-1.14138	0.828165	0.329415	0.858706	0.708572	0.375705	0.768343	0.112438	0.873581	-0.172489	0.244407	0.725255	0.339222	0.374811	0.59431	0.47704	0.507773	0.403746	0.60096	0.557567	0.470112	-0.647409	A0A024RB14;Q5JNZ5;P62854;Q76N57;Q76N56	A0A024RB14;Q5JNZ5;P62854	240
FAM62A;ESYT1	Extended synaptotagmin-1	NaN	NaN	NaN	NaN	NaN	NaN	NaN	NaN	NaN	NaN	NaN	NaN	NaN	NaN	NaN	NaN	NaN	NaN	NaN	NaN	NaN	NaN	NaN	NaN	NaN	NaN	NaN	NaN	NaN	NaN	NaN	NaN	NaN	NaN	NaN	NaN	NaN	NaN	NaN	NaN	NaN	NaN	NaN	NaN	NaN	NaN	NaN	NaN	NaN	NaN	NaN	NaN	NaN	NaN	NaN	NaN	NaN	NaN	NaN	NaN	26.0068	26.0229	26.3134	NaN	NaN	NaN	NaN	NaN	NaN	NaN	NaN	NaN	NaN	NaN	NaN	NaN	NaN	NaN	NaN	NaN	NaN	NaN	NaN	NaN	NaN	NaN	NaN	NaN	NaN	NaN	NaN	NaN	NaN	NaN	NaN	NaN	NaN	NaN	NaN	NaN	NaN	NaN	NaN	NaN	NaN	NaN	NaN	NaN	NaN	NaN	NaN	26.1852	26.1768	26.3072	NaN	NaN	NaN	NaN	NaN	NaN	NaN	NaN	NaN	26.3247	26.3708	26.5048	NaN	NaN	NaN	NaN	NaN	NaN	NaN	NaN	NaN	NaN	NaN	NaN	NaN	NaN	NaN	NaN	NaN	NaN	NaN	NaN	NaN	NaN	NaN	NaN	NaN	NaN	NaN	NaN	NaN	NaN	NaN	NaN	NaN	NaN	NaN	NaN	NaN	NaN	NaN	NaN	NaN	NaN	NaN	NaN	NaN	NaN	NaN	NaN	26.544	27.0384	NaN	NaN	NaN	NaN	NaN	NaN	NaN	NaN	NaN	NaN	NaN	NaN	NaN	NaN	NaN	NaN	NaN	NaN	NaN	NaN	NaN	NaN	NaN	NaN	NaN	NaN	NaN	NaN	NaN	NaN	NaN	NaN	26.3191	NaN	26.4194	26.4413	26.298	26.6462	NaN	NaN	26.5123	NaN	NaN	NaN	NaN	NaN	NaN	NaN	NaN	NaN	NaN	NaN	NaN	26.5167	26.9844	26.6174	NaN	NaN	NaN	NaN	NaN	NaN	NaN	NaN	NaN	NaN	NaN	NaN	26.5147	NaN	NaN	NaN	26.599	26.7964	26.546	NaN	26.7945	NaN	NaN	NaN	NaN	NaN	NaN	NaN	NaN	NaN	NaN	NaN	NaN	NaN	NaN	NaN	NaN	NaN	NaN	-0.920089	-0.34968	-0.766354	-0.00462097	0.011533	0.225704	0.00921112	0.193851	-0.334046	-0.665903	0.000642673	1.2964	0.0112596	0.259823	-0.191206	-0.352345	-0.646395	0.136372	-1.06033	-0.00755193	1.40511	-0.244181	0.227112	-0.0745336	0.0963496	-0.537861	-0.498692	0.275099	-0.710626	-0.737812	-0.183787	0.530814	-0.349021	0.0816694	0.180936	-0.701031	-0.439608	-0.901604	-0.1178	1.97327	-0.906281	0.05031	-0.435118	0.407341	-0.84257	0.107962	0.0700873	-0.518471	-0.52754	0.713385	-1.29558	0.0265476	0.0466168	-0.62181	-0.0204145	-0.00280327	-0.846786	-0.408347	1.58216	0.526133	4.75103	0.833277	-0.0969982	2.7132	0.714962	-0.144759		establishment of localization;lipid transport;organic substance transport;transport	binding;cation binding;ion binding;lipid binding;metal ion binding;phospholipid binding	cell part;cytoplasmic part;endoplasmic reticulum part;integral to endoplasmic reticulum membrane;integral to membrane;integral to organelle membrane;intracellular organelle part;intracellular part;intrinsic to endoplasmic reticulum membrane;intrinsic to membrane;intrinsic to organelle membrane;membrane;membrane part;organelle membrane contact site;organelle part;plasma membrane		C2	Acetylation;Alternativesplicing;Calcium;Cellmembrane;Coiledcoil;Completeproteome;Directproteinsequencing;Endoplasmicreticulum;Lipid-binding;Lipidtransport;Membrane;Metal-binding;Phosphoprotein;Polymorphism;Referenceproteome;Repeat;Transmembrane;Transmembranehelix;Transport				+																																										+																						12	12	12	15	15	15	117.39	0	52.901	4923300000	121	1.6898	0.2747	-0.244074	-0.220989	1.27219	0.420776	-0.238354	-0.212351	0.163194	0.361688	0.95867	0.44688	-0.585977	0.264289	0.799138	-0.222107	0.738488	0.579123	-0.487902	0.00283196	0.9971	-0.00295131	0.00709446	0.994709	0.00736293	0.158515	0.898609	0.143551	0.00565561	0.996087	0.00588009	0.134101	0.918786	0.123509	0.253669	0.811315	-0.213093	0.611746	0.604592	-0.424538	0.000389757	1	0.000409321	1.6168	0.281402	0.828035	0.00692095	0.99687	0.0071869	0.187679	0.84932	0.165577	0.132627	0.897407	-0.121997	0.271164	0.792489	-0.224903	0.587245	0.681824	-0.41204	0.0914446	0.945977	0.0870832	1.19439	0.430914	-0.677319	0.00457153	0.997636	-0.00479828	1.83122	0.239842	0.89756	0.175563	0.874972	-0.15587	0.161716	0.865041	0.145035	0.0477579	0.965956	-0.0475375	0.062386	0.939867	0.06136	0.457842	0.651378	-0.342417	0.415365	0.7448	-0.317544	0.202113	0.832074	0.175704	0.671029	0.583144	-0.453475	0.704548	0.603501	-0.470436	0.127032	0.883391	-0.117315	0.45329	0.698391	0.33861	0.26788	0.757372	-0.222738	0.0525966	0.967189	0.0520924	0.123472	0.919314	0.115087	0.660783	0.537721	-0.447742	0.355852	0.709683	-0.28041	0.939623	0.513371	-0.575535	0.077458	0.953198	-0.0750448	2.26427	0.292852	1.16548	0.941498	0.471549	-0.577726	0.0317504	0.989889	0.0321038	0.352749	0.726725	-0.27788	0.322163	0.79121	0.259533	0.854237	0.568544	-0.538081	0.0709923	0.931502	0.0689322	0.044875	0.970794	0.044737	0.441598	0.640773	-0.33115	0.451038	0.694043	-0.33681	0.671501	0.610569	0.454681	1.61606	0.328565	-0.827609	0.0165265	0.996122	0.0169573	0.0291003	0.977112	0.0296597	0.555595	0.675134	-0.396029	0.012582	0.987055	-0.0130132	0.00171015	0.998446	-0.00178826	0.856174	0.542149	-0.540109	0.324477	0.786483	-0.260483	2.20385	0.171971	1.01064	0.448929	0.723254	0.335799	B3KY56;A0A024RB17;A0A024RB16;Q9BSJ8;B3KMV5;F8VZB1	B3KY56;A0A024RB17;A0A024RB16;Q9BSJ8;B3KMV5	241
PTGES3	Prostaglandin E synthase 3	27.4765	27.2972	26.8877	NaN	27.0213	26.7393	NaN	NaN	NaN	NaN	NaN	NaN	NaN	NaN	NaN	27.0666	26.658	26.8764	NaN	NaN	NaN	NaN	NaN	NaN	NaN	NaN	NaN	NaN	NaN	NaN	26.5561	26.3179	26.7708	NaN	NaN	NaN	NaN	NaN	NaN	NaN	NaN	NaN	NaN	NaN	NaN	NaN	NaN	NaN	NaN	NaN	NaN	NaN	NaN	NaN	26.8226	26.9468	26.6866	NaN	NaN	NaN	NaN	NaN	NaN	27.1764	26.9632	27.007	NaN	NaN	NaN	NaN	NaN	NaN	NaN	NaN	NaN	NaN	NaN	NaN	26.4688	26.9429	26.8303	NaN	NaN	NaN	NaN	NaN	NaN	NaN	NaN	NaN	26.8777	26.8405	26.9371	NaN	NaN	NaN	NaN	NaN	NaN	NaN	NaN	NaN	NaN	NaN	NaN	NaN	NaN	NaN	NaN	26.5704	26.3452	NaN	NaN	NaN	NaN	NaN	NaN	NaN	NaN	NaN	NaN	NaN	NaN	26.8565	26.6684	27.1212	NaN	NaN	NaN	NaN	NaN	NaN	NaN	NaN	NaN	NaN	NaN	NaN	NaN	NaN	NaN	26.9823	27.0097	27.1835	NaN	NaN	NaN	26.743	26.6674	26.2725	NaN	NaN	NaN	26.6705	26.5028	26.8741	NaN	NaN	NaN	NaN	NaN	NaN	NaN	NaN	NaN	NaN	NaN	NaN	NaN	NaN	NaN	NaN	NaN	NaN	26.5863	27.031	26.8551	26.4485	26.3717	NaN	NaN	NaN	NaN	NaN	NaN	26.939	NaN	NaN	27.0265	27.2258	27.1064	NaN	NaN	NaN	NaN	NaN	NaN	26.8477	27.0632	27.4379	NaN	NaN	NaN	NaN	NaN	NaN	NaN	NaN	27.0492	27.3498	27.2412	26.5576	27.0256	26.77	26.6566	26.9949	NaN	NaN	NaN	NaN	NaN	NaN	NaN	NaN	NaN	NaN	NaN	NaN	NaN	26.7407	26.769	26.9307	NaN	NaN	NaN	NaN	NaN	NaN	NaN	NaN	NaN	NaN	NaN	NaN	NaN	NaN	NaN	NaN	NaN	NaN	NaN	NaN	NaN	NaN	NaN	NaN	NaN	NaN	NaN	NaN	NaN	NaN	NaN	26.6169	26.387	NaN	NaN	NaN	NaN	NaN	NaN	-0.484653	-0.566105	-0.885958	-0.457683	1.47141	-0.768618	-0.0423117	-0.442666	-0.633414	0.237766	1.74182	-0.18776	1.97201	-0.351801	-0.123784	-0.853876	1.67047	0.218525	-1.4431	-0.701512	0.387996	-1.6914	-1.0573	1.48158	-0.836105	-0.503776	-0.784747	-0.652688	1.98162	0.569845	1.48412	0.593816	1.60558	-1.13406	-1.3998	-0.603762	-0.558802	-0.420501	0.198071	1.7318	2.14363	1.28624	-0.37589	1.79015	0.35306	-0.497827	-0.593202	-0.61916	-0.828942	-0.301205	-0.655857	-0.598044	1.80824	-1.18256	-0.0882083	-0.151575	0.701844	0.650713	1.80519	-1.60562	9.45715	0.0926563	-0.00599413	4.99348	0.0927059	0.15205		anatomical structure development;anatomical structure homeostasis;arachidonic acid metabolic process;biological regulation;biosynthetic process;carbohydrate biosynthetic process;carbohydrate metabolic process;carboxylic acid biosynthetic process;carboxylic acid metabolic process;cell proliferation;cellular biosynthetic process;cellular carbohydrate biosynthetic process;cellular carbohydrate metabolic process;cellular component organization;cellular component organization at cellular level;cellular component organization or biogenesis;cellular component organization or biogenesis at cellular level;cellular glucan metabolic process;cellular ketone metabolic process;cellular lipid metabolic process;cellular macromolecule biosynthetic process;cellular macromolecule metabolic process;cellular metabolic process;cellular nitrogen compound metabolic process;cellular polysaccharide biosynthetic process;cellular polysaccharide metabolic process;cellular process;cellular protein metabolic process;cellular response to heat;cellular response to stimulus;cellular response to stress;chaperone cofactor-dependent protein refolding;chaperone-mediated protein folding;chromosome organization;corticosteroid receptor signaling pathway;cyclooxygenase pathway;developmental process;DNA metabolic process;DNA replication;energy derivation by oxidation of organic compounds;energy reserve metabolic process;epidermis development;fatty acid biosynthetic process;fatty acid metabolic process;generation of precursor metabolites and energy;glucan biosynthetic process;glucan metabolic process;glucocorticoid receptor signaling pathway;glycogen biosynthetic process;glycogen metabolic process;homeostatic process;icosanoid biosynthetic process;icosanoid metabolic process;intracellular receptor mediated signaling pathway;lipid biosynthetic process;lipid metabolic process;lung saccule development;macromolecule biosynthetic process;macromolecule metabolic process;metabolic process;monocarboxylic acid metabolic process;nitrogen compound metabolic process;nucleic acid metabolic process;nucleobase-containing compound metabolic process;organelle organization;organic acid biosynthetic process;organic acid metabolic process;oxidation-reduction process;oxoacid metabolic process;polysaccharide biosynthetic process;polysaccharide metabolic process;primary metabolic process;prostaglandin biosynthetic process;prostaglandin metabolic process;prostanoid biosynthetic process;prostanoid metabolic process;protein folding;protein metabolic process;protein refolding;regulation of biological process;regulation of biological quality;regulation of cellular process;response to abiotic stimulus;response to heat;response to stimulus;response to stress;response to temperature stimulus;RNA-dependent DNA replication;signal transduction;skin development;small molecule biosynthetic process;small molecule metabolic process;steroid hormone receptor signaling pathway;telomere maintenance;telomere organization;tissue development;unsaturated fatty acid biosynthetic process;unsaturated fatty acid metabolic process;very long-chain fatty acid metabolic process	binding;catalytic activity;DNA polymerase activity;intramolecular oxidoreductase activity;isomerase activity;nucleotidyltransferase activity;prostaglandin-E synthase activity;protein binding;RNA-directed DNA polymerase activity;telomerase activity;transferase activity;transferase activity, transferring phosphorus-containing groups;unfolded protein binding	cell part;chromosomal part;chromosome, telomeric region;cytoplasm;cytoplasmic part;cytosol;extracellular membrane-bounded organelle;extracellular organelle;extracellular region part;extracellular vesicular exosome;intracellular membrane-bounded organelle;intracellular organelle;intracellular organelle part;intracellular part;macromolecular complex;membrane-bounded organelle;membrane-bounded vesicle;nuclear part;nucleoplasm;nucleus;organelle;organelle part;ribonucleoprotein complex;telomerase holoenzyme complex;vesicle		CS	3D-structure;Acetylation;Alternativesplicing;Chaperone;Completeproteome;Cytoplasm;Directproteinsequencing;Fattyacidbiosynthesis;Fattyacidmetabolism;Isomerase;Lipidbiosynthesis;Lipidmetabolism;Phosphoprotein;Prostaglandinbiosynthesis;Prostaglandinmetabolism;Proteomicsidentification;Referenceproteome				+																																										+																						3	3	3	24.4	24.4	24.4	18.697	0	19.807	11215000000	193	0.00405188	0.995615	-0.00173352	-0.00150904	0.0509292	0.939096	0.0256736	0.0216798	0.00808764	0.991624	0.326563	0.722537	-0.290164	0.398374	0.68364	-0.339192	0.719638	0.543132	-0.529834	0.30412	0.769351	-0.274006	1.51741	0.323553	0.881495	0.595015	0.582977	-0.460312	0.0219979	0.979972	-0.0251668	0.292584	0.772624	-0.265226	0.459694	0.67507	-0.379266	0.140501	0.886021	0.14235	1.96897	0.22884	1.04361	0.107045	0.876271	-0.112087	2.39279	0.154682	1.18155	0.221661	0.817077	-0.21078	0.0682782	0.942811	-0.0739791	0.688159	0.51506	-0.511596	1.84395	0.280545	1.00072	0.127226	0.908453	0.130635	1.46463	0.284021	-0.863197	0.526123	0.633112	-0.420078	0.248675	0.78715	0.2323	1.87791	0.200338	-1.01298	0.928053	0.468797	-0.633064	1.5331	0.278321	0.887539	0.665868	0.492186	-0.500377	0.341012	0.692237	-0.301119	0.601656	0.610009	-0.467597	0.473969	0.633488	-0.389768	2.41129	0.15319	1.18731	0.401752	0.723507	0.341434	1.53718	0.240261	0.889073	0.423272	0.684624	0.355701	1.73494	0.17211	0.96193	1.02805	0.401885	-0.679188	1.39724	0.284432	-0.837079	0.431505	0.620259	-0.36141	0.389805	0.654848	-0.334278	0.274557	0.79002	-0.251888	0.114664	0.910166	0.118651	1.42791	0.369575	0.951695	2.72866	0.110222	1.28404	1.22745	0.35625	0.768609	0.237165	0.776341	-0.22435	2.0543	0.195659	1.07248	0.222636	0.855505	0.211545	0.338329	0.724897	-0.29823	0.422887	0.696461	-0.355381	0.446086	0.602516	-0.370689	0.660338	0.561825	-0.496595	0.183488	0.861431	-0.180063	0.480444	0.6553	-0.392526	0.426489	0.681843	-0.358057	2.08794	0.193778	1.08346	1.0697	0.435109	-0.704053	0.0479014	0.94757	-0.0528141	0.0850159	0.940845	-0.0906189	0.519572	0.64303	0.418607	0.474149	0.670474	0.389108	2.0811	0.154	1.08146	1.72244	0.284608	-0.960134	A0A024RB32;A0A087WYT3;B3KUY2;Q15185;B4DDC6	A0A024RB32;A0A087WYT3;B3KUY2;Q15185	243
CS	Citrate synthase;Citrate synthase, mitochondrial	NaN	NaN	NaN	26.1794	26.5829	NaN	NaN	NaN	NaN	NaN	NaN	NaN	NaN	NaN	NaN	NaN	NaN	NaN	NaN	NaN	NaN	NaN	NaN	NaN	NaN	NaN	NaN	NaN	NaN	NaN	NaN	NaN	25.5138	NaN	NaN	NaN	NaN	NaN	NaN	NaN	NaN	NaN	NaN	NaN	NaN	NaN	NaN	NaN	NaN	NaN	26.9507	NaN	NaN	NaN	NaN	NaN	NaN	26.5459	26.5296	26.6645	NaN	NaN	NaN	NaN	NaN	NaN	NaN	NaN	NaN	NaN	NaN	NaN	NaN	NaN	26.6925	NaN	NaN	NaN	NaN	26.6967	26.7979	NaN	NaN	NaN	NaN	NaN	NaN	NaN	NaN	NaN	NaN	NaN	NaN	NaN	NaN	NaN	NaN	NaN	NaN	NaN	26.1436	NaN	NaN	NaN	NaN	NaN	NaN	26.4718	NaN	NaN	NaN	NaN	NaN	NaN	NaN	NaN	NaN	26.4963	26.8007	26.5279	NaN	NaN	NaN	NaN	NaN	NaN	NaN	NaN	26.5188	NaN	NaN	NaN	NaN	NaN	NaN	NaN	NaN	NaN	NaN	NaN	NaN	NaN	NaN	NaN	NaN	NaN	NaN	NaN	NaN	NaN	NaN	NaN	NaN	NaN	NaN	NaN	NaN	NaN	NaN	NaN	NaN	NaN	NaN	NaN	NaN	NaN	NaN	NaN	NaN	NaN	NaN	NaN	NaN	NaN	26.8295	26.4385	NaN	NaN	NaN	NaN	NaN	NaN	NaN	NaN	NaN	NaN	NaN	NaN	NaN	NaN	NaN	NaN	NaN	NaN	NaN	NaN	NaN	NaN	NaN	NaN	NaN	NaN	NaN	NaN	NaN	NaN	NaN	NaN	NaN	NaN	NaN	26.8682	27.0684	26.7951	26.7993	26.9884	NaN	NaN	NaN	NaN	NaN	NaN	NaN	NaN	NaN	NaN	NaN	NaN	NaN	26.536	26.7303	26.4427	NaN	NaN	NaN	NaN	NaN	NaN	NaN	NaN	NaN	NaN	NaN	NaN	NaN	NaN	NaN	26.0985	26.1873	26.1002	26.4314	26.1874	26.3672	NaN	NaN	NaN	NaN	NaN	NaN	NaN	NaN	NaN	NaN	NaN	NaN	NaN	NaN	NaN	NaN	NaN	NaN	-0.307589	-0.35147	0.0649808	-0.2039	-0.38481	-0.603032	-1.15864	-1.39454	-0.527754	1.122	-0.082531	-0.59702	-0.952429	-0.729612	-0.807461	-0.593026	1.29106	-0.135271	-1.33419	0.284553	-0.348408	-0.276486	1.61942	-0.566013	-0.227559	-0.196503	-0.096798	-0.873517	-0.0698878	-0.0400779	-0.189715	-0.123796	0.0464229	-0.540433	-0.709741	-0.427513	-0.102021	-0.719867	-0.798199	1.64516	-0.2864	0.984243	-0.666358	-1.08029	-0.635211	-0.442341	-0.48406	-0.270916	1.59113	0.213551	-0.930595	-0.898089	-0.902201	-0.976249	0.0999781	-0.0512194	-0.968169	-0.999423	-0.699502	0.15859	5.97141	0.609978	-0.259905	3.54423	0.395851	-0.362177		acetyl-CoA catabolic process;acetyl-CoA metabolic process;carbohydrate metabolic process;catabolic process;cellular carbohydrate metabolic process;cellular catabolic process;cellular metabolic process;cellular process;coenzyme catabolic process;coenzyme metabolic process;cofactor catabolic process;cofactor metabolic process;metabolic process;primary metabolic process;small molecule metabolic process;tricarboxylic acid cycle	catalytic activity;citrate (Si)-synthase activity;transferase activity;transferase activity, transferring acyl groups;transferase activity, transferring acyl groups, acyl groups converted into alkyl on transfer	cell part;cytoplasmic part;extracellular membrane-bounded organelle;extracellular organelle;extracellular region part;extracellular vesicular exosome;intracellular membrane-bounded organelle;intracellular organelle;intracellular organelle lumen;intracellular organelle part;intracellular part;membrane-bounded organelle;membrane-bounded vesicle;membrane-enclosed lumen;mitochondrial matrix;mitochondrial part;mitochondrion;nucleus;organelle;organelle lumen;organelle part;vesicle	Citrate cycle (TCA cycle);Glyoxylate and dicarboxylate metabolism	Citrate_synt	Acetylation;Completeproteome;Directproteinsequencing;Methylation;Mitochondrion;Proteomicsidentification;Referenceproteome;Transferase;Transitpeptide;Tricarboxylicacidcycle				+																																										+																						8	8	8	23.2	23.2	23.2	50.431	0	21.101	5968100000	164	1.35575	0.326985	-0.217097	-0.196083	0.192015	0.830525	-0.061973	-0.0546834	0.0926101	0.568512	0.209821	0.833078	-0.190727	0.249026	0.802987	-0.218789	0.0385865	0.963433	0.040435	0.130705	0.901623	-0.126422	0.276551	0.823293	-0.239167	0.491259	0.656043	-0.375373	1.22815	0.361416	-0.721253	1.59124	0.308916	-0.863588	0.408113	0.712544	-0.327385	1.16553	0.373761	0.697619	0.0494839	0.968178	-0.0513267	0.485843	0.63539	-0.371856	0.924801	0.465124	-0.593363	0.617369	0.586551	-0.450725	0.721331	0.52886	-0.501044	0.473879	0.649961	-0.367658	1.43566	0.376551	0.802397	0.0841638	0.948162	-0.0842333	1.50974	0.306547	-0.829289	0.191756	0.844035	0.176522	0.240136	0.805055	-0.215119	0.184505	0.872807	-0.171237	2.05527	0.244778	1.00888	0.451467	0.701122	-0.352186	0.149745	0.860159	-0.14165	0.126716	0.892363	-0.122267	0.0580239	0.974353	-0.0599993	0.815332	0.487549	-0.54382	0.041488	0.958832	-0.0434343	0.0234356	0.988882	-0.0249451	0.122057	0.883715	-0.118118	0.0758908	0.945361	-0.0768828	0.0273298	0.971856	0.0289224	0.418937	0.70099	-0.334816	0.611211	0.594147	-0.441834	0.316279	0.73498	-0.26609	0.0618295	0.932252	-0.0634102	0.617798	0.63235	-0.447073	0.718919	0.555966	-0.497011	1.53862	0.363609	0.94477	0.194567	0.789605	-0.178071	0.962424	0.469921	0.611982	0.559615	0.585049	-0.414483	1.11035	0.443288	-0.672957	0.52606	0.707983	-0.395353	0.328288	0.752861	-0.274887	0.369133	0.738646	-0.301166	0.183064	0.835531	-0.168655	2.00014	0.26092	0.991341	0.136268	0.909404	0.13194	0.88468	0.491095	-0.578066	0.835034	0.494543	-0.556817	0.849054	0.534191	-0.560886	0.94713	0.503236	-0.606336	0.0606946	0.941126	0.0622067	0.0297019	0.977564	-0.0316983	0.940934	0.468847	-0.602174	0.981991	0.48077	-0.621093	0.588384	0.535212	-0.433231	0.0979992	0.924085	0.0980246	B4DJV2;A0A024RB75;O75390;A0A0C4DGI3;B3KTN4;F8VPF9;F8VPA1;F8W1S4;F8W4S1;H0YH82;B7Z1E1;F8VZK9;F8VX07;F8VRP1;F8VX68;F8VWQ5;F8VRI6;F8VTT8;F8W642;H0YIC4;F8VR34;Q0QEL2;F8W0J2;F8VP03;F8VU34;F8W031	B4DJV2;A0A024RB75;O75390;A0A0C4DGI3;B3KTN4;F8VPF9;F8VPA1;F8W1S4;F8W4S1;H0YH82;B7Z1E1	245
PA2G4	Proliferation-associated protein 2G4	NaN	NaN	NaN	NaN	NaN	NaN	NaN	NaN	NaN	NaN	NaN	NaN	26.6637	26.3594	26.086	25.7713	NaN	25.5523	NaN	NaN	NaN	NaN	NaN	NaN	NaN	NaN	NaN	NaN	NaN	NaN	NaN	NaN	NaN	NaN	NaN	NaN	NaN	NaN	NaN	NaN	NaN	NaN	NaN	NaN	NaN	NaN	NaN	NaN	26.2529	26.3301	26.497	NaN	NaN	NaN	25.2765	26.2042	26.4656	25.964	25.6471	25.9938	26.2328	26.2156	26.0808	25.9955	25.9008	25.744	NaN	NaN	NaN	NaN	NaN	NaN	25.9412	26.0161	25.6833	NaN	NaN	NaN	26.1505	26.2313	25.8314	NaN	NaN	NaN	NaN	NaN	NaN	NaN	NaN	NaN	26.0471	26.3503	26.0559	NaN	NaN	NaN	NaN	NaN	NaN	NaN	NaN	NaN	NaN	NaN	NaN	NaN	NaN	NaN	NaN	NaN	NaN	NaN	NaN	NaN	NaN	NaN	NaN	NaN	NaN	NaN	NaN	NaN	NaN	25.7789	25.248	NaN	NaN	NaN	NaN	NaN	NaN	NaN	NaN	NaN	NaN	NaN	NaN	NaN	NaN	NaN	NaN	26.0346	26.2622	26.0769	NaN	NaN	NaN	NaN	NaN	NaN	NaN	NaN	NaN	26.7833	26.433	26.2011	NaN	NaN	NaN	NaN	NaN	NaN	NaN	NaN	NaN	NaN	NaN	NaN	NaN	NaN	NaN	NaN	NaN	NaN	NaN	NaN	NaN	NaN	NaN	NaN	NaN	NaN	NaN	NaN	NaN	NaN	NaN	NaN	NaN	NaN	NaN	NaN	NaN	NaN	NaN	NaN	NaN	NaN	NaN	NaN	NaN	NaN	NaN	NaN	NaN	NaN	NaN	NaN	NaN	NaN	NaN	26.7511	26.5689	26.2666	NaN	NaN	NaN	NaN	NaN	NaN	NaN	NaN	NaN	NaN	NaN	NaN	NaN	NaN	NaN	26.2158	26.1404	26.1731	NaN	NaN	NaN	25.9074	25.8863	NaN	NaN	NaN	NaN	NaN	NaN	NaN	NaN	NaN	NaN	26.3926	25.7722	26.7234	NaN	NaN	NaN	NaN	NaN	NaN	NaN	NaN	NaN	NaN	NaN	NaN	NaN	NaN	NaN	NaN	NaN	NaN	NaN	NaN	NaN	-0.00125755	1.51285	-0.978131	-0.677142	0.10574	-0.547852	-0.591165	-0.0536505	-0.779649	1.50314	1.12524	1.31955	1.02323	-0.0431862	0.585678	-0.655073	1.21422	-0.414126	0.151542	-0.17826	-0.270295	-0.774435	-0.0212027	0.34289	-0.782504	-1.28963	-0.495478	-0.628431	1.26771	-0.369135	-0.777334	0.541236	1.6156	0.0869713	0.489674	-0.698067	-1.19415	-0.682558	-0.194936	0.388076	-0.413348	-0.216603	-0.48042	-0.0889098	-0.123463	-0.763452	0.66445	-1.10776	1.01142	1.02333	-0.605783	-0.209075	1.29425	-0.153134	0.109328	-0.529669	0.354412	-0.499467	0.703383	0.713705	7.53642	0.291606	0.00439236	3.02556	0.595776	0.0341598		biological regulation;biosynthetic process;cell cycle arrest;cell cycle process;cell proliferation;cellular biosynthetic process;cellular macromolecule biosynthetic process;cellular macromolecule metabolic process;cellular metabolic process;cellular nitrogen compound metabolic process;cellular process;macromolecule biosynthetic process;macromolecule metabolic process;metabolic process;ncRNA metabolic process;ncRNA processing;negative regulation of apoptosis;negative regulation of biological process;negative regulation of biosynthetic process;negative regulation of cell cycle;negative regulation of cell death;negative regulation of cellular biosynthetic process;negative regulation of cellular macromolecule biosynthetic process;negative regulation of cellular metabolic process;negative regulation of cellular process;negative regulation of gene expression;negative regulation of macromolecule biosynthetic process;negative regulation of macromolecule metabolic process;negative regulation of metabolic process;negative regulation of nitrogen compound metabolic process;negative regulation of nucleobase-containing compound metabolic process;negative regulation of programmed cell death;negative regulation of RNA metabolic process;negative regulation of transcription, DNA-dependent;nitrogen compound metabolic process;nucleic acid metabolic process;nucleobase-containing compound metabolic process;positive regulation of biological process;positive regulation of cell differentiation;positive regulation of cellular process;positive regulation of developmental process;posttranscriptional regulation of gene expression;primary metabolic process;regulation of apoptosis;regulation of biological process;regulation of biosynthetic process;regulation of cell cycle;regulation of cell death;regulation of cell differentiation;regulation of cellular biosynthetic process;regulation of cellular macromolecule biosynthetic process;regulation of cellular metabolic process;regulation of cellular process;regulation of cellular protein metabolic process;regulation of developmental process;regulation of gene expression;regulation of macromolecule biosynthetic process;regulation of macromolecule metabolic process;regulation of metabolic process;regulation of nitrogen compound metabolic process;regulation of nucleobase-containing compound metabolic process;regulation of primary metabolic process;regulation of programmed cell death;regulation of protein metabolic process;regulation of RNA metabolic process;regulation of transcription, DNA-dependent;regulation of translation;RNA biosynthetic process;RNA metabolic process;RNA processing;rRNA metabolic process;rRNA processing;transcription, DNA-dependent	binding;DNA binding;enzyme binding;nucleic acid binding;nucleic acid binding transcription factor activity;protein binding;sequence-specific DNA binding transcription factor activity;ubiquitin protein ligase binding	cell part;cytoplasm;extracellular membrane-bounded organelle;extracellular organelle;extracellular region part;extracellular vesicular exosome;intracellular membrane-bounded organelle;intracellular non-membrane-bounded organelle;intracellular organelle;intracellular organelle part;intracellular part;macromolecular complex;membrane;membrane-bounded organelle;membrane-bounded vesicle;non-membrane-bounded organelle;nuclear part;nucleolus;nucleoplasm;nucleus;organelle;organelle part;ribonucleoprotein complex;vesicle		Peptidase_M24	3D-structure;Acetylation;Alternativesplicing;Completeproteome;Cytoplasm;Directproteinsequencing;Nucleus;Phosphoprotein;Proteomicsidentification;Referenceproteome;Repressor;Ribonucleoprotein;RNA-binding;rRNAprocessing;Transcription;Transcriptionregulation;Translationregulation;Ublconjugation				+																																										+																						10	10	10	32.2	32.2	32.2	40.911	0	62.992	4565900000	161	0.706311	0.511422	0.139189	0.125684	0.409557	0.73071	0.0995993	0.0892948	0.0777079	0.647176	0.000816351	0.998367	-0.000820395	2.27147	0.216875	0.988506	1.16284	0.429707	-0.63882	0.684479	0.580269	-0.441817	0.0745358	0.941547	0.069112	0.517342	0.659726	-0.358103	0.566366	0.647245	-0.385294	0.0363365	0.992281	-0.0350431	0.839127	0.558761	-0.509495	2.25173	0.230305	0.982466	1.42834	0.416121	0.734212	1.8373	0.277389	0.862501	1.24747	0.421762	0.66879	0.0288713	0.981204	-0.0281578	0.555863	0.653739	0.381105	0.650302	0.5854	-0.426811	1.61497	0.381395	0.793519	0.360042	0.81091	-0.27069	0.110174	0.927377	0.0989892	0.132173	0.913975	-0.116472	0.212856	0.838569	-0.176442	0.828859	0.560736	-0.505743	0.0139544	0.987968	-0.013827	0.276131	0.812016	0.22218	0.842383	0.482207	-0.511197	1.76388	0.289517	-0.841948	0.45286	0.742667	-0.323794	0.62067	0.62336	-0.410508	1.72665	0.292409	0.828589	0.306446	0.80892	-0.240115	0.832675	0.515601	-0.507548	0.504914	0.683428	0.35302	2.51993	0.149882	1.05563	0.0604277	0.965364	0.0568294	0.444232	0.706834	0.319669	0.70454	0.535642	-0.453955	1.52547	0.316564	-0.774802	0.683127	0.63021	-0.443894	0.142972	0.90808	-0.126487	0.254215	0.827733	0.234033	0.350518	0.72243	-0.268363	0.165084	0.912302	-0.141559	0.434729	0.682051	-0.313892	0.0599325	0.957549	-0.0574936	0.0880761	0.950917	-0.0806753	0.805659	0.527502	-0.497569	0.670984	0.621846	0.434211	1.38957	0.317169	-0.722167	1.22559	0.42952	0.661011	1.2473	0.447363	0.668814	0.576943	0.654627	-0.393349	0.1575	0.884095	-0.136373	1.78222	0.317954	0.845875	0.111502	0.936507	-0.100042	0.0769335	0.943736	0.0713583	0.489026	0.729835	-0.345163	0.292859	0.823368	0.230853	0.454474	0.735406	-0.325802	0.72575	0.527625	0.459608	0.73863	0.590326	0.466038	A8K6Y1;Q6PIN5;A0A024RB85;Q9UQ80;Q05D08;F8VR77;H0YIN7;F8W0A3;F8VZ69	A8K6Y1;Q6PIN5;A0A024RB85;Q9UQ80;Q05D08;F8VR77	246
RAP1B	Ras-related protein Rap-1b;Ras-related protein Rap-1b-like protein	NaN	NaN	NaN	NaN	NaN	NaN	NaN	NaN	NaN	NaN	NaN	NaN	NaN	NaN	NaN	NaN	NaN	NaN	NaN	NaN	NaN	NaN	NaN	NaN	NaN	NaN	NaN	NaN	NaN	NaN	NaN	NaN	NaN	NaN	NaN	NaN	NaN	NaN	NaN	NaN	NaN	NaN	NaN	NaN	NaN	NaN	NaN	NaN	NaN	NaN	NaN	NaN	NaN	NaN	NaN	NaN	NaN	NaN	NaN	NaN	26.1251	26.3224	25.8634	NaN	NaN	NaN	NaN	NaN	NaN	NaN	NaN	NaN	NaN	NaN	NaN	NaN	NaN	NaN	NaN	25.8704	25.9318	NaN	NaN	NaN	NaN	NaN	NaN	NaN	NaN	NaN	NaN	NaN	NaN	NaN	NaN	NaN	NaN	NaN	NaN	NaN	NaN	NaN	NaN	NaN	NaN	NaN	NaN	NaN	NaN	NaN	NaN	NaN	NaN	NaN	NaN	NaN	NaN	26.3195	26.4937	NaN	NaN	NaN	NaN	26.1894	26.218	26.0725	NaN	NaN	NaN	NaN	NaN	NaN	NaN	NaN	NaN	NaN	NaN	NaN	NaN	NaN	NaN	NaN	NaN	NaN	NaN	NaN	NaN	NaN	NaN	NaN	NaN	NaN	NaN	NaN	NaN	NaN	NaN	NaN	NaN	NaN	NaN	NaN	NaN	NaN	NaN	NaN	NaN	NaN	NaN	NaN	NaN	NaN	NaN	NaN	NaN	NaN	NaN	NaN	NaN	NaN	NaN	NaN	NaN	NaN	NaN	NaN	NaN	NaN	NaN	NaN	NaN	NaN	NaN	NaN	NaN	NaN	NaN	NaN	NaN	NaN	NaN	NaN	NaN	NaN	NaN	NaN	NaN	NaN	NaN	NaN	NaN	NaN	NaN	NaN	NaN	NaN	NaN	NaN	NaN	NaN	NaN	NaN	NaN	NaN	NaN	NaN	NaN	NaN	NaN	26.1449	26.4456	26.1803	NaN	NaN	NaN	NaN	NaN	NaN	NaN	NaN	NaN	NaN	NaN	NaN	NaN	NaN	NaN	NaN	NaN	NaN	NaN	NaN	NaN	NaN	NaN	NaN	NaN	NaN	NaN	NaN	NaN	NaN	NaN	NaN	NaN	NaN	NaN	NaN	NaN	NaN	NaN	0.31242	-0.355655	-0.67332	0.925819	0.0821609	-0.0737249	0.185928	0.472876	-0.126108	-0.84531	0.165404	1.43655	0.397598	-0.143926	-0.0189948	-0.928685	1.15469	-0.235864	0.707895	-0.440523	-0.162576	0.194724	1.34522	-0.0999655	0.0582154	0.0325545	0.759654	0.0826784	0.502671	-1.09868	0.26476	-0.658327	-1.01373	0.267752	-1.18529	0.0748595	-0.114503	-0.256453	-0.647845	-0.783266	0.294284	-0.100138	0.11676	0.163473	-0.360175	-0.26076	-0.218903	0.0840504	-0.0408371	0.609847	-0.998603	0.182416	0.343905	-0.152687	0.712578	-0.0831713	0.358233	0.290659	1.49287	-0.450372	5.3742	0.73854	-0.010958	1.99078	0.893454	0.0991712		anatomical structure development;biological regulation;blood coagulation;cell activation;cell development;cell proliferation;cellular developmental process;cellular process;cellular response to cAMP;cellular response to chemical stimulus;cellular response to organic substance;cellular response to stimulus;coagulation;developmental process;endothelial cell development;epithelial cell development;establishment of endothelial barrier;establishment of localization;establishment of protein localization;hemostasis;intracellular signal transduction;metabolic process;multicellular organismal process;negative regulation of biological process;negative regulation of calcium ion-dependent exocytosis;negative regulation of cellular process;negative regulation of exocytosis;negative regulation of secretion;negative regulation of synaptic vesicle exocytosis;negative regulation of transport;platelet activation;positive regulation of biological process;positive regulation of cell communication;positive regulation of cellular process;positive regulation of ERK1 and ERK2 cascade;positive regulation of intracellular protein kinase cascade;positive regulation of MAPKKK cascade;positive regulation of response to stimulus;positive regulation of signal transduction;positive regulation of signaling;protein transport;Rap protein signal transduction;Ras protein signal transduction;regulation of biological process;regulation of biological quality;regulation of body fluid levels;regulation of calcium ion-dependent exocytosis;regulation of cell communication;regulation of cellular localization;regulation of cellular process;regulation of ERK1 and ERK2 cascade;regulation of establishment of cell polarity;regulation of establishment or maintenance of cell polarity;regulation of exocytosis;regulation of intracellular protein kinase cascade;regulation of localization;regulation of MAPKKK cascade;regulation of multicellular organismal process;regulation of neurological system process;regulation of neurotransmitter secretion;regulation of neurotransmitter transport;regulation of response to stimulus;regulation of secretion;regulation of signal transduction;regulation of signaling;regulation of synaptic transmission;regulation of synaptic vesicle exocytosis;regulation of system process;regulation of transmission of nerve impulse;regulation of transport;regulation of vesicle-mediated transport;response to cAMP;response to chemical stimulus;response to organic substance;response to stimulus;signal transduction;small GTPase mediated signal transduction;transport	binding;catalytic activity;GDP binding;GTP binding;GTPase activity;guanyl nucleotide binding;guanyl ribonucleotide binding;hydrolase activity;hydrolase activity, acting on acid anhydrides;hydrolase activity, acting on acid anhydrides, in phosphorus-containing anhydrides;nucleoside-triphosphatase activity;nucleotide binding;protein binding;protein complex binding;purine nucleotide binding;purine ribonucleoside triphosphate binding;purine ribonucleotide binding;pyrophosphatase activity;ribonucleotide binding	cell junction;cell part;cell-cell junction;cytoplasmic part;cytosol;extracellular membrane-bounded organelle;extracellular organelle;extracellular region part;extracellular vesicular exosome;intracellular;intracellular part;lipid particle;membrane;membrane-bounded organelle;membrane-bounded vesicle;organelle;plasma membrane;vesicle	Chemokine signaling pathway;Focal adhesion;Leukocyte transendothelial migration;Long-term potentiation;MAPK signaling pathway;Neurotrophin signaling pathway;Pancreatic secretion;Renal cell carcinoma	Ras	3D-structure;ADP-ribosylation;Alternativesplicing;Celljunction;Cellmembrane;Completeproteome;Cytoplasm;Directproteinsequencing;GTP-binding;Lipoprotein;Membrane;Methylation;Nucleotide-binding;Phosphoprotein;Prenylation;Proteomicsidentification;Referenceproteome				+																																										+																						10	2	2	64.1	14.1	14.1	20.825	0.0005988	6.6251	2460800000	92	0.232628	0.846576	0.0451123	0.0416725	0.41025	0.765759	0.0858547	0.0780963	0.0425283	0.834159	0.261179	0.81502	0.205783	0.304854	0.780432	-0.234	0.71331	0.616183	-0.444706	1.08575	0.453887	0.606414	0.0579566	0.958034	0.0540124	0.0522021	0.966177	-0.0486242	0.14197	0.893214	0.122373	0.433066	0.736353	0.310339	0.0928916	0.950022	-0.0831888	0.962935	0.488637	-0.555309	0.125338	0.925192	0.109099	2.19954	0.232507	0.948782	0.354365	0.764964	0.262409	0.107031	0.930406	-0.094839	0.0128536	0.993051	-0.0125115	1.10958	0.424302	-0.61074	1.56866	0.394492	0.762745	0.185018	0.898056	-0.154859	0.762371	0.616457	0.46716	0.404177	0.743952	-0.290825	0.120643	0.905687	-0.106615	0.150792	0.894704	0.128462	1.96649	0.301053	0.886698	0.0717821	0.952559	-0.0658146	0.0408499	0.962198	0.0384282	0.0220847	0.986996	0.0213873	0.841177	0.569703	0.501173	0.058965	0.945185	0.0545381	0.478524	0.690325	0.331634	1.43426	0.437584	-0.723487	0.212803	0.834465	0.174053	0.689022	0.609989	-0.434437	1.24504	0.326233	-0.664419	0.219012	0.865382	0.176806	1.62484	0.316165	-0.782119	0.0527559	0.958023	0.0492838	0.0838381	0.925531	-0.0755937	0.203721	0.88078	-0.168297	0.668553	0.622208	-0.426674	0.664743	0.615909	-0.480745	0.243971	0.785741	0.194056	0.072253	0.966086	-0.0660266	0.0852907	0.913519	0.0769869	0.124006	0.926048	0.107906	0.303301	0.833192	-0.235612	0.212197	0.845961	-0.172175	0.170805	0.89458	-0.144002	0.0602659	0.950889	0.0555201	0.0282034	0.978254	-0.0269326	0.622317	0.671228	0.402761	1.24812	0.423073	-0.65826	0.13862	0.90135	0.119977	0.294014	0.840967	0.226597	0.115176	0.935709	-0.100856	0.767281	0.59845	0.469928	0.0592795	0.969759	-0.0548458	0.311637	0.816585	0.236546	0.240806	0.837202	0.191765	2.33933	0.183694	0.986201	0.414412	0.761312	-0.297058	A0A024RB87;P61224;E7ESV4;F5H7Y6;F5GX62;A6NIZ1;F5H823;B7ZB78;F5GZG1;B7ZAY2;Q9BXV4;F5H004;F5H6R7;F5H0B7;F5H500;F5GYB5;F5H4H0;F5GYH7;F5H077;F5GWU8;F5H491;F8WBC0	A0A024RB87;P61224;E7ESV4;F5H7Y6;F5GX62;A6NIZ1;F5H823;B7ZB78;F5GZG1;B7ZAY2;Q9BXV4;F5H004;F5H6R7	247
SLC25A3	Phosphate carrier protein, mitochondrial	NaN	NaN	NaN	NaN	NaN	NaN	NaN	NaN	NaN	NaN	NaN	NaN	NaN	NaN	NaN	NaN	NaN	NaN	NaN	NaN	NaN	NaN	NaN	27.9616	27.7624	28.1415	27.7866	NaN	NaN	NaN	NaN	NaN	NaN	NaN	NaN	NaN	NaN	NaN	NaN	NaN	NaN	NaN	NaN	NaN	NaN	NaN	NaN	NaN	NaN	NaN	NaN	NaN	NaN	NaN	NaN	NaN	NaN	NaN	NaN	NaN	NaN	27.8434	27.5103	NaN	NaN	NaN	NaN	NaN	NaN	NaN	NaN	NaN	NaN	NaN	NaN	NaN	NaN	NaN	NaN	NaN	NaN	NaN	NaN	NaN	NaN	NaN	NaN	NaN	NaN	NaN	NaN	NaN	NaN	NaN	NaN	NaN	NaN	NaN	NaN	NaN	NaN	NaN	NaN	NaN	NaN	NaN	NaN	NaN	NaN	NaN	NaN	NaN	NaN	NaN	NaN	NaN	NaN	NaN	NaN	NaN	NaN	NaN	NaN	NaN	28.6556	28.0493	NaN	NaN	NaN	NaN	NaN	NaN	NaN	NaN	NaN	NaN	NaN	NaN	NaN	NaN	NaN	NaN	NaN	NaN	NaN	NaN	NaN	NaN	NaN	NaN	NaN	NaN	NaN	NaN	NaN	NaN	27.3139	27.2611	27.3997	NaN	NaN	NaN	NaN	NaN	NaN	NaN	NaN	NaN	NaN	NaN	NaN	NaN	NaN	NaN	NaN	NaN	NaN	NaN	NaN	27.2514	27.4583	27.8073	NaN	NaN	NaN	27.7928	27.9334	27.908	28.1138	27.9441	28.1899	NaN	NaN	NaN	NaN	NaN	NaN	27.8341	28.0348	27.9677	NaN	NaN	NaN	NaN	NaN	NaN	28.4	27.9933	NaN	NaN	NaN	27.8841	27.9222	27.9169	NaN	NaN	NaN	NaN	NaN	NaN	NaN	NaN	NaN	NaN	NaN	NaN	NaN	NaN	NaN	NaN	NaN	27.6523	27.9734	27.7335	27.5568	NaN	NaN	28.1125	NaN	NaN	NaN	NaN	NaN	NaN	27.7854	27.8919	27.943	NaN	NaN	NaN	NaN	27.8723	NaN	26.2328	27.2636	27.7434	27.9945	27.8142	NaN	27.6899	NaN	28.2608	NaN	NaN	NaN	27.2927	27.2557	27.6573	NaN	NaN	NaN	-0.324048	-0.853565	0.396518	2.02622	-1.68638	-0.872293	-1.15724	-1.37467	-1.57312	-1.62493	-0.803941	0.603304	-1.51421	-1.51828	-0.995121	-1.23372	-0.993987	-1.20951	-0.743446	-1.5668	-1.34497	-0.522615	-0.546039	-0.806878	-1.88879	-0.837089	-1.40473	-1.28625	-1.06894	-0.903669	-0.465694	-1.15362	-1.24232	1.45426	-0.974317	-1.98968	-1.01746	-0.961922	-1.88352	-2.43938	-2.21425	-1.07934	-1.29272	-1.9944	-1.44228	-1.29863	-0.88501	-1.55562	-0.980431	-0.795215	-2.63419	-0.919285	-0.576428	-2.39386	-0.679352	-0.883408	-2.10684	-1.20734	1.33049	-1.47404	10.4905	0.0454882	-0.957571	6.48274	0.0177967	-1.25411		anion transport;cellular metabolic process;cellular process;establishment of localization;generation of precursor metabolites and energy;inorganic anion transport;ion transmembrane transport;ion transport;metabolic process;phosphate ion transmembrane transport;phosphate ion transport;transmembrane transport;transport	active transmembrane transporter activity;anion transmembrane transporter activity;binding;inorganic anion transmembrane transporter activity;ion transmembrane transporter activity;phosphate ion carrier activity;phosphate ion transmembrane transporter activity;protein binding;protein complex binding;secondary active transmembrane transporter activity;substrate-specific transmembrane transporter activity;substrate-specific transporter activity;symporter activity;transmembrane transporter activity;transporter activity	cell part;cytoplasmic part;extracellular membrane-bounded organelle;extracellular organelle;extracellular region part;extracellular vesicular exosome;integral to membrane;integral to plasma membrane;intracellular membrane-bounded organelle;intracellular organelle;intracellular organelle part;intracellular part;intrinsic to membrane;intrinsic to plasma membrane;membrane;membrane part;membrane-bounded organelle;membrane-bounded vesicle;mitochondrial inner membrane;mitochondrial membrane;mitochondrial part;mitochondrion;organelle;organelle inner membrane;organelle membrane;organelle part;plasma membrane part;vesicle		Mito_carr	Acetylation;Alternativesplicing;Completeproteome;Diseasemutation;Membrane;Mitochondrion;Mitochondrioninnermembrane;Phosphoprotein;Proteomicsidentification;Referenceproteome;Repeat;Symport;Transitpeptide;Transmembrane;Transmembranehelix;Transport	+	+	CTD_Ctr;IPF_Ctr	+																																										+																						11	11	11	47.6	47.6	47.6	39.932	0	112.96	15105000000	146	6.95874	0.00318644	-1.02213	-0.862027	5.4226	0.0112793	-1.08322	-0.883702	0.831526	0.459184	0.127467	0.861062	-0.162349	0.405077	0.59613	-0.427715	0.158854	0.841726	0.197909	1.35055	0.207862	1.01551	1.02601	0.333617	-0.844341	0.415919	0.605698	-0.436845	0.604218	0.472113	-0.579467	0.767912	0.430825	-0.688869	0.927607	0.344625	-0.787586	0.973887	0.310477	-0.814069	0.375207	0.690209	-0.402834	0.257887	0.697936	0.299968	0.875013	0.376734	-0.757121	0.881665	0.336834	-0.760149	0.494471	0.531942	-0.498584	0.660863	0.417291	-0.618258	0.493436	0.627392	-0.497905	0.642615	0.512038	-0.605947	0.338781	0.690331	-0.372019	0.922575	0.329217	-0.784515	0.744556	0.369963	-0.673913	0.221095	0.794882	-0.261827	0.232987	0.740375	-0.273581	0.377124	0.644292	-0.404378	1.212	0.212213	-0.945614	0.393939	0.595194	-0.418986	0.788634	0.397729	-0.702991	0.696582	0.404574	-0.643445	0.541786	0.507709	-0.53483	0.435686	0.61686	-0.452689	0.193186	0.789037	-0.233403	0.603098	0.503023	-0.578164	0.66677	0.35173	-0.622422	0.831848	0.36571	0.728905	0.480422	0.54997	-0.487977	1.31389	0.195948	-0.997133	0.505553	0.52255	-0.508395	0.473283	0.599266	-0.482107	1.19983	0.238736	-0.941093	1.31186	0.310051	-1.0981	1.54271	0.155842	-1.10923	0.549678	0.52506	-0.540337	0.703403	0.393779	-0.647334	1.31772	0.228427	-0.999284	0.821461	0.44783	-0.722684	0.708354	0.398535	-0.650454	0.419753	0.612329	-0.441586	0.913298	0.287888	-0.778968	0.484578	0.56188	-0.491111	0.365085	0.674259	-0.396344	2.01734	0.1216	-1.31962	0.444545	0.584512	-0.460136	0.248114	0.772923	-0.288559	1.74108	0.159744	-1.19971	0.301633	0.723381	-0.339397	0.422641	0.634397	-0.442359	1.43197	0.208256	-1.0558	0.638948	0.500979	-0.60414	0.718911	0.350824	0.661894	0.847135	0.409417	-0.738568	Q8NCF7;B2RE88;A0A024RBE8;Q53HC3;A0A024RBH9;Q00325;F8VVM2;F8VWQ0;F8VZL5;F8VWR4	Q8NCF7;B2RE88;A0A024RBE8;Q53HC3;A0A024RBH9;Q00325;F8VVM2	252
CORO1C	Coronin;Coronin-1C	27.527	27.732	27.1763	26.8614	26.4115	NaN	26.7991	NaN	26.8154	NaN	NaN	NaN	27.333	26.8924	26.8293	26.6134	NaN	26.9885	NaN	NaN	NaN	NaN	NaN	NaN	26.6435	26.4211	26.8085	NaN	NaN	NaN	NaN	NaN	NaN	NaN	NaN	NaN	NaN	NaN	NaN	NaN	27.0638	27.1111	27.7426	26.6096	NaN	NaN	27.1918	27.295	27.1908	27.1725	27.4468	27.013	26.9159	26.7593	NaN	NaN	NaN	NaN	NaN	NaN	NaN	NaN	NaN	NaN	NaN	NaN	NaN	NaN	NaN	NaN	NaN	NaN	NaN	NaN	NaN	NaN	NaN	NaN	NaN	NaN	NaN	NaN	NaN	NaN	NaN	NaN	NaN	NaN	NaN	NaN	27.4496	27.3361	27.3368	NaN	NaN	NaN	27.3288	26.9499	NaN	NaN	NaN	NaN	NaN	NaN	NaN	NaN	26.9966	27.567	NaN	NaN	NaN	NaN	NaN	NaN	NaN	NaN	NaN	NaN	NaN	26.8435	27.1322	26.8067	26.5789	26.8931	26.7928	27.1173	NaN	26.6845	NaN	NaN	NaN	NaN	NaN	NaN	NaN	NaN	NaN	NaN	NaN	NaN	NaN	26.9902	27.0969	27.177	28.0221	26.8795	27.5043	27.6381	27.4888	27.4276	NaN	NaN	NaN	28.0695	27.4888	27.2028	27.0273	27.3828	27.3374	27.4963	27.5086	27.3965	NaN	NaN	NaN	26.6317	26.9366	26.8382	27.016	26.9519	27.0738	26.6481	26.9372	27.3371	27.3408	27.8576	NaN	NaN	NaN	27.3616	27.7622	27.397	27.3536	26.7899	27.1762	NaN	26.5657	25.1216	27.2147	27.2154	27.2002	26.9575	26.9295	NaN	NaN	NaN	NaN	27.1182	27.1572	27.1723	NaN	NaN	NaN	NaN	NaN	26.7969	26.6259	27.1331	26.7469	26.8008	26.7279	27.4404	27.2943	27.082	27.0915	26.9663	27.0701	NaN	NaN	NaN	NaN	NaN	NaN	NaN	NaN	NaN	NaN	NaN	NaN	27.1815	27.6472	27.5485	27.0062	26.7165	27.6139	NaN	NaN	NaN	NaN	NaN	NaN	NaN	NaN	NaN	27.1724	27.4972	27.5028	27.2199	27.3628	27.0773	27.7176	27.7917	27.7468	26.7087	27.4077	27.1564	NaN	26.822	27.4902	26.8804	27.2096	26.4868	26.5431	27.1864	26.9764	26.8221	26.9459	27.1366	NaN	NaN	NaN	-1.91836	0.975337	-1.70619	0.581438	-1.2804	-0.0995097	-1.45486	0.0469918	0.359034	1.22713	-1.11999	-1.40075	-1.8297	-1.23488	-2.13356	-1.2494	-1.20528	-2.04507	-1.66724	-2.07848	-2.36682	-2.15667	-0.751273	-1.31752	-1.03767	-0.721039	-1.00804	-1.82585	1.04514	1.42572	1.47525	-1.05669	1.54412	1.20625	1.42424	-1.05054	0.759291	0.970985	0.931227	1.55628	1.43551	0.00979723	-0.147975	-0.210823	-2.49512	-1.59807	-0.285504	0.85315	-1.39536	-1.37068	-1.41795	-1.55934	1.33125	0.0846429	-1.11386	0.280466	-0.92911	0.796376	0.891494	-0.362221	12.6866	0.0083432	-0.504684	4.51356	0.153514	-0.360167		actin cytoskeleton organization;actin filament-based process;ameboidal cell migration;biological regulation;cell migration;cell motility;cellular component movement;cellular component organization;cellular component organization at cellular level;cellular component organization or biogenesis;cellular component organization or biogenesis at cellular level;cellular membrane organization;cellular process;cellular response to stimulus;cytoskeleton organization;endocytosis;establishment of localization;establishment of protein localization;locomotion;membrane invagination;membrane organization;negative regulation of biological process;negative regulation of cell adhesion;negative regulation of cell migration;negative regulation of cell motility;negative regulation of cell-matrix adhesion;negative regulation of cell-substrate adhesion;negative regulation of cellular component movement;negative regulation of cellular component organization;negative regulation of cellular metabolic process;negative regulation of cellular process;negative regulation of cellular protein metabolic process;negative regulation of epithelial cell migration;negative regulation of focal adhesion assembly;negative regulation of locomotion;negative regulation of macromolecule metabolic process;negative regulation of metabolic process;negative regulation of phosphate metabolic process;negative regulation of phosphorus metabolic process;negative regulation of phosphorylation;negative regulation of protein metabolic process;negative regulation of protein modification process;negative regulation of protein phosphorylation;neural crest cell migration;organelle organization;phagocytosis;positive regulation of biological process;positive regulation of cell projection organization;positive regulation of cellular component organization;positive regulation of cellular process;positive regulation of developmental process;positive regulation of lamellipodium morphogenesis;regulation of anatomical structure morphogenesis;regulation of biological process;regulation of cell adhesion;regulation of cell migration;regulation of cell morphogenesis;regulation of cell motility;regulation of cell projection organization;regulation of cell-matrix adhesion;regulation of cell-substrate adhesion;regulation of cell-substrate junction assembly;regulation of cellular component biogenesis;regulation of cellular component movement;regulation of cellular component organization;regulation of cellular metabolic process;regulation of cellular process;regulation of cellular protein metabolic process;regulation of developmental process;regulation of epithelial cell migration;regulation of fibroblast migration;regulation of focal adhesion assembly;regulation of lamellipodium morphogenesis;regulation of localization;regulation of locomotion;regulation of macromolecule metabolic process;regulation of metabolic process;regulation of multicellular organismal process;regulation of phosphate metabolic process;regulation of phosphorus metabolic process;regulation of phosphorylation;regulation of primary metabolic process;regulation of protein metabolic process;regulation of protein modification process;regulation of protein phosphorylation;response to stimulus;signal transduction;transport;vesicle-mediated transport	actin binding;actin filament binding;binding;cytoskeletal protein binding;protein binding	actin cytoskeleton;adherens junction;anchoring junction;cell junction;cell part;cell projection;cell-substrate adherens junction;cell-substrate junction;cytoplasm;cytoskeleton;flotillin complex;focal adhesion;intracellular non-membrane-bounded organelle;intracellular organelle;intracellular part;lamellipodium;lateral plasma membrane;macromolecular complex;membrane part;non-membrane-bounded organelle;organelle;plasma membrane part;protein complex		DUF1899;DUF1900;WD40	Acetylation;Actin-binding;Alternativesplicing;Cellmembrane;Cellprojection;Coiledcoil;Completeproteome;Cytoplasm;Cytoskeleton;Membrane;Proteomicsidentification;Referenceproteome;Repeat;WDrepeat	+		IPF_Ctr	+																																										+																						18	18	18	42.1	42.1	42.1	49.378	0	58.635	17152000000	334	2.59935	0.0488239	-0.561543	-0.474449	1.60615	0.164574	-0.489333	-0.402475	0.359237	0.262228	1.51317	0.18099	-1.02361	0.578729	0.517055	0.522258	1.27755	0.258586	-0.912541	0.297309	0.73835	0.311366	0.842786	0.442015	-0.68539	0.0411149	0.96022	-0.0530796	1.01309	0.335855	-0.778881	0.0187715	0.99097	0.0249487	0.165618	0.837508	0.191358	0.794656	0.398069	0.65716	0.695943	0.516271	-0.598783	0.959538	0.32562	-0.750067	1.42388	0.223057	-0.979605	0.799675	0.405749	-0.66075	1.7909	0.163884	-1.14029	0.814637	0.377409	-0.668964	0.770011	0.492383	-0.644129	1.67888	0.202519	-1.09323	1.227	0.288333	-0.890064	1.72563	0.16388	-1.11194	2.10509	0.113576	-1.26498	1.82902	0.144316	-1.15416	0.405749	0.631187	-0.400639	0.875797	0.380366	-0.704736	0.626968	0.451578	-0.554875	0.387096	0.610257	-0.385289	0.600718	0.534371	-0.53841	1.41982	0.199455	-0.977644	0.635975	0.48873	0.559717	0.982563	0.406557	0.762984	1.0349	0.298041	0.790056	0.641476	0.504472	-0.56467	1.10495	0.22566	0.826595	0.775622	0.431139	0.645958	0.983345	0.316333	0.762754	0.637696	0.442643	-0.561779	0.416135	0.581933	0.40662	0.575523	0.564559	0.520013	0.543683	0.554503	0.498588	0.834347	0.449669	0.754525	0.994111	0.320553	0.768655	0.00390114	1	0.00523417	0.062232	0.910739	-0.0788018	0.0909564	0.918754	-0.112182	2.30271	0.12832	-1.33622	1.1587	0.279271	-0.854631	0.125533	0.885115	-0.151094	0.484371	0.530297	0.456893	0.952396	0.379442	-0.746724	0.92867	0.410637	-0.733631	0.975234	0.347355	-0.758929	1.12064	0.297363	-0.834656	0.892225	0.404934	0.712953	0.0345098	0.971764	0.0450137	0.692709	0.50304	-0.596092	0.124677	0.901048	0.149244	0.538843	0.584066	-0.496435	0.442477	0.632612	0.426429	0.513308	0.512461	0.477415	0.168598	0.852042	-0.193655	B4DMH3;B3KN06;A0A024RBI5;Q59EA2;Q9ULV4;Q53G58;B7Z9V0;B4E3S0;H0YHL7;F8W1H8;F8VUX3;F8VSA4;F8VRE9;F8VTT6;F8VVB7;F8VV53	B4DMH3;B3KN06;A0A024RBI5;Q59EA2;Q9ULV4;Q53G58;B7Z9V0;B4E3S0	253
RPL6	60S ribosomal protein L6	28.859	28.9112	29.0206	27.8289	NaN	28.2138	28.1968	28.2326	28.1431	28.3759	28.3232	28.5046	28.6724	28.3799	28.2884	28.191	28.177	28.3385	28.7876	28.2337	28.489	27.6387	27.8227	27.9199	28.5515	28.5829	28.3308	NaN	NaN	NaN	28.3194	28.2115	28.3468	28.3102	28.3261	27.2743	28.1631	27.9944	28.2465	28.1621	28.3951	28.1378	28.0283	28.7728	28.4133	NaN	NaN	NaN	28.7923	28.7299	28.7195	27.5478	27.5183	27.6087	28.1607	28.2369	28.5326	28.4079	28.5596	28.5052	28.3208	28.3808	28.2682	28.0664	28.3767	28.2844	28.0518	28.1171	28.2552	27.9866	28.0932	28.0927	28.0082	28.3883	28.1032	27.8836	27.476	27.6956	28.5032	28.6558	28.4875	28.8747	28.7161	28.7248	28.5657	28.6052	28.681	28.4322	28.6741	28.3164	28.6098	28.605	28.6601	28.4758	28.3468	28.0819	28.4402	28.6798	28.5834	28.296	28.484	28.2571	28.5198	28.7076	28.5331	28.3934	28.0742	28.3941	28.37	28.4691	28.4507	28.8633	28.6951	28.6667	28.2618	28.3239	NaN	29.0045	28.9376	28.7204	28.6337	28.4328	28.5703	28.9906	28.8861	29.0453	28.5046	28.2113	28.5648	27.9029	28.2118	28.103	27.5836	28.2824	28.3358	28.4865	28.4658	28.5953	28.6063	28.5435	28.7264	29.0678	28.9174	29.099	27.3479	28.528	28.9915	28.4842	28.3517	28.5831	27.5916	28.8974	28.7991	29.2124	29.1003	29.2851	28.6013	29.3244	29.3133	29.0832	28.7088	28.5752	28.2731	28.0521	28.3965	28.2726	28.1437	27.8146	28.302	28.3201	28.7237	28.1363	28.0604	28.3945	28.9196	28.7712	28.4379	28.6453	28.2683	28.2744	28.4364	28.1325	28.4204	28.4222	28.0865	28.5527	28.7198	28.898	28.3588	28.3603	28.2879	28.2636	28.0357	NaN	28.351	28.5548	28.5098	NaN	28.6013	NaN	28.0505	28.0279	27.8765	28.2628	28.6858	28.1585	28.102	28.3108	28.5797	28.6799	28.7984	28.7843	28.6972	29.0597	28.5361	28.6829	28.4128	28.3928	28.5882	28.7598	28.9519	28.9584	28.937	28.7916	28.8443	28.8451	28.4139	29.4603	29.0576	28.7614	29.1996	28.9462	28.8069	28.8824	28.0206	28.6863	28.6432	28.731	28.5789	28.8317	28.4849	28.3705	28.4036	28.5191	28.7724	28.829	29.0402	28.8198	28.8254	28.9089	28.8989	28.6769	28.8861	27.781	28.6442	29.1166	28.115	28.3971	28.3394	28.1783	28.0455	28.4243	28.2441	28.8261	28.4778	28.2982	28.1661	28.446	28.7773	28.6969	28.5506	-0.034196	0.0114634	-0.641652	0.0529959	-0.14288	-0.465256	-0.300764	-0.0306216	-3.89491	0.311807	-0.125383	-0.112173	-0.192964	-0.294075	-0.377929	-0.750362	0.113451	0.181858	-0.133946	-0.0897475	0.306288	-1.44635	0.452046	0.0150854	-0.362836	-0.368154	0.0804534	0.189979	0.592652	-0.146273	0.037608	-0.00603402	0.763855	0.644273	0.353633	-0.194888	-0.358422	0.01318	-0.23836	0.409979	0.494835	-1.34216	-0.244597	-0.199925	0.0680067	-3.88799	-0.203741	-0.877179	0.0554494	-0.268886	0.336469	0.038816	0.189519	0.132365	0.151427	-0.148187	-0.00549932	0.110165	0.538588	-0.00855044	5.15822	0.775845	-0.154439	3.57864	0.385205	-0.253554		biological regulation;biosynthetic process;catabolic process;cellular biosynthetic process;cellular catabolic process;cellular component disassembly;cellular component disassembly at cellular level;cellular component organization;cellular component organization at cellular level;cellular component organization or biogenesis;cellular component organization or biogenesis at cellular level;cellular macromolecular complex disassembly;cellular macromolecular complex subunit organization;cellular macromolecule biosynthetic process;cellular macromolecule catabolic process;cellular macromolecule metabolic process;cellular metabolic process;cellular nitrogen compound metabolic process;cellular process;cellular process involved in reproduction;cellular protein complex disassembly;cellular protein metabolic process;cotranslational protein targeting to membrane;establishment of localization;establishment of localization in cell;establishment of protein localization;establishment of protein localization in endoplasmic reticulum;establishment of protein localization to organelle;gene expression;intracellular protein transport;intracellular transport;macromolecular complex disassembly;macromolecular complex subunit organization;macromolecule biosynthetic process;macromolecule catabolic process;macromolecule metabolic process;metabolic process;mRNA catabolic process;mRNA metabolic process;nitrogen compound metabolic process;nuclear-transcribed mRNA catabolic process;nuclear-transcribed mRNA catabolic process, nonsense-mediated decay;nucleic acid metabolic process;nucleobase-containing compound metabolic process;primary metabolic process;protein complex disassembly;protein complex subunit organization;protein metabolic process;protein targeting;protein targeting to ER;protein targeting to membrane;protein transport;regulation of biological process;regulation of biosynthetic process;regulation of cellular biosynthetic process;regulation of cellular macromolecule biosynthetic process;regulation of cellular metabolic process;regulation of cellular process;regulation of gene expression;regulation of macromolecule biosynthetic process;regulation of macromolecule metabolic process;regulation of metabolic process;regulation of nitrogen compound metabolic process;regulation of nucleobase-containing compound metabolic process;regulation of primary metabolic process;regulation of RNA metabolic process;regulation of transcription, DNA-dependent;reproductive process;RNA biosynthetic process;RNA catabolic process;RNA metabolic process;SRP-dependent cotranslational protein targeting to membrane;translation;translational elongation;translational initiation;translational termination;transport;viral infectious cycle;viral reproduction;viral reproductive process;viral transcription	binding;DNA binding;nucleic acid binding;RNA binding;structural constituent of ribosome;structural molecule activity	adherens junction;anchoring junction;cell junction;cell part;cell-substrate adherens junction;cell-substrate junction;cytoplasmic part;cytosol;cytosolic large ribosomal subunit;focal adhesion;intracellular membrane-bounded organelle;intracellular non-membrane-bounded organelle;intracellular organelle;intracellular organelle part;intracellular part;large ribosomal subunit;macromolecular complex;membrane;membrane-bounded organelle;non-membrane-bounded organelle;nucleus;organelle;organelle part;ribonucleoprotein complex;ribosome	Ribosome	Ribosomal_L6e;Ribosomal_L6e_N	3D-structure;Acetylation;Completeproteome;Directproteinsequencing;DNA-binding;Phosphoprotein;Polymorphism;Referenceproteome;Ribonucleoprotein;Ribosomalprotein				+									+																																HA_IPF_3_Ctr	+						+															HA_CTD_21_Ctr	12	12	12	33	33	33	32.741	0	98.132	70248000000	949	0.782242	0.465894	-0.156112	-0.14038	0.946763	0.440956	-0.231918	-0.202458	0.127154	0.447623	0.0269424	0.979562	-0.023552	0.00884935	0.995407	0.00789381	0.798319	0.619759	-0.441898	0.0424304	0.979341	0.036498	0.123446	0.931032	-0.0984083	0.51004	0.694522	-0.3198	0.294615	0.81444	-0.207137	0.0239935	0.992163	-0.0210748	12.4873	0.00177778	-2.66952	0.308124	0.805214	0.214761	0.106695	0.946652	-0.0863411	0.0944719	0.915848	-0.0772601	0.173612	0.893991	-0.132888	0.286625	0.818646	-0.202537	0.392414	0.778638	-0.2603	0.998187	0.513797	-0.516704	0.0956394	0.929743	0.0781373	0.162229	0.914831	0.125255	0.114792	0.933054	-0.0922367	0.0741523	0.959391	-0.0618101	0.301332	0.805278	0.210948	2.3836	0.215977	-0.969487	0.494976	0.701321	0.311316	0.0116834	0.987715	0.0103883	0.372383	0.74401	-0.249875	0.378014	0.752684	-0.253321	0.0659634	0.979372	0.0554122	0.170575	0.860417	0.130845	0.714505	0.621311	0.408178	0.124934	0.920953	-0.100344	0.0297158	0.97855	0.0259012	0.00459528	0.995897	-0.00414373	1.02528	0.428843	0.526093	0.799835	0.603984	0.443326	0.360092	0.789193	0.243476	0.175597	0.864036	-0.134209	0.366386	0.750611	-0.246792	0.0101867	0.994213	0.00907504	0.222352	0.873294	-0.164147	0.336494	0.802595	0.2639	0.558517	0.661615	0.340813	2.25443	0.269766	-0.911266	0.229437	0.832908	-0.168469	0.180954	0.90212	-0.137696	0.0550933	0.965203	0.0468206	12.643	0.000842105	-2.67353	0.184928	0.898602	-0.140314	1.25753	0.402189	-0.604166	0.0444995	0.970318	0.0381905	0.256857	0.858463	-0.185159	0.338714	0.806195	0.231739	0.030691	0.987491	0.0267302	0.170126	0.910346	0.130534	0.113347	0.944692	0.0911614	0.131741	0.930661	0.104292	0.128519	0.935619	-0.102047	0.00422604	0.994958	-0.0037877	0.092611	0.946814	0.0758739	0.626386	0.596573	0.370949	0.00658438	1	-0.00588808	Q8TBK5;Q8N5Z7;A0A024RBK3;Q9HBB3;Q02878;B4DRX3;B2R4K7;F8VZ45;U3KQR5;F8VR69;F8VZA3;F8VWR1;F8VU16	Q8TBK5;Q8N5Z7;A0A024RBK3;Q9HBB3;Q02878;B4DRX3;B2R4K7	254
RPLP0;RPLP0P6	60S acidic ribosomal protein P0;60S acidic ribosomal protein P0-like	28.3388	28.0996	27.6896	27.2767	27.4791	27.1959	28.093	27.4198	27.1741	27.0379	27.5759	27.5107	27.9809	27.7499	27.4672	27.0015	27.1956	27.4648	27.9363	27.5448	27.5816	NaN	27.388	27.2838	NaN	NaN	NaN	NaN	NaN	NaN	27.7503	NaN	28.0711	27.1896	27.6486	27.1845	27.3758	27.0014	27.0485	27.3257	27.5029	27.4359	27.4659	27.4101	27.632	27.6253	27.5333	27.4521	27.7717	27.6603	27.7314	NaN	NaN	NaN	27.4041	28.0189	27.8599	27.7672	27.8771	27.5838	27.8562	27.6113	27.6033	27.2692	27.3308	27.3219	27.2001	26.9584	27.1927	27.38	27.0235	27.1786	27.7512	27.3859	27.4678	NaN	NaN	NaN	27.4313	27.7319	27.7255	27.5641	27.2822	27.6067	NaN	NaN	27.5022	NaN	NaN	NaN	27.7079	27.7021	27.6787	NaN	NaN	NaN	27.2088	27.1635	26.4978	27.6301	27.7216	27.5969	NaN	NaN	NaN	26.7534	27.8417	26.855	27.3063	27.2608	27.661	27.8881	NaN	27.832	NaN	NaN	NaN	27.502	27.5675	27.5013	27.9212	27.136	27.6425	27.9096	27.808	27.76	NaN	NaN	NaN	NaN	NaN	NaN	NaN	27.6464	27.6314	27.3596	27.4045	27.7894	27.9855	27.7136	27.5736	27.7851	27.8661	27.9806	26.5073	27.3207	27.6782	27.2662	27.541	27.1974	26.9673	27.8747	27.7303	28.5476	27.9658	28.3548	27.5701	27.7725	27.7122	27.9695	27.8883	27.7125	NaN	NaN	NaN	27.5035	NaN	27.1097	27.4197	27.6762	27.8843	NaN	27.3235	27.4105	28.1176	28.795	27.6213	27.4044	27.29	27.7211	27.8776	27.2331	27.9522	27.1917	NaN	27.6255	28.333	27.953	28.0595	27.8109	27.5949	27.2992	27.2336	27.7	27.7545	27.5269	27.9125	27.8045	27.5731	NaN	27.8324	NaN	NaN	28.0865	28.5737	27.3449	27.5344	27.8507	27.9784	27.9431	27.8733	27.8912	28.0547	28.131	27.7203	27.7696	27.5489	27.158	27.6068	NaN	27.4414	27.898	27.3753	28.2679	28.1715	28.2739	28.1159	NaN	28.4994	27.795	27.9332	27.6917	27.7598	27.7935	28.4254	28.006	27.3277	27.9658	NaN	NaN	NaN	27.8078	27.5926	27.5535	27.6534	27.9084	28.0869	27.7039	27.5566	27.4973	27.9152	27.5225	27.6152	27.3175	27.6056	27.9247	27.131	27.7585	26.9316	27.907	28.9354	27.8375	27.3371	28.6435	27.6407	27.8933	27.6524	27.5612	27.866	27.9756	27.4148	-0.104416	0.253422	-1.1335	-3.01391	-1.05938	-0.138348	-0.337314	0.0234121	0.0576687	0.241885	0.28171	0.211028	-0.171937	-0.36217	-0.285214	-2.52492	0.150311	-1.67628	-3.15589	0.170264	-0.7991	-3.5241	0.0443452	-0.0406895	-3.46937	-0.682135	0.0385882	0.278342	0.398005	-0.310511	-0.144344	0.0448532	0.810177	0.205697	0.37752	-3.05603	-1.1473	0.180834	-1.19425	0.977062	0.563398	-0.162025	0.0830345	-0.258584	0.208326	-3.95452	-0.0577704	-2.57793	0.263472	0.0557073	0.00509769	-3.05193	0.216985	-0.522554	-2.45129	-0.329224	-0.0699024	0.0873267	0.346592	-2.51101	11.559	0.0200654	-0.58965	6.67369	0.0142734	-0.70584		biosynthetic process;catabolic process;cellular biosynthetic process;cellular catabolic process;cellular component biogenesis;cellular component biogenesis at cellular level;cellular component disassembly;cellular component disassembly at cellular level;cellular component organization;cellular component organization at cellular level;cellular component organization or biogenesis;cellular component organization or biogenesis at cellular level;cellular macromolecular complex disassembly;cellular macromolecular complex subunit organization;cellular macromolecule biosynthetic process;cellular macromolecule catabolic process;cellular macromolecule metabolic process;cellular metabolic process;cellular nitrogen compound metabolic process;cellular process;cellular process involved in reproduction;cellular protein complex disassembly;cellular protein metabolic process;cotranslational protein targeting to membrane;establishment of localization;establishment of localization in cell;establishment of protein localization;establishment of protein localization in endoplasmic reticulum;establishment of protein localization to organelle;gene expression;intracellular protein transport;intracellular transport;macromolecular complex disassembly;macromolecular complex subunit organization;macromolecule biosynthetic process;macromolecule catabolic process;macromolecule metabolic process;metabolic process;mRNA catabolic process;mRNA metabolic process;nitrogen compound metabolic process;nuclear-transcribed mRNA catabolic process;nuclear-transcribed mRNA catabolic process, nonsense-mediated decay;nucleic acid metabolic process;nucleobase-containing compound metabolic process;primary metabolic process;protein complex disassembly;protein complex subunit organization;protein metabolic process;protein targeting;protein targeting to ER;protein targeting to membrane;protein transport;reproductive process;ribonucleoprotein complex biogenesis;ribosome biogenesis;RNA biosynthetic process;RNA catabolic process;RNA metabolic process;SRP-dependent cotranslational protein targeting to membrane;translation;translational elongation;translational initiation;translational termination;transport;viral infectious cycle;viral reproduction;viral reproductive process;viral transcription	binding;nucleic acid binding;RNA binding;structural constituent of ribosome;structural molecule activity	adherens junction;anchoring junction;cell junction;cell part;cell-substrate adherens junction;cell-substrate junction;cytoplasm;cytoplasmic part;cytosol;cytosolic large ribosomal subunit;extracellular membrane-bounded organelle;extracellular organelle;extracellular region part;extracellular vesicular exosome;focal adhesion;intracellular membrane-bounded organelle;intracellular non-membrane-bounded organelle;intracellular organelle;intracellular organelle part;intracellular part;large ribosomal subunit;macromolecular complex;membrane;membrane-bounded organelle;membrane-bounded vesicle;non-membrane-bounded organelle;nucleus;organelle;organelle part;ribonucleoprotein complex;ribosome;vesicle	Ribosome	Ribosomal_L10	3D-structure;Alternativesplicing;Completeproteome;Cytoplasm;Directproteinsequencing;Host-virusinteraction;Nucleus;Phosphoprotein;Proteomicsidentification;Referenceproteome;Ribonucleoprotein;Ribosomalprotein	+	+	CTD_Ctr;IPF_Ctr	+				+												+			+			+			+											+					HA_IPF_20_Ctr;HA_IPF_41_Ctr;HA_IPF_50_Ctr;HA_IPF_6_Ctr;HA_IPF_65_Ctr;HA_IPF_77_Ctr	+						+		+				+			+					+	HA_CTD_21_Ctr;HA_CTD_32_Ctr;HA_CTD_49_Ctr;HA_CTD_56_Ctr;HA_CTD_64_Ctr	11	11	11	40.1	40.1	40.1	34.301	0	152.43	36479000000	657	2.87461	0.0507093	-0.546145	-0.467633	3.06002	0.0664496	-0.688875	-0.572707	0.439346	0.285949	0.0670588	0.942094	-0.0661895	0.179301	0.853341	0.160657	1.22108	0.388272	-0.710403	5.94841	0.0272727	-1.9095	1.04554	0.461567	-0.654569	0.0908839	0.94271	-0.0877037	0.251498	0.804848	-0.213861	0.0142479	0.993881	0.0148453	0.0359255	0.98417	0.0365678	0.170033	0.876972	0.153383	0.20279	0.877366	0.178564	0.14542	0.853605	0.133806	0.115557	0.916205	-0.109028	0.274227	0.804271	-0.229642	0.205949	0.856056	-0.180836	4.41831	0.0462769	-1.59435	0.0995717	0.926188	0.0953039	2.2521	0.213541	-1.05363	6.39047	0.0228889	-1.99891	0.114304	0.921462	0.107966	0.724721	0.519069	-0.498444	7.34581	0.00945455	-2.21443	0.0273789	0.972	0.02812	0.0250518	0.97421	-0.0257991	7.33087	0.00766667	-2.19164	0.600415	0.586432	-0.42889	0.0237166	0.990421	0.024464	0.200097	0.832403	0.176471	0.307959	0.76405	0.252373	0.22678	0.848424	-0.196614	0.095241	0.912749	-0.091519	0.0276274	0.988539	0.0284149	0.785124	0.442067	0.513566	0.141279	0.907119	0.130431	0.288516	0.788678	0.239376	6.05373	0.0141739	-1.93419	1.24436	0.352588	-0.719209	0.122161	0.919227	0.114646	1.3085	0.348753	-0.746827	0.767744	0.559734	0.572169	0.478925	0.651014	0.357106	0.108168	0.941225	-0.102735	0.0524846	0.944045	0.0526055	0.183578	0.873599	-0.163938	0.143263	0.911159	0.132079	8.81879	0.00109091	-2.48788	0.0359912	0.969747	-0.0366322	4.63127	0.0337722	-1.63295	0.187702	0.842464	0.167058	0.0346459	0.97252	0.0353198	0.00306294	0.998421	0.00323214	6.06047	0.0204138	-1.93305	0.150135	0.91322	0.137595	0.433803	0.730701	-0.331149	4.24524	0.0863448	-1.55053	0.243218	0.848798	-0.208462	0.0438872	0.973335	-0.0443179	0.0554003	0.966851	0.05534	0.260007	0.753948	0.219776	4.44205	0.0608	-1.59073	Q53HW2;A8K4Z4;A0A024RBS2;P05388;F8VU65;Q53HK9;F8VPE8;F8VW21;Q6NSF2;F8VWS0;Q8NHW5;G3V210;F8VQY6;F8VRK7;F8VZS0;B4E3D5;F8VS58;F8VWV4;F8W1K8;Q3MHV2	Q53HW2;A8K4Z4;A0A024RBS2;P05388;F8VU65;Q53HK9;F8VPE8;F8VW21;Q6NSF2;F8VWS0;Q8NHW5;G3V210;F8VQY6;F8VRK7;F8VZS0;B4E3D5;F8VS58	257
PDHA1;PDHA1/LOC79064	Pyruvate dehydrogenase E1 component subunit alpha;Pyruvate dehydrogenase E1 component subunit alpha, somatic form, mitochondrial	NaN	NaN	NaN	NaN	NaN	NaN	NaN	NaN	NaN	NaN	NaN	NaN	NaN	NaN	NaN	NaN	NaN	NaN	NaN	NaN	NaN	NaN	NaN	NaN	NaN	NaN	NaN	NaN	NaN	NaN	NaN	NaN	NaN	NaN	NaN	NaN	NaN	NaN	NaN	NaN	NaN	NaN	NaN	NaN	NaN	NaN	NaN	NaN	NaN	NaN	NaN	NaN	NaN	NaN	NaN	NaN	NaN	NaN	NaN	NaN	NaN	NaN	NaN	NaN	NaN	NaN	NaN	NaN	NaN	NaN	NaN	NaN	NaN	NaN	NaN	NaN	NaN	NaN	NaN	NaN	NaN	NaN	NaN	NaN	NaN	NaN	NaN	NaN	NaN	NaN	NaN	NaN	NaN	NaN	NaN	NaN	NaN	NaN	NaN	NaN	NaN	NaN	NaN	NaN	NaN	NaN	NaN	NaN	NaN	NaN	NaN	NaN	NaN	NaN	NaN	NaN	NaN	NaN	NaN	NaN	NaN	NaN	NaN	NaN	NaN	NaN	NaN	NaN	NaN	NaN	NaN	NaN	NaN	NaN	NaN	NaN	NaN	NaN	NaN	NaN	NaN	NaN	NaN	NaN	NaN	NaN	NaN	NaN	NaN	NaN	NaN	NaN	NaN	26.2264	26.44	26.2226	NaN	NaN	NaN	25.6792	24.0936	25.8687	NaN	NaN	NaN	NaN	NaN	NaN	NaN	NaN	NaN	NaN	NaN	NaN	26.4644	26.0808	NaN	NaN	NaN	NaN	NaN	NaN	NaN	NaN	NaN	NaN	NaN	NaN	NaN	NaN	NaN	NaN	NaN	NaN	NaN	NaN	NaN	NaN	NaN	NaN	NaN	NaN	NaN	NaN	NaN	NaN	NaN	NaN	25.6294	25.9484	25.9292	NaN	NaN	NaN	NaN	NaN	NaN	NaN	NaN	NaN	NaN	NaN	NaN	NaN	NaN	NaN	NaN	NaN	NaN	NaN	NaN	NaN	NaN	NaN	NaN	NaN	NaN	NaN	NaN	NaN	NaN	NaN	NaN	NaN	NaN	NaN	NaN	NaN	NaN	NaN	NaN	NaN	NaN	NaN	NaN	NaN	NaN	NaN	NaN	NaN	NaN	NaN	NaN	NaN	NaN	NaN	NaN	NaN	NaN	NaN	NaN	-0.4329	-0.729168	-0.403014	0.338625	-0.390197	-0.319839	0.195898	-0.182478	-0.532151	-0.0776517	0.198356	-1.19538	0.473654	-0.30344	0.0964618	0.317394	-0.414069	-0.339276	0.319164	-0.11373	-0.340161	-0.782036	0.35365	0.323118	0.429874	-0.642229	-0.146869	-0.207743	-0.598418	-0.174953	-0.425472	-0.430452	1.65242	0.411765	0.569942	0.0273929	-0.421052	0.278408	-0.661089	1.62868	0.732802	0.304557	0.14755	-0.01877	0.442008	0.284041	0.687015	-0.466198	-0.130379	-0.0923301	-0.289001	-0.157331	-1.0258	-0.648071	-0.743859	-0.0691087	0.360075	-0.247945	0.669986	-0.197612	5.13253	0.780549	-0.0662244	2.15124	0.867684	-0.0229188		acetyl-CoA biosynthetic process;acetyl-CoA biosynthetic process from pyruvate;acetyl-CoA catabolic process;acetyl-CoA metabolic process;alcohol catabolic process;alcohol metabolic process;biological regulation;biosynthetic process;carbohydrate catabolic process;carbohydrate metabolic process;carboxylic acid metabolic process;catabolic process;cellular biosynthetic process;cellular carbohydrate catabolic process;cellular carbohydrate metabolic process;cellular catabolic process;cellular ketone metabolic process;cellular metabolic process;cellular process;coenzyme biosynthetic process;coenzyme catabolic process;coenzyme metabolic process;cofactor biosynthetic process;cofactor catabolic process;cofactor metabolic process;generation of precursor metabolites and energy;glucose catabolic process;glucose metabolic process;glycolysis;hexose catabolic process;hexose metabolic process;metabolic process;monocarboxylic acid metabolic process;monosaccharide catabolic process;monosaccharide metabolic process;organic acid metabolic process;oxoacid metabolic process;primary metabolic process;pyruvate metabolic process;regulation of acetyl-CoA biosynthetic process from pyruvate;regulation of biological process;regulation of biosynthetic process;regulation of cellular biosynthetic process;regulation of cellular ketone metabolic process;regulation of cellular metabolic process;regulation of cellular process;regulation of coenzyme metabolic process;regulation of cofactor metabolic process;regulation of metabolic process;small molecule catabolic process;small molecule metabolic process;tricarboxylic acid cycle	catalytic activity;oxidoreductase activity;oxidoreductase activity, acting on the aldehyde or oxo group of donors;oxidoreductase activity, acting on the aldehyde or oxo group of donors, disulfide as acceptor;pyruvate dehydrogenase (acetyl-transferring) activity;pyruvate dehydrogenase activity	cell part;cytoplasmic part;intracellular membrane-bounded organelle;intracellular organelle;intracellular organelle lumen;intracellular organelle part;intracellular part;macromolecular complex;membrane-bounded organelle;membrane-enclosed lumen;mitochondrial matrix;mitochondrial part;mitochondrion;nucleus;organelle;organelle lumen;organelle part;protein complex;pyruvate dehydrogenase complex	Butanoate metabolism;Citrate cycle (TCA cycle);Glycolysis / Gluconeogenesis;Pyruvate metabolism;Valine, leucine and isoleucine biosynthesis	E1_dh	3D-structure;Acetylation;Alternativesplicing;Carbohydratemetabolism;Completeproteome;Directproteinsequencing;Diseasemutation;Glucosemetabolism;Leighsyndrome;Mitochondrion;Oxidoreductase;Phosphoprotein;Polymorphism;Pyruvate;Referenceproteome;Thiaminepyrophosphate;Transitpeptide;Tricarboxylicacidcycle				+																																										+																						7	7	5	16.4	16.4	11.3	43.295	0.00063251	7.697	2720900000	86	0.793153	0.567958	0.116947	0.107971	0.355834	0.800792	-0.0716615	-0.0655816	0.0622798	0.724802	0.483315	0.708125	-0.300457	0.995471	0.529631	-0.506275	0.437019	0.774667	-0.279241	0.343562	0.800066	0.233582	0.422797	0.787142	-0.270921	0.321537	0.813315	-0.220902	0.179161	0.889308	0.135415	0.166195	0.916584	-0.126369	0.634777	0.67863	-0.368988	0.0643771	0.961216	-0.0536926	0.181431	0.902294	0.137046	2.07373	0.280513	-0.827738	0.542181	0.691892	0.328409	0.307028	0.8154	-0.210573	0.0808115	0.946889	0.0665903	0.325267	0.794635	0.220358	0.456882	0.790378	-0.287525	0.348759	0.830198	-0.234757	0.315255	0.826378	0.219495	0.0980726	0.944504	-0.0788269	0.354392	0.784137	-0.236102	1.08222	0.529762	-0.540865	0.370358	0.772686	0.245161	0.322252	0.813208	0.222585	0.478425	0.695906	0.298291	0.80427	0.572497	-0.442896	0.129444	0.943149	-0.101621	0.188513	0.851376	-0.142938	0.746314	0.613559	-0.414906	0.159121	0.907264	-0.121315	0.464045	0.735353	-0.294061	0.477174	0.738272	-0.298387	3.51881	0.13567	1.14738	0.448291	0.750931	0.285139	0.685227	0.640014	0.393619	0.022018	0.981566	0.0190142	0.430139	0.70615	-0.286666	0.271369	0.857085	0.192341	0.863701	0.590872	-0.458907	2.4847	0.338372	1.05802	0.927156	0.529983	0.500284	0.297417	0.871817	0.209433	0.131045	0.884712	0.10229	0.0147608	0.990903	-0.0129732	0.496446	0.793806	0.306733	0.274146	0.821967	0.195523	0.905489	0.589446	0.476113	0.530197	0.645874	-0.323152	0.113337	0.909406	-0.0902127	0.0779635	0.959643	-0.0639464	0.288703	0.838629	-0.200479	0.140793	0.912073	-0.109052	1.65573	0.401457	-0.712025	0.83322	0.63677	-0.449129	1.00438	0.584145	-0.514289	0.056032	0.971688	-0.0475776	0.374189	0.798785	0.248856	0.238425	0.848171	-0.171757	0.881739	0.519109	0.465241	0.183008	0.900863	-0.137004	A0A024RBX9;P08559;A5YPB6;Q53GE3;A5PHJ9;Q6LCA3;Q5JPU3;Q5JPU0;Q5JPT9;Q5JPU1;Q9UNV7;Q99725;Q99724;P78557	A0A024RBX9;P08559;A5YPB6;Q53GE3;A5PHJ9	258
IQGAP1;hCG_1991735	Ras GTPase-activating-like protein IQGAP1	28.4176	28.5095	28.3984	27.4321	28.3147	27.8234	27.0458	26.6242	27.272	27.332	NaN	NaN	28.5447	28.3694	28.3727	28.3258	28.4158	28.0326	28.3559	27.7692	27.7752	27.5851	27.7864	27.8045	27.9687	28.1689	28.0037	27.4382	27.2055	27.6388	27.8458	27.6699	28.0975	27.5891	27.3485	27.7156	27.9745	27.7462	27.8385	27.4834	27.9826	27.8151	28.142	27.9471	28.1606	27.8873	27.864	27.6149	28.2859	28.2682	28.3599	27.4282	27.5951	27.2762	27.7732	28.0382	27.9987	28.2515	28.1979	28.1915	28.422	28.3508	28.4012	28.3954	28.3227	28.1776	26.7912	26.895	27.5386	27.3915	27.4661	27.8148	28.0042	28.1146	28.3338	27.4184	27.8244	27.4	28.1481	28.1688	28.4866	28.3211	28.2189	28.185	NaN	NaN	NaN	27.4219	27.1325	27.0777	27.9737	27.5933	28.1646	27.6299	27.548	27.6857	27.8956	27.5767	27.9609	27.9611	28.1488	27.9631	27.671	28.0138	27.6651	28.2261	28.2094	27.8999	27.3739	27.9521	27.9802	28.2917	28.4286	28.3115	27.4493	27.1969	27.1935	28.4819	28.1323	28.4423	28.6025	28.1925	28.0989	28.5671	28.3913	28.91	28.3457	28.1456	28.2621	NaN	NaN	NaN	27.5599	26.9676	27.0253	NaN	27.1224	27.1783	27.161	26.8145	27.0615	27.8792	27.9235	28.0538	27.3549	27.4571	27.8058	27.038	26.7693	27.4879	27.6187	27.2679	28.1819	29.5329	28.2584	28.2589	27.5868	28.0562	28.1481	28.3464	27.7035	27.7568	NaN	NaN	NaN	NaN	NaN	NaN	27.7519	27.6379	27.8424	27.5248	27.4042	27.9123	28.5359	28.9223	27.3633	27.1265	27.7772	27.2067	27.3375	27.4861	27.5576	27.6229	27.2878	27.941	28.1052	27.8113	28.1569	27.8081	27.9193	27.1771	26.9643	27.1924	27.6179	27.4542	27.007	27.3565	27.4413	27.4096	NaN	NaN	NaN	27.2801	26.7758	27.6479	27.4119	27.7869	28.2545	28.5538	28.534	28.4449	28.6259	28.5143	28.5016	28.3543	29.0167	27.3562	28.0606	28.0537	27.7178	27.8369	27.8788	28.0264	27.7928	27.6258	27.2174	27.4653	27.4028	28.6955	28.6206	28.5291	28.0846	28.0899	27.9437	28.1444	28.1096	27.8195	27.3971	27.4479	26.9184	27.8802	27.8963	27.7208	28.2622	28.041	28.1433	28.1472	28.3038	28.2998	28.0586	28.074	27.6798	27.3758	28.1535	27.9331	26.9659	27.464	27.5417	27.1614	27.5271	27.7117	27.7297	28.3922	28.204	27.9086	28.8918	28.2996	27.0532	27.2424	26.9607	-2.34225	0.750494	0.046871	0.368658	0.192628	-0.127393	0.174634	0.404806	0.110286	0.626216	0.258238	0.712897	0.620118	-0.603513	-0.12101	-0.130872	0.589376	-3.628	-0.0572448	0.345881	0.665483	-0.398537	0.673689	-0.256123	-3.8564	-0.494179	-1.13489	-0.666153	0.273713	-0.139185	-0.580057	0.0110389	1.00495	0.251884	0.257089	-2.63043	-3.72407	0.065612	-0.0646936	1.05068	0.763391	0.178267	-0.697783	0.579602	0.288315	-0.250977	0.0819097	-0.245285	0.535198	0.472392	0.563199	-0.467761	0.232092	0.132634	0.104847	0.433339	0.0903014	0.619554	0.944365	0.572663	11.2717	0.0251902	-0.287494	2.18913	0.861521	0.246513		anatomical structure development;biological regulation;cell development;cell surface receptor linked signaling pathway;cellular developmental process;cellular metabolic process;cellular process;cellular response to calcium ion;cellular response to chemical stimulus;cellular response to endogenous stimulus;cellular response to epidermal growth factor stimulus;cellular response to fibroblast growth factor stimulus;cellular response to growth factor stimulus;cellular response to inorganic substance;cellular response to metal ion;cellular response to organic substance;cellular response to stimulus;developmental process;energy derivation by oxidation of organic compounds;energy reserve metabolic process;enzyme linked receptor protein signaling pathway;epidermal growth factor receptor signaling pathway;epithelial cell development;fibroblast growth factor receptor signaling pathway;generation of precursor metabolites and energy;glomerular epithelial cell development;glomerular visceral epithelial cell development;intracellular signal transduction;metabolic process;negative regulation of biological process;negative regulation of catalytic activity;negative regulation of cellular metabolic process;negative regulation of cellular process;negative regulation of dephosphorylation;negative regulation of GTPase activity;negative regulation of hydrolase activity;negative regulation of metabolic process;negative regulation of molecular function;negative regulation of phosphate metabolic process;negative regulation of phosphorus metabolic process;oxidation-reduction process;platelet-derived growth factor receptor signaling pathway;positive regulation of catalytic activity;positive regulation of GTPase activity;positive regulation of hydrolase activity;positive regulation of kinase activity;positive regulation of molecular function;positive regulation of protein kinase activity;positive regulation of protein serine/threonine kinase activity;positive regulation of transferase activity;regulation of biological process;regulation of catabolic process;regulation of catalytic activity;regulation of cell communication;regulation of cellular catabolic process;regulation of cellular localization;regulation of cellular metabolic process;regulation of cellular process;regulation of cellular protein metabolic process;regulation of cytokine production;regulation of dephosphorylation;regulation of GTP catabolic process;regulation of GTPase activity;regulation of hormone secretion;regulation of hydrolase activity;regulation of insulin secretion;regulation of kinase activity;regulation of localization;regulation of macromolecule metabolic process;regulation of metabolic process;regulation of molecular function;regulation of multicellular organismal process;regulation of nitrogen compound metabolic process;regulation of nucleobase-containing compound metabolic process;regulation of nucleotide catabolic process;regulation of nucleotide metabolic process;regulation of peptide hormone secretion;regulation of peptide secretion;regulation of peptide transport;regulation of phosphate metabolic process;regulation of phosphorus metabolic process;regulation of phosphorylation;regulation of primary metabolic process;regulation of protein kinase activity;regulation of protein metabolic process;regulation of protein modification process;regulation of protein phosphorylation;regulation of protein serine/threonine kinase activity;regulation of purine nucleotide catabolic process;regulation of secretion;regulation of signaling;regulation of transferase activity;regulation of transport;response to calcium ion;response to chemical stimulus;response to endogenous stimulus;response to epidermal growth factor stimulus;response to fibroblast growth factor stimulus;response to growth factor stimulus;response to inorganic substance;response to metal ion;response to organic substance;response to stimulus;signal transduction;small GTPase mediated signal transduction;small molecule metabolic process;transmembrane receptor protein tyrosine kinase signaling pathway	binding;calcium ion binding;calmodulin binding;cation binding;enzyme activator activity;enzyme binding;enzyme inhibitor activity;enzyme regulator activity;GTPase activator activity;GTPase inhibitor activity;GTPase regulator activity;ion binding;kinase activator activity;kinase binding;kinase regulator activity;lipid binding;metal ion binding;nucleoside-triphosphatase regulator activity;phosphatase binding;phosphatidylinositol binding;phosphatidylinositol-3,4,5-trisphosphate binding;phospholipid binding;protein binding;protein kinase activator activity;protein kinase binding;protein kinase regulator activity;protein phosphatase binding;protein serine/threonine kinase activator activity	actin filament;adherens junction;anchoring junction;axon;cell junction;cell leading edge;cell part;cell projection;cell projection part;cell-cell junction;cell-substrate adherens junction;cell-substrate junction;cytoplasm;cytoplasmic part;cytoskeletal part;cytosol;extracellular membrane-bounded organelle;extracellular organelle;extracellular region part;extracellular vesicular exosome;extrinsic to internal side of plasma membrane;extrinsic to membrane;extrinsic to plasma membrane;focal adhesion;growth cone;intracellular;intracellular organelle part;intracellular part;lateral plasma membrane;macromolecular complex;membrane;membrane part;membrane-bounded organelle;membrane-bounded vesicle;microtubule;midbody;neuron projection;nuclear part;nucleoplasm;organelle;organelle part;plasma membrane;plasma membrane part;protein complex;ribonucleoprotein complex;site of polarized growth;vesicle	Regulation of actin cytoskeleton	CH;IQ;RasGAP;RasGAP_C	3D-structure;Acetylation;Calmodulin-binding;Cellmembrane;Completeproteome;Directproteinsequencing;Membrane;Phosphoprotein;Polymorphism;Proteomicsidentification;Referenceproteome;Repeat				+	+																	+							+											+	+				HA_IPF_12_Ctr;HA_IPF_46_Ctr;HA_IPF_65_Ctr;HA_IPF_77_Ctr;HA_IPF_78_Ctr	+																						47	47	46	35.8	35.8	35.2	189.28	0	323.31	50987000000	1164	1.16865	0.272953	-0.253487	-0.222733	1.00613	0.528272	0.180435	0.162762	0.144113	0.401547	4.60222	0.0406222	-1.53303	0.858944	0.534653	0.49963	0.0334681	0.969837	0.031203	0.332863	0.791505	0.245427	0.153498	0.914399	0.128217	0.096724	0.94692	-0.0847995	0.137402	0.898351	0.116258	0.374487	0.772244	0.269488	0.0826746	0.952532	0.0734166	0.666743	0.609618	0.41691	0.215879	0.884558	0.17191	0.798749	0.529301	0.474621	0.657702	0.601197	0.41283	0.631773	0.636786	-0.401477	0.0914125	0.943227	-0.0805444	0.0995898	0.925888	-0.0871055	0.61325	0.693286	0.392318	9.78454	0.0113333	-2.41073	0.0412126	0.97724	-0.0381108	0.307479	0.799319	0.230263	0.725254	0.564347	0.443046	0.367094	0.796454	-0.265305	0.737277	0.591959	0.44844	0.213462	0.878003	-0.170428	10.6774	0.00224	-2.56043	0.48381	0.66537	-0.328837	1.54496	0.364411	-0.751528	0.72588	0.588495	-0.443434	0.231396	0.832154	0.182222	0.106583	0.924852	-0.0926396	0.598975	0.651773	-0.385934	0.00764166	0.995337	0.00734173	1.30129	0.328168	0.667296	0.209359	0.872179	0.167622	0.214344	0.86051	0.171055	5.92341	0.0251875	-1.74649	10.247	0.0015	-2.47852	0.0475394	0.96701	0.0436801	0.0467974	0.973578	-0.0430561	1.04065	0.50222	0.650472	0.880195	0.526955	0.508232	0.140214	0.93574	0.118571	0.773314	0.551193	-0.464315	0.59943	0.680481	0.385805	0.24581	0.871794	0.191844	0.208627	0.846681	-0.167054	0.0600473	0.970524	0.0545156	0.203141	0.840331	-0.163282	0.538869	0.680497	0.356316	0.456734	0.748216	0.31446	0.577004	0.675964	0.37495	0.45085	0.732826	-0.311368	0.190207	0.905079	0.154455	0.10109	0.945833	0.0882854	0.0782523	0.94197	0.0697904	0.408388	0.773587	0.288455	0.0665714	0.954668	0.0600853	0.656094	0.644449	0.412334	1.19826	0.376385	0.628514	0.590082	0.686859	0.381242	A4QPB0;A0A024RC65;P46940;H0YLE8;A0A0J9YXZ5;B4E2M0;Q6P1N4;Q5FWG8;B4DNP4;Q05DN7;Q96PA3;F2Z2E2;A2RRC9;Q86VI3;H0YKA5;A0A087X225;E9PDT6	A4QPB0;A0A024RC65;P46940;H0YLE8;A0A0J9YXZ5;B4E2M0;Q6P1N4	260
RNH1	Ribonuclease inhibitor	29.1464	28.8637	29.2105	28.2373	28.4043	28.0302	28.4043	27.9131	28.2121	NaN	NaN	NaN	28.6057	28.3864	28.2859	28.1137	28.4094	28.3763	28.9002	29.0123	28.3993	NaN	NaN	28.3631	28.3901	28.4752	28.687	28.3899	28.1996	NaN	28.34	27.8779	28.5047	28.1804	28.335	28.0398	28.497	28.4306	28.4411	28.4901	28.6517	28.5602	28.5341	28.5392	28.4108	28.8181	28.7207	28.638	28.6814	28.6168	28.795	NaN	27.8269	27.824	28.4951	28.9686	28.8824	NaN	28.8184	28.7559	29.2845	29.2225	29.2032	29.0057	28.7999	29.1025	28.1825	29.5058	28.4918	28.6086	28.7886	28.7555	28.7057	28.5176	28.8733	28.5671	28.7292	28.4336	28.7451	28.9736	29.0246	28.7769	28.9151	28.9721	28.3702	28.8601	28.2057	28.358	28.6962	28.5263	29.207	28.7222	28.6472	NaN	NaN	NaN	28.3457	27.9861	27.7171	28.5521	28.4627	28.6873	28.7207	28.9156	28.0925	28.4819	28.3771	28.7539	NaN	NaN	NaN	28.7378	28.9295	28.8921	28.4447	28.1922	28.5595	29.0399	29.1643	29.1524	28.5807	28.1402	28.3356	28.7339	28.7998	28.9537	28.2374	NaN	NaN	NaN	NaN	NaN	NaN	NaN	NaN	28.4006	28.2133	27.8826	28.4674	NaN	28.1253	28.1859	28.5657	28.841	NaN	28.4603	28.7519	NaN	28.3316	28.4123	28.1846	NaN	28.5571	29.4533	28.8278	29.3162	28.7907	29.1713	29.1823	29.1719	29.086	29.0352	NaN	NaN	NaN	NaN	NaN	NaN	28.398	28.4614	28.7508	28.472	28.5724	28.0514	29.1021	28.7976	28.4527	28.86	28.19	28.8234	28.9013	27.7826	27.8327	28.2293	28.0775	29.4704	29.2289	29.4675	29.3317	29.5839	29.476	29.0905	29.0573	29.3714	29.1052	28.9605	28.7352	28.6628	28.8923	28.8422	28.816	28.7507	28.8545	29.218	29.1729	28.3843	28.4676	28.7431	29.2307	29.4024	29.2017	29.7011	29.5113	29.4163	29.3891	29.2995	29.5556	NaN	27.8191	NaN	27.3657	NaN	27.4245	NaN	NaN	NaN	NaN	NaN	NaN	29.0648	28.9534	29.223	28.8275	28.9131	28.9407	29.0711	29.1145	28.8392	29.0498	28.7303	NaN	28.6794	28.6246	28.8734	29.016	29.0105	29.0056	29.0799	29.3241	29.2448	29.2181	28.9689	29.2162	28.6971	28.9761	29.1788	28.0506	28.1231	28.0825	28.7483	28.6594	28.4036	28.6711	29.703	29.3585	28.9228	29.1992	28.791	28.2072	28.1853	28.4616	-3.94332	0.0339525	-2.44172	0.125428	-0.151154	-0.206941	0.0642138	0.102656	0.333591	0.30568	0.390007	0.844707	0.577338	0.334678	0.32555	0.184606	0.522421	0.0866398	-4.54387	0.17532	0.461132	0.00678422	0.726844	0.108893	-3.1847	-3.68847	-0.226529	-1.16658	0.138812	-0.986374	-1.0968	-1.07888	0.807063	0.656109	0.705676	-3.41542	-3.90568	0.144703	-0.0267635	0.557859	0.681548	-0.168075	-0.215553	-0.0922161	0.378561	-1.55999	0.175306	-1.79303	-1.06086	0.30683	0.496017	0.134834	0.466801	-0.375714	0.184277	0.14559	-3.92275	-0.0398581	0.437129	-2.32649	11.6239	0.0192363	-0.533563	4.01203	0.254523	-0.407383		biological regulation;catabolic process;cellular catabolic process;cellular macromolecule catabolic process;cellular macromolecule metabolic process;cellular metabolic process;cellular nitrogen compound metabolic process;cellular process;macromolecule catabolic process;macromolecule metabolic process;metabolic process;mRNA catabolic process;mRNA metabolic process;negative regulation of catalytic activity;negative regulation of molecular function;nitrogen compound metabolic process;nucleic acid metabolic process;nucleobase-containing compound metabolic process;primary metabolic process;regulation of anatomical structure morphogenesis;regulation of angiogenesis;regulation of biological process;regulation of catalytic activity;regulation of developmental process;regulation of metabolic process;regulation of molecular function;regulation of multicellular organismal development;regulation of multicellular organismal process;RNA catabolic process;RNA metabolic process	enzyme inhibitor activity;enzyme regulator activity;ribonuclease inhibitor activity	angiogenin-PRI complex;cell part;cytoplasm;extracellular membrane-bounded organelle;extracellular organelle;extracellular region part;extracellular vesicular exosome;intracellular part;macromolecular complex;membrane-bounded organelle;membrane-bounded vesicle;organelle;protein complex;vesicle			3D-structure;Acetylation;Completeproteome;Cytoplasm;Directproteinsequencing;Leucine-richrepeat;Phosphoprotein;Polymorphism;Referenceproteome;Repeat	+		IPF_Ctr	+	+																		+						+	+										+	+				HA_IPF_12_Ctr;HA_IPF_50_Ctr;HA_IPF_65_Ctr;HA_IPF_66_Ctr;HA_IPF_77_Ctr;HA_IPF_78_Ctr	+																	+				HA_CTD_58_Ctr	18	18	18	53.5	53.5	53.5	49.416	0	323.31	81019000000	810	2.17149	0.0406667	-0.609723	-0.498648	1.22279	0.220036	-0.427691	-0.348966	0.346729	0.260376	4.74216	0.00753846	-2.10622	0.0136726	0.986575	0.0181415	2.13781	0.119333	-1.29205	0.0526271	0.949822	0.0670195	0.0641204	0.937626	-0.0807502	0.0900001	0.928456	-0.110574	0.0262181	0.972798	0.0343128	0.0426416	0.989135	0.0548538	0.153203	0.841663	0.178252	0.138732	0.869645	0.163338	0.18335	0.84491	0.208372	0.475095	0.554994	0.45137	0.293007	0.714925	0.308486	0.153372	0.839995	0.178642	0.149002	0.852994	0.173955	0.0795064	0.915603	0.0986397	0.259371	0.7905	0.279143	0.0357119	0.963042	0.0462841	5.94897	0.006	-2.42737	0.0752039	0.934751	0.0936801	0.223324	0.771171	0.246402	0.00269835	0.998862	0.00362488	0.39107	0.643798	0.388388	0.0453335	0.959825	0.0581726	3.35539	0.0330411	-1.69954	4.18203	0.0258	-1.95951	0.0993373	0.934063	-0.121028	0.718517	0.419871	-0.618537	0.0585638	0.930899	0.0741565	0.567951	0.58095	-0.521979	0.659753	0.443534	-0.581524	0.64538	0.502384	-0.572136	0.447308	0.53122	0.431151	0.343413	0.682722	0.350554	0.376613	0.657113	0.377076	3.73101	0.0205818	-1.81943	4.62238	0.00742857	-2.07993	0.0612314	0.944256	0.0773161	0.0107399	0.98841	-0.0142987	0.220026	0.80153	0.269821	0.360302	0.64131	0.364159	0.0718585	0.946871	-0.0898043	0.0940782	0.876876	-0.115165	0.0381227	0.963946	-0.049273	0.177077	0.863712	0.202236	1.06666	0.29233	-0.821782	0.0751996	0.940921	0.0936736	1.32862	0.216095	-0.948501	0.618909	0.509615	-0.558929	0.139304	0.879734	0.163944	0.243662	0.791021	0.265042	0.0568087	0.943597	0.0720443	0.226487	0.817755	0.249384	0.175543	0.843159	-0.200718	0.0792853	0.934021	0.0984277	0.06163	0.953375	0.0777896	4.70852	0.00755556	-2.096	0.016092	0.99437	-0.0212959	0.209619	0.741208	0.233575	1.98616	0.164323	-1.23184	A0A024RC87;A0A140VJT8;P13489;E9PIM9;H0YCR7;E9PMJ3;E9PLZ3;E9PIK5;E9PMN0;E9PMA9;E9PR82;E9PMI1	A0A024RC87;A0A140VJT8;P13489	262
