## Supplementary material for "A proteomics workflow reveals predictive autoantigens in idiopathic pulmonary fibrosis": Table S2_MS table cohort 2 (Hannover) (part 2 of 3)

### Sheet: Table S2_MS table cohort 2 Hann (continued)
RPLP2	60S acidic ribosomal protein P2	25.572	26.5554	NaN	NaN	NaN	NaN	NaN	NaN	NaN	NaN	NaN	NaN	NaN	NaN	NaN	27.6976	NaN	26.3754	NaN	NaN	NaN	NaN	NaN	NaN	26.7701	NaN	26.7167	NaN	NaN	NaN	26.5868	26.4667	NaN	NaN	NaN	NaN	26.3327	26.619	27.331	NaN	NaN	NaN	NaN	26.7883	26.6417	NaN	NaN	NaN	NaN	NaN	NaN	26.0961	NaN	27.4114	NaN	NaN	NaN	26.6253	26.9055	27.2195	26.9602	26.8147	26.709	NaN	NaN	NaN	NaN	NaN	NaN	NaN	NaN	NaN	NaN	NaN	NaN	NaN	NaN	NaN	26.6122	NaN	26.757	NaN	NaN	NaN	NaN	NaN	NaN	NaN	NaN	NaN	NaN	NaN	NaN	NaN	NaN	NaN	NaN	NaN	NaN	NaN	NaN	NaN	NaN	NaN	NaN	26.3391	27.2351	NaN	NaN	NaN	NaN	NaN	NaN	NaN	NaN	NaN	NaN	NaN	NaN	NaN	NaN	26.8855	26.5452	NaN	NaN	NaN	NaN	NaN	NaN	NaN	NaN	NaN	NaN	NaN	NaN	NaN	NaN	NaN	NaN	NaN	NaN	NaN	NaN	NaN	28.1625	NaN	NaN	NaN	NaN	NaN	NaN	NaN	NaN	26.4919	25.8725	26.7511	NaN	NaN	NaN	NaN	NaN	NaN	NaN	NaN	NaN	NaN	NaN	NaN	NaN	NaN	NaN	NaN	NaN	NaN	28.4552	26.8971	NaN	NaN	NaN	NaN	NaN	NaN	NaN	NaN	NaN	NaN	NaN	NaN	NaN	NaN	NaN	NaN	NaN	NaN	NaN	NaN	NaN	NaN	NaN	NaN	NaN	NaN	NaN	NaN	NaN	26.2356	26.8051	26.4019	NaN	NaN	NaN	NaN	NaN	NaN	NaN	NaN	NaN	NaN	NaN	NaN	NaN	NaN	NaN	NaN	NaN	NaN	NaN	NaN	NaN	NaN	NaN	NaN	NaN	NaN	NaN	NaN	NaN	NaN	NaN	NaN	NaN	NaN	NaN	NaN	NaN	NaN	NaN	NaN	NaN	NaN	NaN	NaN	NaN	NaN	NaN	NaN	NaN	NaN	NaN	NaN	NaN	NaN	NaN	NaN	NaN	NaN	NaN	NaN	NaN	NaN	NaN	-0.34545	0.816118	0.0719607	1.77486	0.895756	0.455687	2.12902	0.774323	-0.0133747	0.581212	-0.602389	2.19608	-0.288511	0.695163	-0.0506984	0.0604314	1.71714	0.20861	-0.448324	0.568786	-0.317929	0.343113	-0.132413	0.612088	-0.456159	-0.368344	-0.140296	-0.165298	0.708114	0.998354	-0.0549874	0.272045	1.73995	0.699519	0.49893	-0.805073	0.636486	-0.0571859	-1.31458	3.04429	0.587672	0.545156	0.121789	1.56892	-0.36501	0.375115	-0.339437	1.14425	2.28488	-0.851676	0.402428	-0.665125	-0.364395	-0.339269	-0.616536	1.45873	-0.327062	1.28251	0.575116	1.03628	8.62432	0.155612	0.423426	4.51279	0.153393	0.375717		biosynthetic process;catabolic process;cellular biosynthetic process;cellular catabolic process;cellular component disassembly;cellular component disassembly at cellular level;cellular component organization;cellular component organization at cellular level;cellular component organization or biogenesis;cellular component organization or biogenesis at cellular level;cellular macromolecular complex disassembly;cellular macromolecular complex subunit organization;cellular macromolecule biosynthetic process;cellular macromolecule catabolic process;cellular macromolecule metabolic process;cellular metabolic process;cellular nitrogen compound metabolic process;cellular process;cellular process involved in reproduction;cellular protein complex disassembly;cellular protein metabolic process;cotranslational protein targeting to membrane;establishment of localization;establishment of localization in cell;establishment of protein localization;establishment of protein localization in endoplasmic reticulum;establishment of protein localization to organelle;gene expression;intracellular protein transport;intracellular transport;macromolecular complex disassembly;macromolecular complex subunit organization;macromolecule biosynthetic process;macromolecule catabolic process;macromolecule metabolic process;metabolic process;mRNA catabolic process;mRNA metabolic process;nitrogen compound metabolic process;nuclear-transcribed mRNA catabolic process;nuclear-transcribed mRNA catabolic process, nonsense-mediated decay;nucleic acid metabolic process;nucleobase-containing compound metabolic process;primary metabolic process;protein complex disassembly;protein complex subunit organization;protein metabolic process;protein targeting;protein targeting to ER;protein targeting to membrane;protein transport;reproductive process;RNA biosynthetic process;RNA catabolic process;RNA metabolic process;SRP-dependent cotranslational protein targeting to membrane;translation;translational elongation;translational initiation;translational termination;transport;viral infectious cycle;viral reproduction;viral reproductive process;viral transcription	binding;nucleic acid binding;RNA binding;structural constituent of ribosome;structural molecule activity	adherens junction;anchoring junction;cell junction;cell part;cell-substrate adherens junction;cell-substrate junction;cytoplasmic part;cytosol;cytosolic large ribosomal subunit;extracellular membrane-bounded organelle;extracellular organelle;extracellular region part;extracellular vesicular exosome;focal adhesion;intracellular non-membrane-bounded organelle;intracellular organelle;intracellular organelle part;intracellular part;large ribosomal subunit;macromolecular complex;membrane;membrane-bounded organelle;membrane-bounded vesicle;non-membrane-bounded organelle;organelle;organelle part;ribonucleoprotein complex;ribosome;vesicle	Ribosome		3D-structure;Acetylation;Completeproteome;Directproteinsequencing;Phosphoprotein;Proteomicsidentification;Referenceproteome;Ribonucleoprotein;Ribosomalprotein				+							+																																		HA_IPF_26_Ctr	+																						4	4	4	60	60	60	11.665	0	15.021	6907000000	150	0.861442	0.417516	0.178488	0.159402	2.00603	0.282907	0.330915	0.293722	0.172598	0.346111	0.287786	0.800005	-0.225908	0.893267	0.507892	0.532985	0.0495501	0.964423	0.0470511	2.91927	0.170722	1.15907	0.972856	0.515749	0.578098	0.406174	0.719149	0.297754	3.91383	0.0763684	1.39083	0.762211	0.582605	0.495168	0.00879534	0.997966	-0.00873707	0.560168	0.654963	0.379965	0.587767	0.698477	-0.393796	4.13539	0.116148	1.43627	0.230834	0.840597	-0.188531	0.715429	0.584505	0.454466	0.0343863	0.980173	-0.0331547	0.0406664	0.965317	0.0393222	2.76921	0.202725	1.12136	0.151364	0.908428	0.134521	0.395206	0.769269	-0.292428	0.544057	0.674302	0.371822	0.259618	0.807068	-0.207802	0.284308	0.83007	0.224136	0.092831	0.921894	-0.0858684	0.596194	0.647675	0.39938	0.400153	0.697058	-0.29675	0.311414	0.760983	-0.240865	0.100163	0.946134	-0.091349	0.119863	0.886351	-0.107561	0.734634	0.576911	0.463025	1.09111	0.508396	0.637488	0.0372854	0.969597	-0.0359185	0.215142	0.84998	0.177743	2.83631	0.135882	1.13697	0.721713	0.586525	0.457321	0.457181	0.701589	0.326088	0.8449	0.484392	-0.521119	0.630436	0.576058	0.415583	0.038674	0.968835	-0.0373017	1.82888	0.275034	-0.859495	4.97587	0.1455	1.84164	0.546746	0.621997	0.380295	0.505693	0.712132	0.354827	0.0854713	0.911824	0.0791955	2.29616	0.219397	1.0146	0.303685	0.835556	-0.237756	0.307073	0.781677	0.242772	0.281445	0.818637	-0.221927	1.38963	0.310531	0.737506	4.40034	0.109636	1.49385	0.913614	0.535696	-0.550988	0.347746	0.789162	0.263143	0.663399	0.605117	-0.433253	0.303208	0.828225	-0.23739	0.278409	0.828882	-0.221173	0.605328	0.664923	-0.402836	2.08358	0.231055	0.947002	0.26782	0.83051	-0.213573	1.69606	0.301551	0.831501	0.552363	0.591496	0.375991	1.2607	0.456536	0.676003	A0A024RCA7;P05387;H0YDD8	A0A024RCA7;P05387;H0YDD8	264
hCG_2005638;DDX39B	Spliceosome RNA helicase DDX39B	27.24	27.5951	27.4979	NaN	NaN	NaN	26.8423	NaN	NaN	NaN	27.4265	27.3076	27.5934	27.507	27.0607	NaN	NaN	NaN	27.4597	26.9099	27.4772	NaN	NaN	NaN	27.674	27.3876	27.3208	NaN	NaN	NaN	27.1763	27.2008	27.2234	27.0605	26.8024	27.094	27.1507	27.3247	27.0301	NaN	NaN	NaN	27.3161	27.1622	27.3868	27.216	27.2852	27.4034	27.6352	27.6382	27.6663	NaN	NaN	NaN	27.3015	27.2903	27.3418	27.7392	27.6193	27.371	27.5361	27.5491	27.4182	27.3401	27.4625	27.3085	NaN	NaN	NaN	27.1019	27.0602	NaN	27.0466	27.2551	27.3723	NaN	NaN	NaN	NaN	NaN	NaN	NaN	NaN	NaN	NaN	NaN	NaN	27.1952	27.4224	26.9058	27.569	27.4079	27.5953	NaN	NaN	NaN	27.2592	27.3214	NaN	NaN	NaN	27.4975	NaN	NaN	NaN	NaN	NaN	NaN	27.349	27.2385	27.1086	27.4785	27.7512	27.7189	NaN	26.7493	27.0952	NaN	NaN	NaN	NaN	NaN	NaN	NaN	27.4501	27.6623	NaN	NaN	NaN	26.8182	26.1917	NaN	NaN	NaN	NaN	NaN	NaN	NaN	NaN	NaN	NaN	27.3917	27.4306	27.616	NaN	26.9389	27.352	27.3905	26.8923	27.0563	27.3055	27.2799	27.2217	27.9064	28.0186	27.6942	27.3966	27.5165	27.7695	27.7975	27.6382	27.6106	NaN	NaN	NaN	27.022	27.141	26.5207	27.2809	27.5651	27.5686	27.0627	27.2859	26.8997	27.4717	27.7114	27.7055	27.4248	27.5651	NaN	26.7708	NaN	27.2702	27.3326	27.2593	27.5638	27.501	27.4368	27.5295	27.5666	27.6396	26.9581	27.3425	27.5712	NaN	NaN	NaN	27.5785	27.5274	27.4917	27.5473	27.2517	26.8716	27.395	27.5694	26.8159	26.6763	26.7806	27.8304	27.6556	27.7213	27.6395	27.6728	27.8993	27.7141	27.423	27.7226	NaN	NaN	NaN	NaN	NaN	NaN	NaN	NaN	NaN	NaN	NaN	NaN	27.573	27.1833	27.2244	27.5669	27.7023	28.0448	27.3675	27.673	27.18	NaN	NaN	NaN	27.1005	27.3036	NaN	NaN	NaN	NaN	NaN	NaN	NaN	NaN	NaN	NaN	27.9722	27.6526	27.8069	26.5878	26.6834	26.6381	26.5524	NaN	26.8103	27.3879	27.6992	27.9627	27.071	28.0974	27.7464	NaN	26.8634	26.8266	0.18268	0.968155	-2.17137	1.04189	0.781276	0.566758	0.749651	0.869503	0.88268	1.22768	0.892296	1.08223	0.951485	-1.99235	-0.142644	-0.966127	-1.16316	-1.63074	-2.31524	-0.571909	1.23069	-0.56635	-1.68411	1.14623	-0.0466469	-1.36328	-2.24004	-2.81053	1.06053	0.0228251	0.694143	0.850118	1.45417	1.14199	1.26323	-2.06434	0.475674	1.05265	0.663857	1.17262	1.02541	-1.48432	-1.01218	-1.80379	0.863373	-2.30643	-2.48217	-1.92667	1.1576	0.805765	-2.12391	0.755547	1.10516	0.544075	-2.02855	-2.34449	0.813127	-1.8973	-0.329284	-2.09258	11.215	0.0263467	0.0174047	7.74739	0.00410929	-0.738081		biological regulation;cellular component assembly;cellular component assembly at cellular level;cellular component organization;cellular component organization at cellular level;cellular component organization or biogenesis;cellular component organization or biogenesis at cellular level;cellular macromolecular complex assembly;cellular macromolecular complex subunit organization;cellular macromolecule metabolic process;cellular metabolic process;cellular nitrogen compound metabolic process;cellular process;establishment of localization;establishment of localization in cell;establishment of RNA localization;interaction with host;interspecies interaction between organisms;intracellular transport;intronless viral mRNA export from host nucleus;macromolecular complex assembly;macromolecular complex subunit organization;macromolecule metabolic process;metabolic process;mRNA export from nucleus;mRNA metabolic process;mRNA processing;mRNA transport;multi-organism process;negative regulation of biological process;negative regulation of cell cycle;negative regulation of cellular process;negative regulation of DNA damage checkpoint;negative regulation of response to DNA damage stimulus;negative regulation of response to stimulus;nitrogen compound metabolic process;nuclear export;nuclear mRNA splicing, via spliceosome;nuclear transport;nucleic acid metabolic process;nucleic acid transport;nucleobase-containing compound metabolic process;nucleobase-containing compound transport;nucleocytoplasmic transport;positive regulation of biological process;positive regulation of biosynthetic process;positive regulation of cellular biosynthetic process;positive regulation of cellular metabolic process;positive regulation of cellular process;positive regulation of macromolecule metabolic process;positive regulation of metabolic process;positive regulation of nitrogen compound metabolic process;positive regulation of nucleobase-containing compound metabolic process;positive regulation of RNA metabolic process;positive regulation of transcription elongation, DNA-dependent;primary metabolic process;regulation of biological process;regulation of biosynthetic process;regulation of cell cycle;regulation of cellular biosynthetic process;regulation of cellular macromolecule biosynthetic process;regulation of cellular metabolic process;regulation of cellular process;regulation of cellular response to stress;regulation of DNA damage checkpoint;regulation of gene expression;regulation of macromolecule biosynthetic process;regulation of macromolecule metabolic process;regulation of metabolic process;regulation of nitrogen compound metabolic process;regulation of nucleobase-containing compound metabolic process;regulation of primary metabolic process;regulation of response to DNA damage stimulus;regulation of response to stimulus;regulation of response to stress;regulation of RNA metabolic process;regulation of transcription elongation, DNA-dependent;regulation of transcription, DNA-dependent;reproductive process;ribonucleoprotein complex assembly;ribonucleoprotein complex subunit organization;RNA export from nucleus;RNA metabolic process;RNA processing;RNA secondary structure unwinding;RNA splicing;RNA splicing, via transesterification reactions;RNA splicing, via transesterification reactions with bulged adenosine as nucleophile;RNA transport;spliceosome assembly;transport;viral reproductive process;virus-host interaction	adenyl nucleotide binding;adenyl ribonucleotide binding;ATP binding;ATPase activity;ATPase activity, coupled;ATP-dependent helicase activity;ATP-dependent protein binding;ATP-dependent RNA helicase activity;binding;catalytic activity;helicase activity;hydrolase activity;hydrolase activity, acting on acid anhydrides;hydrolase activity, acting on acid anhydrides, in phosphorus-containing anhydrides;nucleic acid binding;nucleoside-triphosphatase activity;nucleotide binding;protein binding;purine NTP-dependent helicase activity;purine nucleotide binding;purine ribonucleoside triphosphate binding;purine ribonucleotide binding;pyrophosphatase activity;ribonucleotide binding;RNA binding;RNA helicase activity;RNA-dependent ATPase activity;snRNA binding;U4 snRNA binding;U6 snRNA binding	cell part;cytoplasm;intracellular membrane-bounded organelle;intracellular non-membrane-bounded organelle;intracellular organelle;intracellular organelle part;intracellular part;macromolecular complex;membrane-bounded organelle;non-membrane-bounded organelle;nuclear body;nuclear part;nuclear speck;nucleolus;nucleoplasm;nucleoplasm part;nucleus;organelle;organelle part;protein complex;ribonucleoprotein complex;spliceosomal complex;transcription export complex	mRNA surveillance pathway;RNA transport;Spliceosome	DEAD;Helicase_C	3D-structure;Acetylation;Alternativesplicing;ATP-binding;Completeproteome;Cytoplasm;Helicase;Hydrolase;mRNAprocessing;mRNAsplicing;mRNAtransport;Nucleotide-binding;Nucleus;Phosphoprotein;Proteomicsidentification;Referenceproteome;RNA-binding;Spliceosome;Transport		+	CTD_Ctr	+																												+													HA_IPF_68_Ctr	+																						15	15	6	45.6	45.6	21.7	48.991	0	218.82	25526000000	576	0.0869952	0.864989	0.0438273	0.0368074	2.47905	0.0724751	-0.689623	-0.560145	0.252353	0.270338	0.0829269	0.912144	0.099852	0.616422	0.507652	0.531376	2.01133	0.157955	-1.19128	0.68191	0.481874	0.571911	0.463293	0.627952	0.428892	0.307956	0.703554	0.31111	0.438939	0.621915	0.41151	0.533579	0.596028	0.477311	0.544426	0.58122	0.484549	0.858555	0.394147	0.673955	0.552418	0.61199	0.489838	0.718929	0.431492	0.594101	0.602379	0.524892	0.522323	1.7627	0.170621	-1.0936	0.0634999	0.941704	-0.0779338	0.609622	0.501511	-0.528813	0.793351	0.492896	-0.638024	1.29783	0.301405	-0.894756	2.21643	0.125744	-1.26895	0.307211	0.727355	-0.312379	0.861402	0.369673	0.675568	0.300731	0.752026	-0.308291	1.35097	0.288088	-0.921757	0.778971	0.434974	0.629211	0.0200496	0.969475	-0.025598	0.994396	0.349944	-0.747518	2.11307	0.136842	-1.22918	3.01779	0.0568235	-1.54086	0.698946	0.468636	0.582171	0.00962592	0.992116	0.0124832	0.39737	0.658797	0.380999	0.517843	0.584176	0.466683	1.09656	0.241014	0.798236	0.774819	0.443796	0.626854	0.894195	0.368379	0.69345	1.85601	0.136979	-1.13201	0.248527	0.731449	0.261058	0.691706	0.520632	0.577831	0.375459	0.68719	0.3644	0.607317	0.56148	0.584423	0.667101	0.476952	0.56287	1.12522	0.32503	-0.813689	0.647789	0.461887	-0.5535	1.50343	0.233856	-0.988164	0.52822	0.620949	0.47384	2.21509	0.104985	-1.26608	2.48572	0.121857	-1.3623	1.67203	0.173288	-1.0572	0.78977	0.450061	0.635428	0.482342	0.621149	0.442307	1.93659	0.185385	-1.1641	0.443287	0.624453	0.4147	0.740203	0.49529	0.606677	0.292241	0.763857	0.298441	1.80232	0.186163	-1.11165	2.24494	0.113289	-1.28241	0.488198	0.624008	0.446362	1.63246	0.193164	-1.04097	0.155257	0.804801	-0.177969	1.90126	0.191949	-1.14849	A0A024RCM3;Q13838;A0A0G2JJZ9;Q5STU3;B4DP52;A0A140T9X3;F6WLT2;A0A140T9X9;F6UJC5;A0A140TA18;H0Y400;A0A140T996;F6S4E6;A0A0A0MT12;F6TRA5;Q59G92;A0A140T9L4;A0A140T973;A0A140T9K1;B4DIJ6;H0YCC6;Q69YT6;B4DIZ8;K7EN69;Q7KYK3;F6QYI9;A0A0G2JJL7;F6R6M7;K7ENP6;A0A0G2JHN7;K7EL56;K7EIL8;F6U6E2;F6S2B7;F6SXL5;B4DH55;A0A140T9K2;A0A286SD68;A0A286SD67;A0A286SD65;A0A286SD64;A0A286SD63;A0A286SD59;A0A286SD52;A0A140T9N3;B4DF34	A0A024RCM3;Q13838;A0A0G2JJZ9;Q5STU3;B4DP52;A0A140T9X3;F6WLT2;A0A140T9X9;F6UJC5;A0A140TA18	268
VARS	Valine--tRNA ligase	NaN	26.0515	26.5165	NaN	NaN	NaN	NaN	NaN	NaN	NaN	NaN	NaN	NaN	NaN	NaN	NaN	NaN	NaN	NaN	NaN	NaN	NaN	NaN	NaN	NaN	NaN	NaN	NaN	NaN	NaN	NaN	NaN	NaN	NaN	NaN	NaN	NaN	NaN	NaN	NaN	NaN	NaN	NaN	NaN	NaN	NaN	NaN	NaN	NaN	NaN	NaN	NaN	NaN	NaN	NaN	NaN	NaN	NaN	NaN	NaN	NaN	NaN	NaN	NaN	NaN	NaN	NaN	NaN	NaN	NaN	NaN	NaN	NaN	NaN	NaN	NaN	NaN	NaN	NaN	NaN	NaN	NaN	NaN	NaN	NaN	NaN	NaN	NaN	NaN	NaN	NaN	NaN	NaN	NaN	NaN	NaN	NaN	NaN	NaN	NaN	NaN	NaN	NaN	NaN	NaN	NaN	NaN	NaN	NaN	NaN	NaN	NaN	NaN	NaN	NaN	NaN	NaN	NaN	NaN	NaN	NaN	NaN	NaN	NaN	NaN	NaN	NaN	NaN	NaN	NaN	NaN	NaN	NaN	NaN	NaN	NaN	NaN	NaN	NaN	NaN	NaN	NaN	NaN	NaN	NaN	NaN	NaN	NaN	NaN	NaN	NaN	NaN	NaN	26.2295	NaN	NaN	26.0554	25.8179	25.9667	NaN	NaN	NaN	NaN	NaN	NaN	NaN	NaN	NaN	NaN	NaN	NaN	NaN	NaN	NaN	26.7698	26.2106	NaN	NaN	NaN	26.6846	26.4113	26.2568	NaN	NaN	NaN	NaN	NaN	NaN	26.3943	26.6348	26.6834	NaN	NaN	NaN	NaN	NaN	NaN	NaN	NaN	NaN	NaN	NaN	NaN	NaN	NaN	NaN	NaN	26.2628	26.3385	26.6065	26.1878	NaN	25.9368	26.3454	26.5366	25.9685	26.5626	NaN	NaN	NaN	NaN	NaN	NaN	NaN	NaN	NaN	NaN	NaN	NaN	26.4916	26.9863	26.8419	26.576	NaN	NaN	NaN	NaN	NaN	NaN	NaN	NaN	NaN	NaN	NaN	NaN	NaN	NaN	NaN	NaN	NaN	NaN	NaN	NaN	26.1395	26.6183	26.4952	NaN	NaN	NaN	26.6327	NaN	26.945	NaN	26.2814	26.6105	NaN	NaN	NaN	NaN	NaN	NaN	-0.727576	-0.423005	0.693831	-0.836102	-0.173609	0.225882	-0.33572	-0.381583	-0.666216	-1.37961	-0.464521	-0.795678	-1.73319	-1.33164	-0.561341	-0.388701	-0.107563	-0.791497	-0.831148	-1.28335	-0.296898	-0.604194	-0.302154	-0.496963	-0.175827	-0.412773	-0.575118	-0.292731	-0.432379	-1.32848	-0.0116372	-0.211527	-0.0784859	0.827134	-0.792602	-0.36901	-0.25865	-0.583575	-0.0637485	1.37065	0.415539	-0.577666	-1.05815	-0.301705	-0.146248	-0.553135	-0.975525	-0.672286	-0.794722	-0.823542	-0.525225	-0.947933	0.217897	-0.781737	-0.65661	-0.17857	-1.01231	-0.525456	-0.530544	-0.405568	6.11383	0.57672	-0.434532	3.04257	0.588224	-0.541675		amine metabolic process;amino acid activation;carboxylic acid metabolic process;cellular amine metabolic process;cellular amino acid metabolic process;cellular ketone metabolic process;cellular macromolecule metabolic process;cellular metabolic process;cellular nitrogen compound metabolic process;cellular process;gene expression;macromolecule metabolic process;metabolic process;ncRNA metabolic process;nitrogen compound metabolic process;nucleic acid metabolic process;nucleobase-containing compound metabolic process;organic acid metabolic process;oxoacid metabolic process;primary metabolic process;RNA metabolic process;small molecule metabolic process;tRNA aminoacylation;tRNA aminoacylation for protein translation;tRNA metabolic process;valyl-tRNA aminoacylation	adenyl nucleotide binding;adenyl ribonucleotide binding;aminoacyl-tRNA editing activity;aminoacyl-tRNA ligase activity;ATP binding;binding;carboxylic ester hydrolase activity;catalytic activity;hydrolase activity;hydrolase activity, acting on ester bonds;ligase activity;ligase activity, forming aminoacyl-tRNA and related compounds;ligase activity, forming carbon-oxygen bonds;nucleotide binding;purine nucleotide binding;purine ribonucleoside triphosphate binding;purine ribonucleotide binding;ribonucleotide binding;valine-tRNA ligase activity	cell part;cytoplasmic part;cytosol;intracellular membrane-bounded organelle;intracellular organelle;intracellular part;membrane-bounded organelle;mitochondrion;organelle	Aminoacyl-tRNA biosynthesis;Valine, leucine and isoleucine biosynthesis	Anticodon_1;GST_C;GST_N;tRNA-synt_1	Acetylation;Alternativesplicing;Aminoacyl-tRNAsynthetase;ATP-binding;Completeproteome;Directproteinsequencing;Ligase;Nucleotide-binding;Polymorphism;Proteinbiosynthesis;Referenceproteome	+		IPF_Ctr	+																																										+																						13	13	13	14.6	14.6	14.6	140.46	0	46.56	5088700000	126	4.30818	0.0694565	-0.469851	-0.422037	1.94482	0.255152	-0.365197	-0.319644	0.29683	0.257661	0.602994	0.567639	-0.446965	0.297463	0.760627	-0.259391	0.566792	0.635718	0.426509	0.729285	0.529976	-0.513488	0.106217	0.932712	-0.106596	0.142271	0.905181	0.138597	0.226585	0.815205	-0.206372	0.262488	0.808955	-0.234054	0.527237	0.641406	-0.407412	1.51327	0.29382	-0.847116	0.33725	0.787335	-0.285668	0.682866	0.514703	-0.489064	2.16146	0.20063	-1.06514	1.41607	0.305646	-0.815019	0.425987	0.691118	-0.344447	0.269108	0.78142	-0.238607	0.0634224	0.939084	-0.0661179	0.678296	0.623842	-0.48657	0.722959	0.592547	-0.510383	1.35481	0.327516	-0.787783	0.193488	0.834226	-0.181739	0.465894	0.7036	-0.370064	0.199296	0.823333	-0.185507	0.362867	0.759106	-0.304519	0.108093	0.900224	-0.108089	0.290367	0.753107	-0.253591	0.44105	0.714618	-0.35325	0.190442	0.831426	-0.179227	0.306966	0.747522	-0.265503	1.42147	0.365063	-0.81463	0.0064659	0.992669	-0.00715437	0.132654	0.904826	-0.129973	0.0441464	0.952613	-0.0477249	0.721793	0.538091	0.50864	0.672799	0.550765	-0.485878	0.252521	0.767192	-0.226473	0.167087	0.848854	-0.159029	0.445144	0.698986	-0.357408	0.036541	0.976592	-0.0391689	1.11129	0.445316	0.775499	0.28793	0.740338	0.253955	0.4424	0.711591	-0.354532	1.01946	0.394184	-0.649764	0.199959	0.858874	-0.18554	0.0877831	0.941663	-0.0897128	0.420527	0.676086	-0.340033	0.874186	0.503501	-0.593152	0.542013	0.562847	-0.412981	0.68111	0.561272	-0.488352	0.707619	0.561613	-0.504493	0.390243	0.718312	-0.322074	0.873692	0.469484	-0.582747	0.133818	0.909709	0.132753	0.666399	0.619531	-0.48049	0.525847	0.664688	-0.403491	0.109732	0.93734	-0.109697	0.95624	0.448596	-0.621649	0.392886	0.735192	-0.322819	0.398017	0.644258	-0.326008	0.285023	0.803095	-0.249402	A0A1U9X9D5;A0A1U9X9C8;A0A1U9X9C7;A0A1U9X9C4;A0A1U9X9C1;A0A1U9X9A3;A0A1U9X9A1;A0A024RCN6;P26640;A0A140T936;B4DT32;A2ABF4;A0A0G2JJT9;A0A140T954;H0Y426	A0A1U9X9D5;A0A1U9X9C8;A0A1U9X9C7;A0A1U9X9C4;A0A1U9X9C1;A0A1U9X9A3;A0A1U9X9A1;A0A024RCN6;P26640;A0A140T936;B4DT32	269
HSP90AB1	Heat shock protein HSP 90-beta	31.4293	31.3257	31.6017	30.8036	31.2412	31.0972	30.5691	30.5683	30.673	31.1132	30.9151	30.9525	31.6031	31.4025	31.3721	31.2967	31.2286	31.3376	31.1883	31.3229	31.391	31.1559	31.1178	31.3029	31.394	31.5614	31.5333	31.1095	30.8869	31.1446	31.0394	31.1313	31.2307	30.9357	30.9399	30.8844	31.3	31.1224	31.3334	31.3828	31.3629	31.1998	31.2961	31.4257	31.5003	31.3088	31.3673	31.4648	31.4859	31.6071	31.8381	30.6412	30.5685	30.7958	31.2633	31.2855	31.5187	31.678	31.608	31.7311	31.7251	31.7638	31.6714	31.6065	31.5881	31.4826	30.8146	30.8805	31.0374	31.2601	31.2929	31.3247	31.3708	31.473	31.4491	31.305	31.1814	31.1604	31.4017	31.673	31.5961	31.4544	31.5452	31.5287	31.1819	31.0087	31.2033	31.0387	30.9273	31.1962	31.4107	31.3693	31.4497	31.1497	31.2389	31.3278	31.36	31.3799	31.4357	31.498	31.4667	31.3762	31.2984	31.3167	31.2827	31.1898	31.2181	31.2627	31.2343	31.2299	31.2783	31.6013	31.6897	31.688	31.1923	31.4164	31.4609	31.6966	31.6667	31.9622	31.5722	31.4968	31.4952	31.7013	31.7071	31.731	31.441	31.3015	31.4217	30.6306	30.4644	30.6865	29.4449	30.8441	31.0037	30.9945	31.0097	31.1043	31.0381	30.9502	31.0705	31.305	31.4146	31.4867	31.1007	31.1346	31.2774	30.9275	31.1616	31.226	31.2833	31.492	31.2643	32.0181	31.5109	31.7411	31.2544	31.2905	31.4649	31.5522	31.2817	31.4047	30.6545	30.7042	30.5596	31.0911	31.0392	31.1445	31.3403	31.3187	31.3933	31.0888	30.9642	31.1062	31.5401	31.7635	31.2086	31.1272	31.387	31.3882	31.2192	31.3927	31.3055	31.4994	31.4013	31.5407	31.6607	31.6826	31.8818	31.8827	31.7472	31.5215	31.6223	31.5727	31.3928	31.4627	31.3987	31.5186	31.4897	31.4176	31.4001	31.3966	31.5135	31.5771	31.1013	31.3936	31.3736	31.686	31.901	31.8523	31.9004	31.7963	31.8329	31.632	31.7662	31.7017	31.8649	31.5837	31.7322	31.7143	31.8451	31.8519	31.9139	31.7796	31.8457	31.6934	31.0201	31.275	31.7995	31.714	31.6735	31.5812	31.7798	31.7441	31.7618	31.5945	31.6345	31.6996	31.1418	31.249	31.3053	31.4896	31.3941	31.4229	31.5407	31.5562	31.577	31.5241	31.4438	31.5691	31.5239	31.4434	31.4795	31.5619	31.7743	31.8056	31.161	31.1104	30.9776	31.4968	30.8386	31.3041	31.4581	31.8316	31.9194	31.6126	31.8638	31.7153	30.8454	30.953	30.9936	-0.547838	-0.0821622	-0.349206	-0.0451571	-0.407583	-0.621417	-0.289467	-0.134023	-0.161095	0.102276	-0.185554	0.178699	0.0176615	-0.630562	-0.248864	-0.325818	0.0155201	-0.410123	-0.302588	-0.0944786	0.118279	-0.184904	0.233726	-0.300486	-0.947547	-1.11051	-0.505252	-0.521783	-0.139289	-0.370521	-0.436376	-0.194851	0.215278	-0.204806	-0.128535	-0.901963	-0.449805	-0.190656	-0.488337	0.110398	-0.0891819	-0.494067	-0.937959	-0.253787	-0.24066	-0.494374	-0.226271	-0.872915	0.130978	-0.110429	-0.0319684	-0.487303	-0.131506	-0.149514	-0.242123	-0.317902	-0.293927	-0.0200106	0.171714	-0.153318	4.60172	0.85669	-0.272993	2.07908	0.875443	-0.262226		anatomical structure development;axon guidance;biological regulation;cellular macromolecule metabolic process;cellular metabolic process;cellular process;cellular protein metabolic process;cellular response to chemical stimulus;cellular response to cytokine stimulus;cellular response to heat;cellular response to interleukin-4;cellular response to organic substance;cellular response to stimulus;cellular response to stress;chemotaxis;defense response;developmental process;immune response;immune system process;innate immune response;intracellular receptor mediated signaling pathway;locomotion;macromolecule metabolic process;metabolic process;negative regulation of biological process;negative regulation of catabolic process;negative regulation of cellular catabolic process;negative regulation of cellular metabolic process;negative regulation of cellular process;negative regulation of cellular protein metabolic process;negative regulation of macromolecule metabolic process;negative regulation of metabolic process;negative regulation of proteasomal ubiquitin-dependent protein catabolic process;negative regulation of protein catabolic process;negative regulation of protein metabolic process;negative regulation of proteolysis;nucleotide-binding domain, leucine rich repeat containing receptor signaling pathway;organ development;placenta development;positive regulation of biological process;positive regulation of biosynthetic process;positive regulation of cellular biosynthetic process;positive regulation of cellular metabolic process;positive regulation of cellular process;positive regulation of metabolic process;positive regulation of nitric oxide biosynthetic process;positive regulation of nitrogen compound metabolic process;primary metabolic process;protein folding;protein metabolic process;regulation of biological process;regulation of biosynthetic process;regulation of catabolic process;regulation of catalytic activity;regulation of cellular biosynthetic process;regulation of cellular catabolic process;regulation of cellular metabolic process;regulation of cellular process;regulation of cellular protein metabolic process;regulation of cytokine-mediated signaling pathway;regulation of defense response;regulation of immune response;regulation of immune system process;regulation of innate immune response;regulation of interferon-gamma-mediated signaling pathway;regulation of macromolecule metabolic process;regulation of metabolic process;regulation of molecular function;regulation of nitric oxide biosynthetic process;regulation of nitrogen compound metabolic process;regulation of primary metabolic process;regulation of proteasomal protein catabolic process;regulation of proteasomal ubiquitin-dependent protein catabolic process;regulation of protein catabolic process;regulation of protein metabolic process;regulation of proteolysis;regulation of response to cytokine stimulus;regulation of response to interferon-gamma;regulation of response to stimulus;regulation of response to stress;regulation of signal transduction;regulation of signaling;regulation of type I interferon-mediated signaling pathway;reproductive process;response to abiotic stimulus;response to chemical stimulus;response to cytokine stimulus;response to external stimulus;response to heat;response to interleukin-4;response to organic substance;response to stimulus;response to stress;response to temperature stimulus;response to topologically incorrect protein;response to unfolded protein;signal transduction;taxis;viral reproductive process;virion attachment to host cell surface receptor	adenyl nucleotide binding;adenyl ribonucleotide binding;antigen binding;ATP binding;binding;double-stranded RNA binding;enzyme binding;enzyme regulator activity;kinase binding;MHC class II protein complex binding;MHC protein complex binding;nitric-oxide synthase regulator activity;nucleic acid binding;nucleotide binding;protein binding;protein domain specific binding;purine nucleotide binding;purine ribonucleoside triphosphate binding;purine ribonucleotide binding;ribonucleotide binding;RNA binding;TPR domain binding	cell part;cytoplasm;cytoplasmic membrane-bounded vesicle;cytoplasmic part;cytoplasmic vesicle;cytosol;extracellular membrane-bounded organelle;extracellular organelle;extracellular region part;extracellular vesicular exosome;intracellular membrane-bounded organelle;intracellular organelle;intracellular organelle part;intracellular part;melanosome;membrane;membrane-bounded organelle;membrane-bounded vesicle;mitochondrion;nuclear part;nucleoplasm;organelle;organelle part;pigment granule;vesicle	Antigen processing and presentation;NOD-like receptor signaling pathway;Pathways in cancer;Plant-pathogen interaction;Progesterone-mediated oocyte maturation;Prostate cancer;Protein processing in endoplasmic reticulum	HATPase_c;HSP90	3D-structure;Acetylation;ATP-binding;Chaperone;Completeproteome;Cytoplasm;Directproteinsequencing;Glycoprotein;Nucleotide-binding;Phosphoprotein;Polymorphism;Referenceproteome;S-nitrosylation;Stressresponse;Ublconjugation				+																																										+																						42	41	24	61.5	59.8	40.5	83.263	0	323.31	539530000000	4202	8.84377	0.213997	-0.269864	-0.258845	8.32125	0.33094	-0.274586	-0.262959	0.199841	0.30847	3.38562	0.541173	-0.476595	0.233458	0.945014	-0.0714703	1.66548	0.747561	-0.303804	0.117393	0.977294	-0.0392872	2.11751	0.707398	-0.354594	4.15598	0.525095	-0.540724	1.25243	0.77166	-0.251814	0.429188	0.929697	-0.116595	0.547324	0.886396	-0.14016	0.30361	0.927165	0.0889355	0.660962	0.888177	-0.161393	0.63029	0.839674	0.15549	0.0428231	0.994343	0.0153669	4.24088	0.49004	-0.548537	1.00542	0.818866	-0.216547	1.4993	0.738169	-0.283477	0.0373244	0.993238	0.0134994	2.13699	0.750819	-0.356786	1.34004	0.792538	-0.263256	0.27701	0.940092	-0.0822047	0.366369	0.909303	0.102917	0.657678	0.872234	-0.160825	0.912737	0.809742	0.203264	1.32287	0.785206	-0.261373	8.0806	0.282408	-0.824283	8.74552	0.233687	-0.952041	2.98024	0.643878	-0.439619	3.13739	0.57793	-0.453999	0.451443	0.888968	-0.121183	1.82527	0.738745	-0.322353	2.34807	0.659434	-0.379517	0.707783	0.863206	-0.169494	0.80475	0.79354	0.187068	0.759277	0.864728	-0.178166	0.406002	0.9202	-0.111802	7.50172	0.285882	-0.784764	2.47751	0.59381	-0.39138	0.689056	0.878404	-0.165897	2.82078	0.623593	-0.424878	0.261118	0.932184	0.0933088	0.257453	0.910065	-0.0775703	2.84092	0.638362	-0.42946	7.97456	0.26137	-0.816114	1.03401	0.831967	-0.220822	0.955564	0.856936	-0.209366	2.86633	0.573939	-0.430005	0.874733	0.839038	-0.19685	7.11338	0.300087	-0.759358	0.417249	0.888049	0.113963	0.336	0.933741	-0.0960855	0.0804596	0.976566	-0.0278163	2.80219	0.614558	-0.423866	0.419616	0.921045	-0.114428	0.496147	0.900961	-0.130097	0.966363	0.8477	-0.210686	1.44608	0.78741	-0.276619	1.28524	0.796195	-0.255761	0.0488381	0.9911	-0.0174118	0.597268	0.844754	0.149418	0.512455	0.9036	-0.133396	A0A024RD80;P08238;B4DMA2;B4DGL0;Q6PK50;Q9H6X9;A8K3W9;Q58FF7;O14942	A0A024RD80;P08238;B4DMA2;B4DGL0	271
SEC31L1;SEC31A	Protein transport protein Sec31A	26.6824	26.5911	26.4972	NaN	NaN	NaN	NaN	NaN	NaN	NaN	NaN	NaN	NaN	NaN	NaN	NaN	NaN	NaN	NaN	NaN	NaN	NaN	NaN	NaN	NaN	NaN	NaN	NaN	NaN	NaN	NaN	NaN	NaN	NaN	NaN	NaN	NaN	NaN	NaN	NaN	NaN	NaN	NaN	NaN	NaN	NaN	NaN	NaN	26.771	26.5206	27.0333	NaN	NaN	NaN	NaN	NaN	NaN	NaN	NaN	NaN	NaN	NaN	NaN	NaN	NaN	NaN	NaN	NaN	NaN	NaN	NaN	NaN	NaN	NaN	NaN	NaN	NaN	NaN	NaN	NaN	NaN	NaN	NaN	NaN	NaN	NaN	NaN	NaN	NaN	NaN	NaN	NaN	NaN	NaN	NaN	NaN	NaN	NaN	NaN	NaN	NaN	NaN	NaN	NaN	NaN	NaN	NaN	NaN	NaN	NaN	NaN	NaN	NaN	NaN	NaN	NaN	NaN	NaN	NaN	NaN	NaN	NaN	NaN	26.5806	26.5805	26.8392	NaN	NaN	NaN	NaN	NaN	NaN	NaN	NaN	NaN	NaN	NaN	NaN	NaN	NaN	NaN	NaN	NaN	NaN	NaN	NaN	NaN	NaN	NaN	NaN	NaN	NaN	NaN	27.1889	26.4837	26.9684	26.6875	26.3663	26.6803	26.6019	26.4735	26.2141	NaN	NaN	NaN	NaN	NaN	NaN	NaN	NaN	NaN	NaN	NaN	NaN	26.7501	26.4224	NaN	NaN	NaN	NaN	NaN	NaN	NaN	NaN	NaN	NaN	NaN	NaN	NaN	NaN	NaN	NaN	NaN	NaN	NaN	NaN	NaN	NaN	NaN	NaN	NaN	NaN	NaN	NaN	NaN	NaN	NaN	NaN	26.7705	27.0111	26.841	26.7112	26.6667	26.7565	26.4597	26.3863	26.9581	NaN	NaN	NaN	NaN	NaN	NaN	NaN	NaN	NaN	NaN	NaN	NaN	NaN	NaN	NaN	NaN	NaN	NaN	NaN	NaN	NaN	NaN	NaN	NaN	NaN	NaN	NaN	NaN	NaN	NaN	NaN	NaN	NaN	NaN	NaN	NaN	NaN	NaN	NaN	NaN	NaN	NaN	NaN	NaN	NaN	NaN	NaN	NaN	NaN	NaN	NaN	NaN	NaN	NaN	0.61081	-0.191198	-0.251982	-0.746912	0.156786	-0.532984	-0.198867	-0.365232	0.287645	2.11293	-0.143267	0.0535693	-0.404799	0.0387695	-0.144858	0.0351151	-0.446797	0.284038	0.182357	0.345331	0.315288	-0.533364	-0.443411	-0.421001	0.0590536	-0.730565	-0.249529	0.234669	-0.658633	0.153496	-0.480725	-1.34531	2.21827	1.91599	1.76779	-0.148292	-0.308435	-0.181675	0.311484	1.92418	1.92817	-0.394619	-0.268926	-0.295307	-0.0308277	0.0665672	-0.193392	-0.0764006	-0.494807	-0.551406	-0.152243	-0.0635464	-0.294299	-0.338952	0.240542	-0.60553	-0.734049	-0.632144	2.0047	-0.113627	6.32032	0.529784	0.101993	2.69225	0.721201	-0.0500051		antigen processing and presentation;antigen processing and presentation of exogenous antigen;antigen processing and presentation of exogenous peptide antigen;antigen processing and presentation of exogenous peptide antigen via MHC class II;antigen processing and presentation of peptide antigen;antigen processing and presentation of peptide antigen via MHC class I;antigen processing and presentation of peptide antigen via MHC class II;antigen processing and presentation of peptide or polysaccharide antigen via MHC class II;biological regulation;carbohydrate metabolic process;cellular carbohydrate metabolic process;cellular component organization;cellular component organization at cellular level;cellular component organization or biogenesis;cellular component organization or biogenesis at cellular level;cellular macromolecule metabolic process;cellular metabolic process;cellular process;cellular protein metabolic process;cellular response to chemical stimulus;cellular response to organic substance;cellular response to stimulus;cellular response to stress;cellular response to topologically incorrect protein;cellular response to unfolded protein;COPII vesicle coating;endoplasmic reticulum unfolded protein response;ER to Golgi vesicle-mediated transport;ER-nucleus signaling pathway;establishment of localization;establishment of localization in cell;establishment of protein localization;glycosylation;Golgi vesicle transport;immune system process;intracellular transport;macromolecule glycosylation;macromolecule metabolic process;macromolecule modification;membrane organization;metabolic process;organelle organization;peptidyl-amino acid modification;peptidyl-asparagine modification;post-translational protein modification;primary metabolic process;protein glycosylation;protein metabolic process;protein modification process;protein N-linked glycosylation;protein N-linked glycosylation via asparagine;protein transport;regulation of biological process;regulation of cellular process;response to calcium ion;response to chemical stimulus;response to endoplasmic reticulum stress;response to inorganic substance;response to metal ion;response to organic substance;response to stimulus;response to stress;response to topologically incorrect protein;response to unfolded protein;signal transduction;transport;vesicle coating;vesicle organization;vesicle-mediated transport	binding;calcium-dependent protein binding;protein binding	cell part;coated vesicle;coated vesicle membrane;COPII vesicle coat;cytoplasm;cytoplasmic membrane-bounded vesicle;cytoplasmic part;cytoplasmic vesicle;cytoplasmic vesicle membrane;cytoplasmic vesicle part;cytosol;endoplasmic reticulum;endoplasmic reticulum exit site;endoplasmic reticulum membrane;endoplasmic reticulum part;ER to Golgi transport vesicle;ER to Golgi transport vesicle membrane;Golgi apparatus part;Golgi membrane;intracellular membrane-bounded organelle;intracellular organelle;intracellular organelle part;intracellular part;macromolecular complex;membrane;membrane coat;membrane part;membrane-bounded organelle;membrane-bounded vesicle;organelle;organelle membrane;organelle part;perinuclear region of cytoplasm;protein complex;transport vesicle;transport vesicle membrane;vesicle;vesicle coat;vesicle membrane	Protein processing in endoplasmic reticulum	Sec16_C;WD40	3D-structure;Alternativesplicing;Chromosomalrearrangement;Completeproteome;Cytoplasm;Cytoplasmicvesicle;Endoplasmicreticulum;ER-Golgitransport;Isopeptidebond;Membrane;Phosphoprotein;Polymorphism;Proteintransport;Proteomicsidentification;Proto-oncogene;Referenceproteome;Repeat;Transport;Ublconjugation;WDrepeat				+																																	+								HA_IPF_74_Ctr	+																						10	10	10	12.2	12.2	12.2	118.95	0	17.477	4777400000	108	0.0435105	0.952609	0.0140171	0.0125501	0.661722	0.560686	-0.166322	-0.146612	0.0580943	0.747063	0.514525	0.634885	0.383386	0.130301	0.893962	-0.121298	0.177168	0.869649	-0.159473	0.69221	0.56438	-0.471906	0.104308	0.931809	0.0994109	0.437527	0.684053	-0.336126	0.135405	0.889695	-0.125924	0.275847	0.812852	-0.231279	0.208124	0.84117	0.182406	3.39084	0.127122	1.34071	0.0944767	0.945424	-0.0908405	0.0333051	0.966978	0.0339777	0.313196	0.771164	-0.25637	0.0237416	0.981455	0.024546	0.0954645	0.937311	-0.0917974	0.0214451	0.975575	0.0222303	0.356763	0.790171	-0.283528	0.203474	0.876053	0.179686	0.123118	0.909823	0.115551	0.258523	0.801265	0.21889	0.229852	0.814157	0.199347	0.446979	0.736698	-0.338316	0.352018	0.732599	-0.281069	0.33053	0.784089	-0.267025	0.036893	0.961114	0.037471	0.677974	0.561111	-0.462781	0.176318	0.888829	-0.158247	0.163656	0.847282	0.148647	0.589875	0.615748	-0.417484	0.101233	0.923684	0.0971124	0.389836	0.727022	-0.304683	1.6478	0.293581	-0.851596	3.66193	0.1007	1.40718	2.90114	0.171273	1.2159	2.55206	0.1728	1.12183	0.0980514	0.902906	-0.0940067	0.226552	0.804733	-0.195719	0.121193	0.920198	-0.114682	0.227177	0.854441	0.19711	2.11799	0.30771	1.12842	2.93193	0.120632	1.22375	0.302945	0.830598	-0.249792	0.190075	0.831924	-0.169909	0.214581	0.860719	-0.187236	0.0188969	0.990659	-0.0195625	0.0415328	0.955846	0.0421441	0.132061	0.906267	-0.122713	0.0479009	0.953943	-0.0483407	0.404533	0.714415	-0.313611	0.464818	0.717669	-0.34934	0.100721	0.930789	-0.0964465	0.0395869	0.97689	-0.0402385	0.214132	0.884821	-0.186709	0.252683	0.831474	-0.214826	0.169378	0.899471	0.152655	0.52468	0.691191	-0.383371	0.678251	0.606902	-0.464227	0.555105	0.659285	-0.400099	3.11936	0.13528	1.27226	0.07324	0.949281	-0.0719671	A0A1S5UZ19;A0A024RDH6;A0A024RDD3;D6REX3;O94979;D6RHZ5;H7BXG7;H0YAB3;H0Y8V7;H0Y9K1;D6RE64;D6RCQ9;H0YAF5;H0Y9V3;H0Y9T9;H0Y8W8	A0A1S5UZ19;A0A024RDH6;A0A024RDD3;D6REX3;O94979;D6RHZ5;H7BXG7;H0YAB3;H0Y8V7	274
HNRPD;HNRNPD	Heterogeneous nuclear ribonucleoprotein D0	28.0304	27.868	27.9663	NaN	NaN	NaN	NaN	NaN	NaN	NaN	NaN	NaN	NaN	NaN	NaN	26.155	NaN	27.4099	27.3521	27.3662	27.1739	26.9753	27.2279	27.0477	NaN	27.5355	27.4518	26.4328	26.5588	NaN	NaN	NaN	NaN	27.2344	27.2585	27.0614	NaN	NaN	NaN	27.2612	27.2455	27.5277	NaN	NaN	NaN	NaN	NaN	NaN	26.9984	27.056	27.2174	NaN	NaN	NaN	NaN	NaN	NaN	27.2909	NaN	26.8838	NaN	27.0793	26.9401	NaN	NaN	NaN	NaN	NaN	NaN	NaN	NaN	NaN	NaN	26.7927	26.94	NaN	NaN	NaN	26.7776	26.9315	27.1935	27.6732	27.4859	27.5168	27.0862	NaN	27.1078	NaN	NaN	NaN	NaN	NaN	NaN	NaN	NaN	NaN	26.6495	26.5725	NaN	27.1224	27.1717	26.9866	NaN	NaN	NaN	26.8772	27.0943	26.8889	NaN	NaN	NaN	27.3641	27.3843	27.3121	26.8173	27.487	27.2903	NaN	NaN	NaN	27.0417	27.3779	26.8559	26.9825	26.7712	27.4183	27.2197	26.9431	27.3929	NaN	NaN	NaN	NaN	NaN	NaN	NaN	NaN	NaN	NaN	NaN	NaN	NaN	NaN	NaN	NaN	NaN	NaN	NaN	NaN	NaN	NaN	NaN	NaN	27.1991	27.2595	27.2472	26.7987	27.3664	27.464	27.4698	26.8978	27.2352	NaN	NaN	NaN	NaN	NaN	NaN	27.3052	27.6956	27.5617	NaN	NaN	NaN	26.9553	27.3712	NaN	NaN	NaN	26.6433	26.4917	26.1924	NaN	NaN	NaN	27.2335	26.9193	27.2322	27.215	26.9006	26.9574	27.2407	27.2462	27.2316	NaN	NaN	NaN	26.7834	26.866	NaN	26.8289	27.1467	27.0292	NaN	NaN	27.2821	27.2634	27.0934	27.7161	27.4517	27.312	NaN	NaN	27.6663	NaN	NaN	27.0448	NaN	NaN	NaN	28.1344	28.42	28.3836	27.7639	28.1141	28.0431	27.3475	NaN	27.9637	27.1267	27.2231	27.216	26.968	26.8995	26.5098	NaN	NaN	NaN	NaN	26.8949	NaN	27.1971	27.3899	27.3553	27.1988	27.0662	26.9741	27.4619	27.4896	27.2946	26.9365	27.0508	27.0132	NaN	NaN	26.494	NaN	NaN	27.0232	26.6433	26.501	26.909	NaN	26.5805	NaN	NaN	NaN	NaN	26.9021	27.3428	26.8496	-1.34443	-2.18887	0.850567	0.354229	-2.48136	0.951699	-1.41425	-1.60162	-2.17694	0.857534	-1.00362	0.286611	-2.03266	-1.76489	-2.27997	-2.4078	0.734416	-0.163881	-1.67228	0.860488	1.1204	0.965095	-1.6336	-0.961273	-1.39149	-1.72291	-2.24599	-1.14803	-2.02769	-1.76908	-1.39663	-2.13806	1.00219	0.97663	0.967844	-1.6259	-1.54045	1.28778	-1.3305	0.930148	1.72185	-2.15896	-1.14651	-0.41657	1.06432	-0.372921	1.11174	-2.21604	0.00312918	-0.22153	1.32556	-1.5173	-0.876463	-0.194225	-1.96382	0.720389	-1.77794	0.858743	0.824232	0.952141	14.5121	0.00189565	-0.782964	5.43099	0.0572594	-0.214009		biological regulation;biosynthetic process;catabolic process;cellular biosynthetic process;cellular catabolic process;cellular macromolecule biosynthetic process;cellular macromolecule catabolic process;cellular macromolecule metabolic process;cellular metabolic process;cellular nitrogen compound metabolic process;cellular process;gene expression;macromolecule biosynthetic process;macromolecule catabolic process;macromolecule metabolic process;metabolic process;mRNA catabolic process;mRNA metabolic process;mRNA processing;nitrogen compound metabolic process;nuclear mRNA splicing, via spliceosome;nucleic acid metabolic process;nucleobase-containing compound metabolic process;positive regulation of biological process;positive regulation of biosynthetic process;positive regulation of cellular biosynthetic process;positive regulation of cellular metabolic process;positive regulation of cellular process;positive regulation of cellular protein metabolic process;positive regulation of gene expression;positive regulation of macromolecule biosynthetic process;positive regulation of macromolecule metabolic process;positive regulation of metabolic process;positive regulation of nitrogen compound metabolic process;positive regulation of nucleobase-containing compound metabolic process;positive regulation of protein metabolic process;positive regulation of RNA metabolic process;positive regulation of transcription, DNA-dependent;positive regulation of translation;posttranscriptional regulation of gene expression;primary metabolic process;regulation of biological process;regulation of biosynthetic process;regulation of cellular biosynthetic process;regulation of cellular macromolecule biosynthetic process;regulation of cellular metabolic process;regulation of cellular process;regulation of cellular protein metabolic process;regulation of circadian rhythm;regulation of gene expression;regulation of macromolecule biosynthetic process;regulation of macromolecule metabolic process;regulation of metabolic process;regulation of mRNA stability;regulation of nitrogen compound metabolic process;regulation of nucleobase-containing compound metabolic process;regulation of primary metabolic process;regulation of protein metabolic process;regulation of RNA metabolic process;regulation of RNA stability;regulation of transcription, DNA-dependent;regulation of translation;RNA biosynthetic process;RNA catabolic process;RNA metabolic process;RNA processing;RNA splicing;RNA splicing, via transesterification reactions;RNA splicing, via transesterification reactions with bulged adenosine as nucleophile;transcription, DNA-dependent	binding;DNA binding;mRNA binding;nucleic acid binding;nucleotide binding;RNA binding;sequence-specific DNA binding;telomeric DNA binding	cell part;cytoplasm;cytoplasmic part;cytosol;extracellular membrane-bounded organelle;extracellular organelle;extracellular region part;extracellular vesicular exosome;intracellular membrane-bounded organelle;intracellular organelle;intracellular organelle part;intracellular part;macromolecular complex;membrane-bounded organelle;membrane-bounded vesicle;nuclear part;nucleoplasm;nucleus;organelle;organelle part;ribonucleoprotein complex;vesicle;viral nucleocapsid;virion part		CBFNT;RRM_1	3D-structure;Acetylation;Alternativesplicing;Biologicalrhythms;Completeproteome;Cytoplasm;Directproteinsequencing;DNA-binding;Methylation;Nucleus;Phosphoprotein;Proteomicsidentification;Referenceproteome;Repeat;Ribonucleoprotein;RNA-binding;Transcription;Transcriptionregulation;Viralnucleoprotein;Virion	+		IPF_Ctr	+																																										+																						11	11	11	32	32	32	32.834	0	49.397	19902000000	347	3.97663	0.0161552	-0.746063	-0.627644	0.702452	0.373848	-0.290682	-0.237284	0.365002	0.263659	0.96071	0.331876	-0.733891	1.99726	0.143556	-1.19409	0.511272	0.595076	0.464791	0.171001	0.843297	0.192427	2.44153	0.136873	-1.35509	0.594372	0.542176	0.520061	1.02914	0.338165	-0.770878	1.24147	0.305342	-0.874138	1.98544	0.138343	-1.18848	0.516852	0.558862	0.468602	0.636798	0.566365	-0.547821	0.135716	0.838848	0.156349	1.78828	0.174157	-1.11034	1.43792	0.222036	-0.963553	2.13043	0.118581	-1.24406	2.3297	0.104082	-1.31517	0.421824	0.688862	0.401293	0.0723968	0.943155	-0.0888757	1.32943	0.280611	-0.913773	0.519232	0.578178	0.47022	0.744016	0.413195	0.612264	0.605275	0.542617	0.527244	1.28171	0.305562	-0.892238	0.602231	0.527005	-0.525216	1.01252	0.326632	-0.76021	1.38934	0.228156	-0.941206	2.06363	0.13732	-1.22255	0.768007	0.417188	-0.626882	1.77186	0.166982	-1.10585	1.43963	0.280028	-0.965145	1.01763	0.312285	-0.76294	1.93321	0.160529	-1.16774	0.637743	0.409853	0.547663	0.615082	0.522893	0.533532	0.607777	0.508805	0.528792	1.27026	0.245943	-0.887518	1.16985	0.268314	-0.840347	0.905832	0.406104	0.703667	0.947736	0.36673	-0.726617	0.440454	0.637132	0.4612	1.38951	0.217585	0.940923	1.958	0.140743	-1.17832	0.764951	0.406596	-0.625619	0.205656	0.824765	-0.2259	0.692701	0.527837	0.581602	0.182884	0.817112	-0.20319	0.735866	0.500025	0.607494	2.03472	0.116146	-1.20867	0.00128969	0.996676	0.00170088	0.101004	0.913665	-0.120418	0.944498	0.377194	0.724361	1.14285	0.297013	-0.82747	0.530509	0.597155	-0.478461	0.0880822	0.929643	-0.105885	1.69787	0.207124	-1.07314	0.411552	0.681771	0.393657	1.45647	0.216982	-0.971159	0.517609	0.598035	0.469198	0.490125	0.531781	0.450299	0.594573	0.55467	0.520251	A0A024RDF4;A0A024RDF3;Q14103;D6RAF8;H0Y8G5;D6RD83;H0YA96;Q12771;B4DTC3;A0A024RDB4;D6RF44;B4E0W4;D6RBQ9	A0A024RDF4;A0A024RDF3;Q14103;D6RAF8;H0Y8G5;D6RD83;H0YA96;Q12771;B4DTC3;A0A024RDB4	275
RPL34	60S ribosomal protein L34	26.5692	27.1629	27.6133	26.3426	26.1098	26.4877	NaN	NaN	NaN	NaN	NaN	NaN	NaN	NaN	NaN	NaN	NaN	NaN	27.308	NaN	27.2689	26.9066	26.6906	26.5656	NaN	NaN	NaN	NaN	NaN	NaN	27.167	27.1804	27.3122	26.737	26.6645	26.8392	NaN	NaN	NaN	NaN	NaN	NaN	NaN	NaN	NaN	NaN	NaN	NaN	27.1899	27.1351	26.9378	NaN	NaN	NaN	27.1659	26.3106	26.8283	NaN	NaN	NaN	27.0389	26.808	26.9969	26.6549	26.7837	26.7229	NaN	NaN	NaN	NaN	NaN	NaN	NaN	NaN	NaN	NaN	NaN	NaN	NaN	NaN	NaN	NaN	NaN	NaN	NaN	NaN	NaN	NaN	NaN	NaN	NaN	NaN	NaN	NaN	NaN	NaN	NaN	NaN	NaN	26.6879	26.7998	26.9844	NaN	NaN	NaN	NaN	NaN	NaN	NaN	NaN	NaN	27.2089	27.387	27.4421	NaN	NaN	NaN	27.7084	27.9384	27.3493	NaN	NaN	NaN	27.3101	26.9922	27.4103	NaN	NaN	NaN	NaN	NaN	NaN	NaN	NaN	NaN	NaN	NaN	NaN	NaN	NaN	NaN	NaN	NaN	NaN	26.3997	26.9189	NaN	NaN	NaN	NaN	NaN	NaN	NaN	28.5857	27.3978	NaN	NaN	26.8938	27.654	NaN	NaN	NaN	NaN	NaN	NaN	NaN	NaN	NaN	NaN	NaN	NaN	27.2387	27.3196	26.6907	27.7715	27.6122	NaN	NaN	NaN	27.7475	27.6894	NaN	26.8346	26.7209	26.5239	NaN	NaN	NaN	NaN	NaN	NaN	NaN	NaN	NaN	NaN	NaN	NaN	NaN	NaN	NaN	26.9538	27.1062	27.0313	NaN	NaN	NaN	NaN	NaN	26.9995	26.9713	26.8585	27.2943	26.7991	27.3658	27.3395	27.1061	27.2263	NaN	NaN	NaN	NaN	NaN	NaN	NaN	NaN	NaN	NaN	NaN	NaN	27.7173	27.6917	27.7663	26.8453	26.7689	27.0468	27.6468	NaN	27.4023	26.8734	NaN	27.4988	NaN	NaN	NaN	NaN	NaN	NaN	27.2386	27.6563	27.263	27.594	27.3208	27.4628	26.3323	27.0515	26.8994	NaN	NaN	NaN	27.1003	27.2264	27.2944	26.8746	26.3189	27.1122	26.8783	26.7664	27.0049	NaN	NaN	NaN	-1.4372	-0.869872	0.83852	-0.319763	1.3375	0.864501	-1.13144	-1.87261	-1.86761	1.20518	0.885861	1.06554	0.838074	-1.21488	-0.966358	-0.9439	-1.233	-2.15205	-0.870046	0.941643	1.46358	-1.68811	1.78295	-1.58962	-2.01114	-1.45193	-1.76081	-2.05854	-1.48299	-0.028499	-1.26364	-1.6057	0.923727	0.788837	-2.02138	-1.58369	-1.05286	-1.62664	1.20062	1.80946	1.23273	0.43099	-1.08484	-2.34619	0.531226	-1.18923	-1.04347	-2.18741	-1.60917	-1.74464	-2.3703	-1.27109	-1.92438	-2.18139	-0.634614	-1.29884	-0.775621	-1.8834	1.35512	-1.54647	13.4522	0.00453147	-0.503957	7.70712	0.00432086	-1.07705		biosynthetic process;catabolic process;cellular biosynthetic process;cellular catabolic process;cellular component disassembly;cellular component disassembly at cellular level;cellular component organization;cellular component organization at cellular level;cellular component organization or biogenesis;cellular component organization or biogenesis at cellular level;cellular macromolecular complex disassembly;cellular macromolecular complex subunit organization;cellular macromolecule biosynthetic process;cellular macromolecule catabolic process;cellular macromolecule metabolic process;cellular metabolic process;cellular nitrogen compound metabolic process;cellular process;cellular process involved in reproduction;cellular protein complex disassembly;cellular protein metabolic process;cotranslational protein targeting to membrane;establishment of localization;establishment of localization in cell;establishment of protein localization;establishment of protein localization in endoplasmic reticulum;establishment of protein localization to organelle;gene expression;intracellular protein transport;intracellular transport;macromolecular complex disassembly;macromolecular complex subunit organization;macromolecule biosynthetic process;macromolecule catabolic process;macromolecule metabolic process;metabolic process;mRNA catabolic process;mRNA metabolic process;nitrogen compound metabolic process;nuclear-transcribed mRNA catabolic process;nuclear-transcribed mRNA catabolic process, nonsense-mediated decay;nucleic acid metabolic process;nucleobase-containing compound metabolic process;primary metabolic process;protein complex disassembly;protein complex subunit organization;protein metabolic process;protein targeting;protein targeting to ER;protein targeting to membrane;protein transport;reproductive process;RNA biosynthetic process;RNA catabolic process;RNA metabolic process;SRP-dependent cotranslational protein targeting to membrane;translation;translational elongation;translational initiation;translational termination;transport;viral infectious cycle;viral reproduction;viral reproductive process;viral transcription	binding;nucleic acid binding;RNA binding;structural constituent of ribosome;structural molecule activity	cell part;cytoplasm;cytoplasmic part;cytosol;cytosolic large ribosomal subunit;extracellular membrane-bounded organelle;extracellular organelle;extracellular region part;extracellular vesicular exosome;intracellular non-membrane-bounded organelle;intracellular organelle;intracellular organelle part;intracellular part;large ribosomal subunit;macromolecular complex;membrane-bounded organelle;membrane-bounded vesicle;non-membrane-bounded organelle;nuclear part;nucleolus;organelle;organelle part;ribonucleoprotein complex;ribosome;vesicle	Ribosome	Ribosomal_L34e	3D-structure;Acetylation;Completeproteome;Directproteinsequencing;Phosphoprotein;Referenceproteome;Ribonucleoprotein;Ribosomalprotein		+	CTD_Ctr	+																																										+																						5	5	5	36.8	36.8	36.8	13.293	0.00066269	8.9311	16181000000	261	1.61579	0.111562	-0.417798	-0.352863	4.21119	0.0340508	-0.824403	-0.686988	0.446969	0.292	1.12943	0.289211	-0.800222	0.556999	0.549626	-0.484325	0.530251	0.59318	0.466851	0.161836	0.849499	-0.178016	1.01654	0.404887	0.744709	0.552422	0.570984	0.481344	0.795725	0.432843	-0.628952	1.6729	0.20769	-1.04087	1.67557	0.197242	-1.0398	0.874727	0.387858	0.671011	0.570043	0.6138	0.49301	0.735218	0.431784	0.593269	0.529981	0.560091	0.466634	0.878895	0.396124	-0.675008	0.640819	0.495456	-0.537627	0.618783	0.505467	-0.52464	0.891952	0.4491	-0.683706	2.08185	0.170469	-1.19716	0.551859	0.608693	-0.482894	0.619995	0.54218	0.524276	1.16007	0.277973	0.814891	1.43626	0.23474	-0.939888	1.5598	0.248591	0.992516	1.30879	0.28066	-0.884437	1.86463	0.135745	-1.11731	1.10685	0.315569	-0.799842	1.52009	0.224776	-0.978274	1.93344	0.128306	-1.14365	1.18249	0.293456	-0.825607	0.0124031	0.988465	-0.0157864	0.931391	0.359298	-0.702446	1.30645	0.275496	-0.888919	0.58321	0.446235	0.508393	0.484539	0.610712	0.43783	1.88024	0.173414	-1.12314	1.29611	0.24965	-0.880061	0.722628	0.457027	-0.586097	1.34509	0.292145	-0.903109	0.869287	0.419632	0.6683	1.176	0.374676	0.916173	0.901533	0.393434	0.685894	0.229468	0.841055	0.239952	0.753833	0.417721	-0.603999	2.36541	0.108706	-1.30216	0.290922	0.80323	0.294049	0.856489	0.395071	-0.661703	0.710142	0.514398	-0.579948	2.13975	0.11741	-1.21749	1.33362	0.284867	-0.895432	1.50438	0.266958	-0.970325	2.42962	0.119738	-1.31948	0.932544	0.37494	-0.70501	1.74736	0.192642	-1.07012	2.13188	0.152158	-1.21435	0.368422	0.714032	-0.353077	0.967775	0.39285	-0.721719	0.477336	0.630634	-0.431549	1.65832	0.193835	-1.04154	1.03574	0.283943	0.754435	1.25242	0.34075	-0.859697	A0A024RDH8;P49207;Q5MK14	A0A024RDH8;P49207	279
ADH1B;HEL-S-117	Alcohol dehydrogenase 1B	33.0742	33.0381	33.0436	32.2355	32.4223	32.3317	31.9441	31.9639	31.8762	32.2448	32.1187	32.0322	32.7826	32.6096	32.5866	32.4578	32.4447	32.4972	32.7962	32.5625	32.6064	32.308	32.4355	32.3514	32.7397	32.7635	32.7831	32.0517	32.186	32.0997	32.4382	32.582	32.4566	32.4036	32.5053	32.3173	32.6357	32.4734	32.4788	32.6126	32.2917	32.3559	32.7213	32.7983	32.7392	32.6122	32.6232	32.6823	32.8647	32.8825	33.0665	31.9403	31.8327	31.94	32.1553	32.359	32.2979	32.8881	32.7503	32.7401	32.8828	32.8841	32.8505	32.801	32.5781	32.7023	32.0735	32.1932	32.2022	32.1539	32.3126	32.343	32.5427	32.6216	32.6487	32.3345	32.3424	32.1902	32.4041	32.4009	32.4531	32.7988	32.8148	32.7828	32.5279	32.3815	32.3919	32.1189	32.2668	32.2753	32.5361	32.5812	32.5718	32.4582	32.5329	32.6146	32.5489	32.6304	32.6931	32.642	32.5989	32.7807	32.1642	32.6361	32.3497	32.4535	32.4109	32.3632	32.6134	32.6197	32.483	32.9397	32.8548	32.813	32.4041	32.23	32.4213	33.1009	33.0309	33.3199	32.732	32.6838	32.5998	33.0247	32.8591	33.1013	32.5806	32.7353	32.6687	31.5888	31.2996	31.5436	31.9187	31.9629	32.2249	32.3008	32.2141	32.2816	32.2463	32.2787	32.1781	32.7328	32.653	32.6239	31.5079	32.1464	32.4054	32.0725	31.9497	32.049	32.6894	32.1989	32.3067	33.2325	32.8966	32.7726	32.2029	32.3369	32.1493	32.3365	32.1978	32.3685	31.7065	31.6993	31.8336	31.7937	31.757	31.8442	32.5782	32.6322	32.6496	32.1624	31.9429	32.2422	32.8956	32.8189	32.2933	32.3492	32.233	32.8547	32.8623	32.9504	32.5123	32.4352	32.611	32.4588	32.7044	32.5001	32.7645	32.7268	32.7317	32.5207	32.5333	32.5556	32.1691	32.0062	32.0249	32.6498	32.6139	32.5035	32.2826	32.2168	32.1758	32.3339	32.5122	32.8578	32.7919	33.0152	32.7956	32.7858	32.8404	32.9264	32.8842	33.1109	33.049	32.8546	32.8058	33.0783	33.1352	33.0325	33.41	33.4112	33.4204	33.0513	33.0971	33.2493	32.1211	32.4599	32.9729	32.6553	33.0524	33.0703	32.8004	32.7621	33.1621	32.7388	32.612	32.422	32.5144	32.2219	32.3845	32.1693	32.0528	32.1205	32.5913	32.6717	32.6444	32.5477	32.7524	32.6579	32.6607	32.86	32.9046	32.5701	33.0313	33.0486	32.7486	32.8128	32.7487	32.8304	32.7672	33.1013	32.7322	33.1733	33.006	32.8303	33.1355	32.8464	32.328	32.3308	32.3484	-0.583167	-0.0554938	-0.350086	0.0470326	-0.222812	-0.306338	-0.185797	0.037871	-0.0758439	0.222823	-0.444359	0.157379	-0.0212798	-0.558768	-0.445267	-0.426027	-0.295722	-0.281328	-0.179833	-0.0412179	0.154077	-0.363255	0.435477	-0.423256	-1.23775	-0.679591	-0.449579	-0.480713	-0.045175	-0.695182	-0.691369	-0.316752	0.252137	-0.485364	-0.414145	-0.9686	-0.916748	-0.095056	-0.599215	0.142197	0.336914	-0.385229	-0.786977	-0.248501	-0.0600345	-0.602568	-0.295005	-0.810737	0.0777638	-0.110753	0.0837147	-0.494774	-0.152079	-0.0909399	-0.331738	-0.305873	-0.143026	-0.0432232	0.279976	-0.0535368	5.16675	0.774476	-0.297152	1.92694	0.894787	-0.206831		alcohol metabolic process;cellular metabolic process;cellular process;ethanol metabolic process;ethanol oxidation;metabolic process;oxidation-reduction process;primary alcohol metabolic process;small molecule metabolic process;xenobiotic metabolic process	alcohol dehydrogenase (NAD) activity;alcohol dehydrogenase activity, zinc-dependent;binding;catalytic activity;cation binding;ion binding;metal ion binding;oxidoreductase activity;oxidoreductase activity, acting on CH-OH group of donors;oxidoreductase activity, acting on the CH-OH group of donors, NAD or NADP as acceptor;transition metal ion binding;zinc ion binding	cell part;cytoplasmic part;cytosol;intracellular part	Drug metabolism - cytochrome P450;Fatty acid metabolism;Glycolysis / Gluconeogenesis;Metabolism of xenobiotics by cytochrome P450;Retinol metabolism;Tyrosine metabolism	ADH_N;ADH_zinc_N	3D-structure;Acetylation;Alternativesplicing;Completeproteome;Cytoplasm;Directproteinsequencing;Metal-binding;NAD;Oxidoreductase;Phosphoprotein;Polymorphism;Referenceproteome;Zinc				+																																										+																						28	28	13	82.4	82.4	56	39.854	0	323.31	1231000000000	3464	8.16175	0.182497	-0.296193	-0.282359	4.36555	0.42768	-0.219873	-0.208964	0.187489	0.323408	2.57991	0.535477	-0.490611	0.113906	0.962303	-0.0466861	1.17742	0.756977	-0.294558	0.095038	0.97877	0.039575	0.61918	0.863858	-0.187465	0.967741	0.77669	-0.257729	0.485312	0.875094	-0.156317	0.0751114	0.993983	0.0318655	0.162234	0.962754	-0.063817	0.618665	0.836516	0.187455	1.68618	0.719551	-0.373836	0.391732	0.85275	0.132425	0.0407466	0.992241	-0.0179021	2.4135	0.5618	-0.470133	1.69165	0.657354	-0.374604	1.58158	0.658587	-0.358435	0.92087	0.821581	-0.24883	0.856694	0.82922	-0.236696	0.465115	0.884756	-0.151304	0.0822375	0.97476	-0.0346775	0.381084	0.884553	0.129638	1.24248	0.754591	-0.305602	1.63162	0.661667	0.366293	1.56687	0.698479	-0.356127	8.50746	0.168035	-1.04108	3.28469	0.479105	-0.57158	1.71922	0.689553	-0.378283	1.90683	0.626208	-0.404476	0.0909157	0.963612	-0.0380103	3.30458	0.545572	-0.582925	3.38946	0.444265	-0.581709	1.00707	0.765946	-0.266238	0.728889	0.769545	0.211962	1.93352	0.630689	-0.408345	1.51455	0.682058	-0.348433	5.81542	0.274538	-0.814947	5.33094	0.316632	-0.771369	0.210996	0.941763	-0.0799826	2.68805	0.551155	-0.504007	0.268074	0.919238	0.115528	1.11326	0.70896	0.283493	1.35726	0.743888	-0.324102	4.17438	0.379824	-0.662175	0.720078	0.843478	-0.209097	0.124285	0.963403	-0.0505029	2.72073	0.521754	-0.50699	0.91384	0.80055	-0.248112	4.37729	0.347179	-0.682148	0.166855	0.940013	0.0654266	0.253181	0.937038	-0.0931884	0.181849	0.953998	0.0704411	1.99278	0.623414	-0.416272	0.374991	0.912214	-0.127965	0.200186	0.954198	-0.0765144	1.07897	0.787925	-0.278879	0.966606	0.799847	-0.257367	0.346757	0.906337	-0.120337	0.086633	0.982713	-0.0363672	0.849754	0.739065	0.235525	0.10953	0.965373	-0.0450439	A0A024RDI5;P00325;V9HW50;D6RHZ6;F5HB16;B4E2R9;P07327;B7ZB36;B4E1R1;H0Y9N0;D6RIB1;D6R9K8;A0A024RDF8;A0A0D9SFB5;V9HVX7;P08319	A0A024RDI5;P00325;V9HW50;D6RHZ6;F5HB16;B4E2R9	280
CCT6A	T-complex protein 1 subunit zeta	28.52	28.0607	28.0981	27.2187	27.2823	27.0777	NaN	NaN	NaN	NaN	NaN	NaN	27.6734	27.7528	27.4761	27.3689	27.3122	27.4535	27.2122	26.8294	NaN	26.8097	27.174	27.0601	27.0933	27.3323	27.4539	27.0086	26.9441	NaN	27.3639	27.0885	27.1408	27.0584	26.9022	26.9504	27.3895	27.1321	27.1824	NaN	NaN	NaN	27.0987	27.3402	27.4298	27.782	27.527	27.6781	27.6553	27.6974	28.0217	27.0074	26.9974	26.7133	27.1619	27.4848	27.0813	27.5801	27.5937	27.5719	27.7354	27.6436	27.5199	27.5537	27.5373	27.5254	NaN	NaN	NaN	NaN	NaN	NaN	27.4218	27.9817	27.8261	NaN	NaN	NaN	27.5053	27.3457	27.2994	27.2989	27.3162	27.6272	27.2808	26.8896	NaN	NaN	NaN	NaN	27.7311	27.7407	27.7681	NaN	NaN	NaN	NaN	27.1728	27.2558	NaN	NaN	NaN	NaN	NaN	NaN	27.1492	27.1452	27.1923	27.4669	27.1877	27.2071	27.5322	27.4716	27.3603	27.3782	27.26	27.3142	27.5787	27.4833	27.1526	27.3482	27.4674	27.5568	27.5388	27.3925	27.7423	26.9981	27.6754	27.403	NaN	NaN	NaN	NaN	NaN	27.0321	27.0125	26.7674	27.2428	NaN	NaN	NaN	27.7328	27.458	27.7952	28.028	26.6935	27.664	NaN	NaN	NaN	NaN	NaN	NaN	27.9566	27.8213	27.5963	NaN	27.1984	27.1264	27.549	27.4306	27.1139	NaN	NaN	NaN	NaN	NaN	NaN	27.3505	27.3971	27.5386	NaN	NaN	NaN	27.6615	27.971	27.8443	27.4344	27.5406	26.9196	27.3344	26.8604	NaN	NaN	NaN	27.3373	27.1607	26.9849	27.4443	27.4719	27.4731	NaN	NaN	NaN	NaN	NaN	NaN	27.0343	26.5949	26.8627	NaN	26.8298	26.7256	NaN	NaN	NaN	NaN	NaN	27.5781	27.4145	27.3709	27.7832	27.392	27.4661	27.3297	27.933	27.7362	NaN	NaN	NaN	27.8952	27.9004	27.8509	27.5669	27.6088	27.5168	NaN	NaN	NaN	27.3192	27.119	27.1734	27.8205	27.8499	28.0282	27.5347	27.4151	27.3689	27.1297	27.4048	27.3567	27.4601	27.0718	27.2178	NaN	NaN	NaN	27.476	27.3514	26.9232	27.3409	27.2091	27.1758	NaN	27.5556	27.765	26.1747	26.2241	NaN	26.943	27.0275	NaN	NaN	27.8978	27.6718	27.5962	27.9333	27.7563	25.8475	26.2265	NaN	-2.24	1.20836	0.58889	0.867429	0.772026	0.54461	0.808988	0.86386	1.23666	1.36578	0.816965	1.20726	1.1131	-2.55097	-1.35658	-1.6408	0.95775	-0.254681	-1.47981	-2.14844	1.02898	0.891748	0.979146	1.18071	-2.02008	-0.41013	0.58187	-2.30899	1.2363	1.03613	-1.87246	-2.37793	1.36568	-0.0106219	0.938786	-2.07098	-1.62115	1.00304	-1.34319	1.39058	1.80056	0.767197	-2.15055	0.952491	-0.305364	-0.423809	-1.0563	0.480355	1.15619	1.31751	0.988419	-2.05652	1.32092	-0.423745	-2.21097	0.73651	0.861555	1.03178	1.13217	0.933121	12.7806	0.00760597	-0.0430543	5.55361	0.0504111	0.242576		binding of sperm to zona pellucida;cell recognition;cell-cell recognition;cellular macromolecule metabolic process;cellular metabolic process;cellular process;cellular process involved in reproduction;cellular protein metabolic process;'de novo' posttranslational protein folding;'de novo' protein folding;macromolecule metabolic process;metabolic process;primary metabolic process;protein folding;protein metabolic process;reproductive process;sperm-egg recognition	adenyl nucleotide binding;adenyl ribonucleotide binding;ATP binding;binding;nucleotide binding;protein binding;purine nucleotide binding;purine ribonucleoside triphosphate binding;purine ribonucleotide binding;ribonucleotide binding;unfolded protein binding	acrosomal vesicle;cell body;cell part;chaperonin-containing T-complex;cytoplasm;cytoplasmic membrane-bounded vesicle;cytoplasmic part;cytoplasmic vesicle;cytoskeletal part;cytosol;cytosolic part;extracellular membrane-bounded organelle;extracellular organelle;extracellular region part;extracellular vesicular exosome;intracellular membrane-bounded organelle;intracellular organelle;intracellular organelle part;intracellular part;macromolecular complex;membrane-bounded organelle;membrane-bounded vesicle;microtubule;organelle;organelle part;protein complex;stored secretory granule;vesicle		Cpn60_TCP1	Acetylation;Alternativesplicing;ATP-binding;Chaperone;Completeproteome;Cytoplasm;Directproteinsequencing;Nucleotide-binding;Polymorphism;Referenceproteome				+														+																											HA_IPF_38_Ctr	+																						18	18	14	42.2	42.2	34	54.867	0	323.31	27293000000	461	0.0289095	0.949237	0.0157329	0.0131714	0.0287869	0.958422	0.0196705	0.0158117	0.0100871	0.987761	2.10394	0.106533	-1.22763	0.840275	0.400507	0.663566	0.323271	0.736852	0.323374	0.532397	0.560847	0.476328	0.45657	0.63212	0.423953	0.293519	0.717383	0.29908	0.485448	0.593633	0.444253	0.529496	0.595625	0.474373	0.868441	0.421603	0.679112	1.0017	0.343207	0.749972	0.49167	0.658801	0.448604	0.839242	0.368476	0.662974	0.748577	0.464725	0.611281	2.59877	0.0771717	-1.4005	0.992001	0.314751	-0.744942	1.30941	0.246823	-0.900186	0.60844	0.601783	0.525955	0.119017	0.907464	-0.138994	1.12437	0.324824	-0.812145	1.98185	0.141	-1.17932	0.671205	0.454721	0.565078	0.552572	0.574055	0.489719	0.626842	0.544876	0.537653	0.812999	0.417899	0.648338	1.801	0.139359	-1.10887	0.206926	0.78001	-0.224524	0.318436	0.743993	0.319502	2.22068	0.10381	-1.26777	0.867972	0.412533	0.678887	0.675248	0.554329	0.568346	1.60221	0.183259	-1.02779	2.32528	0.115273	-1.3055	1.00164	0.267327	0.74993	0.00445354	0.995434	-0.00580922	0.591987	0.52008	0.515491	1.86914	0.135505	-1.13633	1.27801	0.24323	-0.887734	0.648056	0.538727	0.550831	0.973918	0.355809	-0.736664	0.769316	0.477545	0.693323	1.51096	0.193957	0.988659	0.452882	0.647192	0.421312	1.97929	0.12321	-1.17951	0.603936	0.552125	0.523075	0.146042	0.89522	-0.166686	0.212964	0.793289	-0.231126	0.689338	0.513429	-0.578278	0.251866	0.715964	0.263779	0.789559	0.449597	0.634948	0.950526	0.412172	0.723389	0.635039	0.514447	0.542766	1.8302	0.159721	-1.12505	0.954715	0.392385	0.725415	0.210861	0.826009	-0.230224	2.07439	0.159722	-1.21392	0.429521	0.674724	0.40447	0.527634	0.604805	0.473114	0.673705	0.529278	0.566611	0.766421	0.382554	0.621709	0.586874	0.554269	0.512297	B4DPJ8;A0A024RDL1;P40227;A1JUI8;Q59ET3;B2R9K8;B4DN39;J3KRI6	B4DPJ8;A0A024RDL1;P40227;A1JUI8;Q59ET3;B2R9K8;B4DN39	283
HSPH1	Heat shock protein 105 kDa	NaN	NaN	NaN	NaN	NaN	NaN	NaN	NaN	NaN	NaN	NaN	NaN	NaN	NaN	NaN	NaN	NaN	NaN	NaN	NaN	NaN	NaN	NaN	NaN	NaN	NaN	NaN	NaN	NaN	NaN	NaN	NaN	NaN	NaN	NaN	NaN	NaN	NaN	NaN	NaN	NaN	NaN	NaN	NaN	NaN	NaN	NaN	NaN	NaN	NaN	NaN	NaN	NaN	NaN	NaN	NaN	NaN	NaN	NaN	NaN	NaN	NaN	NaN	NaN	NaN	NaN	NaN	NaN	NaN	NaN	NaN	NaN	NaN	NaN	NaN	NaN	NaN	NaN	NaN	NaN	NaN	NaN	NaN	NaN	NaN	NaN	NaN	NaN	NaN	NaN	NaN	NaN	NaN	NaN	NaN	NaN	NaN	NaN	NaN	NaN	NaN	NaN	NaN	NaN	NaN	NaN	NaN	NaN	NaN	NaN	NaN	NaN	NaN	NaN	NaN	NaN	NaN	NaN	NaN	NaN	NaN	NaN	NaN	NaN	NaN	NaN	NaN	NaN	NaN	NaN	NaN	NaN	NaN	NaN	NaN	NaN	NaN	NaN	NaN	NaN	NaN	NaN	NaN	NaN	NaN	NaN	NaN	NaN	NaN	NaN	NaN	NaN	NaN	NaN	NaN	NaN	31.4507	31.325	31.5406	NaN	NaN	NaN	NaN	NaN	NaN	NaN	NaN	NaN	NaN	NaN	NaN	NaN	NaN	NaN	NaN	NaN	NaN	NaN	NaN	NaN	NaN	NaN	NaN	NaN	NaN	NaN	NaN	NaN	NaN	NaN	NaN	NaN	NaN	NaN	NaN	NaN	NaN	NaN	NaN	NaN	NaN	NaN	NaN	NaN	NaN	NaN	NaN	NaN	NaN	NaN	NaN	NaN	NaN	NaN	NaN	NaN	NaN	NaN	NaN	NaN	NaN	NaN	NaN	NaN	NaN	NaN	NaN	NaN	NaN	NaN	NaN	NaN	NaN	NaN	NaN	NaN	NaN	NaN	NaN	NaN	NaN	NaN	NaN	NaN	NaN	NaN	NaN	NaN	NaN	NaN	NaN	NaN	NaN	NaN	NaN	NaN	NaN	NaN	NaN	NaN	NaN	NaN	NaN	NaN	NaN	NaN	NaN	NaN	NaN	NaN	NaN	0	0	0	0	0	0	0	0	0	0	0	0	0	0	0	0	0	0	0	0	0	0	0	0	0	0	0	0	0	0	0	0	0	7.07175	0	0	0	0	0	0	0	0	0	0	0	0	0	0	0	0	0	0	0	0	0	0	0	0	0	0	5.05323	0.787893	0.176794	0	0.935691	0		biological regulation;cellular component organization;cellular component organization or biogenesis;cellular macromolecule metabolic process;cellular membrane organization;cellular metabolic process;cellular process;cellular protein metabolic process;cellular response to heat;cellular response to stimulus;cellular response to stress;chaperone mediated protein folding requiring cofactor;chaperone-mediated protein folding;'de novo' posttranslational protein folding;'de novo' protein folding;endocytosis;establishment of localization;macromolecule metabolic process;membrane invagination;membrane organization;metabolic process;positive regulation of alpha-beta T cell activation;positive regulation of biological process;positive regulation of biosynthetic process;positive regulation of cell activation;positive regulation of cellular process;positive regulation of immune system process;positive regulation of leukocyte activation;positive regulation of lymphocyte activation;positive regulation of macromolecule biosynthetic process;positive regulation of macromolecule metabolic process;positive regulation of metabolic process;positive regulation of MHC class I biosynthetic process;positive regulation of NK T cell activation;positive regulation of T cell activation;primary metabolic process;protein folding;protein metabolic process;receptor-mediated endocytosis;regulation of alpha-beta T cell activation;regulation of biological process;regulation of biosynthetic process;regulation of cell activation;regulation of cellular process;regulation of immune system process;regulation of leukocyte activation;regulation of lymphocyte activation;regulation of macromolecule biosynthetic process;regulation of macromolecule metabolic process;regulation of metabolic process;regulation of MHC class I biosynthetic process;regulation of NK T cell activation;regulation of T cell activation;response to abiotic stimulus;response to chemical stimulus;response to heat;response to organic substance;response to stimulus;response to stress;response to temperature stimulus;response to topologically incorrect protein;response to unfolded protein;transport;vesicle-mediated transport	adenyl nucleotide binding;adenyl ribonucleotide binding;ATP binding;binding;nucleotide binding;purine nucleotide binding;purine ribonucleoside triphosphate binding;purine ribonucleotide binding;ribonucleotide binding	cell part;cytoplasm;cytoplasmic membrane-bounded vesicle lumen;cytoplasmic part;cytoplasmic vesicle part;cytoskeletal part;cytosol;endocytic vesicle lumen;extracellular membrane-bounded organelle;extracellular organelle;extracellular region;extracellular region part;extracellular vesicular exosome;intracellular organelle part;intracellular part;macromolecular complex;membrane-bounded organelle;membrane-bounded vesicle;membrane-enclosed lumen;microtubule;nuclear part;nucleoplasm;organelle;organelle lumen;organelle part;protein complex;vesicle;vesicle lumen	Protein processing in endoplasmic reticulum	HSP70	Acetylation;Alternativesplicing;ATP-binding;Completeproteome;Cytoplasm;Directproteinsequencing;Nucleotide-binding;Phosphoprotein;Proteomicsidentification;Referenceproteome;Stressresponse				+																																		+							HA_IPF_75_Ctr	+																						23	23	22	32.6	32.6	30.8	92.115	0	64.214	11753000000	69	0.936699	0.352791	0.210314	0.185605	NaN	1	0	NaN	NaN	0	-4.34294e-08	1	0	-4.34294e-08	1	0	-4.34294e-08	1	0	-4.34294e-08	1	0	-4.34294e-08	1	0	-4.34294e-08	1	0	-4.34294e-08	1	0	-4.34294e-08	1	0	-4.34294e-08	1	0	-4.34294e-08	1	0	-4.34294e-08	1	0	-4.34294e-08	1	0	-4.34294e-08	1	0	-4.34294e-08	1	0	-4.34294e-08	1	0	-4.34294e-08	1	0	-4.34294e-08	1	0	-4.34294e-08	1	0	-4.34294e-08	1	0	-4.34294e-08	1	0	-4.34294e-08	1	0	-4.34294e-08	1	0	-4.34294e-08	1	0	-4.34294e-08	1	0	-4.34294e-08	1	0	-4.34294e-08	1	0	-4.34294e-08	1	0	-4.34294e-08	1	0	-4.34294e-08	1	0	-4.34294e-08	1	0	-4.34294e-08	1	0	-4.34294e-08	1	0	-4.34294e-08	1	0	23.9959	0	4.70401	-4.34294e-08	1	0	-4.34294e-08	1	0	-4.34294e-08	1	0	-4.34294e-08	1	0	-4.34294e-08	1	0	-4.34294e-08	1	0	-4.34294e-08	1	0	-4.34294e-08	1	0	-4.34294e-08	1	0	-4.34294e-08	1	0	-4.34294e-08	1	0	-4.34294e-08	1	0	-4.34294e-08	1	0	-4.34294e-08	1	0	-4.34294e-08	1	0	-4.34294e-08	1	0	-4.34294e-08	1	0	-4.34294e-08	1	0	-4.34294e-08	1	0	-4.34294e-08	1	0	-4.34294e-08	1	0	-4.34294e-08	1	0	-4.34294e-08	1	0	-4.34294e-08	1	0	-4.34294e-08	1	0	-4.34294e-08	1	0	A0A024RDQ0;A0A024RDS1;Q92598;B4DF68;A0A0A0MSM0;B4DY72;B4DZB4;Q5TBM3;R4GN69;D6RJ96;B3KNM0;E9PDE8;B4DXT2;Q53ZP9;A0A140VKE7;B4DZR0;O95757	A0A024RDQ0;A0A024RDS1;Q92598;B4DF68;A0A0A0MSM0;B4DY72;B4DZB4	285
HMGB1;HMGB1P1	High mobility group protein B1;Putative high mobility group protein B1-like 1	26.4958	26.8423	26.7698	NaN	NaN	NaN	NaN	NaN	NaN	NaN	NaN	NaN	26.1787	26.3593	26.7272	27.069	NaN	NaN	NaN	NaN	NaN	NaN	NaN	NaN	NaN	NaN	NaN	NaN	NaN	NaN	NaN	NaN	NaN	NaN	NaN	NaN	NaN	NaN	NaN	NaN	NaN	NaN	NaN	NaN	NaN	NaN	NaN	NaN	NaN	NaN	NaN	NaN	NaN	NaN	26.5565	27.3682	27.2507	NaN	NaN	NaN	NaN	NaN	NaN	26.9181	27.4716	27.3025	NaN	26.7149	27.6435	NaN	NaN	NaN	NaN	NaN	NaN	NaN	NaN	NaN	27.2292	NaN	27.4815	27.0607	27.4655	27.3221	26.4956	27.3111	27.1156	NaN	NaN	NaN	27.0457	26.5126	26.3419	27.7696	26.9749	NaN	NaN	NaN	NaN	NaN	NaN	NaN	27.508	27.161	26.9117	NaN	27.7069	26.5952	NaN	NaN	NaN	NaN	NaN	NaN	NaN	NaN	NaN	27.3121	27.3785	26.8514	NaN	27.2632	NaN	NaN	NaN	NaN	27.5831	27.1611	27.1057	NaN	NaN	NaN	NaN	NaN	NaN	NaN	NaN	26.8679	NaN	NaN	NaN	26.1174	26.4267	26.7217	28.2839	26.7239	26.5759	NaN	NaN	NaN	27.0943	27.3217	27.025	26.6543	26.606	27.4106	26.8192	27.1281	26.8559	27.284	26.9018	NaN	NaN	NaN	27.1313	26.9366	27.2772	26.2926	NaN	NaN	NaN	26.0079	25.9466	26.9537	26.813	27.2876	26.3598	NaN	26.6753	NaN	NaN	NaN	NaN	NaN	NaN	NaN	26.6288	27.071	27.4891	27.0645	27.1118	NaN	NaN	NaN	NaN	NaN	NaN	NaN	NaN	NaN	NaN	NaN	NaN	NaN	NaN	NaN	NaN	NaN	26.8109	26.8721	27.3057	27.7207	26.7908	27.2757	27.2909	27.7648	27.6211	27.9921	27.7112	27.6364	27.3175	27.6927	28.3376	28.2713	28.0572	27.5686	NaN	NaN	NaN	NaN	NaN	NaN	26.1628	25.7224	26.3236	NaN	NaN	NaN	NaN	NaN	NaN	27.0711	27.1951	26.6016	27.2464	27.471	27.2482	27.1301	27.7341	26.5469	27.2004	27.1591	NaN	26.1145	26.5084	25.9809	NaN	NaN	NaN	NaN	NaN	26.811	25.5841	25.9805	26.0844	NaN	26.2648	NaN	NaN	NaN	NaN	-1.7325	0.70068	-1.57244	-0.841038	-1.95551	-1.40128	-0.988871	-1.73849	-1.92549	-1.1665	1.33743	-1.35188	1.5097	0.507742	-1.62061	-0.757072	0.981633	1.25304	0.943124	-1.17576	-1.11851	-1.30975	1.45962	-0.0231132	-1.47716	-0.861507	0.408959	-2.18282	0.700899	1.47353	-1.48629	1.42596	1.16927	1.21338	0.505187	-0.703734	1.11446	0.0525488	0.581717	1.32928	0.981585	-0.856789	-0.557329	-0.546516	-1.64828	-1.35003	-1.07731	-2.04845	-0.854019	-1.04633	1.56175	-1.10548	0.912372	-0.485687	1.47253	0.918576	-1.01421	-0.0037854	-1.53412	1.56226	11.1009	0.0285247	-0.218054	5.13837	0.0787232	-0.335962		apoptosis;base-excision repair, DNA ligation;biological regulation;catabolic process;cell activation;cell chemotaxis;cell death;cell migration;cell motility;cell projection organization;cellular catabolic process;cellular component disassembly;cellular component disassembly at cellular level;cellular component disassembly involved in apoptosis;cellular component movement;cellular component organization;cellular component organization at cellular level;cellular component organization or biogenesis;cellular component organization or biogenesis at cellular level;cellular macromolecule catabolic process;cellular macromolecule metabolic process;cellular metabolic process;cellular nitrogen compound metabolic process;cellular process;cellular response to chemical stimulus;cellular response to stimulus;chemotaxis;chromatin modification;chromatin organization;chromatin remodeling;chromosome organization;death;defense response;dendritic cell chemotaxis;DNA catabolic process;DNA catabolic process, endonucleolytic;DNA conformation change;DNA fragmentation involved in apoptotic nuclear change;DNA ligation;DNA ligation involved in DNA repair;DNA metabolic process;DNA recombination;DNA topological change;immune response;immune system process;inflammatory response;inflammatory response to antigenic stimulus;innate immune response;leukocyte activation;leukocyte chemotaxis;leukocyte migration;locomotion;macromolecule catabolic process;macromolecule metabolic process;metabolic process;myeloid dendritic cell activation;myeloid leukocyte activation;negative regulation of apoptotic cell clearance;negative regulation of biological process;negative regulation of biosynthetic process;negative regulation of blood vessel endothelial cell migration;negative regulation of cell migration;negative regulation of cell motility;negative regulation of cellular biosynthetic process;negative regulation of cellular component movement;negative regulation of cellular component organization;negative regulation of cellular macromolecule biosynthetic process;negative regulation of cellular metabolic process;negative regulation of cellular process;negative regulation of endocytosis;negative regulation of endothelial cell migration;negative regulation of gene expression;negative regulation of locomotion;negative regulation of macromolecule biosynthetic process;negative regulation of macromolecule metabolic process;negative regulation of metabolic process;negative regulation of nitrogen compound metabolic process;negative regulation of nucleobase-containing compound metabolic process;negative regulation of phagocytosis;negative regulation of RNA metabolic process;negative regulation of RNA polymerase II transcriptional preinitiation complex assembly;negative regulation of transcription from RNA polymerase II promoter;negative regulation of transcription, DNA-dependent;negative regulation of transport;neuron projection development;nitrogen compound metabolic process;nucleic acid metabolic process;nucleic acid phosphodiester bond hydrolysis;nucleobase-containing compound metabolic process;organelle organization;positive chemotaxis;positive regulation of apoptosis;positive regulation of binding;positive regulation of biological process;positive regulation of biosynthetic process;positive regulation of caspase activity;positive regulation of catalytic activity;positive regulation of cell death;positive regulation of cellular biosynthetic process;positive regulation of cellular metabolic process;positive regulation of cellular process;positive regulation of DNA binding;positive regulation of gene expression;positive regulation of hydrolase activity;positive regulation of macromolecule biosynthetic process;positive regulation of macromolecule metabolic process;positive regulation of metabolic process;positive regulation of molecular function;positive regulation of nitrogen compound metabolic process;positive regulation of nucleobase-containing compound metabolic process;positive regulation of peptidase activity;positive regulation of programmed cell death;positive regulation of RNA metabolic process;positive regulation of transcription from RNA polymerase II promoter;positive regulation of transcription, DNA-dependent;primary metabolic process;programmed cell death;regulation of apoptosis;regulation of apoptotic cell clearance;regulation of binding;regulation of biological process;regulation of biosynthetic process;regulation of blood vessel endothelial cell migration;regulation of catalytic activity;regulation of cell death;regulation of cell migration;regulation of cell motility;regulation of cellular biosynthetic process;regulation of cellular component biogenesis;regulation of cellular component movement;regulation of cellular component organization;regulation of cellular macromolecule biosynthetic process;regulation of cellular metabolic process;regulation of cellular process;regulation of cysteine-type endopeptidase activity;regulation of cysteine-type endopeptidase activity involved in apoptotic process;regulation of DNA binding;regulation of endocytosis;regulation of endopeptidase activity;regulation of endothelial cell migration;regulation of gene expression;regulation of hydrolase activity;regulation of localization;regulation of locomotion;regulation of macromolecule biosynthetic process;regulation of macromolecule metabolic process;regulation of metabolic process;regulation of molecular function;regulation of nitrogen compound metabolic process;regulation of nucleobase-containing compound metabolic process;regulation of peptidase activity;regulation of phagocytosis;regulation of primary metabolic process;regulation of programmed cell death;regulation of protein complex assembly;regulation of RNA metabolic process;regulation of RNA polymerase II transcriptional preinitiation complex assembly;regulation of transcription from RNA polymerase II promoter;regulation of transcription initiation from RNA polymerase II promoter;regulation of transcription initiation, DNA-dependent;regulation of transcription, DNA-dependent;regulation of transport;regulation of vesicle-mediated transport;response to chemical stimulus;response to external stimulus;response to stimulus;response to stress;response to wounding;somatic cell DNA recombination;somatic diversification of immune receptors;somatic diversification of immune receptors via germline recombination within a single locus;taxis;V(D)J recombination	binding;chemoattractant activity;chromatin binding;cytokine activity;damaged DNA binding;DNA bending activity;DNA binding;double-stranded DNA binding;nucleic acid binding;nucleic acid binding transcription factor activity;protein binding;RAGE receptor binding;receptor binding;repressing transcription factor binding;sequence-specific DNA binding transcription factor activity;single-stranded DNA binding;structure-specific DNA binding;transcription factor binding	cell part;cell surface;chromosome;condensed chromosome;extracellular region;extracellular region part;extracellular space;intracellular membrane-bounded organelle;intracellular non-membrane-bounded organelle;intracellular organelle;intracellular organelle part;intracellular part;membrane-bounded organelle;non-membrane-bounded organelle;nuclear part;nucleoplasm;nucleus;organelle;organelle part	Base excision repair	HMG_box;HMG_box_2	3D-structure;Acetylation;Chromosome;Completeproteome;Directproteinsequencing;DNA-binding;Isopeptidebond;Nucleus;Phosphoprotein;Polymorphism;Proteomicsidentification;Referenceproteome;Repeat;Ublconjugation				+																																										+																						5	5	5	31.6	31.6	31.6	18.311	0.00069061	10.266	14559000000	271	0.565114	0.390196	-0.200498	-0.16961	1.52034	0.181051	-0.467396	-0.385131	0.217224	0.290162	1.30926	0.218541	-0.927075	0.374803	0.630308	0.374984	1.12973	0.30055	-0.84054	0.471394	0.576008	-0.449073	1.57299	0.222102	-1.04647	0.958489	0.367314	-0.749953	0.588459	0.517697	-0.529151	1.31603	0.265848	-0.930275	1.51859	0.203088	-1.02677	0.739004	0.427258	-0.624375	0.895481	0.424882	0.715567	0.906817	0.33564	-0.722638	1.06806	0.33719	0.807945	0.247479	0.766572	0.269988	1.1803	0.259747	-0.86607	0.410845	0.613889	-0.404112	0.578207	0.602807	0.523894	0.816225	0.461373	0.670437	0.546621	0.592276	0.502924	0.741701	0.445887	-0.627781	0.692931	0.428384	-0.597486	0.869284	0.395484	-0.700802	1.01673	0.349913	0.781139	0.00920493	0.98573	-0.0123147	1.02593	0.307903	-0.788411	0.488302	0.561799	-0.460595	0.193896	0.823486	0.218548	1.86042	0.125468	-1.16757	0.374921	0.650922	0.37509	1.02492	0.384473	0.787128	1.0339	0.295519	-0.792968	0.983265	0.348384	0.763226	0.740479	0.350244	0.625582	0.780847	0.430295	0.649439	0.246883	0.768228	0.269013	0.368809	0.606466	-0.373632	0.692465	0.452711	0.596193	0.0212444	0.97392	0.0280205	0.296556	0.746983	0.311148	0.668333	0.510063	0.644101	0.582989	0.512761	0.52537	0.485821	0.607783	-0.458418	0.281753	0.703887	-0.298257	0.269685	0.765757	-0.290255	1.21631	0.340308	-0.882219	0.90639	0.354891	-0.721997	0.655939	0.508358	-0.574868	1.68291	0.157927	-1.095	0.483679	0.594647	-0.456911	0.633434	0.526365	-0.559296	1.12289	0.327697	0.835876	0.685436	0.462563	-0.591585	0.528167	0.593104	0.488213	0.237167	0.80363	-0.259344	1.0298	0.365112	0.788038	0.529645	0.585605	0.490463	0.605134	0.540268	-0.541528	0.00149555	0.9998	-0.00201757	1.08758	0.248067	-0.819605	1.12322	0.369129	0.836099	Q5T7C4;B7Z965;Q59GW1;A0A024RDR0;P09429;B3KQ05;B2RPK0;A0A286R9D9;D3DQY9;Q9NYD7;A0A286R9F1;Q75MM1;Q53TD0;P23497	Q5T7C4;B7Z965;Q59GW1;A0A024RDR0;P09429;B3KQ05;B2RPK0;A0A286R9D9	286
POSTN		29.5598	29.4631	29.7881	28.7417	29.102	28.7599	28.4646	28.7748	28.4849	29.1132	29.2052	29.2805	29.8082	29.6164	29.6718	29.101	29.1581	29.2721	29.5143	29.2652	29.3442	29.2726	29.0884	29.2826	29.4287	29.5877	29.5565	28.3293	28.5106	28.83	29.2647	29.2076	29.136	28.8409	28.965	28.4644	28.7403	29.0378	29.3282	29.2285	29.3268	29.3873	29.0286	29.2652	29.4153	29.4768	29.3777	29.4353	29.603	29.3272	29.7526	28.2717	27.2089	27.4022	29.2894	29.2691	29.4802	29.4991	29.106	29.6167	29.2479	29.7102	29.5218	29.2277	29.3937	29.3107	28.7305	28.5873	28.9954	28.3067	28.8402	28.6146	29.1788	29.7141	29.2612	28.7321	28.702	28.299	29.5251	29.6023	29.769	29.4938	29.6478	29.631	29.5757	29.3156	29.677	28.8782	29.1081	29.1989	29.7532	29.7725	29.7957	29.2571	29.1934	29.3569	29.5718	29.4008	29.6317	29.7802	29.74	29.6462	29.3196	29.4946	29.4347	29.5365	29.687	29.6314	29.5641	29.371	29.5212	29.7962	29.8927	29.7688	29.0152	28.897	28.8268	30.0875	29.9886	29.699	29.8626	29.4116	29.7418	29.877	30.0487	29.8988	29.7122	29.7823	29.9714	28.7479	28.4975	28.4955	29.0856	28.5186	28.8176	28.8765	28.9004	28.7464	29.0949	28.9549	29.1173	29.7042	29.6968	29.6427	28.637	28.6567	29.5615	29.1736	28.7796	29.1814	29.4731	29.6508	29.6863	30.3971	30.0774	30.0363	29.4911	29.6114	29.653	29.8373	29.7217	29.628	28.3896	28.0174	27.9993	29.1752	28.5609	28.5811	29.3998	29.6132	29.4556	29.0213	29.1955	29.4099	30.0324	29.9886	29.4626	29.2246	29.5524	29.8114	29.9517	28.9681	29.1318	29.5956	29.2269	29.4762	29.5769	29.8396	29.7712	29.6327	29.5205	29.4154	29.3206	29.5871	29.1198	29.4971	29.5654	29.3718	29.6239	28.9958	29.0206	29.0488	28.3586	29.6818	30.0295	30.0247	30.1553	30.3882	29.8319	29.6713	29.9168	29.9007	30.1443	29.8612	29.8838	29.8265	30.0527	29.1929	29.2444	29.3405	29.6087	29.6139	29.8642	29.4814	29.3961	29.438	NaN	27.8355	NaN	29.6558	29.7069	29.7628	29.8915	29.9104	29.854	29.5468	29.5398	29.5261	28.8899	28.5245	28.8953	29.1015	29.1548	29.0391	29.5727	29.3184	29.3912	29.4372	29.5164	29.4391	29.3098	29.1319	29.1513	29.388	29.7425	30.24	30.2302	29.8733	29.6779	30.0802	29.5083	30.1115	29.2987	30.3866	30.0528	29.5574	30.6761	30.3797	29.2653	29.5558	29.6646	-0.240769	0.258387	-0.225881	0.0838898	-0.237627	-0.68366	-0.404949	-0.204056	-0.0105157	0.120489	-0.094151	0.0528693	-0.129702	-0.66934	-0.853238	-0.862695	0.191728	0.0823633	-0.171299	0.281702	0.37881	-0.527398	0.484638	-0.0271929	-0.86011	-0.633144	-0.599336	-0.384704	0.240791	-0.488672	-0.395531	0.162977	0.729854	0.144766	0.288603	-1.30496	-0.668033	0.0491354	-0.23153	0.570072	0.16326	-0.572556	-0.865655	-0.26334	-0.0658441	-0.88376	-0.126195	-1.81282	-0.0331299	-0.0557122	0.150415	-0.378658	0.333393	0.0943516	-0.02411	0.177909	0.044985	0.231567	0.501069	0.381559	3.87612	0.927529	-0.169685	1.96551	0.89297	-0.150164						Fasciclin					+																																										+																						31	31	1	54.8	54.8	1.5	87.02	0	323.31	147930000000	1734	1.14223	0.413789	-0.176768	-0.161024	0.714453	0.557179	-0.167598	-0.148556	0.11385	0.487206	0.178775	0.866201	-0.155337	0.194093	0.849512	0.166702	0.166058	0.86706	-0.145729	0.0559633	0.962832	0.0541233	0.176082	0.886637	-0.153312	0.662928	0.60348	-0.440961	0.333639	0.763762	-0.261172	0.147785	0.915738	-0.131633	0.00665846	0.997966	-0.00678456	0.0824156	0.939464	0.0777225	0.063257	0.964288	-0.0607418	0.0344842	0.96772	0.0341028	0.0893323	0.934586	-0.0836801	0.644218	0.602354	-0.431772	0.904851	0.486373	-0.55033	0.919493	0.477622	-0.556462	0.137751	0.911166	0.123692	0.0548664	0.96047	0.053132	0.121396	0.915829	-0.110517	0.214877	0.839694	0.181748	0.307449	0.773408	0.244401	0.468414	0.734949	-0.340259	0.419443	0.699405	0.312629	0.0174203	0.980954	-0.0175424	0.91614	0.452462	-0.554884	0.596853	0.601477	-0.408356	0.554959	0.681708	-0.386675	0.313369	0.780951	-0.248199	0.178809	0.857785	0.155356	0.422368	0.737689	-0.314906	0.324148	0.766656	-0.255135	0.114836	0.922552	0.105146	0.726056	0.484291	0.470815	0.100748	0.937249	0.0933988	0.221111	0.84793	0.186195	1.70388	0.265003	-0.84177	0.641649	0.564694	-0.430781	0.0319807	0.973181	0.0317	0.17079	0.88475	-0.149357	0.398396	0.739988	0.340625	0.115034	0.876537	0.105321	0.521796	0.694199	-0.369342	0.924491	0.457412	-0.558439	0.198464	0.870488	-0.169899	0.0433646	0.967453	-0.042479	0.951899	0.458598	-0.570035	0.0867069	0.952285	-0.0814177	2.84011	0.128568	-1.168	0.0213026	0.984283	-0.0213684	0.0363985	0.972357	-0.0359321	0.105086	0.931633	0.0970433	0.307189	0.795479	-0.244278	0.262943	0.852352	0.215102	0.0634	0.968413	0.060871	0.0154152	0.985742	-0.015555	0.12665	0.933582	0.114782	0.0291937	0.977096	0.0290226	0.170781	0.871777	0.14937	0.438158	0.647954	0.323273	0.310148	0.806978	0.246159	A0A024RDT5;B7Z4V4	A0A024RDT5	288
COL4A2	Collagen alpha-2(IV) chain;Canstatin	27.7698	28.0425	27.8031	27.3996	27.3377	26.9732	27.4403	27.5245	27.463	27.6014	27.3198	27.6479	27.8468	28.1329	27.9744	27.3329	27.5937	27.0356	26.9378	27.1697	27.2396	27.0527	27.212	27.3347	27.7864	27.4402	27.3467	27.3361	27.1983	27.2777	27.194	27.3595	27.1218	27.1923	27.3424	27.0651	27.8273	27.654	27.4119	27.3858	27.3231	27.6766	27.1939	27.1653	27.1098	27.5378	27.507	NaN	27.1943	27.4917	27.3662	27.3359	27.5651	27.1383	26.9837	27.3137	27.319	27.5466	27.5185	27.6663	27.5732	27.4514	27.3745	27.6433	27.4203	27.5092	27.2675	27.3212	27.2904	27.4262	27.3452	27.5825	27.5646	27.3075	27.7029	NaN	NaN	NaN	27.3612	27.5337	27.0786	27.8794	27.5802	27.666	27.447	27.514	27.5712	NaN	NaN	NaN	27.6927	27.8081	27.7392	27.2221	27.6193	27.6368	27.4956	27.5428	27.6227	27.7135	27.5882	27.9002	27.7015	27.4636	27.5085	27.3602	27.3386	27.6205	27.5491	28.0831	27.5973	27.9515	27.5478	27.6449	27.3173	27.4508	27.3263	27.8969	27.5996	27.8208	27.5817	27.4782	27.512	27.5789	27.6469	27.6259	NaN	26.752	27.524	26.9791	27.3712	27.2362	27.7473	27.5622	27.4734	NaN	27.4686	NaN	NaN	NaN	NaN	27.3414	27.7625	27.5264	NaN	27.7858	27.4556	NaN	27.3202	NaN	27.2525	NaN	27.303	28.1097	28.1503	28.3328	27.5824	27.5756	27.588	27.5163	27.6212	27.8131	27.8799	27.3167	27.8703	27.4352	27.4144	27.4538	27.3365	27.4612	27.6404	NaN	NaN	NaN	27.7759	27.7833	27.632	27.5404	27.9328	27.316	26.7723	27.3244	27.0226	26.7603	26.7286	27.524	26.729	27.0609	26.9156	27.0639	27.7048	NaN	NaN	NaN	NaN	NaN	NaN	27.3498	27.0599	26.9927	27.2208	27.0951	27.1687	27.2396	27.3642	27.6008	27.1874	27.2913	27.7745	27.4487	27.9406	28.0759	27.7828	27.9772	27.9995	28.1617	27.7294	NaN	NaN	NaN	NaN	NaN	NaN	NaN	NaN	NaN	NaN	NaN	NaN	NaN	NaN	NaN	27.6005	27.416	27.3532	NaN	NaN	NaN	27.9247	27.4711	27.3035	27.0664	27.3339	NaN	27.5453	27.4186	27.6544	27.2672	27.7042	27.5546	27.7326	27.5475	27.6325	26.8939	26.4595	27.7274	27.3895	27.8664	27.5917	27.5032	27.5635	27.5346	27.4358	27.5571	27.2578	26.6596	27.0157	27.4764	26.6393	27.6804	27.7377	0.853319	1.31499	0.530067	0.854757	0.555406	0.530202	0.961375	0.486632	-0.510046	0.681049	0.535761	0.796647	0.854556	0.623346	0.781616	-1.86854	0.654782	0.84104	0.823022	1.06426	1.04501	0.695108	1.10272	1.03202	0.525791	0.92461	-0.992127	-2.15662	0.873725	-0.265187	-1.64557	-0.233681	1.52787	0.912283	0.980505	1.01927	0.76475	0.8097	-2.79562	1.10992	1.2021	0.567141	0.806232	0.651016	0.445985	0.600995	0.792141	0.676701	0.907452	0.855307	1.03881	-2.14431	1.07695	0.883982	0.888179	0.770053	1.07343	0.854272	0.947523	-0.298494	9.50009	0.0901111	0.414968	4.29709	0.191025	0.629773		anatomical structure formation involved in morphogenesis;angiogenesis;axon guidance;biological regulation;biosynthetic process;cell differentiation;cellular biosynthetic process;cellular component disassembly;cellular component disassembly at cellular level;cellular component organization;cellular component organization at cellular level;cellular component organization or biogenesis;cellular component organization or biogenesis at cellular level;cellular developmental process;cellular macromolecule biosynthetic process;cellular macromolecule metabolic process;cellular membrane organization;cellular metabolic process;cellular nitrogen compound metabolic process;cellular process;cellular response to chemical stimulus;cellular response to endogenous stimulus;cellular response to growth factor stimulus;cellular response to organic substance;cellular response to stimulus;cellular response to transforming growth factor beta stimulus;chemotaxis;collagen catabolic process;collagen metabolic process;developmental process;endocytosis;endodermal cell differentiation;establishment of localization;extracellular matrix disassembly;extracellular matrix organization;extracellular structure organization;locomotion;macromolecule biosynthetic process;macromolecule metabolic process;membrane invagination;membrane organization;metabolic process;multicellular organismal catabolic process;multicellular organismal macromolecule metabolic process;multicellular organismal metabolic process;multicellular organismal process;negative regulation of angiogenesis;negative regulation of biological process;negative regulation of developmental process;nitrogen compound metabolic process;nucleic acid metabolic process;nucleobase-containing compound metabolic process;primary metabolic process;receptor-mediated endocytosis;regulation of anatomical structure morphogenesis;regulation of angiogenesis;regulation of biological process;regulation of developmental process;regulation of multicellular organismal development;regulation of multicellular organismal process;response to chemical stimulus;response to endogenous stimulus;response to external stimulus;response to growth factor stimulus;response to organic substance;response to stimulus;response to transforming growth factor beta stimulus;RNA biosynthetic process;RNA metabolic process;taxis;transcription, DNA-dependent;transport;vesicle-mediated transport	extracellular matrix structural constituent;structural molecule activity	cell part;collagen;collagen type IV;cytoplasmic part;endoplasmic reticulum lumen;endoplasmic reticulum part;extracellular matrix;extracellular matrix part;extracellular membrane-bounded organelle;extracellular organelle;extracellular region;extracellular region part;extracellular vesicular exosome;intracellular membrane-bounded organelle;intracellular organelle;intracellular organelle lumen;intracellular organelle part;intracellular part;membrane-bounded organelle;membrane-bounded vesicle;membrane-enclosed lumen;organelle;organelle lumen;organelle part;sheet-forming collagen;vesicle	Amoebiasis;ECM-receptor interaction;Focal adhesion;Pathways in cancer;Protein digestion and absorption;Small cell lung cancer	C4;Collagen	3D-structure;Angiogenesis;Basementmembrane;Collagen;Completeproteome;Directproteinsequencing;Diseasemutation;Disulfidebond;Extracellularmatrix;Glycoprotein;Hydroxylation;Polymorphism;Referenceproteome;Repeat;Secreted;Signal	+		IPF_Ctr	+																																							+		HA_IPF_80_Ctr	+																						7	7	7	11.7	11.7	11.7	82.795	0	82.11	31882000000	515	3.02057	0.0487186	0.55334	0.474943	2.10637	0.127179	0.542295	0.451451	0.38255	0.268227	0.585023	0.534968	0.48679	1.07565	0.341534	0.75018	0.315902	0.749429	0.302395	0.586242	0.555106	0.48758	0.334848	0.74956	0.316855	0.316004	0.713495	0.302473	0.688492	0.505115	0.548414	0.284333	0.758377	0.27763	0.288507	0.743056	-0.28659	0.43411	0.645721	0.388526	0.320081	0.773637	0.305629	0.533557	0.554651	0.454488	0.586268	0.553148	0.487521	0.38746	0.677614	0.355629	0.520172	0.588925	0.445907	1.80013	0.181389	-1.06146	0.4125	0.709661	0.373509	0.573831	0.632353	0.479822	0.557108	0.614089	0.469476	0.793597	0.455329	0.607136	0.773344	0.429679	0.596124	0.445848	0.674457	0.396565	0.834459	0.47249	0.629081	0.75991	0.473019	0.588718	0.312693	0.693499	0.299939	0.652637	0.505794	0.527477	0.702561	0.507819	-0.56185	2.25135	0.113664	-1.22504	0.603982	0.540396	0.498412	0.135013	0.898155	-0.149449	1.4453	0.220661	-0.928228	0.119106	0.901368	-0.132534	1.34414	0.211563	0.871641	0.640854	0.5335	0.520473	0.707671	0.475585	0.559359	0.746375	0.425907	0.581339	0.505395	0.56661	0.436302	0.545207	0.616	0.461917	3.45467	0.0436667	-1.59452	0.634897	0.557507	0.577453	0.94407	0.392289	0.685775	0.343632	0.743941	0.323515	0.542187	0.5539	0.459966	0.409364	0.696245	0.371335	0.255661	0.819817	0.254424	0.369861	0.674535	0.342873	0.529419	0.613663	0.451885	0.430438	0.59276	0.38602	0.636182	0.543532	0.517708	0.586821	0.574679	0.487912	0.767048	0.485532	0.592617	2.25889	0.120541	-1.22217	0.807143	0.494086	0.614415	0.613858	0.591949	0.504321	0.617763	0.586775	0.506699	0.509936	0.637154	0.439298	0.802801	0.462006	0.612263	0.586055	0.588929	0.487373	0.675093	0.458865	0.540576	0.157258	0.871249	-0.169393	B4DH43;A0A024RDW8;P08572;A0A3B3IS47	B4DH43;A0A024RDW8;P08572	289
		32.7947	32.3659	32.2656	33.1562	33.3271	33.4553	33.782	33.9596	33.8514	34.58	34.6218	34.7325	33.3623	34.08	34.0383	33.745	33.9533	33.7545	33.207	33.4029	33.6107	32.8988	32.3121	32.9512	33.0628	32.9021	33.3833	33.9885	34.2907	33.8711	33.4655	33.4661	33.4202	33.3217	33.119	33.3777	33.6874	33.5798	33.2532	33.206	33.4184	33.1507	33.9017	33.8274	33.7875	33.517	33.6316	33.483	32.0977	33.6127	32.8081	34.2737	34.2665	33.8763	33.8204	33.6869	33.7115	33.0786	33.0586	32.9775	32.9267	33.1806	32.8248	34.4158	34.2743	34.4323	34.3231	33.9212	33.7169	34.3585	34.3103	34.5868	33.6687	33.3766	33.6257	34.2293	34.1069	34.6569	32.567	31.1621	32.4015	33.129	32.9205	33.2188	33.7812	34.1781	33.6216	34.0421	33.7183	33.6579	33.0091	33.1141	32.8357	33.3654	33.5777	33.4884	34.3192	34.3049	34.0615	32.364	33.133	32.9859	33.1412	32.8323	33.4988	33.9879	33.4091	33.715	33.6415	33.6301	33.7304	33.263	33.175	33.1969	33.5246	33.3748	33.4092	32.854	32.6795	29.9225	33.8917	33.9249	33.8948	33.1032	33.0469	33.0938	34.048	34.0643	34.402	32.9661	33.1245	33.0401	33.3561	33.2664	33.3581	33.43	33.3868	33.2253	33.629	33.7722	33.6966	34.186	34.1195	33.9945	31.3501	33.2998	32.9673	32.8371	32.9731	33.0472	32.42	33.081	32.6696	31.0048	32.3159	31.8027	33.3013	32.4917	32.7489	32.9582	33.4829	33.7204	34.0259	33.9729	33.6909	33.4599	33.3956	33.1611	33.2839	33.3157	33.4416	33.6132	33.6929	33.4008	32.0305	32.2376	33.2949	33.3532	33.4546	31.8321	32.0594	33.0126	32.9696	32.4939	32.4887	32.6618	32.0859	32.2741	31.6897	31.5597	31.9059	32.2472	31.8932	31.9506	32.0673	32.324	32.4324	33.0617	33.2478	33.3322	33.2002	33.1608	32.9472	31.7675	31.7373	32.6121	32.4442	32.096	33.2174	33.3038	33.441	33.1529	32.7118	32.8335	32.9421	33.4741	33.255	NaN	NaN	NaN	NaN	NaN	NaN	NaN	NaN	NaN	NaN	NaN	NaN	33.3051	32.972	32.9771	32.6116	32.3976	31.9353	32.7271	32.8656	32.6939	33.7743	33.6954	33.6943	33.0522	33.0416	33.0118	33.977	33.7808	33.4999	33.2793	33.3035	33.2587	32.9419	32.8809	32.4467	32.3941	31.6157	31.9173	33.0823	33.0094	32.8468	32.7007	32.6847	32.5081	33.2123	32.5565	32.6372	32.9741	32.7634	32.485	33.2152	32.5637	32.8851	2.97414	2.15622	1.05008	1.44544	1.77997	1.60221	1.83618	2.16825	1.87325	1.16888	2.06897	1.30674	2.70353	2.31645	2.74793	2.66043	0.372908	2.18965	1.80655	1.15701	1.54102	1.76557	0.148062	1.69696	1.37291	1.65625	1.67676	2.02867	2.42938	0.868439	1.28181	1.0529	0.0371985	1.17666	1.71653	2.22595	1.66823	1.67643	1.89837	0.463422	0.804752	1.64222	2.1937	2.14702	1.73624	2.37948	1.58775	2.46822	1.36761	1.88638	1.41879	2.13548	1.3157	2.55793	1.48681	2.03335	1.99671	2.23319	1.41065	2.50082	11.1702	0.0273494	1.64416	6.38866	0.0199111	1.86514						V-set		+	+	CTD_Ctr;IPF_Ctr	+																																										+																						9	9	3	63.3	63.3	38.3	13.158	0	323.31	1883900000000	1305	7.92256	0.000235294	1.64188	1.28634	6.09703	0.000266667	1.87041	1.37191	1.4637	0.717595	1.11839	0.141149	1.11883	0.705955	0.313508	0.811033	0.277202	0.671923	0.394983	0.413779	0.498051	0.543728	0.543832	0.446841	0.669601	0.473064	0.493459	0.602719	0.566946	0.385631	0.690719	0.711634	0.337754	0.815663	0.582474	0.402578	0.704687	0.316071	0.589534	0.439506	0.666987	0.385192	0.778315	0.363803	0.510474	0.491563	0.972998	0.208187	1.01702	0.780376	0.272379	0.871349	0.996215	0.199149	1.03371	0.950526	0.199088	1.00075	0.0847562	0.900539	0.140214	0.72131	0.345143	0.823661	0.554728	0.43188	0.679594	0.312304	0.623228	0.43519	0.449599	0.446673	0.579709	0.537954	0.431263	0.66418	0.0318434	0.952999	0.0555729	0.510316	0.427284	0.638372	0.387389	0.478586	0.516467	0.494187	0.436601	0.623058	0.502279	0.456211	0.630767	0.649205	0.321039	0.763154	0.834777	0.243	0.913892	0.220217	0.739671	0.326397	0.355073	0.54619	0.482196	0.278121	0.644406	0.396052	0.00781703	0.991944	0.0139884	0.318901	0.603074	0.442579	0.518007	0.394006	0.645654	0.738093	0.266548	0.837349	0.498894	0.427348	0.627554	0.502154	0.459473	0.630647	0.593045	0.371127	0.714129	0.0861677	0.900244	0.152884	0.201597	0.692537	0.302717	0.488654	0.463726	0.617768	0.723267	0.256511	0.825235	0.701973	0.342941	0.80767	0.526035	0.4776	0.653126	0.810545	0.256191	0.895093	0.467475	0.501141	0.59728	0.853736	0.226646	0.928472	0.385486	0.545507	0.514476	0.587978	0.411285	0.709615	0.404021	0.526737	0.533718	0.696714	0.307516	0.803309	0.366973	0.589659	0.49494	0.89843	0.2688	0.962241	0.429094	0.535909	0.559268	0.651167	0.35784	0.764865	0.63525	0.339167	0.751136	0.741491	0.293981	0.840096	0.401067	0.470622	0.530668	0.869866	0.295115	0.940745	A0A068LKQ2	A0A068LKQ2	293
		NaN	NaN	NaN	NaN	NaN	NaN	NaN	NaN	NaN	NaN	NaN	NaN	NaN	NaN	NaN	NaN	NaN	NaN	NaN	NaN	NaN	NaN	26.7123	26.459	NaN	NaN	NaN	NaN	NaN	NaN	NaN	NaN	NaN	NaN	NaN	NaN	NaN	NaN	NaN	NaN	NaN	NaN	NaN	NaN	NaN	NaN	NaN	NaN	NaN	NaN	NaN	NaN	NaN	NaN	NaN	NaN	NaN	NaN	NaN	NaN	NaN	NaN	NaN	NaN	NaN	NaN	NaN	NaN	NaN	NaN	NaN	NaN	NaN	NaN	NaN	NaN	NaN	NaN	NaN	NaN	NaN	NaN	NaN	NaN	NaN	NaN	NaN	NaN	NaN	NaN	NaN	NaN	NaN	NaN	NaN	NaN	NaN	NaN	NaN	NaN	NaN	NaN	NaN	NaN	NaN	NaN	NaN	NaN	NaN	NaN	NaN	NaN	NaN	NaN	NaN	NaN	NaN	NaN	NaN	NaN	NaN	NaN	NaN	NaN	NaN	NaN	NaN	NaN	NaN	NaN	NaN	NaN	NaN	NaN	NaN	NaN	NaN	NaN	27.6091	27.8557	27.2852	NaN	NaN	NaN	NaN	NaN	NaN	NaN	NaN	NaN	NaN	NaN	NaN	NaN	NaN	NaN	NaN	NaN	NaN	NaN	NaN	NaN	NaN	NaN	NaN	NaN	NaN	NaN	NaN	NaN	NaN	NaN	NaN	NaN	NaN	NaN	NaN	NaN	NaN	NaN	NaN	NaN	NaN	NaN	NaN	NaN	NaN	NaN	NaN	NaN	NaN	NaN	NaN	NaN	NaN	NaN	NaN	NaN	NaN	NaN	NaN	NaN	NaN	NaN	NaN	NaN	NaN	NaN	NaN	NaN	NaN	NaN	NaN	NaN	NaN	NaN	NaN	NaN	NaN	NaN	NaN	NaN	NaN	NaN	NaN	NaN	NaN	NaN	NaN	NaN	NaN	NaN	NaN	NaN	NaN	NaN	NaN	NaN	NaN	NaN	NaN	NaN	NaN	NaN	NaN	NaN	NaN	NaN	NaN	NaN	NaN	NaN	NaN	NaN	NaN	NaN	NaN	NaN	NaN	NaN	NaN	NaN	NaN	NaN	NaN	NaN	NaN	NaN	NaN	NaN	NaN	0	0	0	0	0	0	0	0	0	0	0	0	0	0	0	0	0	0	0	0	0	0	0	0	0	0	0	2.91196	0	0	0	0	0	0	0	0	0	0	0	0	0	0	0	0	0	0	0	0	0	0	0	0	0	0	0	0	0	0	0	0	1.31825	0.950236	0.072799	0	0.93485	0						V-set					+																												+													HA_IPF_68_Ctr	+																						5	2	2	37.4	8.9	8.9	13.634	0.0010299	3.943	2392400000	41	NaN	1	0	NaN	0.806745	0.595166	0.147768	0.133889	NaN	0	-4.34294e-08	1	0	-4.34294e-08	1	0	-4.34294e-08	1	0	-4.34294e-08	1	0	-4.34294e-08	1	0	-4.34294e-08	1	0	-4.34294e-08	1	0	-4.34294e-08	1	0	-4.34294e-08	1	0	-4.34294e-08	1	0	-4.34294e-08	1	0	-4.34294e-08	1	0	-4.34294e-08	1	0	-4.34294e-08	1	0	-4.34294e-08	1	0	-4.34294e-08	1	0	-4.34294e-08	1	0	-4.34294e-08	1	0	-4.34294e-08	1	0	-4.34294e-08	1	0	-4.34294e-08	1	0	-4.34294e-08	1	0	-4.34294e-08	1	0	-4.34294e-08	1	0	-4.34294e-08	1	0	-4.34294e-08	1	0	-4.34294e-08	1	0	8.24518	0.015375	2.0033	-4.34294e-08	1	0	-4.34294e-08	1	0	-4.34294e-08	1	0	-4.34294e-08	1	0	-4.34294e-08	1	0	-4.34294e-08	1	0	-4.34294e-08	1	0	-4.34294e-08	1	0	-4.34294e-08	1	0	-4.34294e-08	1	0	-4.34294e-08	1	0	-4.34294e-08	1	0	-4.34294e-08	1	0	-4.34294e-08	1	0	-4.34294e-08	1	0	-4.34294e-08	1	0	-4.34294e-08	1	0	-4.34294e-08	1	0	-4.34294e-08	1	0	-4.34294e-08	1	0	-4.34294e-08	1	0	-4.34294e-08	1	0	-4.34294e-08	1	0	-4.34294e-08	1	0	-4.34294e-08	1	0	-4.34294e-08	1	0	-4.34294e-08	1	0	-4.34294e-08	1	0	-4.34294e-08	1	0	-4.34294e-08	1	0	-4.34294e-08	1	0	-4.34294e-08	1	0	A0A068LKQ5	A0A068LKQ5	295
		NaN	NaN	NaN	NaN	NaN	NaN	NaN	NaN	29.9161	NaN	NaN	NaN	NaN	NaN	NaN	NaN	NaN	NaN	NaN	NaN	NaN	NaN	NaN	NaN	NaN	27.6604	NaN	NaN	NaN	NaN	26.7641	29.4076	NaN	NaN	27.472	27.5336	NaN	NaN	27.8969	NaN	27.2043	NaN	NaN	NaN	NaN	NaN	NaN	NaN	NaN	NaN	NaN	NaN	27.2638	27.7513	NaN	NaN	NaN	NaN	NaN	NaN	NaN	NaN	NaN	NaN	26.8473	NaN	NaN	NaN	NaN	NaN	NaN	NaN	NaN	NaN	NaN	NaN	NaN	NaN	NaN	NaN	NaN	28.331	29.4157	29.5459	30.2849	NaN	NaN	NaN	27.6738	NaN	27.5881	27.4891	NaN	NaN	NaN	NaN	30.6249	30.568	30.5983	NaN	NaN	NaN	NaN	NaN	NaN	NaN	NaN	NaN	30.731	28.0462	NaN	NaN	NaN	NaN	NaN	NaN	NaN	28.6282	28.5291	NaN	NaN	NaN	NaN	27.5838	27.5582	27.8236	27.8246	NaN	NaN	27.7354	26.8067	27.8795	NaN	NaN	26.8738	30.7309	30.2978	NaN	28.6781	28.6505	NaN	NaN	27.4612	NaN	26.1244	27.439	28.9771	NaN	NaN	NaN	28.5868	NaN	NaN	NaN	NaN	NaN	NaN	NaN	27.1889	NaN	NaN	NaN	31.1203	30.8545	30.7968	NaN	NaN	NaN	NaN	NaN	NaN	NaN	NaN	NaN	NaN	27.3035	NaN	NaN	NaN	NaN	NaN	NaN	NaN	NaN	NaN	30.0371	29.3669	29.0369	NaN	NaN	NaN	27.8449	NaN	27.3993	27.2215	27.2643	27.4601	NaN	NaN	NaN	27.5508	28.6337	27.6036	NaN	NaN	NaN	NaN	NaN	NaN	NaN	NaN	NaN	NaN	NaN	27.8371	NaN	27.9935	28.4914	28.1563	26.1338	NaN	NaN	NaN	NaN	NaN	NaN	NaN	NaN	NaN	27.7918	NaN	29.658	NaN	NaN	NaN	28.4632	NaN	30.252	NaN	NaN	NaN	NaN	NaN	30.5932	NaN	NaN	NaN	NaN	NaN	NaN	NaN	NaN	NaN	NaN	NaN	NaN	NaN	NaN	NaN	NaN	NaN	NaN	NaN	NaN	NaN	NaN	NaN	NaN	NaN	NaN	NaN	-1.07283	-0.400994	0.0139984	0.233974	1.12677	1.1149	1.14621	-0.209392	-0.942125	-1.88575	0.0638839	-1.55381	0.280689	-1.17637	-0.844521	-1.03808	-0.839244	1.27765	-0.543366	-0.45368	-0.13075	-0.55168	1.86869	-0.545042	2.16414	-0.359881	3.20552	2.04323	0.419039	2.20375	-0.795417	0.496135	-0.435329	0.614507	-0.549608	5.61412	-0.62724	-1.36804	-0.823275	0.442774	-0.582081	-0.375082	1.3627	-0.763373	-0.984595	-0.668073	0.436165	1.19959	-0.631764	-0.592032	3.78782	0.184208	1.06383	5.28733	-1.33381	-0.459829	2.58835	-0.206014	2.34548	0.140828	9.67547	0.0800784	0.179589	6.37433	0.0203544	0.589982						V-set					+																											+									+					HA_IPF_67_Ctr;HA_IPF_77_Ctr	+											+			+							HA_CTD_45_Ctr;HA_CTD_54_Ctr	5	4	4	74.8	65.2	65.2	12.449	0	133.17	38196000000	208	0.0313872	0.935788	0.0214614	0.0172383	0.840453	0.221274	0.455396	0.347524	0.143473	0.402086	0.483393	0.513988	-0.512756	0.146115	0.834328	-0.191676	0.00443714	0.993602	0.00667923	0.0795164	0.916739	0.111181	0.496724	0.553041	0.530553	0.50239	0.530843	0.53029	0.525307	0.505655	0.546874	0.0713987	0.944083	-0.100076	0.408945	0.611412	-0.450597	1.05907	0.256667	-0.901752	0.0206557	0.979984	0.0305107	0.80008	0.329387	-0.74241	0.0978601	0.892608	0.133982	0.547114	0.477303	-0.562583	0.354363	0.626297	-0.403249	0.463379	0.52466	-0.496329	0.352398	0.68787	-0.401118	0.585585	0.513761	0.600803	0.20788	0.795622	-0.259866	0.167711	0.801826	-0.21653	0.0433473	0.93672	-0.0624804	0.211638	0.792612	-0.263841	1.01881	0.296955	0.88545	0.208266	0.78607	-0.260463	1.29747	0.172246	1.03458	0.128194	0.846081	-0.171328	2.24992	0.0591515	1.5044	1.16518	0.202488	0.969262	0.152612	0.813586	0.199695	1.32278	0.234407	1.05063	0.330058	0.658792	-0.380453	0.182943	0.788666	0.235022	0.159708	0.774867	-0.207634	0.23963	0.740496	0.293355	0.210699	0.771527	-0.26285	5.83289	0.00155556	2.68521	0.246646	0.694971	-0.299984	0.670603	0.438295	-0.653883	0.3442	0.659545	-0.393588	0.12906	0.869792	0.188745	0.224867	0.714219	-0.278017	0.134358	0.885086	-0.178602	0.646225	0.396516	0.643499	0.312398	0.700184	-0.364541	0.432788	0.623337	-0.470863	0.264322	0.700644	-0.318548	0.160152	0.822412	0.208087	0.554849	0.433976	0.570973	0.248665	0.728012	-0.302082	0.229894	0.771791	-0.283007	3.09932	0.0363333	1.81048	0.0616319	0.931508	0.0876038	0.4712	0.577622	0.505529	5.30236	0.005	2.52903	0.648376	0.472287	-0.637791	0.170639	0.84205	-0.219644	1.6397	0.142382	1.22148	0.0702702	0.929626	-0.098534	1.46701	0.147958	1.12185	0.0462788	0.94997	0.0668814	A0A068LKQ8	A0A068LKQ8	297
		NaN	NaN	NaN	NaN	NaN	NaN	NaN	NaN	NaN	NaN	NaN	NaN	NaN	NaN	NaN	NaN	NaN	NaN	NaN	NaN	NaN	NaN	NaN	NaN	NaN	NaN	NaN	NaN	NaN	NaN	NaN	NaN	NaN	NaN	NaN	NaN	NaN	NaN	NaN	NaN	NaN	NaN	NaN	NaN	NaN	NaN	NaN	NaN	NaN	NaN	NaN	NaN	NaN	NaN	30.8954	30.4393	30.7075	NaN	NaN	NaN	NaN	NaN	NaN	NaN	NaN	NaN	NaN	NaN	NaN	NaN	NaN	NaN	NaN	NaN	NaN	NaN	NaN	NaN	NaN	NaN	NaN	NaN	NaN	NaN	NaN	NaN	NaN	NaN	NaN	NaN	NaN	NaN	NaN	NaN	NaN	NaN	NaN	NaN	NaN	28.8606	29.028	29.0624	NaN	NaN	NaN	NaN	NaN	NaN	NaN	NaN	NaN	NaN	NaN	NaN	NaN	NaN	NaN	NaN	NaN	NaN	NaN	NaN	NaN	NaN	NaN	NaN	NaN	NaN	NaN	NaN	NaN	NaN	NaN	NaN	NaN	NaN	NaN	NaN	NaN	NaN	NaN	NaN	NaN	NaN	NaN	NaN	NaN	NaN	NaN	NaN	NaN	NaN	NaN	NaN	NaN	NaN	NaN	NaN	NaN	NaN	NaN	NaN	NaN	NaN	NaN	NaN	NaN	NaN	NaN	NaN	NaN	NaN	NaN	NaN	NaN	NaN	NaN	NaN	NaN	NaN	NaN	NaN	NaN	NaN	NaN	NaN	NaN	NaN	NaN	NaN	NaN	NaN	NaN	NaN	28.8766	29.6846	29.4698	NaN	NaN	NaN	NaN	NaN	NaN	NaN	NaN	NaN	NaN	NaN	NaN	NaN	NaN	NaN	NaN	NaN	NaN	NaN	NaN	NaN	NaN	NaN	NaN	NaN	NaN	NaN	NaN	NaN	NaN	NaN	NaN	NaN	NaN	NaN	NaN	NaN	NaN	NaN	26.9836	28.328	29.6331	30.1528	29.4384	NaN	NaN	NaN	NaN	NaN	NaN	28.615	28.6658	28.5004	28.3554	28.0726	28.226	NaN	NaN	NaN	NaN	NaN	NaN	NaN	NaN	NaN	NaN	NaN	NaN	NaN	NaN	NaN	NaN	NaN	NaN	-0.125227	-0.78383	-0.983154	-0.255396	-0.0114128	-0.246214	-0.914823	-0.914282	-0.495026	-0.0992875	5.38307	-1.05257	-0.178853	-0.62386	-1.20423	-1.13529	-1.01339	0.139258	-0.452209	3.68601	-0.34093	-1.02953	-0.423462	-1.01328	-1.57567	-0.689535	-0.82825	-0.361392	-0.395467	-1.19241	-0.737802	-1.39134	-0.605777	-0.843655	-1.01718	-0.994199	-0.786175	-0.386637	-0.810589	-1.38498	-0.573594	-0.378574	-1.61503	-1.27969	-1.44012	-1.42585	-1.12665	-0.496891	-0.431848	-1.1882	-0.486564	-0.402914	-0.452391	-0.396377	-0.841584	-0.647583	-0.378816	-0.684769	-1.27963	-0.861448	9.09084	0.115889	-0.452225	3.51492	0.405322	-0.819426						V-set					+											+									+																					HA_IPF_33_Ctr;HA_IPF_55_Ctr	+																						5	2	2	47.5	22	22	12.829	0	71.078	26945000000	89	1.14333	0.160974	-0.363406	-0.302618	1.96938	0.130039	-0.538785	-0.445797	0.300617	0.258469	0.0473412	0.942087	-0.063822	0.376275	0.620524	-0.398159	0.509325	0.570547	-0.50106	0.101655	0.897565	-0.130145	0.00410977	0.995933	-0.00581036	0.0971963	0.910751	-0.125207	0.462305	0.573166	-0.465884	0.461398	0.601817	-0.465401	0.215505	0.781753	-0.252044	0.0370771	0.962736	-0.0505595	6.65456	0.000888889	2.74334	0.556066	0.481566	-0.53581	0.0690905	0.930016	-0.091156	0.284422	0.714341	-0.31751	0.667353	0.43005	-0.612903	0.617806	0.457436	-0.578553	0.530037	0.606856	-0.516393	0.0528244	0.954107	0.0708985	0.194185	0.821744	-0.230464	3.63565	0.0228235	1.87862	0.140213	0.839363	-0.17369	0.535992	0.54362	-0.522707	0.179345	0.799297	-0.215542	0.52979	0.534535	-0.516277	0.979272	0.294251	-0.803016	0.316992	0.644571	-0.348834	0.406456	0.656642	-0.421811	0.149945	0.830809	-0.184191	0.165834	0.814355	-0.201351	0.659392	0.526878	-0.607225	0.351415	0.661284	-0.375975	0.813667	0.392288	-0.707324	0.273134	0.661391	-0.307742	0.416277	0.615463	-0.429683	0.531426	0.523639	-0.517876	0.516017	0.49135	-0.506358	0.380611	0.586882	-0.400533	0.161906	0.854258	-0.19702	0.394417	0.637748	-0.412432	0.61409	0.51991	-0.635583	0.257541	0.698086	-0.292277	0.157983	0.874875	-0.192881	1.01368	0.256815	-0.822718	0.717751	0.44761	-0.648704	0.860088	0.441495	-0.733792	0.844911	0.351897	-0.725609	0.609452	0.508222	-0.573483	0.21602	0.731184	-0.252777	0.183899	0.795127	-0.220024	0.654904	0.496226	-0.604654	0.209104	0.794722	-0.24673	0.169745	0.828347	-0.205302	0.193081	0.836491	-0.22996	0.166552	0.842416	-0.201958	0.415492	0.641775	-0.428838	0.29872	0.733492	-0.330004	0.15667	0.848343	-0.192253	0.320175	0.704155	-0.348986	0.724682	0.358876	-0.650897	0.42514	0.614202	-0.437766	A0A068LKR4	A0A068LKR4	298
		NaN	NaN	NaN	NaN	NaN	NaN	NaN	NaN	NaN	NaN	NaN	NaN	NaN	NaN	NaN	NaN	NaN	NaN	NaN	NaN	NaN	NaN	NaN	NaN	NaN	NaN	NaN	NaN	NaN	NaN	NaN	NaN	NaN	NaN	NaN	NaN	NaN	NaN	NaN	NaN	NaN	NaN	NaN	NaN	NaN	NaN	NaN	NaN	NaN	NaN	NaN	NaN	NaN	NaN	28.1016	NaN	27.5509	NaN	NaN	NaN	NaN	NaN	NaN	NaN	NaN	NaN	29.1312	29.1273	28.8845	NaN	NaN	NaN	28.189	27.9036	28.5452	NaN	NaN	NaN	NaN	28.7826	NaN	NaN	NaN	NaN	28.1651	NaN	30.506	NaN	NaN	NaN	NaN	NaN	NaN	28.835	28.9784	28.9432	NaN	NaN	NaN	28.2499	28.1258	28.2843	NaN	NaN	NaN	29.8364	30.8361	30.5316	29.8467	29.3859	27.6005	NaN	NaN	NaN	NaN	NaN	NaN	27.5574	27.893	NaN	29.179	29.3615	29.1074	NaN	NaN	NaN	NaN	NaN	NaN	28.8142	29.5901	29.0912	NaN	NaN	NaN	NaN	NaN	NaN	29.3307	29.0195	28.5592	NaN	NaN	NaN	NaN	30.2084	30.6991	29.4429	29.2787	28.9728	NaN	NaN	NaN	NaN	28.4348	NaN	29.8059	NaN	NaN	28.2639	28.8168	28.5483	NaN	NaN	NaN	28.9086	29.2993	29.1603	NaN	NaN	NaN	29.3062	29.6986	29.0656	NaN	NaN	NaN	NaN	NaN	28.8455	28.1576	29.0484	NaN	NaN	NaN	27.5625	28.6103	28.062	27.5339	27.818	NaN	NaN	NaN	NaN	NaN	NaN	NaN	28.6852	NaN	29.1866	28.062	28.3247	28.1666	NaN	NaN	NaN	29.1189	29.1291	NaN	NaN	NaN	NaN	NaN	NaN	NaN	NaN	NaN	NaN	NaN	NaN	NaN	NaN	NaN	NaN	NaN	NaN	NaN	NaN	NaN	27.9965	27.968	27.8429	NaN	NaN	NaN	NaN	NaN	28.1922	NaN	NaN	NaN	28.3258	28.6312	28.4631	NaN	NaN	NaN	NaN	NaN	NaN	NaN	NaN	NaN	28.8964	28.4451	NaN	NaN	28.2802	28.6013	28.7156	28.2842	29.0263	30.38	29.9018	29.7919	29.1458	27.0164	27.9848	28.5363	27.7935	28.3083	-1.41542	-2.50949	-1.54032	-1.25826	-1.97476	-2.10366	-1.39731	-1.0312	-2.46547	-1.22494	0.337115	-0.988467	-1.81001	2.77514	-1.93188	-1.64524	0.154818	1.502	2.64632	1.94746	-2.00584	-1.73926	0.662299	-2.1475	2.89267	-1.64867	-1.65168	2.69724	-0.957494	1.81918	2.9589	-1.91253	-0.955875	0.232214	2.27048	-2.01887	2.85022	-2.07459	3.08425	-0.477107	-1.42608	-1.76318	-1.53499	-1.76815	-2.32544	-1.72363	-1.83857	-1.52743	-2.42288	1.94006	-1.66055	-1.90456	-1.4544	-1.83953	-1.85188	4.12881	2.67182	2.94344	-1.23244	-1.11423	15.5797	0.000825397	-0.301389	8.88073	0.00133333	-0.785192						V-set					+																									+						+						+		+		HA_IPF_65_Ctr;HA_IPF_71_Ctr;HA_IPF_78_Ctr;HA_IPF_80_Ctr	+																+		+			HA_CTD_57_Ctr;HA_CTD_62_Ctr	8	3	0	56.8	30.4	0	13.944	0	323.31	51345000000	258	0.550977	0.239845	-0.314274	-0.243458	0.885618	0.181716	-0.512661	-0.383474	0.246371	0.272659	0.630376	0.405935	-0.648637	1.44008	0.161421	-1.15043	0.70754	0.38478	-0.705618	0.539006	0.476443	-0.577166	1.01076	0.305542	-0.905902	1.10238	0.241377	-0.963003	0.620889	0.428249	-0.640949	0.413891	0.598539	-0.472406	1.40554	0.157477	-1.13126	0.520308	0.485411	-0.561989	0.108905	0.894658	0.153693	0.393468	0.55431	-0.453538	0.891645	0.320237	-0.830411	1.68341	0.108775	1.27335	0.977198	0.2543	-0.885596	0.779011	0.326654	-0.754912	0.0471763	0.934874	0.0705824	0.665138	0.453494	0.680785	1.5652	0.144837	1.21426	0.991172	0.260024	0.893593	1.03459	0.237789	-0.920351	0.835171	0.319443	-0.795341	0.238323	0.709254	0.303071	1.13766	0.227578	-0.983483	1.79365	0.078604	1.32702	0.779933	0.347416	-0.755979	0.783057	0.358231	-0.757775	1.61056	0.112091	1.23737	0.377093	0.593532	-0.43897	0.845225	0.366117	0.815436	1.85842	0.0851313	1.35759	0.960636	0.285116	-0.875895	0.368003	0.529812	-0.434071	0.0718224	0.92756	0.105325	1.24179	0.187756	1.04171	1.04012	0.231569	-0.924913	1.75396	0.0874667	1.30776	1.08189	0.274833	-0.950281	1.98198	0.0691628	1.41501	0.129631	0.862745	-0.195171	0.637997	0.409404	-0.65398	0.857322	0.329957	-0.808363	0.704797	0.348158	-0.703431	0.861716	0.341622	-0.810981	1.2859	0.253035	-1.06661	0.823124	0.310756	-0.787671	0.904765	0.320161	-0.841023	0.700062	0.333741	-0.699995	1.36817	0.215059	-1.11146	0.985348	0.296471	0.890074	0.787203	0.344929	-0.761184	0.95589	0.283883	-0.872597	0.655412	0.440809	-0.666963	0.912137	0.340355	-0.843807	0.919801	0.318571	-0.849075	3.1428	0.0190345	1.89381	1.57932	0.14423	1.2235	1.84369	0.0845373	1.35058	0.523431	0.438571	-0.564939	0.459341	0.552554	-0.511241	A0A068LKR7	A0A068LKR7	299
		28.9363	28.7439	29.1233	NaN	NaN	NaN	NaN	NaN	NaN	NaN	NaN	NaN	NaN	NaN	NaN	NaN	NaN	NaN	NaN	NaN	NaN	NaN	NaN	NaN	NaN	NaN	NaN	NaN	NaN	NaN	NaN	NaN	NaN	NaN	NaN	NaN	NaN	NaN	NaN	NaN	NaN	NaN	NaN	NaN	NaN	NaN	NaN	NaN	NaN	NaN	NaN	NaN	NaN	NaN	NaN	NaN	NaN	NaN	NaN	NaN	NaN	NaN	NaN	NaN	NaN	NaN	NaN	NaN	NaN	NaN	NaN	NaN	NaN	NaN	NaN	NaN	NaN	NaN	NaN	NaN	NaN	NaN	NaN	NaN	NaN	NaN	NaN	NaN	NaN	NaN	NaN	NaN	NaN	NaN	NaN	NaN	NaN	NaN	NaN	NaN	NaN	NaN	NaN	NaN	NaN	NaN	NaN	NaN	NaN	NaN	NaN	NaN	NaN	NaN	NaN	NaN	NaN	NaN	NaN	NaN	NaN	NaN	NaN	NaN	NaN	NaN	NaN	NaN	NaN	NaN	NaN	NaN	NaN	NaN	NaN	NaN	NaN	NaN	NaN	NaN	NaN	NaN	NaN	NaN	NaN	NaN	NaN	NaN	NaN	NaN	NaN	NaN	NaN	NaN	NaN	NaN	NaN	NaN	NaN	NaN	NaN	NaN	NaN	NaN	NaN	NaN	NaN	NaN	NaN	NaN	NaN	NaN	NaN	NaN	NaN	NaN	NaN	NaN	NaN	NaN	NaN	NaN	NaN	NaN	NaN	NaN	NaN	NaN	NaN	NaN	NaN	NaN	NaN	NaN	NaN	NaN	NaN	NaN	NaN	NaN	NaN	NaN	NaN	NaN	NaN	NaN	NaN	NaN	NaN	NaN	NaN	NaN	NaN	NaN	NaN	NaN	NaN	NaN	NaN	NaN	NaN	NaN	NaN	NaN	NaN	NaN	NaN	NaN	NaN	NaN	NaN	NaN	NaN	NaN	NaN	NaN	NaN	NaN	NaN	NaN	NaN	NaN	NaN	NaN	NaN	NaN	NaN	NaN	NaN	NaN	NaN	NaN	NaN	NaN	NaN	NaN	NaN	NaN	NaN	NaN	NaN	NaN	NaN	NaN	NaN	NaN	NaN	NaN	NaN	NaN	NaN	0	0	0	0	0	0	0	0	0	0	0	0	0	0	0	0	0	0	0	0	0	0	0	0	0	0	0	0	0	0	0	0	0	0	0	0	0	0	0	0	4.20341	0	0	0	0	0	0	0	0	0	0	0	0	0	0	0	0	0	0	0	0	0.920281	0	2.43169	0.803991	0.210171						V-set					+																																										+	+																				HA_CTD_1_Ctr	5	2	1	53.3	33.3	20.8	13.27	0	155.53	15257000000	66	NaN	1	0	NaN	0.174637	0.844608	0.0552912	0.0489719	NaN	0	-4.34294e-08	1	0	-4.34294e-08	1	0	-4.34294e-08	1	0	-4.34294e-08	1	0	-4.34294e-08	1	0	-4.34294e-08	1	0	-4.34294e-08	1	0	-4.34294e-08	1	0	-4.34294e-08	1	0	-4.34294e-08	1	0	-4.34294e-08	1	0	-4.34294e-08	1	0	-4.34294e-08	1	0	-4.34294e-08	1	0	-4.34294e-08	1	0	-4.34294e-08	1	0	-4.34294e-08	1	0	-4.34294e-08	1	0	-4.34294e-08	1	0	-4.34294e-08	1	0	-4.34294e-08	1	0	-4.34294e-08	1	0	-4.34294e-08	1	0	-4.34294e-08	1	0	-4.34294e-08	1	0	-4.34294e-08	1	0	-4.34294e-08	1	0	-4.34294e-08	1	0	-4.34294e-08	1	0	-4.34294e-08	1	0	-4.34294e-08	1	0	-4.34294e-08	1	0	-4.34294e-08	1	0	-4.34294e-08	1	0	-4.34294e-08	1	0	-4.34294e-08	1	0	-4.34294e-08	1	0	-4.34294e-08	1	0	-4.34294e-08	1	0	-4.34294e-08	1	0	16.1401	0.002	2.97788	-4.34294e-08	1	0	-4.34294e-08	1	0	-4.34294e-08	1	0	-4.34294e-08	1	0	-4.34294e-08	1	0	-4.34294e-08	1	0	-4.34294e-08	1	0	-4.34294e-08	1	0	-4.34294e-08	1	0	-4.34294e-08	1	0	-4.34294e-08	1	0	-4.34294e-08	1	0	-4.34294e-08	1	0	-4.34294e-08	1	0	-4.34294e-08	1	0	-4.34294e-08	1	0	-4.34294e-08	1	0	-4.34294e-08	1	0	-4.34294e-08	1	0	A0A068LL60	A0A068LL60	304
		NaN	NaN	NaN	NaN	NaN	NaN	NaN	NaN	NaN	NaN	NaN	NaN	NaN	NaN	NaN	NaN	NaN	NaN	NaN	NaN	NaN	NaN	NaN	NaN	NaN	NaN	NaN	NaN	NaN	NaN	NaN	NaN	NaN	NaN	NaN	NaN	NaN	NaN	NaN	NaN	NaN	NaN	NaN	NaN	NaN	NaN	NaN	NaN	NaN	NaN	NaN	NaN	NaN	NaN	26.5303	26.6488	25.7163	NaN	NaN	NaN	NaN	NaN	NaN	NaN	NaN	NaN	NaN	NaN	NaN	NaN	NaN	NaN	NaN	NaN	NaN	NaN	NaN	NaN	NaN	NaN	NaN	NaN	NaN	NaN	NaN	NaN	NaN	NaN	NaN	NaN	NaN	NaN	NaN	NaN	NaN	NaN	NaN	NaN	NaN	NaN	NaN	NaN	NaN	NaN	NaN	NaN	NaN	NaN	NaN	NaN	NaN	NaN	NaN	NaN	NaN	NaN	NaN	NaN	NaN	NaN	NaN	NaN	NaN	NaN	NaN	NaN	NaN	NaN	NaN	NaN	NaN	NaN	NaN	NaN	NaN	NaN	NaN	NaN	NaN	NaN	NaN	NaN	NaN	NaN	NaN	NaN	NaN	NaN	NaN	NaN	NaN	NaN	NaN	NaN	NaN	NaN	NaN	NaN	NaN	NaN	NaN	NaN	NaN	NaN	NaN	NaN	NaN	NaN	NaN	NaN	NaN	26.8496	NaN	NaN	NaN	NaN	NaN	NaN	NaN	28.2991	28.3619	28.1458	28.4735	28.6403	28.3946	28.7875	28.2283	28.237	28.6236	28.3738	27.9039	29.0831	30.3014	29.0448	28.2548	NaN	28.5769	NaN	NaN	NaN	NaN	NaN	NaN	NaN	NaN	27.5887	27.7423	27.6174	NaN	NaN	NaN	NaN	NaN	NaN	NaN	NaN	NaN	NaN	NaN	NaN	NaN	NaN	NaN	NaN	NaN	NaN	NaN	NaN	NaN	NaN	NaN	NaN	28.8162	28.9893	29.0506	NaN	NaN	NaN	NaN	NaN	NaN	NaN	NaN	NaN	NaN	NaN	NaN	NaN	NaN	NaN	NaN	NaN	NaN	29.1124	28.6038	28.0392	27.5369	27.5007	27.6078	27.7344	26.9692	27.4122	28.4189	28.2456	28.2011	28.0694	27.7486	27.8386	NaN	27.6375	27.4237	-1.12945	-2.47229	-1.40888	-2.04448	-1.24336	-1.16735	-1.74401	-2.3918	-1.44377	-0.691548	0.199851	-2.07514	-2.37242	-2.31146	-1.78008	-2.09338	-2.04617	-1.04574	-1.86084	-1.74281	-1.81334	-1.24849	-1.94127	-1.85918	-0.724315	-1.14566	-1.83928	-1.84287	-2.27198	-1.29907	-1.74261	-1.50395	-1.3395	-1.00266	-2.28991	-1.06191	-1.66534	-0.813752	-1.32376	-1.752	-1.39908	-1.55725	-1.07434	-1.46498	-1.5535	-2.2293	-1.15781	-1.15132	-1.69852	-1.21113	-1.92168	-1.12068	-0.829525	-1.94677	-1.91594	-1.25092	-1.7088	-1.46217	-1.17718	-1.65126	13.5804	0.00414286	-1.58365	6.09663	0.0275966	-1.47411						V-set		+	+	CTD_Ctr;IPF_Ctr	+																																										+																						7	3	3	60	25.8	25.8	13.384	0	315.53	19958000000	214	13.9569	0.000258065	-1.5601	-1.31408	9.50976	0.000484848	-1.64361	-1.32125	1.44555	0.708897	0.468737	0.508474	-0.51876	1.41515	0.167236	-1.13546	0.630374	0.420906	-0.64726	1.06312	0.24971	-0.937847	0.532461	0.520627	-0.571185	0.48881	0.527051	-0.53585	0.84777	0.31923	-0.800897	1.34482	0.19099	-1.09807	0.65127	0.429661	-0.663061	0.253226	0.711759	-0.317695	0.0627043	0.944452	0.0917943	1.0901	0.231697	-0.953052	1.33061	0.183245	-1.08981	1.27923	0.182667	-1.06166	0.873757	0.275111	-0.817781	1.10325	0.218751	-0.961124	1.0681	0.309849	-0.939823	0.42443	0.632452	-0.480491	0.930285	0.287855	-0.854594	0.84378	0.319847	-0.799207	0.893691	0.273895	-0.831832	0.534906	0.496011	-0.573329	0.989883	0.304082	-0.891853	0.927779	0.298874	-0.853377	0.266623	0.656006	-0.332078	0.475764	0.504216	-0.525379	0.912232	0.290575	-0.843786	0.917738	0.263368	-0.84646	1.24606	0.185545	-1.04332	0.563537	0.533614	-0.596303	0.842849	0.29299	-0.798828	0.68945	0.407278	-0.690897	0.587825	0.358621	-0.615076	0.401276	0.583398	-0.460322	1.25904	0.185125	-1.05103	0.432906	0.509091	-0.487905	0.795299	0.319329	-0.765193	0.308378	0.680613	-0.373533	0.572153	0.471235	-0.605154	0.643724	0.465394	-0.717769	0.621542	0.423092	-0.641588	0.723759	0.402935	-0.715454	0.438562	0.521794	-0.493182	0.664719	0.441911	-0.67291	0.721011	0.448327	-0.713607	1.2083	0.188618	-1.02278	0.484522	0.53629	-0.531907	0.480907	0.476123	-0.528904	0.815469	0.355071	-0.779598	0.513882	0.527432	-0.556247	0.975637	0.309761	-0.882921	0.463115	0.528599	-0.514337	0.316211	0.687924	-0.380986	0.994118	0.31149	-0.894435	0.970206	0.293387	-0.87987	0.533567	0.5117	-0.573258	0.817178	0.321192	-0.782385	0.65791	0.435491	-0.669595	0.489455	0.462292	-0.538203	0.784522	0.4088	-0.758232	A0A068LN03	A0A068LN03	305
		NaN	NaN	NaN	NaN	NaN	NaN	NaN	NaN	NaN	NaN	NaN	NaN	NaN	NaN	NaN	NaN	NaN	NaN	NaN	NaN	NaN	NaN	NaN	NaN	NaN	NaN	NaN	NaN	NaN	NaN	NaN	NaN	NaN	NaN	NaN	NaN	NaN	NaN	NaN	NaN	NaN	NaN	NaN	NaN	NaN	NaN	NaN	NaN	NaN	NaN	NaN	NaN	NaN	NaN	NaN	NaN	NaN	NaN	NaN	NaN	NaN	NaN	NaN	NaN	NaN	NaN	NaN	NaN	NaN	NaN	NaN	NaN	NaN	NaN	NaN	NaN	NaN	NaN	NaN	NaN	NaN	NaN	NaN	NaN	NaN	NaN	NaN	28.0365	28.1373	28.0954	NaN	NaN	NaN	NaN	NaN	NaN	NaN	NaN	NaN	NaN	NaN	NaN	NaN	NaN	NaN	NaN	NaN	NaN	NaN	NaN	NaN	NaN	NaN	NaN	NaN	NaN	NaN	NaN	NaN	NaN	NaN	27.8521	27.7171	NaN	NaN	NaN	NaN	NaN	28.0414	NaN	NaN	NaN	NaN	NaN	NaN	NaN	NaN	NaN	NaN	NaN	NaN	NaN	NaN	NaN	NaN	NaN	NaN	NaN	NaN	NaN	NaN	NaN	NaN	NaN	NaN	NaN	NaN	NaN	NaN	NaN	NaN	NaN	NaN	NaN	NaN	NaN	NaN	NaN	NaN	NaN	NaN	NaN	NaN	NaN	NaN	NaN	NaN	NaN	NaN	NaN	NaN	NaN	NaN	NaN	NaN	NaN	NaN	NaN	NaN	NaN	NaN	NaN	NaN	NaN	NaN	NaN	NaN	NaN	NaN	NaN	NaN	NaN	NaN	NaN	NaN	NaN	NaN	NaN	NaN	NaN	NaN	NaN	NaN	NaN	NaN	NaN	NaN	NaN	NaN	NaN	NaN	NaN	NaN	NaN	NaN	NaN	NaN	NaN	NaN	NaN	NaN	NaN	NaN	NaN	NaN	NaN	NaN	NaN	NaN	NaN	NaN	NaN	NaN	NaN	NaN	NaN	NaN	NaN	NaN	NaN	NaN	NaN	NaN	NaN	NaN	NaN	NaN	NaN	NaN	NaN	NaN	NaN	NaN	NaN	NaN	NaN	NaN	NaN	NaN	NaN	NaN	0	0	0	0	0	0	0	0	0	0	0	0	0	0	0	0	0	0	0	0	0	0	0	0	0	0	0	0	0	0	0	0	0	0	0	0	0	0	0	0	0	0	0	0	0	0	0	0	0	0	0	3.45164	0	0	0	0	0	0	0	0	0	0.919484	0	1.73915	0.905387	0.172582						V-set					+																																										+												+									HA_CTD_49_Ctr	7	4	3	75.2	61.5	42.7	12.896	0	123.11	21061000000	193	NaN	1	0	NaN	1.11146	0.421749	0.240562	0.211895	NaN	0	-4.34294e-08	1	0	-4.34294e-08	1	0	-4.34294e-08	1	0	-4.34294e-08	1	0	-4.34294e-08	1	0	-4.34294e-08	1	0	-4.34294e-08	1	0	-4.34294e-08	1	0	-4.34294e-08	1	0	-4.34294e-08	1	0	-4.34294e-08	1	0	-4.34294e-08	1	0	-4.34294e-08	1	0	-4.34294e-08	1	0	-4.34294e-08	1	0	-4.34294e-08	1	0	-4.34294e-08	1	0	-4.34294e-08	1	0	-4.34294e-08	1	0	-4.34294e-08	1	0	-4.34294e-08	1	0	-4.34294e-08	1	0	-4.34294e-08	1	0	-4.34294e-08	1	0	-4.34294e-08	1	0	-4.34294e-08	1	0	-4.34294e-08	1	0	-4.34294e-08	1	0	-4.34294e-08	1	0	-4.34294e-08	1	0	-4.34294e-08	1	0	-4.34294e-08	1	0	-4.34294e-08	1	0	-4.34294e-08	1	0	-4.34294e-08	1	0	-4.34294e-08	1	0	-4.34294e-08	1	0	-4.34294e-08	1	0	-4.34294e-08	1	0	-4.34294e-08	1	0	-4.34294e-08	1	0	-4.34294e-08	1	0	-4.34294e-08	1	0	-4.34294e-08	1	0	-4.34294e-08	1	0	-4.34294e-08	1	0	-4.34294e-08	1	0	-4.34294e-08	1	0	-4.34294e-08	1	0	-4.34294e-08	1	0	-4.34294e-08	1	0	11.2877	0.0068	2.40329	-4.34294e-08	1	0	-4.34294e-08	1	0	-4.34294e-08	1	0	-4.34294e-08	1	0	-4.34294e-08	1	0	-4.34294e-08	1	0	-4.34294e-08	1	0	-4.34294e-08	1	0	A0A068LN07	A0A068LN07	306
		NaN	NaN	NaN	NaN	NaN	NaN	NaN	NaN	NaN	NaN	NaN	NaN	NaN	NaN	NaN	NaN	NaN	NaN	NaN	NaN	NaN	NaN	NaN	NaN	NaN	NaN	NaN	NaN	NaN	NaN	NaN	NaN	NaN	NaN	NaN	NaN	NaN	NaN	NaN	NaN	NaN	NaN	NaN	NaN	NaN	NaN	NaN	NaN	NaN	NaN	NaN	NaN	NaN	NaN	NaN	NaN	NaN	NaN	NaN	NaN	NaN	NaN	NaN	NaN	NaN	NaN	NaN	NaN	NaN	NaN	NaN	NaN	NaN	NaN	NaN	NaN	NaN	NaN	NaN	NaN	NaN	NaN	NaN	NaN	NaN	NaN	NaN	NaN	NaN	NaN	NaN	NaN	NaN	NaN	NaN	NaN	NaN	NaN	NaN	NaN	NaN	NaN	NaN	NaN	NaN	NaN	NaN	NaN	NaN	NaN	NaN	NaN	NaN	NaN	NaN	NaN	NaN	NaN	NaN	NaN	NaN	NaN	NaN	NaN	NaN	NaN	NaN	NaN	NaN	28.0851	NaN	NaN	NaN	NaN	NaN	27.7191	27.8655	27.2992	NaN	NaN	NaN	NaN	NaN	NaN	NaN	NaN	NaN	NaN	NaN	NaN	NaN	NaN	NaN	NaN	NaN	NaN	28.6448	27.4394	27.3704	NaN	NaN	NaN	NaN	NaN	NaN	NaN	NaN	NaN	NaN	NaN	NaN	NaN	NaN	NaN	NaN	NaN	NaN	NaN	NaN	NaN	NaN	NaN	NaN	NaN	NaN	NaN	NaN	NaN	NaN	NaN	NaN	NaN	NaN	NaN	NaN	NaN	NaN	NaN	NaN	NaN	NaN	NaN	NaN	NaN	NaN	NaN	NaN	NaN	NaN	NaN	NaN	NaN	NaN	NaN	NaN	NaN	NaN	NaN	NaN	NaN	NaN	NaN	NaN	NaN	NaN	NaN	NaN	NaN	NaN	NaN	NaN	NaN	NaN	NaN	NaN	NaN	NaN	NaN	NaN	NaN	NaN	NaN	NaN	NaN	NaN	NaN	NaN	NaN	NaN	NaN	NaN	NaN	NaN	NaN	NaN	NaN	NaN	NaN	NaN	NaN	NaN	NaN	NaN	NaN	NaN	NaN	NaN	NaN	NaN	NaN	NaN	0	0	0	0	0	0	0	0	0	0	0	0	0	0	0	0	0	0	0	0	0	0	0	0	0	0	3.01082	0	0	0	0	0	0	3.20108	0	0	0	0	0	0	0	0	0	0	0	0	0	0	0	0	0	0	0	0	0	0	0	0	0	0	2.84579	0.943586	0.155298	0	0.934011	0						V-set					+																											+							+							HA_IPF_67_Ctr;HA_IPF_75_Ctr	+																						7	3	3	58.7	33.1	33.1	13.468	0	14.995	10282000000	87	1.4623	0.326745	0.215873	0.195994	NaN	1	0	NaN	NaN	0	-4.34294e-08	1	0	-4.34294e-08	1	0	-4.34294e-08	1	0	-4.34294e-08	1	0	-4.34294e-08	1	0	-4.34294e-08	1	0	-4.34294e-08	1	0	-4.34294e-08	1	0	-4.34294e-08	1	0	-4.34294e-08	1	0	-4.34294e-08	1	0	-4.34294e-08	1	0	-4.34294e-08	1	0	-4.34294e-08	1	0	-4.34294e-08	1	0	-4.34294e-08	1	0	-4.34294e-08	1	0	-4.34294e-08	1	0	-4.34294e-08	1	0	-4.34294e-08	1	0	-4.34294e-08	1	0	-4.34294e-08	1	0	-4.34294e-08	1	0	-4.34294e-08	1	0	-4.34294e-08	1	0	-4.34294e-08	1	0	8.15124	0.0126	2.04472	-4.34294e-08	1	0	-4.34294e-08	1	0	-4.34294e-08	1	0	-4.34294e-08	1	0	-4.34294e-08	1	0	-4.34294e-08	1	0	8.85772	0.00861538	2.16902	-4.34294e-08	1	0	-4.34294e-08	1	0	-4.34294e-08	1	0	-4.34294e-08	1	0	-4.34294e-08	1	0	-4.34294e-08	1	0	-4.34294e-08	1	0	-4.34294e-08	1	0	-4.34294e-08	1	0	-4.34294e-08	1	0	-4.34294e-08	1	0	-4.34294e-08	1	0	-4.34294e-08	1	0	-4.34294e-08	1	0	-4.34294e-08	1	0	-4.34294e-08	1	0	-4.34294e-08	1	0	-4.34294e-08	1	0	-4.34294e-08	1	0	-4.34294e-08	1	0	-4.34294e-08	1	0	-4.34294e-08	1	0	-4.34294e-08	1	0	-4.34294e-08	1	0	-4.34294e-08	1	0	-4.34294e-08	1	0	A0A068LN11	A0A068LN11	307
		NaN	NaN	NaN	NaN	NaN	NaN	NaN	NaN	NaN	NaN	NaN	NaN	NaN	NaN	NaN	NaN	NaN	NaN	NaN	NaN	NaN	NaN	NaN	NaN	NaN	NaN	NaN	NaN	NaN	NaN	NaN	NaN	NaN	NaN	NaN	NaN	NaN	NaN	NaN	NaN	NaN	NaN	NaN	NaN	NaN	NaN	NaN	NaN	NaN	NaN	NaN	NaN	NaN	NaN	NaN	NaN	NaN	NaN	NaN	NaN	NaN	NaN	NaN	NaN	NaN	NaN	NaN	NaN	NaN	NaN	NaN	NaN	NaN	NaN	NaN	NaN	NaN	NaN	NaN	NaN	NaN	NaN	NaN	NaN	NaN	NaN	NaN	NaN	NaN	NaN	NaN	NaN	NaN	NaN	NaN	NaN	NaN	NaN	NaN	NaN	NaN	NaN	NaN	NaN	NaN	NaN	NaN	NaN	NaN	NaN	NaN	NaN	NaN	NaN	28.3532	28.1305	27.9874	NaN	NaN	NaN	NaN	NaN	NaN	NaN	NaN	NaN	NaN	NaN	NaN	NaN	NaN	NaN	NaN	NaN	NaN	NaN	NaN	NaN	NaN	NaN	NaN	NaN	NaN	NaN	NaN	NaN	NaN	NaN	NaN	NaN	NaN	NaN	NaN	NaN	NaN	NaN	NaN	NaN	NaN	NaN	NaN	NaN	NaN	NaN	NaN	NaN	NaN	NaN	NaN	NaN	NaN	NaN	NaN	NaN	NaN	NaN	NaN	NaN	NaN	NaN	NaN	NaN	NaN	NaN	NaN	NaN	NaN	NaN	NaN	NaN	NaN	NaN	NaN	NaN	NaN	NaN	NaN	NaN	NaN	NaN	NaN	NaN	NaN	NaN	NaN	NaN	NaN	NaN	NaN	NaN	NaN	NaN	NaN	NaN	NaN	NaN	NaN	NaN	NaN	NaN	NaN	NaN	NaN	NaN	NaN	NaN	NaN	NaN	NaN	NaN	NaN	NaN	NaN	NaN	NaN	NaN	NaN	NaN	NaN	NaN	NaN	NaN	NaN	NaN	NaN	NaN	NaN	NaN	NaN	NaN	NaN	NaN	NaN	NaN	NaN	NaN	NaN	NaN	NaN	NaN	NaN	NaN	NaN	NaN	NaN	NaN	NaN	NaN	NaN	NaN	NaN	0	0	0	0	0	0	0	0	0	0	0	0	0	0	0	0	0	0	0	0	0	3.62046	0	0	0	0	0	0	0	0	0	0	0	0	0	0	0	0	0	0	0	0	0	0	0	0	0	0	0	0	0	0	0	0	0	0	0	0	0	0	1.88819	0.961008	0.0905116	0	0.933173	0						V-set					+																						+																			HA_IPF_6_Ctr	+																						7	5	5	77.3	46.2	46.2	13.069	0	140.09	4963800000	45	0.456651	0.692244	0.0828975	0.0761652	NaN	1	0	NaN	NaN	0	-4.34294e-08	1	0	-4.34294e-08	1	0	-4.34294e-08	1	0	-4.34294e-08	1	0	-4.34294e-08	1	0	-4.34294e-08	1	0	-4.34294e-08	1	0	-4.34294e-08	1	0	-4.34294e-08	1	0	-4.34294e-08	1	0	-4.34294e-08	1	0	-4.34294e-08	1	0	-4.34294e-08	1	0	-4.34294e-08	1	0	-4.34294e-08	1	0	-4.34294e-08	1	0	-4.34294e-08	1	0	-4.34294e-08	1	0	-4.34294e-08	1	0	-4.34294e-08	1	0	-4.34294e-08	1	0	12.4096	0.007	2.53436	-4.34294e-08	1	0	-4.34294e-08	1	0	-4.34294e-08	1	0	-4.34294e-08	1	0	-4.34294e-08	1	0	-4.34294e-08	1	0	-4.34294e-08	1	0	-4.34294e-08	1	0	-4.34294e-08	1	0	-4.34294e-08	1	0	-4.34294e-08	1	0	-4.34294e-08	1	0	-4.34294e-08	1	0	-4.34294e-08	1	0	-4.34294e-08	1	0	-4.34294e-08	1	0	-4.34294e-08	1	0	-4.34294e-08	1	0	-4.34294e-08	1	0	-4.34294e-08	1	0	-4.34294e-08	1	0	-4.34294e-08	1	0	-4.34294e-08	1	0	-4.34294e-08	1	0	-4.34294e-08	1	0	-4.34294e-08	1	0	-4.34294e-08	1	0	-4.34294e-08	1	0	-4.34294e-08	1	0	-4.34294e-08	1	0	-4.34294e-08	1	0	-4.34294e-08	1	0	-4.34294e-08	1	0	-4.34294e-08	1	0	-4.34294e-08	1	0	-4.34294e-08	1	0	-4.34294e-08	1	0	-4.34294e-08	1	0	A0A068LRV5	A0A068LRV5	310
		NaN	NaN	NaN	NaN	NaN	NaN	NaN	NaN	NaN	NaN	NaN	NaN	NaN	NaN	NaN	NaN	NaN	NaN	NaN	NaN	NaN	NaN	NaN	NaN	NaN	NaN	NaN	NaN	NaN	NaN	NaN	NaN	NaN	NaN	NaN	NaN	NaN	NaN	NaN	NaN	NaN	NaN	NaN	NaN	NaN	NaN	NaN	NaN	NaN	NaN	NaN	NaN	NaN	NaN	NaN	NaN	NaN	NaN	NaN	NaN	NaN	NaN	NaN	NaN	NaN	33.7254	34.2035	33.7841	31.3435	NaN	NaN	NaN	NaN	NaN	NaN	NaN	NaN	NaN	NaN	NaN	NaN	NaN	NaN	NaN	NaN	NaN	NaN	NaN	NaN	NaN	NaN	NaN	NaN	30.6626	30.7395	30.9168	NaN	NaN	NaN	NaN	NaN	NaN	NaN	NaN	NaN	NaN	NaN	NaN	NaN	NaN	NaN	NaN	NaN	NaN	NaN	NaN	NaN	NaN	NaN	NaN	NaN	NaN	NaN	NaN	NaN	NaN	NaN	NaN	NaN	NaN	NaN	NaN	NaN	NaN	NaN	NaN	NaN	NaN	NaN	NaN	NaN	NaN	NaN	NaN	NaN	NaN	NaN	NaN	NaN	NaN	NaN	NaN	NaN	NaN	NaN	NaN	NaN	NaN	NaN	NaN	NaN	NaN	NaN	NaN	NaN	NaN	NaN	NaN	NaN	NaN	NaN	NaN	NaN	NaN	NaN	NaN	NaN	NaN	NaN	NaN	NaN	NaN	NaN	NaN	NaN	NaN	NaN	NaN	NaN	NaN	NaN	NaN	NaN	NaN	NaN	NaN	NaN	NaN	NaN	NaN	NaN	NaN	NaN	NaN	NaN	NaN	NaN	NaN	NaN	NaN	NaN	NaN	NaN	NaN	NaN	NaN	NaN	NaN	NaN	NaN	NaN	NaN	NaN	NaN	NaN	NaN	NaN	NaN	NaN	NaN	NaN	NaN	NaN	NaN	NaN	NaN	NaN	NaN	NaN	NaN	NaN	NaN	NaN	NaN	NaN	NaN	NaN	NaN	NaN	NaN	32.7749	32.8034	32.7834	NaN	NaN	NaN	NaN	NaN	NaN	NaN	NaN	NaN	NaN	NaN	NaN	NaN	NaN	NaN	NaN	NaN	NaN	-0.806923	-0.279257	-0.416051	0.476173	-0.603383	-0.39908	-0.591105	-0.562594	-0.369209	-0.652192	-0.593183	-0.211093	2.60321	8.27824	-0.251694	0.156687	-0.180835	-0.548769	5.94089	-0.678252	-0.0585734	-0.263666	-0.999739	-0.543011	0.125997	-0.0567596	-0.514012	0.62764	-0.0578302	0.997435	-1.1167	-0.0771809	-0.159929	-0.548922	-0.84063	0.197161	-0.1541	-0.427417	-0.029747	-0.782677	-0.995834	0.0952828	-0.483379	-0.570137	0.655467	-0.116401	-0.258572	-0.163473	-0.86578	-0.777539	0.0553582	0.89101	-0.00452681	-0.594793	-0.155078	-0.487782	0.116264	-1.01896	-0.769426	-0.0461948	10.7243	0.037813	0.140723	1.85893	0.898624	-0.274725						V-set					+														+					+																						HA_IPF_38_Ctr;HA_IPF_50_Ctr	+																						5	2	2	50.8	30.8	30.8	13.059	0	228.26	453130000000	251	0.65414	0.24067	0.302647	0.242712	0.328447	0.628824	-0.147779	-0.122764	0.136911	0.418472	0.399717	0.604041	-0.413583	0.113369	0.869056	-0.142959	0.178413	0.833685	-0.213138	0.20846	0.790876	0.243718	0.278523	0.758563	-0.309537	0.170572	0.830168	-0.204721	0.269623	0.727335	-0.30234	0.254987	0.74905	-0.288235	0.154831	0.836708	-0.188794	0.305241	0.703152	-0.334048	0.272205	0.773176	-0.304044	0.0837803	0.879435	-0.10828	1.80182	0.125408	1.26452	12.8064	0	4.22681	0.101471	0.891415	-0.129073	0.0608339	0.931213	0.0803708	0.0708366	0.921606	-0.0927199	0.247444	0.801194	-0.28115	7.92681	0	3.04767	0.320656	0.699789	-0.347489	0.0218309	0.967125	-0.0300358	0.106724	0.891434	-0.135168	0.526066	0.554941	-0.511415	0.243807	0.776407	-0.27796	0.0483142	0.938354	0.0646309	0.0209581	0.980388	-0.0289866	0.229529	0.793347	-0.263691	0.292051	0.698731	0.321871	0.0214917	0.975907	-0.0296183	0.5264	0.585784	0.510931	0.613528	0.450894	-0.572263	0.0289225	0.975942	-0.0395352	0.0620129	0.92143	-0.0819361	0.24798	0.750622	-0.281436	0.42105	0.610809	-0.430754	0.0776993	0.897094	0.101066	0.0597661	0.922454	-0.0790436	0.183725	0.826224	-0.218781	0.0109346	0.988587	-0.0152402	0.298444	0.713299	-0.361693	0.524945	0.527047	-0.509993	0.036057	0.982641	0.0488615	0.211984	0.752058	-0.247308	0.25954	0.766898	-0.292287	0.308046	0.782508	0.336117	0.0441513	0.940364	-0.0595153	0.104472	0.907731	-0.132569	0.0633755	0.92459	-0.08369	0.437279	0.605436	-0.443586	0.381263	0.674308	-0.39854	0.0205572	0.977488	0.0283556	0.451636	0.586236	0.455648	0.00164686	0.998655	-0.00231938	0.27352	0.759092	-0.305054	0.0601671	0.948586	-0.0795439	0.214029	0.804737	-0.249445	0.0444086	0.954631	0.0596405	0.54284	0.555677	-0.522389	0.374063	0.574662	-0.393516	0.0170828	0.988272	-0.0236575	A0A068LRW4	A0A068LRW4	311
		NaN	NaN	NaN	NaN	NaN	NaN	27.5641	27.9513	27.573	29.1618	30.1352	29.2738	NaN	NaN	NaN	NaN	NaN	NaN	28.1982	27.9867	28.3076	27.2351	27.19	NaN	28.5172	28.7725	28.6187	NaN	NaN	NaN	27.5708	27.7203	27.0429	27.7803	27.7164	27.64	NaN	NaN	NaN	27.1211	27.6804	27.6	NaN	NaN	NaN	NaN	NaN	NaN	28.8744	27.921	27.3794	NaN	NaN	NaN	NaN	NaN	NaN	NaN	NaN	NaN	27.1139	27.2184	27.2684	NaN	NaN	NaN	NaN	NaN	NaN	NaN	NaN	NaN	NaN	NaN	NaN	NaN	NaN	NaN	NaN	NaN	NaN	NaN	NaN	NaN	NaN	NaN	NaN	NaN	NaN	NaN	NaN	NaN	NaN	27.3124	27.1063	27.459	NaN	NaN	NaN	NaN	NaN	NaN	NaN	NaN	NaN	NaN	NaN	NaN	NaN	NaN	NaN	29.3935	29.0646	29.0595	NaN	NaN	NaN	NaN	NaN	NaN	NaN	NaN	NaN	NaN	NaN	NaN	NaN	NaN	NaN	NaN	NaN	NaN	NaN	NaN	NaN	NaN	27.482	NaN	NaN	NaN	NaN	27.6556	28.3829	28.277	NaN	28.6809	28.5065	28.9436	28.7988	28.4087	NaN	NaN	NaN	NaN	NaN	NaN	NaN	27.7694	28.2802	27.3231	28.2697	28.5785	NaN	NaN	NaN	28.4408	28.8099	28.2616	NaN	NaN	NaN	28.7073	28.1345	27.9871	NaN	NaN	NaN	NaN	NaN	NaN	NaN	NaN	NaN	NaN	NaN	NaN	NaN	NaN	NaN	NaN	NaN	NaN	NaN	NaN	NaN	NaN	NaN	NaN	NaN	NaN	NaN	NaN	NaN	NaN	NaN	NaN	NaN	NaN	27.444	27.6108	28.1475	NaN	NaN	NaN	NaN	NaN	NaN	NaN	NaN	NaN	NaN	NaN	NaN	NaN	NaN	NaN	NaN	NaN	NaN	NaN	NaN	NaN	NaN	NaN	NaN	NaN	NaN	NaN	29.1436	29.1232	29.1794	28.4717	27.955	27.5941	28.0091	28.2111	28.1456	NaN	NaN	NaN	27.9489	27.5916	27.7778	NaN	NaN	NaN	NaN	NaN	NaN	NaN	NaN	NaN	NaN	NaN	NaN	NaN	NaN	NaN	NaN	NaN	NaN	4.38498	-0.592122	1.21746	3.49755	2.30608	2.57363	-0.826945	-0.20367	-0.323541	2.91967	-0.441611	2.0616	-0.530783	-1.25011	-0.491725	-0.0253282	-0.692554	-0.297821	2.15399	-0.484486	4.03394	-0.825522	-0.858298	-0.61559	0.0865511	-1.22149	0.173177	-0.321123	2.96657	1.77319	3.57841	-0.948712	0.344984	1.66564	2.91849	-1.10473	3.36552	-0.511569	3.13768	-0.846127	-0.475034	-0.999042	2.55752	-0.798721	3.02559	-0.773353	2.32854	-0.765685	-0.203003	-0.748573	-0.365471	-0.411795	-0.615135	-0.0403486	-0.150673	-0.744062	-0.0717016	-0.212132	-1.02304	-0.262435	17.0177	0.00013986	0.793632	4.18616	0.212661	-0.0374282						V-set		+		IPF_Ctr	+	+			+		+				+											+								+		+				+		+		+		HA_IPF_12_Ctr;HA_IPF_20_Ctr;HA_IPF_25_Ctr;HA_IPF_30_Ctr;HA_IPF_59_Ctr;HA_IPF_7_Ctr;HA_IPF_71_Ctr;HA_IPF_76_Ctr;HA_IPF_78_Ctr;HA_IPF_80_Ctr	+			+		+																HA_CTD_11_Ctr;HA_CTD_17_Ctr	5	3	3	53	53	53	11.216	0	87.718	71950000000	413	3.01871	0.0149604	0.78825	0.638141	0.389885	0.557898	-0.181456	-0.148922	0.335218	0.260486	5.47104	0.00309091	2.32386	0.294757	0.710446	-0.313371	0.752077	0.426186	0.642492	3.81567	0.0334286	1.85465	1.96716	0.152141	1.22255	2.33897	0.0949254	1.36476	0.451393	0.602675	-0.438199	0.0865736	0.937408	-0.107826	0.144688	0.847623	-0.171298	2.84532	0.0942609	1.54632	0.206898	0.819003	-0.23363	1.65539	0.184847	1.09324	0.258549	0.740596	-0.281166	0.789062	0.404581	-0.662132	0.236349	0.77883	-0.260702	0.00998877	0.987649	-0.0134276	0.359814	0.716699	-0.367093	0.13179	0.895873	-0.157694	1.77072	0.176898	1.14216	0.230613	0.778377	-0.256173	4.79687	0.00615385	2.139	0.451176	0.625	-0.437723	0.473172	0.597936	-0.454561	0.308656	0.736252	-0.325556	0.0350687	0.952395	0.0458817	0.760869	0.418425	-0.64614	0.0716518	0.94555	0.0911248	0.143168	0.829718	-0.169873	2.92777	0.0531	1.57261	1.24311	0.316868	0.923266	3.95655	0.0152632	1.89728	0.5402	0.550259	-0.502421	0.155985	0.798665	0.182809	1.16282	0.304436	0.874582	2.84657	0.0647179	1.54619	0.665223	0.423697	-0.585399	3.5854	0.0205079	1.7844	0.247626	0.767114	-0.271129	3.20265	0.0343704	1.66336	0.358175	0.683021	-0.405415	0.226796	0.739906	-0.251851	0.58102	0.539152	-0.529707	2.31516	0.0747438	1.35608	0.429339	0.64746	-0.422479	3.02426	0.0804615	1.60435	0.411434	0.59675	-0.408919	1.99765	0.151848	1.23456	0.409184	0.56959	-0.405952	0.0864422	0.891504	-0.107568	0.397227	0.675783	-0.396785	0.165671	0.841029	-0.193196	0.191522	0.818776	-0.218275	0.308689	0.737425	-0.325442	0.015995	0.98257	-0.0213755	0.0625389	0.950238	-0.079734	0.394291	0.682575	-0.394439	0.0288545	0.974715	-0.0380052	0.090805	0.916333	-0.11247	0.599512	0.461084	-0.542283	0.114741	0.899336	-0.139125	A0A068LRX1	A0A068LRX1	312
V3-4;IGLV8-61		NaN	NaN	NaN	29.4815	29.2208	29.5264	NaN	NaN	NaN	29.7655	29.9698	30.082	NaN	NaN	NaN	NaN	NaN	NaN	NaN	NaN	28.9795	NaN	NaN	NaN	NaN	NaN	NaN	30.7679	30.6749	30.3497	27.0079	27.2367	26.8118	28.4313	28.534	28.9674	NaN	NaN	NaN	28.767	29.4494	27.7601	30.4714	29.9127	30.3164	NaN	NaN	NaN	28.9475	28.8896	28.4021	NaN	NaN	NaN	NaN	NaN	NaN	29.2201	29.3724	29.0492	NaN	NaN	NaN	NaN	NaN	NaN	29.4178	29.4897	29.1343	NaN	NaN	NaN	NaN	NaN	NaN	NaN	NaN	NaN	NaN	NaN	NaN	NaN	NaN	NaN	NaN	NaN	30.7745	NaN	NaN	NaN	29.1421	28.8334	28.7813	NaN	NaN	NaN	32.2328	31.7895	31.358	31.1133	31.3552	30.585	NaN	NaN	NaN	NaN	NaN	NaN	29.8469	29.5796	29.442	30.0177	29.8049	29.7649	NaN	NaN	NaN	NaN	NaN	NaN	NaN	NaN	NaN	NaN	NaN	NaN	29.3164	NaN	NaN	32.2359	31.5267	31.7221	31.6554	29.4007	29.349	29.2897	29.4552	29.2192	NaN	NaN	NaN	28.9443	28.8784	28.6452	NaN	NaN	NaN	30.9516	30.8538	30.6795	30.9988	31.0823	30.6251	27.6075	28.387	28.1306	30.1501	29.4982	29.9173	NaN	NaN	NaN	NaN	NaN	NaN	31.1838	31.178	31.3252	28.4022	28.7735	NaN	29.551	29.1113	29.1955	NaN	NaN	NaN	NaN	NaN	30.0803	29.443	29.2604	28.5592	27.9186	26.9241	NaN	NaN	NaN	NaN	NaN	NaN	NaN	NaN	NaN	NaN	NaN	NaN	NaN	NaN	NaN	NaN	NaN	NaN	NaN	NaN	28.9662	29.6467	29.8896	28.5802	28.6186	29.5391	NaN	NaN	NaN	NaN	NaN	NaN	NaN	NaN	NaN	NaN	NaN	NaN	NaN	NaN	NaN	NaN	NaN	NaN	30.7482	30.6527	30.5092	28.7647	29.5234	29.1444	30.7514	31.1279	30.8313	31.398	31.6476	31.2629	30.3662	30.3047	30.3969	NaN	NaN	NaN	29.7175	29.3764	29.6421	29.911	29.6646	30.0558	31.7794	31.1591	30.3401	29.6806	29.478	29.435	29.8611	29.5506	29.8906	30.0017	29.6925	29.5691	NaN	30.1155	29.7257	30.0379	29.2739	29.4147	2.48479	-3.01663	-2.47795	-2.71852	-0.435522	1.18992	-3.15485	2.77919	-3.39851	1.29211	-3.23693	-3.58644	-3.30388	1.89296	-2.60645	-2.76223	-3.09476	-0.984144	-2.97444	3.56351	2.40819	-2.74422	-2.48474	-3.03537	4.37395	2.68076	1.86706	-3.37417	1.36834	-2.61625	3.37401	3.44774	0.587379	2.40091	-2.78439	-2.7126	3.7747	-0.356686	1.83163	-3.61799	-2.61873	1.95528	-3.07976	-2.98888	-1.60644	3.14322	1.20454	-1.89859	1.75957	-2.63356	-3.01173	-2.73101	1.46465	4.33915	-2.52955	-3.37333	2.16853	-2.60658	-3.02579	-1.34749	20.2336	0	-0.504013	9.5687	0.000744186	-0.870825		activation of immune response;biological regulation;cellular component organization;cellular component organization or biogenesis;cellular membrane organization;cellular process;complement activation;complement activation, classical pathway;defense response;endocytosis;establishment of localization;humoral immune response;immune effector process;immune response;immune system process;innate immune response;macromolecule metabolic process;membrane invagination;membrane organization;metabolic process;positive regulation of biological process;positive regulation of immune response;positive regulation of immune system process;positive regulation of response to stimulus;primary metabolic process;protein activation cascade;protein metabolic process;receptor-mediated endocytosis;regulation of biological process;regulation of immune response;regulation of immune system process;regulation of response to stimulus;response to stimulus;response to stress;transport;vesicle-mediated transport		extracellular region		V-set	Completeproteome;Proteomicsidentification;Referenceproteome		+	CTD_Ctr	+																				+					+			+			+						+				HA_IPF_55_Ctr;HA_IPF_65_Ctr;HA_IPF_68_Ctr;HA_IPF_71_Ctr;HA_IPF_78_Ctr	+														+							HA_CTD_54_Ctr	4	3	3	25.3	25.3	25.3	10.375	0	113.5	149570000000	278	0.448229	0.219263	-0.352873	-0.255399	1.51511	0.0389533	-0.94884	-0.661396	0.390614	0.26994	0.909042	0.208202	0.956517	1.20408	0.159538	-1.16022	0.901817	0.240218	-0.952237	1.03411	0.191596	-1.04599	0.104698	0.882633	-0.167651	0.338817	0.586247	0.458037	1.28983	0.133856	-1.21439	1.0691	0.202377	1.06979	1.44121	0.101519	-1.30761	0.375934	0.536252	0.497367	1.34066	0.124591	-1.24604	1.56608	0.116471	-1.3806	1.38118	0.123714	-1.27127	0.621361	0.36096	0.728688	0.970665	0.206688	-1.00195	1.05523	0.179243	-1.06143	1.25193	0.168542	-1.19072	0.261726	0.73969	-0.374261	1.18124	0.176289	-1.14482	1.55039	0.0942041	1.37162	0.86924	0.238077	0.927039	1.04932	0.177306	-1.05626	0.908985	0.263219	-0.956485	1.21611	0.152937	-1.16778	2.1293	0.03488	1.68359	1.01078	0.201521	1.03039	0.609845	0.390896	0.718733	1.42663	0.0969573	-1.29862	0.404541	0.516844	0.526742	0.978822	0.248203	-1.00697	1.42726	0.0973097	1.29883	1.47468	0.113451	1.32717	0.14628	0.752428	0.226085	0.865332	0.277726	0.924161	1.07059	0.182017	-1.07119	1.02851	0.168072	-1.04272	1.69397	0.0599252	1.4531	0.0832897	0.906275	-0.136498	0.594147	0.381652	0.705066	1.16939	0.272471	-1.22354	0.979517	0.186917	-1.00764	0.649501	0.376016	0.752683	1.24394	0.122512	-1.18536	1.18624	0.170243	-1.14897	0.491241	0.5005	-0.614155	1.28285	0.117553	1.20996	0.343646	0.601734	0.4634	0.623459	0.313364	-0.730633	0.562859	0.417813	0.677345	0.987345	0.246991	-1.01325	1.20258	0.182519	-1.1589	1.0419	0.181084	-1.05116	0.441678	0.53109	0.563812	2.10252	0.0454286	1.67011	0.932439	0.246382	-0.973647	1.42521	0.10986	-1.29797	0.749587	0.286045	0.834764	0.972329	0.217362	-1.0027	1.21192	0.148935	-1.1647	0.391038	0.553534	-0.515162	Q5NV62;A0A075B6I0	Q5NV62;A0A075B6I0	315
IGKV2D-28	Ig kappa chain V-II region FR	30.2963	29.1914	NaN	30.6492	30.3368	30.4443	NaN	31.2262	31.1835	NaN	31.8239	31.686	30.9873	31.6475	31.725	NaN	NaN	NaN	NaN	NaN	NaN	NaN	NaN	NaN	NaN	NaN	NaN	NaN	NaN	NaN	NaN	30.2363	NaN	NaN	NaN	NaN	NaN	NaN	NaN	NaN	NaN	NaN	NaN	NaN	NaN	30.1528	30.7846	NaN	NaN	NaN	NaN	NaN	NaN	31.9724	NaN	NaN	NaN	NaN	NaN	NaN	NaN	NaN	NaN	NaN	NaN	NaN	NaN	NaN	NaN	29.9771	NaN	NaN	NaN	NaN	NaN	NaN	NaN	NaN	NaN	29.91	NaN	NaN	NaN	NaN	NaN	NaN	NaN	NaN	NaN	NaN	31.2251	30.9544	31.1474	NaN	NaN	NaN	NaN	NaN	NaN	NaN	NaN	NaN	NaN	NaN	NaN	32.4038	31.6739	32.3622	28.3037	31.2255	31.365	30.0928	NaN	30.7221	30.8133	30.9304	30.693	NaN	NaN	NaN	31.8146	31.8188	30.6353	NaN	NaN	NaN	31.9703	NaN	NaN	NaN	NaN	NaN	NaN	NaN	NaN	NaN	NaN	NaN	NaN	NaN	NaN	30.1939	30.4055	29.8744	NaN	29.4604	29.2903	30.291	30.5217	30.5936	NaN	NaN	NaN	NaN	NaN	NaN	29.3201	28.819	28.8787	NaN	NaN	NaN	NaN	NaN	NaN	29.0751	NaN	NaN	29.3888	29.6267	29.4655	27.3139	29.6296	NaN	NaN	NaN	29.8615	30.0246	30.6685	31.3595	31.467	32.0402	31.2623	31.0598	30.7061	29.7664	29.6385	29.7266	NaN	NaN	NaN	NaN	NaN	NaN	29.2248	29.8573	30.0922	29.0738	29.1244	29.6495	29.7667	30.2539	29.9723	29.3241	29.512	31.5249	31.5198	32.0191	29.2397	29.5636	29.4817	NaN	27.291	NaN	NaN	NaN	NaN	NaN	NaN	NaN	NaN	NaN	NaN	NaN	NaN	NaN	NaN	NaN	NaN	NaN	NaN	NaN	31.1303	31.2289	30.758	NaN	NaN	NaN	NaN	NaN	NaN	NaN	NaN	NaN	NaN	NaN	NaN	NaN	NaN	NaN	NaN	NaN	NaN	NaN	30.2936	30.0428	32.2173	31.9433	28.9476	28.5793	30.9441	NaN	33.0789	32.4686	32.4956	30.897	30.4232	30.7829	28.7228	31.8517	31.6545	2.03723	3.95257	-2.53338	-3.1906	-0.237992	-3.3359	-2.76433	-3.10128	0.93404	-2.49771	-2.29321	-3.39015	-2.81962	-2.79396	-0.842346	-2.87127	-1.48249	-2.65788	-2.57931	-2.62415	0.591248	3.3115	-2.77027	2.68415	-3.24266	-3.60237	-3.18467	-3.55608	2.65723	0.60499	2.96806	-3.07652	-3.4659	1.50522	-2.93373	-2.78041	-1.00819	1.99294	-0.491914	-3.94704	0.320439	2.97609	1.47605	-2.15929	-2.58322	-3.16444	-3.05184	-0.584346	-2.68994	-2.80388	-3.65359	-3.09334	3.60825	-3.08238	-2.5533	4.64592	2.79739	3.92217	-2.54172	0.00217296	17.2178	0.000119403	-1.3209	9.26254	0.000970874	-0.610641		activation of immune response;biological regulation;cellular component organization;cellular component organization or biogenesis;cellular membrane organization;cellular process;complement activation;complement activation, classical pathway;defense response;endocytosis;establishment of localization;humoral immune response;immune effector process;immune response;immune system process;innate immune response;macromolecule metabolic process;membrane invagination;membrane organization;metabolic process;positive regulation of biological process;positive regulation of immune response;positive regulation of immune system process;positive regulation of response to stimulus;primary metabolic process;protein activation cascade;protein metabolic process;receptor-mediated endocytosis;regulation of biological process;regulation of immune response;regulation of immune system process;regulation of response to stimulus;response to stimulus;response to stress;transport;vesicle-mediated transport	antigen binding;binding	cell part;extracellular membrane-bounded organelle;extracellular organelle;extracellular region;extracellular region part;extracellular vesicular exosome;membrane;membrane-bounded organelle;membrane-bounded vesicle;organelle;plasma membrane;vesicle		V-set	Completeproteome;Directproteinsequencing;Disulfidebond;Immunoglobulindomain;ImmunoglobulinVregion;Proteomicsidentification;Referenceproteome	+		IPF_Ctr	+		+																																							HA_IPF_14_Ctr	+																+		+			HA_CTD_57_Ctr;HA_CTD_62_Ctr	5	1	1	45.8	16.7	16.7	12.957	0	323.31	187820000000	245	2.52657	0.00343802	-1.19628	-0.855743	0.781549	0.116744	-0.711202	-0.470925	0.60039	0.361284	0.553538	0.352448	0.709089	1.4599	0.0842353	1.38981	0.761176	0.266653	-0.890075	1.06069	0.172471	-1.12174	0.0465332	0.934243	-0.0832508	1.13277	0.15124	-1.173	0.86142	0.224048	-0.971417	1.01813	0.187462	-1.09056	0.208764	0.71547	0.32561	0.744959	0.271473	-0.876855	0.664027	0.369554	-0.806348	1.15965	0.159541	-1.19188	0.886387	0.218647	-0.990984	0.874659	0.216413	-0.98185	0.185929	0.745654	-0.294502	0.91077	0.196571	-1.00965	0.367522	0.606552	-0.517211	0.815978	0.27961	-0.934669	0.781177	0.285962	-0.906512	0.801147	0.243541	-0.922681	0.123018	0.808773	0.205591	1.1208	0.140286	1.16452	0.864193	0.256727	-0.973573	0.827196	0.246713	0.943792	1.0862	0.128487	-1.14007	1.26855	0.115886	-1.26622	1.05687	0.162286	-1.11921	1.24539	0.109147	-1.25043	0.815617	0.22908	0.9344	0.127943	0.838057	0.212029	0.955379	0.175762	1.04373	1.00533	0.200877	-1.08138	1.19705	0.123	-1.21798	0.380515	0.524892	0.529299	0.939228	0.191731	-1.03154	0.867508	0.20761	-0.976523	0.230735	0.63546	-0.353278	0.548967	0.407691	0.700833	0.101323	0.870941	-0.172048	1.07656	0.277846	-1.21138	0.063459	0.868665	0.111792	0.959112	0.193208	1.04656	0.363776	0.5017	0.51371	0.6114	0.376461	-0.759157	0.783741	0.32785	-0.908366	1.04857	0.147716	-1.11281	0.99316	0.194144	-1.07247	0.120817	0.785006	-0.202605	0.827368	0.275525	-0.944595	0.878576	0.261754	-0.985071	1.2968	0.128182	-1.28473	1.01091	0.167667	-1.08613	1.27298	0.136645	1.26887	1.00871	0.20299	-1.08373	0.769704	0.285091	-0.897139	1.87102	0.03984	1.6336	0.873474	0.217075	0.981669	1.4422	0.0797419	1.37882	0.766128	0.216984	-0.893781	0.000400952	1	0.000756135	A0A075B6P5;P01615	A0A075B6P5;P01615	317
IGHV3-64		NaN	NaN	NaN	NaN	NaN	NaN	NaN	NaN	NaN	NaN	NaN	NaN	31.0943	31.812	31.4263	NaN	NaN	NaN	NaN	NaN	NaN	26.9367	NaN	27.7713	NaN	NaN	NaN	29.4384	29.3309	29.3158	NaN	NaN	NaN	NaN	NaN	NaN	31.4261	31.4997	31.276	NaN	NaN	NaN	NaN	NaN	NaN	NaN	NaN	NaN	27.3045	27.1409	NaN	29.4293	29.5043	29.5871	30.1147	29.8418	29.4775	NaN	NaN	NaN	NaN	NaN	NaN	27.5146	27.4427	27.1768	NaN	NaN	NaN	NaN	NaN	NaN	NaN	NaN	NaN	NaN	NaN	NaN	NaN	NaN	NaN	NaN	NaN	NaN	29.3551	29.2741	29.1696	NaN	NaN	NaN	28.4413	28.158	27.7838	NaN	NaN	NaN	NaN	NaN	NaN	NaN	NaN	NaN	NaN	NaN	NaN	28.9242	27.2862	27.5924	NaN	NaN	NaN	NaN	NaN	NaN	29.4573	29.449	29.321	NaN	NaN	NaN	NaN	NaN	NaN	NaN	NaN	NaN	NaN	NaN	NaN	NaN	NaN	NaN	NaN	NaN	NaN	NaN	NaN	NaN	28.3764	28.8291	28.2524	NaN	NaN	NaN	NaN	NaN	NaN	NaN	NaN	NaN	NaN	NaN	NaN	NaN	NaN	NaN	NaN	NaN	NaN	NaN	27.8533	27.7531	28.3395	NaN	NaN	28.7558	28.5392	28.6657	NaN	NaN	NaN	NaN	NaN	NaN	27.7835	NaN	NaN	NaN	NaN	NaN	NaN	NaN	NaN	NaN	NaN	27.7106	28.0119	28.1965	NaN	NaN	27.2641	NaN	NaN	NaN	NaN	NaN	NaN	NaN	28.2426	28.1625	NaN	NaN	NaN	NaN	NaN	NaN	NaN	NaN	NaN	NaN	NaN	NaN	NaN	NaN	NaN	NaN	NaN	NaN	NaN	NaN	NaN	NaN	NaN	NaN	NaN	NaN	NaN	NaN	NaN	NaN	NaN	NaN	28.9138	28.5018	28.6633	NaN	NaN	NaN	NaN	NaN	NaN	28.7145	29.0875	NaN	NaN	NaN	NaN	NaN	NaN	NaN	NaN	NaN	NaN	NaN	NaN	NaN	NaN	NaN	NaN	NaN	NaN	NaN	30.2964	29.7176	29.8308	29.1949	28.5627	28.9808	NaN	NaN	NaN	-0.398111	6.15554	1.61917	-0.825905	-1.05323	-0.363688	6.11195	-1.00746	0.0894698	0.895053	4.5227	-1.44158	2.08939	-0.521714	-1.13673	-0.57283	-0.944596	3.97763	-0.741377	-0.399455	-0.403681	4.12047	-0.926041	-0.800324	-0.449223	-0.919021	-0.470812	3.19733	-1.93563	-0.317378	-1.21132	-0.374411	-1.15723	-1.63416	1.38664	-0.0281297	3.36491	-0.837698	-1.60358	1.08398	-1.01927	-0.101655	-1.83327	-0.848142	-1.43999	4.07306	-0.915213	4.21825	0.022733	-1.2383	-1.11927	-0.715164	2.83905	-0.745234	-1.32725	2.64563	-1.21053	-0.302211	-0.628586	-1.24687	17.0699	0.000142857	0.403474	7.20746	0.007625	-0.044612						V-set	Completeproteome;Proteomicsidentification;Referenceproteome				+		+					+				+							+				+						+									+				HA_IPF_14_Ctr;HA_IPF_26_Ctr;HA_IPF_33_Ctr;HA_IPF_46_Ctr;HA_IPF_6_Ctr;HA_IPF_68_Ctr;HA_IPF_78_Ctr	+						+		+													HA_CTD_21_Ctr;HA_CTD_32_Ctr	8	5	0	62.7	39	0	12.891	0	107.73	75242000000	337	0.77087	0.168016	0.377838	0.296564	0.407354	0.455198	0.249559	0.193402	0.187317	0.323486	0.151312	0.829302	-0.194069	7.14412	0.000363636	3.00032	0.893331	0.334203	0.788345	0.360014	0.628133	-0.401541	0.495747	0.564616	-0.513273	0.136256	0.860887	-0.177107	7.06943	0	2.97966	0.467964	0.585784	-0.491111	0.0303401	0.9809	0.0435624	0.396052	0.594476	0.433956	4.37762	0.00675	2.20454	0.75308	0.34765	-0.700259	1.30266	0.208598	1.01858	0.206625	0.781901	-0.254139	0.548612	0.483692	-0.553935	0.231146	0.742835	-0.279195	0.430006	0.633548	-0.460342	3.56369	0.0353846	1.93917	0.316523	0.699818	-0.361406	0.15164	0.825689	-0.194577	0.153681	0.814602	-0.196756	3.77142	0.0136842	2.00881	0.419395	0.596304	-0.451416	0.347287	0.653808	-0.389685	0.173575	0.782617	-0.218852	0.415254	0.572574	-0.447974	0.181912	0.821088	-0.228611	2.51346	0.0542687	1.55853	1.16048	0.228143	-0.943037	0.116965	0.894718	-0.154552	0.596606	0.439701	-0.58989	0.140995	0.848564	-0.18244	0.562233	0.401651	-0.564042	0.907863	0.339486	-0.796477	0.707884	0.379327	0.671646	0.00912582	0.983678	-0.0135476	2.72708	0.0307442	1.64045	0.367947	0.657073	-0.407912	0.877247	0.327896	-0.779538	0.392392	0.627789	0.472089	0.473609	0.532697	-0.49623	0.0346829	0.98326	-0.0495337	1.07326	0.219667	-0.893738	0.373219	0.651412	-0.412749	0.754839	0.458485	-0.700485	3.70201	0.01	1.9857	0.413185	0.612852	-0.44618	3.91617	0.0102703	2.05648	0.00749881	0.987016	0.0110534	0.616392	0.495178	-0.603645	0.536604	0.512133	-0.545127	0.30252	0.68402	-0.34853	2.084	0.109957	1.38385	0.316898	0.703744	-0.362497	0.675922	0.475687	-0.646319	1.8606	0.111775	1.28813	0.591556	0.487244	-0.587803	0.110878	0.871925	-0.147229	0.258228	0.669302	-0.30626	0.619864	0.490217	-0.606959	A0A075B6Q5;A0A2U8J911	A0A075B6Q5;A0A2U8J911	318
IGHV4-4		NaN	NaN	NaN	NaN	NaN	NaN	31.9135	32.3098	31.866	NaN	NaN	NaN	31.9747	33.2201	33.1452	NaN	NaN	NaN	29.3901	30.1802	30.2866	30.0088	30.1604	29.6342	NaN	NaN	NaN	31.3824	31.0944	30.9798	NaN	NaN	NaN	NaN	NaN	29.8758	NaN	NaN	NaN	NaN	NaN	NaN	NaN	NaN	NaN	29.6628	30.03	29.9776	NaN	NaN	NaN	29.5757	29.7031	NaN	30.6889	30.6709	30.4442	NaN	NaN	NaN	NaN	NaN	NaN	30.1598	30.0005	30.6756	NaN	NaN	NaN	NaN	NaN	NaN	NaN	NaN	NaN	29.9004	29.8789	30.3338	NaN	NaN	NaN	NaN	NaN	NaN	NaN	NaN	NaN	31.1947	31.2	31.0539	NaN	NaN	NaN	NaN	NaN	NaN	29.2925	29.714	29.5417	NaN	NaN	NaN	NaN	NaN	NaN	31.0474	30.7857	31.051	NaN	NaN	NaN	NaN	NaN	NaN	29.9855	30.0409	29.6321	NaN	NaN	NaN	NaN	NaN	NaN	NaN	NaN	NaN	NaN	NaN	NaN	29.8939	30.596	30.1436	NaN	NaN	NaN	NaN	NaN	NaN	NaN	NaN	NaN	NaN	NaN	NaN	NaN	NaN	NaN	29.7441	29.4541	NaN	29.7552	29.1602	29.1296	NaN	NaN	NaN	NaN	NaN	NaN	NaN	NaN	NaN	NaN	NaN	NaN	NaN	NaN	NaN	NaN	NaN	NaN	NaN	NaN	NaN	NaN	NaN	NaN	NaN	NaN	29.2308	29.0282	28.6364	NaN	NaN	NaN	26.5731	26.9156	28.6592	NaN	NaN	NaN	29.2019	NaN	29.4873	NaN	NaN	NaN	NaN	NaN	NaN	29.1037	29.3941	NaN	NaN	NaN	NaN	NaN	NaN	NaN	NaN	NaN	NaN	NaN	NaN	NaN	NaN	28.9282	NaN	NaN	NaN	NaN	NaN	NaN	NaN	NaN	NaN	NaN	NaN	NaN	NaN	NaN	NaN	28.002	28.4821	28.5253	NaN	NaN	NaN	NaN	NaN	NaN	NaN	NaN	NaN	NaN	NaN	NaN	NaN	NaN	NaN	NaN	NaN	NaN	NaN	NaN	NaN	28.9946	NaN	NaN	NaN	NaN	NaN	NaN	NaN	28.4389	29.3947	27.7682	27.4578	NaN	NaN	NaN	-0.6936	7.32011	4.47453	-0.820888	-1.16783	0.570046	-0.846868	-1.03322	4.43023	-2.09329	5.14142	-0.959005	4.81872	-1.14935	-0.363423	4.57779	-1.40461	-1.20318	-1.02882	0.0440332	-0.904352	4.42623	-1.08261	-1.10792	4.75126	-0.467081	-1.26762	-1.30568	-1.14335	-1.62386	2.73268	3.88846	-0.872643	-0.39918	-1.19835	-1.23929	-0.933587	-0.172071	-1.29578	-0.852433	-1.38969	-0.479092	6.56985	-1.19096	4.49239	5.69227	-0.619355	2.53733	-1.48259	-0.429745	-0.591807	5.68963	-0.999148	4.05613	-1.00746	5.50145	-0.842607	-0.325551	-0.859314	-1.5065	22.5906	0	0.463641	15.1128	0	1.14076						V-set	Completeproteome;Referenceproteome	+	+	CTD_Ctr;IPF_Ctr	+		+	+						+		+		+			+						+			+						+	+									HA_IPF_14_Ctr;HA_IPF_19_Ctr;HA_IPF_3_Ctr;HA_IPF_33_Ctr;HA_IPF_37_Ctr;HA_IPF_41_Ctr;HA_IPF_6_Ctr;HA_IPF_65_Ctr;HA_IPF_71_Ctr;HA_IPF_72_Ctr	+			+		+	+						+		+		+					HA_CTD_11_Ctr;HA_CTD_17_Ctr;HA_CTD_21_Ctr;HA_CTD_49_Ctr;HA_CTD_54_Ctr;HA_CTD_57_Ctr	5	1	1	44.4	17.9	17.9	12.848	0	323.31	92855000000	324	0.953246	0.090891	0.503834	0.383113	2.15048	0.0248144	1.01764	0.741324	0.491232	0.312842	0.294851	0.66985	-0.339717	9.45685	0	3.58456	4.37549	0.00888889	2.1927	0.362951	0.629007	-0.401669	0.576162	0.520876	-0.571853	0.222783	0.74682	0.274127	0.378932	0.619255	-0.414976	0.490477	0.579116	-0.506381	4.30696	0.00933333	2.17112	1.32088	0.21083	-1.02435	5.46671	0.002	2.51974	0.442941	0.535525	-0.469211	4.92608	0.0176	2.36115	0.563851	0.477982	-0.562777	0.13808	0.855511	-0.178114	4.53882	0.0078	2.24333	0.742504	0.442427	-0.687868	0.599878	0.524724	-0.589165	0.487203	0.591272	-0.504015	0.0148723	0.986499	0.0215796	0.409286	0.564654	-0.441918	4.30049	0.00933333	2.16912	0.521081	0.545239	-0.530321	0.534772	0.513369	-0.541712	4.81606	0.0043871	2.32809	0.183824	0.776527	-0.228777	0.645371	0.467254	-0.621181	0.67188	0.405612	-0.639739	0.560748	0.490429	-0.560162	0.912875	0.380149	-0.795581	1.93512	0.0896514	1.32566	3.49149	0.0243529	1.90533	0.393369	0.533188	-0.427461	0.153139	0.843985	-0.195372	0.595746	0.446182	-0.586478	0.624313	0.411332	-0.606782	0.429104	0.553535	-0.457333	0.0608863	0.942865	-0.0842685	0.661699	0.449032	-0.63376	0.296462	0.703634	-0.374772	0.73299	0.392027	-0.681061	0.189246	0.84962	-0.234608	8.03558	0	3.21957	0.592471	0.493351	-0.58349	4.39955	0.008	2.20081	6.42389	0.000307692	2.78958	0.256872	0.736903	-0.303379	1.70659	0.114649	1.22648	0.802481	0.395186	-0.726538	0.167024	0.852385	-0.210541	0.241678	0.766212	-0.289129	6.42045	0.004	2.78847	0.468729	0.59346	-0.489439	3.73792	0.0171111	1.98776	0.473314	0.598703	-0.493294	6.08739	0.0004	2.69616	0.375963	0.645522	-0.412648	0.121829	0.858426	-0.159436	0.385985	0.546476	-0.421051	0.819802	0.408696	-0.73792	A0A075B6R2	A0A075B6R2	319
IGKV2D-29;IGKV2D-26		27.7779	26.9304	27.083	NaN	NaN	NaN	NaN	NaN	NaN	28.1597	28.4548	28.0794	NaN	NaN	NaN	28.3485	28.3441	28.3492	NaN	NaN	NaN	NaN	NaN	NaN	NaN	NaN	NaN	NaN	NaN	NaN	NaN	NaN	NaN	NaN	NaN	NaN	NaN	NaN	NaN	27.8546	28.2905	28.2802	27.8403	27.6379	27.6891	NaN	NaN	NaN	NaN	NaN	NaN	28.5625	28.5629	27.9709	29.9845	29.8021	29.3938	26.9095	26.7282	26.7538	28.2056	28.2225	28.3063	28.245	28.131	28.3238	27.5111	27.0837	27.0841	28.9074	NaN	28.8693	NaN	NaN	NaN	NaN	NaN	NaN	NaN	NaN	NaN	NaN	NaN	NaN	NaN	NaN	NaN	NaN	NaN	NaN	NaN	NaN	NaN	26.1228	26.2657	26.1854	27.1307	27.3311	26.7011	28.0197	28.0247	27.8525	NaN	NaN	NaN	27.7266	27.1187	27.4434	27.8346	28.351	28.2112	NaN	NaN	NaN	27.4175	27.641	27.4885	27.3988	27.8196	27.56	NaN	NaN	NaN	NaN	NaN	NaN	NaN	NaN	NaN	27.7724	28.0897	27.9505	NaN	NaN	NaN	28.4955	28.5932	28.572	NaN	NaN	NaN	NaN	NaN	NaN	26.23	28.4795	27.8657	NaN	NaN	NaN	NaN	NaN	NaN	NaN	NaN	NaN	28.2313	27.113	27.2245	26.9629	26.9474	27.0278	NaN	NaN	NaN	NaN	27.8919	28.2628	NaN	NaN	NaN	28.2004	28.3478	27.0408	27.1125	27.2577	27.5263	27.706	27.7322	28.6333	28.4605	NaN	28.2315	28.1316	28.0429	28.314	27.8855	27.896	NaN	NaN	NaN	NaN	NaN	NaN	28.2051	28.6193	28.8141	NaN	NaN	NaN	30.487	30.8326	30.4308	28.041	NaN	28.1674	28.1765	25.632	NaN	NaN	NaN	27.0228	27.3477	27.3054	NaN	NaN	NaN	NaN	NaN	NaN	NaN	NaN	NaN	NaN	NaN	NaN	NaN	NaN	NaN	27.0979	27.3538	27.3541	28.4893	28.7172	28.6767	27.0378	NaN	27.6614	28.4656	28.7682	28.4742	28.403	28.5308	28.1833	NaN	NaN	NaN	27.4168	27.2979	27.3163	NaN	NaN	NaN	29.4447	29.2839	29.3601	28.727	28.3292	28.2311	28.3685	NaN	28.0043	29.3043	29.6696	29.334	27.8305	27.476	26.4053	29.5077	28.7474	28.5516	1.56926	-0.784694	-2.34853	-2.39438	-1.17884	-1.65726	-2.33955	1.06038	-1.92743	-2.86399	3.06477	1.58271	1.57123	0.56421	0.894294	-1.2284	-2.65085	-2.59002	-0.470765	1.30356	-1.89433	0.853607	0.93074	0.992771	1.2755	-1.4507	1.89149	-1.58796	-1.72889	0.863023	-2.61813	-2.72849	-2.31335	0.86088	0.317298	-1.90545	0.181198	-2.36997	1.20094	0.523038	0.601744	-0.87294	-1.87206	1.6852	-2.3288	-2.17123	1.47972	1.7034	0.135109	-2.1231	-1.28381	-1.92739	-2.42789	0.392207	-1.44649	0.767501	1.47021	-2.22397	-1.97982	-2.65154	13.0532	0.00624762	-0.488277	6.53912	0.0166465	-0.753697						V-set	Completeproteome;Proteomicsidentification;Referenceproteome	+	+	CTD_Ctr;IPF_Ctr	+											+																														HA_IPF_33_Ctr	+																						6	1	1	45.8	12.5	12.5	13.143	0	34.125	36293000000	301	1.52448	0.0534773	-0.580928	-0.458991	2.79338	0.0224	-0.996505	-0.760526	0.537895	0.33875	0.664417	0.362111	0.693967	0.270976	0.670679	-0.346797	1.18017	0.205224	-1.03796	1.20278	0.189208	-1.05436	0.452041	0.56186	-0.520857	0.715008	0.38253	-0.732279	1.17296	0.197151	-1.03381	0.39509	0.599467	0.468946	0.886426	0.308316	-0.852337	1.59389	0.155489	-1.26652	1.76861	0.0876757	1.35523	0.672348	0.346997	0.699949	0.665629	0.395326	0.694866	0.183299	0.785455	0.249501	0.313919	0.63783	0.392803	0.477827	0.488325	-0.543123	1.41697	0.173871	-1.17227	1.36691	0.194	-1.14497	0.148867	0.834435	-0.208194	0.517115	0.487402	0.576492	0.864841	0.272902	-0.837725	0.300854	0.695295	0.3775	0.334962	0.623871	0.411594	0.363321	0.612912	0.439045	0.502384	0.44602	0.564068	0.596883	0.420862	-0.641554	0.863091	0.296452	0.836505	0.672011	0.370059	-0.700832	0.759587	0.34355	-0.764372	0.303789	0.694143	0.381003	1.38913	0.138041	-1.15733	1.47489	0.14375	-1.20497	1.15522	0.157573	-1.02279	0.303702	0.653871	0.380536	0.0958721	0.897682	0.140324	0.871798	0.265097	-0.842532	0.0519483	0.923217	0.079661	1.18898	0.216361	-1.04506	0.463424	0.53325	0.530762	0.1333	0.851165	0.205531	0.197535	0.723668	0.26605	0.309068	0.675599	-0.385921	0.850227	0.256528	-0.827809	0.733445	0.382937	0.745279	1.16502	0.258828	-1.02908	1.04918	0.218383	-0.958815	0.613065	0.459656	0.65435	0.744238	0.304173	0.753211	0.0386173	0.94708	0.0597508	1.01882	0.276273	-0.938753	0.506616	0.499281	-0.567695	0.886519	0.292521	-0.852363	1.23505	0.195346	-1.07146	0.121154	0.858191	0.17343	0.594062	0.474124	-0.639482	0.264094	0.726267	0.339386	0.607697	0.418294	0.650137	1.08948	0.226811	-0.98306	0.920161	0.220215	-0.875131	1.41649	0.180533	-1.17225	A0A075B6S2;A0A0A0MRZ7	A0A075B6S2;A0A0A0MRZ7	320
IGKV1D-37		NaN	NaN	NaN	NaN	NaN	NaN	NaN	NaN	NaN	NaN	NaN	NaN	NaN	NaN	NaN	NaN	NaN	NaN	NaN	NaN	NaN	NaN	NaN	NaN	NaN	NaN	NaN	NaN	NaN	NaN	NaN	NaN	NaN	NaN	NaN	NaN	NaN	NaN	NaN	NaN	NaN	NaN	NaN	NaN	NaN	NaN	NaN	NaN	NaN	NaN	NaN	NaN	NaN	NaN	NaN	NaN	NaN	NaN	NaN	NaN	NaN	NaN	NaN	NaN	NaN	NaN	NaN	NaN	NaN	NaN	NaN	NaN	NaN	NaN	NaN	NaN	NaN	NaN	NaN	NaN	NaN	NaN	NaN	NaN	NaN	NaN	NaN	NaN	NaN	NaN	NaN	NaN	NaN	NaN	NaN	NaN	NaN	NaN	NaN	NaN	NaN	NaN	NaN	NaN	NaN	NaN	NaN	NaN	NaN	NaN	NaN	NaN	NaN	NaN	NaN	NaN	NaN	NaN	NaN	NaN	NaN	NaN	NaN	NaN	NaN	NaN	27.9835	28.2928	28.7149	27.7627	27.5627	27.6064	NaN	NaN	NaN	NaN	NaN	NaN	NaN	NaN	NaN	NaN	NaN	NaN	NaN	NaN	NaN	NaN	NaN	NaN	NaN	NaN	NaN	NaN	NaN	NaN	NaN	NaN	NaN	NaN	NaN	NaN	NaN	NaN	NaN	NaN	NaN	NaN	NaN	NaN	NaN	NaN	NaN	NaN	NaN	NaN	NaN	NaN	NaN	NaN	NaN	NaN	NaN	NaN	NaN	NaN	NaN	NaN	NaN	NaN	NaN	NaN	NaN	NaN	NaN	NaN	NaN	NaN	NaN	NaN	NaN	NaN	NaN	NaN	NaN	NaN	NaN	NaN	NaN	NaN	NaN	NaN	NaN	NaN	NaN	NaN	NaN	NaN	NaN	NaN	NaN	NaN	NaN	NaN	NaN	NaN	NaN	NaN	NaN	NaN	NaN	NaN	NaN	NaN	NaN	NaN	NaN	NaN	NaN	NaN	NaN	NaN	NaN	NaN	NaN	NaN	NaN	NaN	NaN	NaN	NaN	NaN	NaN	NaN	NaN	NaN	NaN	NaN	NaN	NaN	NaN	NaN	NaN	NaN	NaN	NaN	NaN	NaN	NaN	NaN	NaN	0	0	0	0	0	0	0	0	0	0	0	0	0	0	0	0	0	0	0	0	0	0	0	0	3.12842	0	0	0	0	0	0	0	0	0	0	0	0	0	0	0	0	0	0	0	0	0	0	0	0	0	0	0	0	0	0	0	0	0	0	3.81487	1.43067	0.955474	0.0782106	1.93843	0.893581	0.190743						V-set	Completeproteome;Referenceproteome				+																									+																HA_IPF_65_Ctr	+																				+	HA_CTD_64_Ctr	1	1	1	13.7	13.7	13.7	12.688	0	73.512	6619400000	106	0.0518189	0.958903	0.0116925	0.0108007	0.0625249	0.953846	0.0200323	0.0179109	0.00999477	0.987247	-4.34294e-08	1	0	-4.34294e-08	1	0	-4.34294e-08	1	0	-4.34294e-08	1	0	-4.34294e-08	1	0	-4.34294e-08	1	0	-4.34294e-08	1	0	-4.34294e-08	1	0	-4.34294e-08	1	0	-4.34294e-08	1	0	-4.34294e-08	1	0	-4.34294e-08	1	0	-4.34294e-08	1	0	-4.34294e-08	1	0	-4.34294e-08	1	0	-4.34294e-08	1	0	-4.34294e-08	1	0	-4.34294e-08	1	0	-4.34294e-08	1	0	-4.34294e-08	1	0	-4.34294e-08	1	0	-4.34294e-08	1	0	-4.34294e-08	1	0	-4.34294e-08	1	0	8.46295	0.0088	2.11509	-4.34294e-08	1	0	-4.34294e-08	1	0	-4.34294e-08	1	0	-4.34294e-08	1	0	-4.34294e-08	1	0	-4.34294e-08	1	0	-4.34294e-08	1	0	-4.34294e-08	1	0	-4.34294e-08	1	0	-4.34294e-08	1	0	-4.34294e-08	1	0	-4.34294e-08	1	0	-4.34294e-08	1	0	-4.34294e-08	1	0	-4.34294e-08	1	0	-4.34294e-08	1	0	-4.34294e-08	1	0	-4.34294e-08	1	0	-4.34294e-08	1	0	-4.34294e-08	1	0	-4.34294e-08	1	0	-4.34294e-08	1	0	-4.34294e-08	1	0	-4.34294e-08	1	0	-4.34294e-08	1	0	-4.34294e-08	1	0	-4.34294e-08	1	0	-4.34294e-08	1	0	-4.34294e-08	1	0	-4.34294e-08	1	0	-4.34294e-08	1	0	-4.34294e-08	1	0	-4.34294e-08	1	0	-4.34294e-08	1	0	11.3587	0.0032	2.57752	A0A075B6S9	A0A075B6S9	322
RPS17	40S ribosomal protein S17	26.6026	26.6346	26.8539	NaN	NaN	NaN	NaN	NaN	NaN	NaN	NaN	NaN	NaN	NaN	NaN	26.0905	26.2865	26.1407	26.8754	26.1541	26.9776	NaN	NaN	NaN	NaN	NaN	NaN	NaN	NaN	NaN	NaN	NaN	NaN	NaN	NaN	NaN	NaN	NaN	NaN	NaN	NaN	NaN	NaN	NaN	NaN	NaN	NaN	NaN	26.9446	27.2174	27.5614	NaN	NaN	NaN	NaN	NaN	NaN	NaN	NaN	NaN	NaN	NaN	NaN	NaN	NaN	NaN	NaN	NaN	NaN	NaN	NaN	NaN	NaN	NaN	NaN	NaN	NaN	NaN	NaN	NaN	NaN	NaN	NaN	NaN	NaN	NaN	NaN	NaN	NaN	NaN	NaN	NaN	NaN	NaN	NaN	NaN	NaN	NaN	NaN	NaN	NaN	NaN	NaN	NaN	NaN	NaN	NaN	NaN	NaN	NaN	NaN	NaN	NaN	NaN	NaN	NaN	NaN	NaN	NaN	NaN	NaN	NaN	NaN	NaN	NaN	NaN	NaN	NaN	NaN	NaN	NaN	NaN	NaN	NaN	NaN	NaN	NaN	NaN	NaN	NaN	NaN	NaN	NaN	NaN	NaN	NaN	NaN	NaN	NaN	NaN	NaN	NaN	NaN	NaN	NaN	NaN	NaN	NaN	NaN	NaN	NaN	NaN	NaN	NaN	NaN	NaN	NaN	NaN	NaN	NaN	NaN	NaN	NaN	NaN	NaN	NaN	NaN	NaN	NaN	NaN	NaN	NaN	NaN	NaN	NaN	NaN	NaN	NaN	NaN	NaN	NaN	NaN	NaN	NaN	NaN	NaN	NaN	NaN	NaN	NaN	NaN	NaN	NaN	NaN	NaN	NaN	NaN	NaN	NaN	NaN	NaN	NaN	NaN	NaN	NaN	NaN	NaN	NaN	NaN	NaN	NaN	NaN	NaN	27.9091	27.055	27.3867	NaN	NaN	25.9403	NaN	NaN	NaN	26.4055	26.513	26.8471	NaN	NaN	NaN	NaN	NaN	NaN	NaN	NaN	NaN	NaN	NaN	NaN	NaN	NaN	NaN	NaN	NaN	NaN	26.6705	27.1523	26.5761	NaN	NaN	NaN	NaN	NaN	NaN	26.3067	26.9875	26.9196	26.6869	27.0282	26.9434	NaN	NaN	NaN	-0.313701	-0.131772	0.391564	0.308105	0.555439	0.163718	-0.586275	-0.167738	-0.0522106	2.35246	-0.244136	-0.101899	-0.32353	-0.0143072	-0.884944	-0.731057	-0.0753035	-0.561426	-0.925397	-0.243227	-0.4879	0.0387591	-0.123898	0.182653	-0.846576	-0.236322	-0.287612	-0.404925	0.0638776	-0.774619	-0.331951	-0.0312056	-0.823875	-0.833728	0.141677	0.0770466	0.123645	-0.367824	0.0382931	-1.14395	1.80836	0.275223	-0.419972	1.2839	1.78034	0.434184	-1.1413	-0.27145	-1.05498	-0.140513	-0.333256	-0.0502429	0.0777885	-0.774246	-0.351114	-0.733055	0.459063	0.278091	-0.233126	-0.319636	4.11592	0.91053	-0.190352	3.19881	0.528669	0.0287038		biological regulation;biosynthetic process;catabolic process;cellular biosynthetic process;cellular catabolic process;cellular component assembly;cellular component assembly at cellular level;cellular component biogenesis;cellular component biogenesis at cellular level;cellular component disassembly;cellular component disassembly at cellular level;cellular component organization;cellular component organization at cellular level;cellular component organization or biogenesis;cellular component organization or biogenesis at cellular level;cellular macromolecular complex assembly;cellular macromolecular complex disassembly;cellular macromolecular complex subunit organization;cellular macromolecule biosynthetic process;cellular macromolecule catabolic process;cellular macromolecule metabolic process;cellular metabolic process;cellular nitrogen compound metabolic process;cellular process;cellular process involved in reproduction;cellular protein complex disassembly;cellular protein metabolic process;cotranslational protein targeting to membrane;erythrocyte homeostasis;establishment of localization;establishment of localization in cell;establishment of protein localization;establishment of protein localization in endoplasmic reticulum;establishment of protein localization to organelle;gene expression;homeostasis of number of cells;homeostatic process;intracellular protein transport;intracellular transport;macromolecular complex assembly;macromolecular complex disassembly;macromolecular complex subunit organization;macromolecule biosynthetic process;macromolecule catabolic process;macromolecule metabolic process;metabolic process;mRNA catabolic process;mRNA metabolic process;ncRNA metabolic process;ncRNA processing;nitrogen compound metabolic process;nuclear-transcribed mRNA catabolic process;nuclear-transcribed mRNA catabolic process, nonsense-mediated decay;nucleic acid metabolic process;nucleobase-containing compound metabolic process;primary metabolic process;protein complex disassembly;protein complex subunit organization;protein metabolic process;protein targeting;protein targeting to ER;protein targeting to membrane;protein transport;regulation of biological quality;reproductive process;ribonucleoprotein complex assembly;ribonucleoprotein complex biogenesis;ribonucleoprotein complex subunit organization;ribosomal small subunit assembly;ribosomal small subunit biogenesis;RNA biosynthetic process;RNA catabolic process;RNA metabolic process;RNA processing;rRNA metabolic process;rRNA processing;SRP-dependent cotranslational protein targeting to membrane;translation;translational elongation;translational initiation;translational termination;transport;viral infectious cycle;viral reproduction;viral reproductive process;viral transcription	binding;nucleic acid binding;nucleotide binding;structural constituent of ribosome;structural molecule activity	adherens junction;anchoring junction;cell junction;cell part;cell-substrate adherens junction;cell-substrate junction;cytoplasmic part;cytosol;cytosolic small ribosomal subunit;extracellular membrane-bounded organelle;extracellular organelle;extracellular region part;extracellular vesicular exosome;focal adhesion;intracellular non-membrane-bounded organelle;intracellular organelle;intracellular organelle part;intracellular part;macromolecular complex;membrane;membrane-bounded organelle;membrane-bounded vesicle;non-membrane-bounded organelle;organelle;organelle part;ribonucleoprotein complex;ribosome;small ribosomal subunit;vesicle	Ribosome	Ribosomal_S17e	3D-structure;Completeproteome;Diamond-Blackfananemia;Directproteinsequencing;Phosphoprotein;Polymorphism;Referenceproteome;Ribonucleoprotein;Ribosomalprotein				+																																										+																						3	3	3	22.8	22.8	22.8	15.919	0.00058685	6.1214	6549600000	94	2.32303	0.168108	-0.330559	-0.29625	0.0428355	0.95876	-0.0184057	-0.0159255	0.120558	0.468176	0.190004	0.837256	-0.186726	0.072819	0.940176	-0.0786734	0.249961	0.818059	0.233978	0.186853	0.846413	0.183666	0.385312	0.728917	0.331859	0.0923387	0.9333	0.0978318	0.410418	0.676671	-0.349614	0.09404	0.943284	-0.099929	0.0276052	0.988334	-0.0311904	3.13376	0.115059	1.4056	0.143174	0.895199	-0.145589	0.054511	0.940994	-0.0604795	0.198295	0.839036	-0.193017	0.00739689	0.993674	-0.0085462	0.715673	0.50518	-0.528625	0.549468	0.574344	-0.436232	0.0402602	0.961119	-0.0449465	0.38654	0.762991	-0.334324	0.758797	0.549747	-0.552176	0.141224	0.882084	-0.144556	0.32622	0.721869	-0.291226	0.0201816	0.98343	0.0230864	0.0680231	0.935667	-0.0739154	0.10418	0.929021	0.10917	0.671217	0.48738	-0.505293	0.138537	0.875939	-0.141125	0.173597	0.868379	-0.171825	0.257421	0.780641	-0.241065	0.0340433	0.964299	0.0381775	0.596027	0.61078	-0.462691	0.204188	0.813833	-0.197979	0.0162186	0.992992	-0.018606	0.64712	0.458553	-0.491856	0.656387	0.548027	-0.497433	0.0785524	0.933457	0.0845144	0.0407264	0.95915	0.045767	0.0679898	0.927341	0.0738118	0.231885	0.825086	-0.21979	0.0199068	0.991768	0.0227967	0.77053	0.523156	-0.626348	2.06752	0.16433	1.08078	0.164235	0.897934	0.164154	0.272214	0.751836	-0.250988	1.22496	0.36895	0.767351	2.01296	0.248045	1.06339	0.281666	0.76443	0.258926	1.02981	0.449348	-0.682098	0.162136	0.841684	-0.162073	0.916542	0.450868	-0.630029	0.0773366	0.94736	-0.0836104	0.205049	0.839349	-0.19873	0.0265658	0.984371	-0.0300288	0.0414783	0.962428	0.0463564	0.596141	0.62582	-0.462584	0.219469	0.848521	-0.209827	0.549453	0.638507	-0.43694	0.302345	0.789892	0.273976	0.167122	0.853927	0.166184	0.136472	0.857412	-0.139234	0.195798	0.855184	-0.190793	H0YN88;A0A075B716;H3BNC9;P08708;H0YN73;A4D1Q6;A0A0J9YYC4	H0YN88;A0A075B716;H3BNC9;P08708;H0YN73	323
IGHV4OR15-8		NaN	NaN	NaN	NaN	NaN	NaN	NaN	NaN	NaN	NaN	NaN	NaN	NaN	NaN	NaN	NaN	NaN	NaN	NaN	NaN	NaN	NaN	NaN	NaN	NaN	NaN	NaN	NaN	NaN	NaN	NaN	NaN	NaN	NaN	NaN	NaN	NaN	NaN	NaN	NaN	NaN	NaN	29.0325	28.9371	28.9897	NaN	NaN	NaN	NaN	NaN	NaN	30.3005	30.512	30.0099	NaN	NaN	NaN	NaN	NaN	NaN	NaN	NaN	NaN	NaN	NaN	NaN	29.4965	29.4768	29.1373	NaN	NaN	NaN	NaN	NaN	NaN	NaN	NaN	NaN	27.8173	29.7964	29.4727	NaN	NaN	NaN	NaN	NaN	NaN	NaN	NaN	NaN	NaN	NaN	NaN	NaN	NaN	NaN	30.0157	30.6458	30.0718	NaN	NaN	NaN	NaN	NaN	NaN	29.3998	28.8327	28.8517	NaN	NaN	NaN	NaN	NaN	NaN	NaN	NaN	NaN	NaN	NaN	NaN	NaN	NaN	NaN	30.2086	30.6634	30.8109	NaN	NaN	NaN	NaN	NaN	NaN	30.5686	28.747	28.3572	NaN	NaN	NaN	28.6647	27.1101	NaN	NaN	NaN	NaN	NaN	NaN	NaN	NaN	NaN	NaN	30.0808	NaN	NaN	NaN	NaN	NaN	29.7171	28.7165	28.6571	NaN	NaN	NaN	NaN	NaN	NaN	NaN	NaN	NaN	29.4606	29.051	29.0489	NaN	NaN	NaN	NaN	NaN	NaN	NaN	NaN	NaN	NaN	NaN	NaN	NaN	NaN	NaN	NaN	NaN	NaN	NaN	NaN	NaN	NaN	NaN	NaN	NaN	NaN	28.0166	28.1991	28.544	29.0211	29.1733	29.0491	NaN	NaN	NaN	29.9126	NaN	NaN	NaN	NaN	NaN	NaN	NaN	28.6509	28.7503	29.2962	NaN	NaN	NaN	NaN	NaN	NaN	NaN	NaN	NaN	NaN	NaN	NaN	NaN	NaN	NaN	NaN	28.2686	29.078	NaN	NaN	NaN	NaN	NaN	NaN	NaN	NaN	NaN	26.8437	28.9694	29.0122	NaN	NaN	NaN	NaN	NaN	NaN	NaN	NaN	NaN	29.4683	29.4668	29.288	NaN	NaN	NaN	NaN	NaN	NaN	NaN	NaN	NaN	NaN	NaN	NaN	-1.24578	-1.0121	-1.89194	-1.31783	-0.702603	-0.838774	-0.791937	3.51423	-0.683939	-1.09555	-1.05374	-1.68972	-1.2567	3.89798	-1.49184	-0.605605	3.55659	-0.429397	-0.580281	-0.835632	-0.696168	-1.26379	-1.05079	-1.62578	-0.944649	3.75207	-0.807554	1.28414	-1.06006	-0.783621	-1.65066	1.18734	-1.24181	3.55802	-0.551229	-1.30456	-1.25271	3.7146	-0.6069	-0.982677	-1.45782	-0.381275	-1.73241	-0.650215	-0.644683	-1.14947	-1.17538	4.80192	-0.719753	-0.936274	-0.502356	-1.06684	-0.934526	4.77222	-1.03491	3.55587	-0.921349	-1.2156	5.08877	-0.45355	13.8105	0.00348872	-0.222034	9.06773	0.00115315	0.162118						V-set	Completeproteome;Referenceproteome				+								+						+			+									+								+				+			HA_IPF_29_Ctr;HA_IPF_38_Ctr;HA_IPF_42_Ctr;HA_IPF_66_Ctr;HA_IPF_75_Ctr;HA_IPF_8_Ctr	+								+						+		+			+		HA_CTD_32_Ctr;HA_CTD_54_Ctr;HA_CTD_57_Ctr;HA_CTD_63_Ctr	6	6	3	39.3	39.3	13.7	12.999	0	14.153	53050000000	193	0.0611298	0.875241	-0.0411556	-0.03296	0.466194	0.379414	0.310977	0.234499	0.100447	0.537949	0.593929	0.444578	-0.596911	0.450388	0.549874	-0.484807	1.07122	0.2592	-0.906846	0.641084	0.433287	-0.631399	0.28341	0.723263	-0.336206	0.353133	0.634444	-0.401357	0.329808	0.653727	-0.379535	2.77404	0.0523333	1.68455	0.274576	0.714671	-0.327447	0.499408	0.509434	-0.524641	0.47473	0.595634	-0.504734	0.908789	0.290214	-0.80975	0.600301	0.46745	-0.601876	3.27304	0.0210833	1.86838	0.759544	0.339885	-0.714184	0.237289	0.728035	-0.290072	2.81171	0.0554545	1.70173	0.158484	0.856448	-0.205555	0.225865	0.775048	-0.278144	0.350878	0.643246	-0.399575	0.281317	0.679976	-0.333673	0.605469	0.473884	-0.60549	0.472467	0.554048	-0.503102	0.859003	0.339037	-0.778767	0.412636	0.536425	-0.452819	3.0584	0.0310857	1.79449	0.337697	0.68259	-0.386893	0.608119	0.426412	0.611152	0.477528	0.534437	-0.507364	0.324171	0.698529	-0.374911	0.875272	0.297352	-0.789849	0.537611	0.506612	0.5612	0.591806	0.37569	-0.595179	2.82436	0.036	1.70456	0.212365	0.772186	-0.264137	0.628697	0.398617	-0.62369	0.598668	0.450592	-0.600332	3.02987	0.0301176	1.78044	0.23825	0.754487	-0.29088	0.334892	0.672205	-0.421416	0.735497	0.380831	-0.697917	0.138571	0.88485	-0.182596	0.94242	0.256457	-0.830347	0.256596	0.752571	-0.310455	0.255433	0.797446	-0.308584	0.530283	0.483442	-0.549645	0.546843	0.516195	-0.562249	4.57378	0.00448	2.30157	0.293063	0.690431	-0.344984	0.407203	0.613161	-0.448478	0.190099	0.804142	-0.240535	0.48335	0.5274	-0.511364	0.406438	0.623642	-0.447735	4.52717	0.0088	2.28712	0.463088	0.598089	-0.495478	2.82517	0.0326364	1.70422	0.396812	0.6315	-0.44039	0.574852	0.516894	-0.582561	5.01839	0.012	2.43892	0.168579	0.835085	-0.217008	A0A075B7B6	A0A075B7B6	325
IGHV1OR15-1		NaN	NaN	NaN	NaN	NaN	NaN	NaN	NaN	NaN	NaN	NaN	NaN	NaN	NaN	NaN	NaN	NaN	NaN	NaN	NaN	NaN	28.5144	28.9201	29.0471	NaN	NaN	NaN	NaN	NaN	NaN	NaN	NaN	NaN	28.5512	28.4935	28.9774	NaN	NaN	NaN	NaN	NaN	NaN	NaN	NaN	NaN	NaN	NaN	NaN	NaN	NaN	NaN	NaN	NaN	NaN	NaN	NaN	NaN	NaN	NaN	NaN	NaN	NaN	NaN	NaN	NaN	NaN	NaN	NaN	NaN	NaN	NaN	NaN	NaN	NaN	NaN	NaN	NaN	NaN	NaN	NaN	NaN	NaN	NaN	NaN	NaN	NaN	NaN	28.15	28.2504	28.1189	NaN	NaN	NaN	28.1822	28.0818	28.249	NaN	NaN	NaN	NaN	NaN	NaN	NaN	NaN	NaN	NaN	NaN	NaN	NaN	NaN	NaN	29.9449	29.9577	29.9183	NaN	NaN	NaN	NaN	NaN	NaN	NaN	NaN	NaN	NaN	NaN	NaN	NaN	NaN	NaN	NaN	NaN	NaN	NaN	NaN	NaN	NaN	28.047	28.5995	NaN	NaN	NaN	28.7176	28.4471	28.3701	NaN	27.4006	27.3658	29.8819	29.561	29.495	29.3408	29.9794	29.6546	NaN	NaN	NaN	30.6904	29.712	29.8159	26.1336	26.3157	26.3731	29.8875	30.1122	29.7599	27.7979	27.326	27.6553	NaN	NaN	NaN	26.9193	26.7886	26.7192	NaN	NaN	NaN	NaN	NaN	NaN	28.0867	28.5778	28.7791	28.3918	NaN	27.3283	28.1873	28.158	26.3441	26.7982	25.6111	29.1943	28.9596	29.1095	NaN	NaN	NaN	NaN	NaN	NaN	29.8762	30.0764	29.8402	NaN	NaN	28.376	28.5552	27.6963	NaN	NaN	NaN	27.7843	27.8247	27.2525	NaN	NaN	NaN	NaN	NaN	NaN	NaN	NaN	NaN	NaN	NaN	NaN	NaN	NaN	NaN	27.9535	28.4062	28.2827	29.275	28.9022	28.563	29.4675	29.1473	29.3436	NaN	NaN	NaN	NaN	NaN	NaN	NaN	NaN	NaN	NaN	NaN	NaN	26.7205	NaN	NaN	NaN	NaN	NaN	28.6703	NaN	29.0073	28.5616	NaN	NaN	28.3863	26.7758	27.1387	NaN	26.7189	27.6173	28.2713	28.7578	28.5473	-2.12939	-1.6164	2.57463	-1.53999	-1.60512	2.4215	-1.51093	-2.13646	-1.46644	-1.58921	-1.6056	-2.09976	-1.3889	-1.82386	-1.96017	-0.976736	-1.23921	-2.20916	1.9185	-2.24942	3.68776	-2.71657	-2.27893	-1.29844	-0.887915	-1.44701	0.451733	-2.47689	2.2591	0.297665	3.39342	3.40572	-1.77666	3.82024	0.0216206	3.66736	1.34053	-2.32893	0.556517	-2.01431	-0.847512	-1.53721	-1.69269	-1.46661	-1.93418	-1.26583	-1.58349	-1.37084	-1.53101	-2.38717	-2.60134	1.92057	-2.46024	-1.22708	-1.02943	-2.52959	-2.1271	-1.53785	-1.27369	-1.28329	17.2412	0.000121212	-0.413903	7.10153	0.00847458	-1.48828						V-set	Completeproteome;Referenceproteome		+	CTD_Ctr	+																					+										+	+		+		+					HA_IPF_59_Ctr;HA_IPF_71_Ctr;HA_IPF_72_Ctr;HA_IPF_75_Ctr;HA_IPF_77_Ctr	+																						4	4	4	43.6	43.6	43.6	13.012	0	143.14	35476000000	262	0.618738	0.206924	-0.340316	-0.263984	8.09186	0.000588235	-1.67287	-1.31308	0.819937	0.453922	1.07788	0.205789	-0.960282	0.729113	0.356289	-0.729806	1.43644	0.163629	1.16287	0.680606	0.380131	-0.69484	0.722619	0.41359	-0.724943	1.3097	0.174407	1.09371	0.664139	0.390806	-0.682205	1.08127	0.242957	-0.962851	0.637071	0.430172	-0.661953	0.712357	0.36797	-0.717629	0.721576	0.414446	-0.724629	1.05713	0.227159	-0.947303	0.592301	0.449862	-0.627218	0.863598	0.303292	-0.823195	0.955221	0.254921	-0.883853	0.37344	0.571547	-0.441117	0.506824	0.573944	-0.558895	1.13979	0.241826	-0.996912	0.930407	0.283765	0.866597	1.1664	0.200563	-1.01372	2.51011	0.0443333	1.6658	1.55832	0.115604	-1.22691	1.193	0.24056	-1.02825	0.540161	0.473231	-0.585994	0.331092	0.585969	-0.400954	0.62662	0.409034	-0.653623	0.145103	0.838142	0.201867	1.35371	0.137198	-1.11836	1.18111	0.195396	1.02041	0.0926966	0.90605	0.134075	2.20086	0.0518286	1.53276	2.21289	0.0587937	1.53819	0.828101	0.241238	-0.800434	2.65169	0.0337333	1.72496	0.00619913	0.99307	0.00976604	2.48784	0.0308642	1.65651	0.564893	0.443617	0.605484	1.23209	0.214767	-1.05081	0.18864	0.788826	0.251381	0.747502	0.432615	-0.80994	0.310753	0.622889	-0.38179	0.680471	0.405967	-0.694219	0.775701	0.294809	-0.763479	0.638187	0.443671	-0.662453	0.94092	0.351639	-0.873519	0.523017	0.458099	-0.571666	0.708479	0.418651	-0.714918	0.582072	0.392164	-0.61913	0.676441	0.406574	-0.691319	1.28131	0.199071	-1.078	1.45865	0.180468	-1.17481	0.931862	0.280739	0.867536	1.33641	0.1904	-1.10974	0.501773	0.539594	-0.554114	0.399417	0.602851	-0.46496	1.3974	0.149312	-1.14217	1.0775	0.223412	-0.959692	0.681236	0.409176	-0.69466	0.526984	0.426222	-0.575053	0.531954	0.515942	-0.579241	A0A075B7D0	A0A075B7D0	327
IGHV3OR15-7		NaN	NaN	NaN	NaN	NaN	NaN	NaN	NaN	NaN	NaN	NaN	NaN	NaN	NaN	NaN	NaN	NaN	NaN	NaN	NaN	NaN	NaN	NaN	NaN	NaN	NaN	NaN	NaN	NaN	NaN	NaN	NaN	NaN	NaN	NaN	NaN	NaN	NaN	NaN	NaN	NaN	NaN	NaN	NaN	NaN	NaN	NaN	NaN	NaN	NaN	NaN	NaN	NaN	NaN	NaN	NaN	NaN	NaN	NaN	NaN	NaN	NaN	NaN	NaN	NaN	NaN	NaN	NaN	NaN	NaN	NaN	NaN	NaN	NaN	NaN	NaN	NaN	NaN	NaN	NaN	NaN	NaN	NaN	NaN	NaN	NaN	NaN	NaN	NaN	NaN	NaN	NaN	NaN	NaN	NaN	NaN	NaN	NaN	NaN	NaN	NaN	NaN	NaN	NaN	NaN	NaN	NaN	NaN	NaN	NaN	NaN	NaN	NaN	NaN	27.9086	28.0542	29.1736	NaN	NaN	NaN	NaN	NaN	NaN	NaN	NaN	NaN	NaN	NaN	NaN	NaN	NaN	NaN	NaN	NaN	NaN	NaN	NaN	NaN	NaN	NaN	NaN	NaN	NaN	NaN	NaN	NaN	NaN	27.0629	29.3438	29.1872	NaN	NaN	NaN	NaN	NaN	NaN	NaN	NaN	NaN	NaN	NaN	NaN	NaN	NaN	NaN	NaN	NaN	NaN	NaN	NaN	NaN	28.8917	NaN	NaN	NaN	NaN	NaN	NaN	NaN	29.0806	NaN	NaN	NaN	NaN	NaN	NaN	NaN	NaN	NaN	NaN	NaN	NaN	NaN	NaN	28.4263	28.1304	NaN	NaN	NaN	NaN	NaN	NaN	NaN	NaN	NaN	NaN	NaN	NaN	NaN	NaN	NaN	NaN	NaN	NaN	NaN	NaN	NaN	NaN	NaN	NaN	NaN	NaN	NaN	NaN	NaN	NaN	NaN	NaN	NaN	NaN	NaN	NaN	NaN	NaN	NaN	28.5466	NaN	28.4685	NaN	NaN	NaN	NaN	NaN	NaN	NaN	NaN	NaN	NaN	NaN	NaN	NaN	NaN	NaN	NaN	NaN	NaN	NaN	NaN	NaN	NaN	NaN	NaN	NaN	NaN	NaN	NaN	NaN	NaN	NaN	NaN	NaN	-0.626706	-0.278871	-0.47522	0.630249	-0.112683	0.476611	0.139171	0.259332	-0.687741	-0.446099	-0.0695018	0.427664	0.39208	-0.283476	-0.463926	-0.524415	-0.424704	0.323782	-0.358104	0.140546	0.210501	3.56072	0.595176	-1.2383	-0.489511	-0.209385	-0.222895	-0.556096	-0.586926	-0.429793	3.71325	-0.895835	0.392143	0.0969226	0.00188072	-0.401243	-0.423937	-0.0965099	1.62239	-1.78999	0.416057	-0.545157	-0.000649058	-0.196787	0.157963	-0.240257	0.685076	0.39356	-0.407509	-0.281499	-0.383339	-1.45907	-0.126096	-0.363784	-0.469881	-0.573825	0.110574	-0.178032	-0.441039	-0.660798	7.16599	0.356719	0.0222639	1.90357	0.897878	-0.228225						V-set	Completeproteome;Proteomicsidentification;Referenceproteome				+																						+									+										HA_IPF_6_Ctr;HA_IPF_71_Ctr	+																						6	5	5	52.9	42	42	13.08	0.00075815	13.999	29531000000	88	0.282523	0.6692	0.0928819	0.0811381	0.483558	0.635208	-0.136694	-0.119968	0.0725093	0.672384	0.433045	0.645487	-0.369925	0.159205	0.851234	-0.163616	0.303298	0.774138	-0.279944	0.433898	0.659923	0.371388	0.0596039	0.942215	-0.0664356	0.303949	0.7383	0.280626	0.0749864	0.93572	0.0821723	0.149082	0.897684	0.1531	0.485761	0.645448	-0.405121	0.281893	0.762062	-0.263189	0.0360396	0.974964	-0.0410447	0.267854	0.744909	0.252345	0.241617	0.795392	0.231492	0.164451	0.846881	-0.167133	0.296344	0.765694	-0.273879	0.343857	0.706899	-0.309214	0.265041	0.820131	-0.250419	0.192002	0.865906	0.190953	0.216213	0.831945	-0.211212	0.0754932	0.940745	0.0828623	0.11732	0.888265	0.124053	5.77956	0.0126154	2.09971	0.399323	0.666127	0.349686	1.09716	0.368246	-0.728632	0.316353	0.700179	-0.288884	0.116796	0.891797	-0.123461	0.124698	0.920449	-0.131218	0.371424	0.699058	-0.328222	0.397433	0.676334	-0.346297	0.265649	0.798756	-0.252376	6.0929	0.00713043	2.18186	0.696108	0.521679	-0.528168	0.239128	0.747423	0.230695	0.050879	0.965697	0.057169	0.000931193	0.998068	0.00110714	0.248611	0.763564	-0.236964	0.253615	0.749463	-0.246407	0.0506517	0.953755	-0.056926	1.57402	0.238229	0.943041	1.42294	0.3649	-0.967981	0.259218	0.745432	0.245546	0.357655	0.744626	-0.320449	0.000323445	0.999289	-0.000383208	0.108769	0.915001	-0.115932	0.0853225	0.94121	0.0929909	0.136291	0.868051	-0.141678	0.485313	0.656967	0.404079	0.240785	0.752754	0.231734	0.245785	0.781896	-0.238196	0.163761	0.876806	-0.166195	0.235278	0.811851	-0.226365	1.40962	0.28514	-0.859981	0.0674858	0.948161	-0.0744665	0.220872	0.830448	-0.21476	0.299506	0.78747	-0.276924	0.383537	0.728362	-0.337833	0.0575799	0.948695	0.0648262	0.0977124	0.92509	-0.105005	0.276648	0.7154	-0.25978	0.464008	0.675542	-0.390059	A0A075B7D8	A0A075B7D8	329
COL1A2	Collagen alpha-2(I) chain	NaN	NaN	NaN	NaN	NaN	NaN	NaN	NaN	NaN	NaN	NaN	NaN	NaN	NaN	NaN	NaN	NaN	NaN	NaN	NaN	NaN	NaN	NaN	NaN	NaN	NaN	NaN	NaN	NaN	NaN	NaN	NaN	NaN	NaN	NaN	NaN	NaN	NaN	NaN	NaN	NaN	NaN	NaN	NaN	NaN	NaN	NaN	NaN	NaN	NaN	NaN	NaN	NaN	NaN	NaN	NaN	NaN	NaN	NaN	26.8272	NaN	NaN	NaN	NaN	NaN	NaN	NaN	NaN	26.5985	NaN	NaN	NaN	NaN	NaN	NaN	NaN	NaN	NaN	NaN	27.0833	26.9317	NaN	NaN	NaN	NaN	NaN	NaN	NaN	NaN	NaN	NaN	NaN	NaN	NaN	NaN	26.8449	NaN	NaN	NaN	NaN	NaN	NaN	NaN	NaN	NaN	NaN	NaN	NaN	NaN	NaN	NaN	NaN	NaN	NaN	NaN	NaN	NaN	NaN	NaN	NaN	NaN	NaN	NaN	NaN	NaN	NaN	NaN	NaN	NaN	NaN	NaN	NaN	28.1254	28.4273	28.0503	28.0773	27.841	28.0125	27.9814	27.5625	27.3307	NaN	NaN	NaN	NaN	NaN	NaN	NaN	NaN	NaN	NaN	NaN	NaN	NaN	NaN	28.0911	NaN	NaN	NaN	NaN	NaN	NaN	NaN	NaN	NaN	28.804	26.5871	NaN	NaN	NaN	NaN	27.9905	28.5173	27.42	NaN	NaN	NaN	NaN	NaN	28	27.5639	28.4703	27.8331	27.8316	27.1355	NaN	27.4458	27.8312	27.9741	27.8624	27.7242	27.5185	27.6676	28.0761	28.2227	28.7447	28.4453	28.4445	28.5611	28.3582	27.9169	28.5166	NaN	27.9493	27.6696	28.74	28.265	28.0822	NaN	27.0942	NaN	26.9109	26.5189	26.7767	26.7119	27.1771	27.0408	28.5356	28.4299	28.4228	28.2132	28.0534	27.8965	NaN	NaN	NaN	NaN	NaN	NaN	NaN	NaN	NaN	27.2109	27.2926	26.9214	NaN	27.4431	NaN	NaN	NaN	NaN	NaN	NaN	NaN	27.4108	27.6514	27.5538	NaN	NaN	NaN	NaN	NaN	NaN	27.8942	27.31	27.1718	28.808	28.7947	28.8167	27.8034	28.7971	28.216	28.3043	27.8766	27.8062	27.5601	27.6011	28.2726	27.6672	28.7085	28.9191	-2.50693	-2.56555	-1.62299	-2.59525	-3.32116	-2.07118	-2.09762	-2.26309	-2.97723	-2.39109	-2.02228	-2.09881	-3.31577	-1.44555	-3.22437	-2.34687	-0.572009	-2.10272	-1.19999	-2.13299	-2.32593	-2.44668	-1.86831	-1.87176	-1.3938	1.41146	1.18741	0.835318	-2.38971	-2.10436	-2.35965	-1.91484	-1.39666	-1.66279	-1.81141	-2.22484	-0.317449	-2.3612	1.18639	-1.59259	-2.92575	-2.36968	-2.54925	-2.31312	-2.65604	-2.48063	-2.17232	-1.84365	-1.39922	-2.59167	-2.77609	-2.32389	-1.91142	-1.75307	-2.91273	-2.56493	-2.28826	-1.91904	-2.25911	-1.70818	19.4482	4.87805e-05	-1.75737	11.4505	0.000163265	-2.2859		anatomical structure development;anatomical structure morphogenesis;biological regulation;blood coagulation;blood vessel development;cell activation;cell migration;cell motility;cell surface receptor linked signaling pathway;cellular component assembly;cellular component disassembly;cellular component disassembly at cellular level;cellular component movement;cellular component organization;cellular component organization at cellular level;cellular component organization or biogenesis;cellular component organization or biogenesis at cellular level;cellular membrane organization;cellular process;cellular response to acid;cellular response to amine stimulus;cellular response to amino acid stimulus;cellular response to chemical stimulus;cellular response to endogenous stimulus;cellular response to organic nitrogen;cellular response to organic substance;cellular response to stimulus;coagulation;collagen catabolic process;collagen fibril organization;collagen metabolic process;developmental process;endocytosis;enzyme linked receptor protein signaling pathway;epidermis morphogenesis;establishment of localization;extracellular matrix disassembly;extracellular matrix organization;extracellular structure organization;hemostasis;immune system process;intracellular signal transduction;leukocyte migration;locomotion;macromolecular complex assembly;macromolecular complex subunit organization;macromolecule metabolic process;membrane invagination;membrane organization;metabolic process;multicellular organismal catabolic process;multicellular organismal macromolecule metabolic process;multicellular organismal metabolic process;multicellular organismal process;odontogenesis;organ morphogenesis;platelet activation;protein complex assembly;protein complex subunit organization;protein heterooligomerization;protein heterotrimerization;protein oligomerization;protein trimerization;Ras protein signal transduction;receptor-mediated endocytosis;regulation of biological process;regulation of biological quality;regulation of blood pressure;regulation of body fluid levels;regulation of cellular process;response to acid;response to amine stimulus;response to amino acid stimulus;response to chemical stimulus;response to endogenous stimulus;response to organic nitrogen;response to organic substance;response to stimulus;Rho protein signal transduction;signal transduction;skeletal system development;skin morphogenesis;small GTPase mediated signal transduction;system development;tissue morphogenesis;transforming growth factor beta receptor signaling pathway;transmembrane receptor protein serine/threonine kinase signaling pathway;transport;vesicle-mediated transport	binding;binding, bridging;cation binding;extracellular matrix structural constituent;growth factor binding;identical protein binding;ion binding;metal ion binding;platelet-derived growth factor binding;protein binding;protein binding, bridging;structural molecule activity	cell part;collagen;collagen type I;cytoplasmic part;endoplasmic reticulum lumen;endoplasmic reticulum part;extracellular matrix;extracellular matrix part;extracellular membrane-bounded organelle;extracellular organelle;extracellular region;extracellular region part;extracellular space;extracellular vesicular exosome;fibrillar collagen;intracellular organelle lumen;intracellular organelle part;intracellular part;membrane-bounded organelle;membrane-bounded vesicle;membrane-enclosed lumen;organelle;organelle lumen;organelle part;vesicle	Amoebiasis;ECM-receptor interaction;Focal adhesion;Protein digestion and absorption	COLFI;Collagen	Calcium;Chromosomalrearrangement;Collagen;Completeproteome;Directproteinsequencing;Diseasemutation;Disulfidebond;Dwarfism;Ehlers-Danlossyndrome;Extracellularmatrix;Glycoprotein;Hydroxylation;Metal-binding;Osteogenesisimperfecta;Polymorphism;Proteomicsidentification;Referenceproteome;Repeat;Secreted;Signal	+	+	CTD_Ctr;IPF_Ctr	+					+				+				+		+																										HA_IPF_23_Ctr;HA_IPF_3_Ctr;HA_IPF_37_Ctr;HA_IPF_39_Ctr	+	+																				HA_CTD_1_Ctr	7	7	7	5.6	5.6	5.6	129.15	0	29.788	22426000000	302	17.5326	0.000266667	-1.9113	-1.59384	17.3258	0	-2.26251	-1.84015	2.11834	0.78502	1.6636	0.112468	-1.20895	1.72936	0.128311	-1.23854	0.88217	0.332167	-0.785684	1.76124	0.134305	-1.25309	2.60545	0.0743529	-1.60617	1.26012	0.221818	-1.00274	1.28369	0.202571	-1.01539	1.43044	0.187612	-1.09323	2.19564	0.0690625	-1.4406	1.56411	0.170609	-1.15729	1.21307	0.251603	-0.978234	1.28566	0.205982	-1.01621	2.59164	0.0545143	-1.60213	0.744785	0.378561	-0.698336	2.49347	0.0517746	-1.56087	1.51857	0.153041	-1.13548	0.22562	0.794084	-0.276099	1.28828	0.228331	-1.01784	0.577252	0.524869	-0.579877	1.30961	0.190355	-1.03072	1.48848	0.15914	-1.12291	1.61355	0.135925	-1.18259	1.0793	0.298592	-0.903773	1.07778	0.267766	-0.90413	0.712278	0.38399	-0.674873	0.724756	0.387594	0.68339	0.572054	0.502515	0.574932	0.361407	0.625231	0.40439	1.5615	0.157872	-1.15632	1.2887	0.248667	-1.01834	1.53414	0.141595	-1.14241	1.12183	0.250226	-0.927095	0.696672	0.325456	-0.669972	0.913308	0.338148	-0.80495	1.03187	0.263958	-0.876333	1.39956	0.158427	-1.07621	0.113237	0.851696	-0.152258	1.53048	0.173535	-1.14185	0.570676	0.495818	0.574164	0.64631	0.479148	-0.690639	2.1394	0.0842667	-1.41636	1.54184	0.147839	-1.14669	1.72598	0.108161	-1.23392	1.48438	0.18207	-1.11887	1.82955	0.1472	-1.2834	1.65292	0.119513	-1.2002	1.34864	0.204985	-1.05042	1.05772	0.238803	-0.89161	0.708353	0.416295	-0.674751	1.77193	0.138689	-1.25479	1.97116	0.115088	-1.34401	1.4984	0.157282	-1.12497	1.10924	0.261826	-0.922632	0.985776	0.337102	-0.848679	2.11253	0.119897	-1.40744	1.7441	0.120275	-1.24192	1.46439	0.18669	-1.10792	1.12332	0.255329	-0.928512	1.43591	0.152305	-1.09373	0.947049	0.37509	-0.826188	A0A087WTA8;A0A384MDU2;A0A0S2Z3H5;P08123;A0A0S2Z3K0;Q7KZ71;B4DN66;B4DTF5	A0A087WTA8;A0A384MDU2;A0A0S2Z3H5;P08123	336
SPCS2	Signal peptidase complex subunit 2	25.6854	25.8747	25.4977	NaN	NaN	NaN	NaN	NaN	NaN	NaN	NaN	NaN	NaN	NaN	NaN	NaN	NaN	NaN	NaN	NaN	NaN	NaN	NaN	NaN	NaN	NaN	NaN	NaN	NaN	NaN	NaN	NaN	NaN	NaN	NaN	NaN	NaN	NaN	NaN	NaN	NaN	NaN	NaN	NaN	NaN	NaN	25.2515	25.0538	NaN	NaN	NaN	NaN	NaN	NaN	NaN	NaN	NaN	NaN	NaN	NaN	NaN	NaN	NaN	NaN	NaN	NaN	NaN	NaN	NaN	NaN	NaN	NaN	NaN	NaN	NaN	NaN	NaN	NaN	NaN	NaN	NaN	NaN	NaN	NaN	NaN	NaN	NaN	NaN	NaN	NaN	NaN	25.5146	25.719	25.2528	25.8131	25.5321	NaN	NaN	NaN	NaN	NaN	NaN	NaN	NaN	NaN	NaN	NaN	NaN	NaN	NaN	NaN	NaN	NaN	NaN	NaN	NaN	NaN	NaN	NaN	NaN	NaN	NaN	NaN	NaN	NaN	NaN	NaN	NaN	NaN	NaN	NaN	NaN	NaN	NaN	NaN	NaN	NaN	NaN	NaN	NaN	NaN	NaN	NaN	NaN	NaN	NaN	NaN	NaN	NaN	NaN	NaN	NaN	NaN	NaN	26.1484	26.3263	NaN	25.9188	25.4293	NaN	NaN	NaN	NaN	NaN	NaN	NaN	NaN	NaN	NaN	NaN	NaN	NaN	NaN	NaN	NaN	26.3061	NaN	NaN	NaN	NaN	26.0465	NaN	NaN	NaN	NaN	NaN	NaN	NaN	NaN	NaN	NaN	NaN	NaN	NaN	NaN	NaN	NaN	NaN	NaN	NaN	NaN	NaN	NaN	NaN	NaN	NaN	NaN	NaN	NaN	NaN	NaN	NaN	NaN	NaN	NaN	NaN	NaN	NaN	NaN	NaN	NaN	NaN	NaN	NaN	NaN	NaN	NaN	NaN	NaN	NaN	NaN	NaN	NaN	NaN	NaN	NaN	NaN	NaN	NaN	NaN	NaN	NaN	NaN	NaN	NaN	NaN	NaN	NaN	NaN	NaN	NaN	NaN	NaN	25.8607	25.7068	25.404	NaN	NaN	NaN	NaN	NaN	NaN	NaN	NaN	NaN	NaN	NaN	NaN	NaN	NaN	NaN	0.454445	0.816232	0.246894	0.592082	0.491205	0.0603241	-0.876236	-0.0863167	0.548895	0.0640803	-0.322109	0.0558533	-0.608792	0.458484	-0.887633	0.286474	0.610865	0.217539	1.13317	-0.729765	-0.0896755	0.525397	-0.371678	-0.435937	-0.390743	0.1555	0.306319	0.404241	0.354367	-0.0136327	-0.260481	0.490238	1.40637	1.15127	0.724944	0.0175696	0.501475	1.04386	0.121708	1.18845	1.28643	-0.118765	-0.104873	0.800598	0.130534	0.0641057	0.0258768	0.563858	0.560951	-0.0710789	-0.324457	0.107874	0.482021	0.131871	-0.00485634	-0.104401	-0.037334	0.267629	0.36698	0.971784	5.6078	0.694797	0.233881	1.86358	0.898464	0.249737		biological regulation;biosynthetic process;cellular biosynthetic process;cellular macromolecule biosynthetic process;cellular macromolecule metabolic process;cellular metabolic process;cellular process;cellular protein metabolic process;cotranslational protein targeting to membrane;establishment of localization;establishment of localization in cell;establishment of protein localization;establishment of protein localization in endoplasmic reticulum;establishment of protein localization to organelle;gene expression;intracellular protein transport;intracellular transport;macromolecule biosynthetic process;macromolecule metabolic process;metabolic process;peptide metabolic process;primary metabolic process;protein maturation;protein metabolic process;protein processing;protein targeting;protein targeting to ER;protein targeting to membrane;protein transport;regulation of biological process;regulation of cell communication;regulation of cellular localization;regulation of cellular process;regulation of hormone secretion;regulation of insulin secretion;regulation of localization;regulation of peptide hormone secretion;regulation of peptide secretion;regulation of peptide transport;regulation of secretion;regulation of signaling;regulation of transport;signal peptide processing;SRP-dependent cotranslational protein targeting to membrane;translation;transport	catalytic activity;hydrolase activity;peptidase activity	cell part;cytoplasmic part;endoplasmic reticulum membrane;endoplasmic reticulum part;integral to membrane;intracellular organelle part;intracellular part;intrinsic to membrane;macromolecular complex;membrane;membrane part;organelle membrane;organelle part;protein complex;signal peptidase complex	Protein export	SPC25	Acetylation;Completeproteome;Directproteinsequencing;Endoplasmicreticulum;Hydrolase;Membrane;Microsome;Protease;Proteomicsidentification;Referenceproteome;Transmembrane;Transmembranehelix				+																																										+																						5	5	5	22.3	22.3	22.3	17.027	0.00069156	10.289	2702000000	86	0.00214747	0.997822	-0.000508258	-0.00046969	0.477404	0.764597	-0.086628	-0.079532	0.0285559	0.911955	0.487549	0.695678	0.311331	1.14251	0.480792	0.563478	0.233238	0.863479	0.170284	0.709141	0.620791	0.407218	0.55441	0.720178	0.338509	0.0482629	0.974071	0.0414585	1.26393	0.44929	-0.604356	0.069565	0.987472	-0.0590667	0.647278	0.67505	0.378639	0.0520565	0.967156	0.0441971	0.321274	0.822452	-0.221938	0.0448282	0.964531	0.0384659	0.740911	0.596341	-0.419188	0.490734	0.717112	0.313711	1.29352	0.42931	-0.612701	0.279927	0.81159	0.197724	0.732624	0.672127	0.419111	0.195017	0.901842	0.14888	1.87473	0.355	0.781936	0.957569	0.550145	-0.502387	0.0742847	0.935208	-0.0618078	0.602264	0.711004	0.361405	0.385353	0.766522	-0.25619	0.45705	0.762089	-0.297928	0.412966	0.721674	-0.269665	0.131625	0.909389	0.106181	0.301916	0.829417	0.211066	0.42843	0.748175	0.278506	0.360685	0.77236	0.243922	0.0103991	0.9934	-0.00934754	0.232411	0.831382	-0.17647	0.555573	0.698019	0.338214	2.59596	0.169222	0.967779	1.92	0.338047	0.794303	0.950087	0.53409	0.499254	0.0135752	0.985472	0.0120821	0.559733	0.643035	0.344125	1.65142	0.401851	0.720299	0.102839	0.942408	0.0837156	1.45893	0.445024	0.764474	2.28921	0.248066	0.887907	0.0988141	0.951947	-0.0813891	0.0863103	0.9161	-0.0718812	1.10958	0.526831	0.552599	0.110497	0.940727	0.0896469	0.0493286	0.956041	0.0435017	0.0201697	0.98216	0.0178031	0.663286	0.591129	0.387862	0.659826	0.660733	0.386026	0.0580151	0.965026	-0.0490055	0.324787	0.812477	-0.223657	0.0899437	0.944214	0.0741626	0.523892	0.737884	0.329742	0.113755	0.942892	0.0910181	0.00374624	0.996079	-0.00334939	0.0859103	0.95346	-0.0715631	0.0293056	0.980203	-0.0256632	0.257563	0.836871	0.184692	0.379039	0.72761	0.252932	1.44517	0.468485	0.667248	E9PL01;B4DDB9;A0A087WUC6;E9PI68;Q15005;E9PRB9	E9PL01;B4DDB9;A0A087WUC6;E9PI68;Q15005;E9PRB9	339
GPX1	Glutathione peroxidase;Glutathione peroxidase 1	NaN	27.2639	26.1724	27.0914	27.4448	27.2738	NaN	NaN	NaN	NaN	NaN	NaN	26.6176	NaN	26.5565	NaN	NaN	NaN	NaN	NaN	NaN	NaN	NaN	NaN	NaN	NaN	NaN	NaN	NaN	NaN	NaN	NaN	NaN	26.6253	26.4999	26.3544	26.452	26.7528	26.5598	NaN	26.6943	27.0694	27.0057	NaN	NaN	26.6349	NaN	NaN	27.0377	27.1399	27.1362	NaN	NaN	NaN	27.0271	27.0156	26.8608	NaN	NaN	NaN	27.4301	27.2883	27.3496	27.228	27.2332	27.2461	NaN	NaN	NaN	NaN	NaN	NaN	26.8452	27.2415	27.1783	NaN	NaN	NaN	NaN	26.8411	27.0321	NaN	NaN	NaN	NaN	NaN	NaN	NaN	NaN	NaN	NaN	26.4561	27.1254	NaN	NaN	NaN	26.4432	NaN	26.8225	NaN	25.9108	26.5311	NaN	NaN	NaN	26.6308	26.5685	26.5681	NaN	NaN	NaN	26.9751	27.0182	26.9578	27.1499	26.8816	27.3458	NaN	NaN	NaN	27.0583	26.5198	27.0145	27.1798	27.2903	27.1087	26.7762	26.8507	NaN	NaN	NaN	NaN	27.4174	26.8841	26.4912	NaN	NaN	NaN	NaN	NaN	NaN	26.9463	NaN	26.8724	NaN	NaN	NaN	26.6956	NaN	NaN	NaN	NaN	NaN	27.213	26.9622	27.1268	NaN	25.934	26.7593	NaN	26.9397	27.0309	NaN	NaN	NaN	26.5191	26.4583	NaN	26.5303	26.527	26.3989	NaN	NaN	NaN	NaN	NaN	NaN	NaN	NaN	NaN	NaN	NaN	NaN	NaN	NaN	27.0955	26.4802	26.5285	26.0484	NaN	26.3108	NaN	NaN	NaN	27.2609	NaN	NaN	NaN	NaN	NaN	NaN	NaN	NaN	27.3603	26.5892	NaN	NaN	NaN	NaN	NaN	NaN	NaN	NaN	NaN	NaN	NaN	NaN	NaN	NaN	NaN	NaN	NaN	NaN	NaN	NaN	NaN	NaN	NaN	NaN	NaN	NaN	NaN	NaN	26.6747	NaN	NaN	NaN	NaN	NaN	NaN	NaN	NaN	NaN	NaN	NaN	NaN	NaN	NaN	NaN	NaN	NaN	NaN	NaN	NaN	NaN	26.4829	NaN	NaN	NaN	NaN	NaN	NaN	NaN	NaN	NaN	26.2794	26.4412	26.6377	NaN	NaN	NaN	-0.254869	1.01575	-0.37389	0.0931534	-0.856254	1.60633	1.70133	0.264725	0.420369	2.21773	2.08096	2.46913	2.3489	-0.251979	-0.283171	-0.175977	1.72242	-0.190165	-0.774689	0.655729	2.09683	2.23888	0.973818	-0.193459	-0.133153	2.04405	-0.597896	0.287339	1.49999	-0.548483	0.137466	-0.18646	2.21382	0.78657	1.55738	-0.366276	0.430813	1.59852	-0.202463	-0.323429	0.433551	2.38317	-0.00398088	-0.161266	-0.980715	-1.02884	0.836399	-0.543202	-1.16154	2.20144	-0.217137	-0.172189	1.16289	1.20131	0.124865	1.70226	-0.621694	1.97733	2.30605	1.29107	12.207	0.0120108	0.668735	6.49736	0.0175182	0.536489		acylglycerol metabolic process;aging;amine metabolic process;anatomical structure development;anatomical structure formation involved in morphogenesis;anatomical structure morphogenesis;angiogenesis;angiogenesis involved in wound healing;arachidonic acid metabolic process;biological regulation;blood vessel endothelial cell migration;carboxylic acid metabolic process;catabolic process;cell development;cell differentiation;cell migration;cell motility;cell proliferation;cell redox homeostasis;cellular amine metabolic process;cellular amino acid metabolic process;cellular aromatic compound metabolic process;cellular catabolic process;cellular component movement;cellular developmental process;cellular homeostasis;cellular ketone metabolic process;cellular lipid metabolic process;cellular macromolecule metabolic process;cellular metabolic process;cellular modified amino acid metabolic process;cellular nitrogen compound catabolic process;cellular nitrogen compound metabolic process;cellular process;cellular protein metabolic process;cellular response to chemical stimulus;cellular response to hydrogen peroxide;cellular response to oxidative stress;cellular response to reactive oxygen species;cellular response to stimulus;cellular response to stress;circulatory system process;developmental growth;developmental process;endothelial cell development;endothelial cell migration;epithelial cell development;fat cell differentiation;fatty acid metabolic process;glutathione metabolic process;glycerol ether metabolic process;glycerolipid metabolic process;growth;heart contraction;heart process;heterocycle catabolic process;heterocycle metabolic process;homeostatic process;hydrogen peroxide catabolic process;hydrogen peroxide metabolic process;icosanoid metabolic process;induction of apoptosis;induction of apoptosis by intracellular signals;induction of apoptosis by oxidative stress;induction of programmed cell death;interaction with symbiont;interspecies interaction between organisms;lipid metabolic process;lipoxygenase pathway;locomotion;macromolecule metabolic process;macromolecule modification;metabolic process;monocarboxylic acid metabolic process;multicellular organismal homeostasis;multicellular organismal process;multi-organism process;muscle cell development;muscle fiber development;myoblast proliferation;negative regulation of biological process;negative regulation of caspase activity;negative regulation of catalytic activity;negative regulation of cellular component organization;negative regulation of cellular process;negative regulation of defense response;negative regulation of hydrolase activity;negative regulation of immune response;negative regulation of immune system process;negative regulation of inflammatory response;negative regulation of inflammatory response to antigenic stimulus;negative regulation of mitochondrion organization;negative regulation of molecular function;negative regulation of organelle organization;negative regulation of peptidase activity;negative regulation of release of cytochrome c from mitochondria;negative regulation of response to external stimulus;negative regulation of response to stimulus;neurological system process;neutral lipid metabolic process;nitrogen compound metabolic process;nucleobase metabolic process;nucleobase-containing compound catabolic process;nucleobase-containing compound metabolic process;nucleobase-containing small molecule metabolic process;nucleoside phosphate metabolic process;nucleotide catabolic process;nucleotide metabolic process;organic acid metabolic process;organic ether metabolic process;oxidation-reduction process;oxoacid metabolic process;peptide metabolic process;positive regulation of apoptosis;positive regulation of biological process;positive regulation of cell communication;positive regulation of cell death;positive regulation of cellular process;positive regulation of intracellular protein kinase cascade;positive regulation of programmed cell death;positive regulation of protein kinase B signaling cascade;positive regulation of response to stimulus;positive regulation of signal transduction;positive regulation of signaling;primary metabolic process;protein metabolic process;protein modification process;protein oxidation;purine base metabolic process;purine nucleotide catabolic process;purine nucleotide metabolic process;purine-containing compound catabolic process;purine-containing compound metabolic process;reactive oxygen species metabolic process;regeneration;regulation of anatomical structure size;regulation of apoptosis;regulation of biological process;regulation of biological quality;regulation of blood vessel size;regulation of catabolic process;regulation of catalytic activity;regulation of cell communication;regulation of cell death;regulation of cell proliferation;regulation of cellular catabolic process;regulation of cellular component organization;regulation of cellular metabolic process;regulation of cellular process;regulation of cellular protein metabolic process;regulation of cysteine-type endopeptidase activity;regulation of cysteine-type endopeptidase activity involved in apoptotic process;regulation of defense response;regulation of developmental process;regulation of endopeptidase activity;regulation of epithelial cell proliferation;regulation of gene expression;regulation of gene expression, epigenetic;regulation of hydrolase activity;regulation of immune response;regulation of immune system process;regulation of inflammatory response;regulation of inflammatory response to antigenic stimulus;regulation of intracellular protein kinase cascade;regulation of macromolecule metabolic process;regulation of mammary gland epithelial cell proliferation;regulation of metabolic process;regulation of mitochondrion organization;regulation of molecular function;regulation of multicellular organismal development;regulation of multicellular organismal process;regulation of neuron apoptosis;regulation of organelle organization;regulation of peptidase activity;regulation of primary metabolic process;regulation of programmed cell death;regulation of proteasomal protein catabolic process;regulation of protein catabolic process;regulation of protein kinase B signaling cascade;regulation of protein metabolic process;regulation of proteolysis;regulation of release of cytochrome c from mitochondria;regulation of response to external stimulus;regulation of response to stimulus;regulation of response to stress;regulation of signal transduction;regulation of signaling;regulation of tube size;response to abiotic stimulus;response to acid;response to alkaloid;response to bacterium;response to biotic stimulus;response to carbohydrate stimulus;response to chemical stimulus;response to endogenous stimulus;response to estradiol stimulus;response to estrogen stimulus;response to external stimulus;response to extracellular stimulus;response to folic acid;response to gamma radiation;response to glucose stimulus;response to hexose stimulus;response to hormone stimulus;response to hydrogen peroxide;response to hydroperoxide;response to inorganic substance;response to ionizing radiation;response to light stimulus;response to lipid hydroperoxide;response to metal ion;response to monosaccharide stimulus;response to nicotine;response to nutrient;response to nutrient levels;response to organic cyclic compound;response to organic substance;response to other organism;response to oxidative stress;response to radiation;response to reactive oxygen species;response to selenium ion;response to steroid hormone stimulus;response to stimulus;response to stress;response to symbiont;response to symbiotic bacterium;response to toxin;response to UV;response to vitamin;response to xenobiotic stimulus;sensory perception;sensory perception of mechanical stimulus;sensory perception of sound;skeletal muscle fiber development;skeletal muscle tissue regeneration;small molecule metabolic process;striated muscle cell development;sulfur compound metabolic process;system process;temperature homeostasis;tissue development;tissue regeneration;triglyceride metabolic process;unsaturated fatty acid metabolic process;UV protection;vascular process in circulatory system;vasodilation;very long-chain fatty acid metabolic process	amine binding;amino acid binding;antioxidant activity;binding;carboxylic acid binding;catalytic activity;glutathione binding;glutathione peroxidase activity;modified amino acid binding;oxidoreductase activity;oxidoreductase activity, acting on paired donors, with incorporation or reduction of molecular oxygen;oxidoreductase activity, acting on peroxide as acceptor;peptide binding;peroxidase activity;phospholipid-hydroperoxide glutathione peroxidase activity;protein binding;protein domain specific binding;selenium binding;SH3 domain binding	cell part;cytoplasm;cytoplasmic part;cytosol;extracellular membrane-bounded organelle;extracellular organelle;extracellular region part;extracellular vesicular exosome;intracellular membrane-bounded organelle;intracellular organelle;intracellular organelle lumen;intracellular organelle part;intracellular part;membrane-bounded organelle;membrane-bounded vesicle;membrane-enclosed lumen;mitochondrial matrix;mitochondrial part;mitochondrion;nucleus;organelle;organelle lumen;organelle part;vesicle	Arachidonic acid metabolism;Glutathione metabolism	GSHPx	3D-structure;Acetylation;Alternativesplicing;Completeproteome;Cytoplasm;Oxidoreductase;Peroxidase;Phosphoprotein;Polymorphism;Proteomicsidentification;Referenceproteome;Selenium;Selenocysteine	+		IPF_Ctr	+											+	+	+								+	+											+								HA_IPF_33_Ctr;HA_IPF_36_Ctr;HA_IPF_37_Ctr;HA_IPF_59_Ctr;HA_IPF_6_Ctr;HA_IPF_74_Ctr	+		+								+									+		HA_CTD_10_Ctr;HA_CTD_40_Ctr;HA_CTD_63_Ctr	8	8	8	54	54	54	21.938	0	30.631	11862000000	225	4.61276	0.0268339	0.642198	0.559064	2.52651	0.135635	0.514117	0.4393	0.418787	0.273943	0.185546	0.860829	-0.162975	1.10103	0.410625	0.645987	0.293522	0.810982	-0.239121	0.0607292	0.955146	0.0595062	0.877865	0.535421	-0.547418	2.27064	0.205209	1.02749	2.48616	0.18096	1.08824	0.182186	0.88398	0.165979	0.333228	0.766601	0.267404	3.79861	0.11675	1.41867	3.42935	0.0926076	1.33115	4.51325	0.100444	1.57947	4.16609	0.0652727	1.50259	0.181279	0.85437	-0.160627	0.209002	0.854991	-0.18083	0.118483	0.905192	-0.111559	2.52087	0.216789	1.10031	0.132066	0.917084	-0.121408	0.75602	0.600643	-0.494277	0.59298	0.633945	0.416904	3.4719	0.0936727	1.34134	3.85328	0.06368	1.43189	1.04293	0.47952	0.620479	0.134164	0.921821	-0.123369	0.0895535	0.921299	-0.0851727	3.31947	0.108042	1.30639	0.535232	0.685885	-0.38236	0.212316	0.830527	0.183406	2.0099	0.224795	0.956265	0.477551	0.721172	-0.350779	0.0902389	0.914604	0.0871405	0.128838	0.907645	-0.118941	3.78694	0.0990769	1.41609	0.761238	0.546577	0.499982	2.12925	0.208	0.992603	0.284648	0.764929	-0.233877	0.330827	0.720649	0.271011	2.25378	0.23312	1.02255	0.142117	0.905197	-0.129367	0.193602	0.869119	-0.191389	0.324708	0.721957	0.270573	4.26164	0.0472121	1.52431	0.00243378	0.996924	-0.00254069	0.110433	0.931141	-0.103127	1.05926	0.49239	-0.625684	1.11495	0.3986	-0.653295	0.79815	0.542545	0.526262	0.471118	0.622533	-0.347318	1.37407	0.379543	-0.742653	3.75094	0.084898	1.40799	0.154409	0.889648	-0.138892	0.118055	0.913344	-0.109895	1.33833	0.37897	0.738498	1.42568	0.38179	0.765514	0.0828259	0.949369	0.0796525	2.48932	0.170935	1.08893	0.560921	0.667611	-0.397003	3.15508	0.106361	1.26443	4.0441	0.0990769	1.47513	1.58297	0.375247	0.821737	A0A087WUQ6;Q7L4Q3;P07203;Q6NSD4;A0A2R8Y6B6	A0A087WUQ6;Q7L4Q3;P07203;Q6NSD4;A0A2R8Y6B6	341
RPS24	40S ribosomal protein S24	28.2283	28.3928	28.5439	NaN	NaN	NaN	NaN	NaN	NaN	NaN	NaN	NaN	NaN	NaN	NaN	NaN	NaN	NaN	NaN	NaN	NaN	NaN	NaN	NaN	NaN	NaN	NaN	NaN	NaN	NaN	NaN	NaN	NaN	NaN	NaN	NaN	NaN	NaN	NaN	NaN	27.6813	NaN	NaN	NaN	NaN	27.9074	27.8455	27.8498	NaN	NaN	NaN	NaN	NaN	NaN	27.5371	NaN	27.4436	NaN	NaN	NaN	27.5452	27.5809	27.6574	NaN	NaN	NaN	NaN	NaN	NaN	NaN	NaN	NaN	NaN	NaN	NaN	NaN	NaN	NaN	NaN	NaN	27.5345	NaN	NaN	NaN	NaN	NaN	NaN	NaN	NaN	NaN	27.7843	27.8162	28.042	NaN	NaN	NaN	NaN	NaN	NaN	NaN	NaN	NaN	NaN	NaN	NaN	NaN	NaN	NaN	NaN	NaN	NaN	NaN	NaN	27.9625	NaN	NaN	NaN	28.179	28.3191	28.4826	NaN	NaN	NaN	27.7604	28.0815	27.817	NaN	NaN	NaN	NaN	NaN	NaN	NaN	NaN	NaN	NaN	NaN	NaN	NaN	NaN	NaN	27.869	27.8309	28.1297	NaN	NaN	NaN	NaN	NaN	NaN	NaN	NaN	NaN	27.8428	27.5227	27.3369	NaN	NaN	NaN	NaN	NaN	NaN	NaN	NaN	NaN	NaN	NaN	NaN	NaN	NaN	NaN	NaN	NaN	NaN	NaN	NaN	NaN	NaN	NaN	NaN	NaN	NaN	NaN	NaN	NaN	27.6717	27.5888	27.8814	27.771	27.0995	27.8765	NaN	NaN	NaN	NaN	NaN	NaN	27.2791	27.3317	27.1947	NaN	NaN	NaN	NaN	NaN	NaN	NaN	NaN	27.9008	27.5334	27.8446	27.5422	27.5897	27.6285	27.4972	27.2713	27.6751	NaN	NaN	NaN	NaN	NaN	NaN	NaN	NaN	NaN	NaN	NaN	NaN	27.9425	NaN	27.955	27.8127	27.8362	28.0058	NaN	NaN	NaN	NaN	NaN	NaN	NaN	NaN	NaN	NaN	NaN	NaN	NaN	NaN	NaN	NaN	NaN	NaN	NaN	NaN	NaN	NaN	NaN	NaN	NaN	NaN	NaN	27.1694	27.765	27.5269	NaN	NaN	NaN	NaN	NaN	NaN	-0.83905	-0.986501	-0.294435	-0.358036	-0.542196	0.0968947	-1.40446	-0.353537	2.52278	-0.288338	0.992865	2.24976	-1.11237	0.0784831	-1.04298	-0.891348	0.884661	-1.04428	-1.06181	-1.20993	0.511787	-0.213427	2.9821	-1.28414	-0.335855	-1.62236	-0.632636	-0.599726	2.59845	-0.80285	-1.05488	-1.23547	2.22268	-1.17291	-0.713872	-0.453181	-0.142551	-1.3559	-0.510599	-0.195733	3.0436	-1.12146	-0.904845	-0.80096	-0.439505	-1.37247	0.0370364	-0.478938	-1.38223	-1.2348	-0.76339	-0.190845	2.53606	-0.804545	-0.947042	-0.668147	-0.606696	-0.179346	2.54152	0.116233	9.26311	0.103415	-0.215373	4.96127	0.0957198	-0.181038		biological regulation;biosynthetic process;catabolic process;cellular biosynthetic process;cellular catabolic process;cellular component biogenesis;cellular component biogenesis at cellular level;cellular component disassembly;cellular component disassembly at cellular level;cellular component organization;cellular component organization at cellular level;cellular component organization or biogenesis;cellular component organization or biogenesis at cellular level;cellular macromolecular complex disassembly;cellular macromolecular complex subunit organization;cellular macromolecule biosynthetic process;cellular macromolecule catabolic process;cellular macromolecule metabolic process;cellular metabolic process;cellular nitrogen compound metabolic process;cellular process;cellular process involved in reproduction;cellular protein complex disassembly;cellular protein metabolic process;cotranslational protein targeting to membrane;erythrocyte homeostasis;establishment of localization;establishment of localization in cell;establishment of protein localization;establishment of protein localization in endoplasmic reticulum;establishment of protein localization to organelle;gene expression;homeostasis of number of cells;homeostatic process;intracellular protein transport;intracellular transport;macromolecular complex disassembly;macromolecular complex subunit organization;macromolecule biosynthetic process;macromolecule catabolic process;macromolecule metabolic process;maturation of SSU-rRNA;maturation of SSU-rRNA from tricistronic rRNA transcript (SSU-rRNA, 5.8S rRNA, LSU-rRNA);metabolic process;mRNA catabolic process;mRNA metabolic process;ncRNA metabolic process;ncRNA processing;nitrogen compound metabolic process;nuclear-transcribed mRNA catabolic process;nuclear-transcribed mRNA catabolic process, nonsense-mediated decay;nucleic acid metabolic process;nucleobase-containing compound metabolic process;primary metabolic process;protein complex disassembly;protein complex subunit organization;protein metabolic process;protein targeting;protein targeting to ER;protein targeting to membrane;protein transport;regulation of biological quality;reproductive process;ribonucleoprotein complex biogenesis;ribosomal small subunit biogenesis;RNA biosynthetic process;RNA catabolic process;RNA metabolic process;RNA processing;rRNA metabolic process;rRNA processing;SRP-dependent cotranslational protein targeting to membrane;translation;translational elongation;translational initiation;translational termination;transport;viral infectious cycle;viral reproduction;viral reproductive process;viral transcription	binding;nucleotide binding;protein binding;structural constituent of ribosome;structural molecule activity;translation initiation factor binding	cell part;cytoplasm;cytoplasmic part;cytosol;cytosolic small ribosomal subunit;intracellular membrane-bounded organelle;intracellular non-membrane-bounded organelle;intracellular organelle;intracellular organelle part;intracellular part;macromolecular complex;membrane;membrane-bounded organelle;non-membrane-bounded organelle;nuclear part;nucleolus;nucleus;organelle;organelle part;ribonucleoprotein complex;ribosome;small ribosomal subunit	Ribosome	Ribosomal_S24e	3D-structure;Acetylation;Alternativesplicing;Completeproteome;Diamond-Blackfananemia;Directproteinsequencing;Phosphoprotein;Proteomicsidentification;Referenceproteome;Ribonucleoprotein;Ribosomalprotein				+																													+												HA_IPF_7_Ctr	+	+																				HA_CTD_1_Ctr	4	4	4	35.1	35.1	35.1	15.197	0.00066667	9.0728	21605000000	233	0.586718	0.359828	-0.217898	-0.182723	0.881624	0.281247	-0.365903	-0.294797	0.182264	0.330162	0.432331	0.580897	-0.434623	0.53175	0.523702	-0.509916	0.123313	0.868115	-0.152387	0.153763	0.847129	-0.185287	0.250227	0.773188	-0.280672	0.0374969	0.965655	0.0501934	0.868159	0.359776	-0.726717	0.151698	0.86425	-0.183029	2.09877	0.10045	1.307	0.120488	0.879541	-0.149244	0.527798	0.58964	0.510223	1.75619	0.164955	1.16554	0.627743	0.473536	-0.575793	0.0301117	0.97399	0.0406394	0.572702	0.495445	-0.539027	0.467299	0.557387	-0.461546	0.459757	0.631376	0.456999	0.571148	0.575978	-0.538847	0.590443	0.54833	-0.550003	0.704324	0.447699	-0.626175	0.227819	0.756549	0.262302	0.086269	0.905873	-0.110328	2.73327	0.113636	1.54489	0.767165	0.400982	-0.665141	0.142968	0.825092	-0.173805	1.06559	0.292066	-0.838488	0.302614	0.740698	-0.327737	0.283033	0.712757	-0.310539	2.19802	0.0971613	1.34613	0.407512	0.650154	-0.415527	0.582664	0.473897	-0.545554	0.727085	0.450112	-0.640009	1.72297	0.135747	1.15137	0.674164	0.464962	-0.606845	0.350553	0.665199	-0.369313	0.201876	0.765683	-0.234467	0.0561342	0.926411	-0.0737892	0.815179	0.407331	-0.698493	0.232728	0.775919	-0.264268	0.0633478	0.931052	-0.0913837	2.82357	0.062	1.57674	0.635788	0.495566	-0.580829	0.477197	0.545432	-0.46875	0.407309	0.652226	-0.414943	0.19397	0.83981	-0.227014	0.831998	0.362925	-0.707808	0.0137426	0.981587	0.0190328	0.213926	0.735177	-0.247062	0.850361	0.39095	-0.7157	0.725552	0.468986	-0.63936	0.38088	0.65552	-0.394639	0.0767978	0.924163	-0.0988649	2.11584	0.128655	1.31383	0.408077	0.656402	-0.416198	0.506439	0.597767	-0.490495	0.322534	0.73007	-0.3456	0.287311	0.748178	-0.314253	0.0718258	0.936543	-0.0929056	2.12285	0.133463	1.31663	0.0452999	0.951045	0.0601827	E7ETK0;A0A2R8Y849;A0A087WUS0;A0A2R8YD14;P62847;A0A2R8Y8A0	E7ETK0;A0A2R8Y849;A0A087WUS0;A0A2R8YD14;P62847;A0A2R8Y8A0	342
SPTBN1	Spectrin beta chain, non-erythrocytic 1	27.5055	27.6057	27.5159	NaN	NaN	NaN	NaN	NaN	NaN	NaN	NaN	NaN	27.6167	27.4302	27.6333	27.7405	27.7367	27.4563	NaN	NaN	NaN	NaN	NaN	27.1464	27.6771	27.8415	27.6651	NaN	NaN	NaN	27.7165	27.2197	NaN	NaN	NaN	NaN	NaN	NaN	27.6078	27.1653	27.5874	27.4571	27.8104	27.1175	27.2706	NaN	NaN	NaN	27.6808	27.394	27.5086	NaN	NaN	NaN	NaN	27.3794	27.3719	27.6984	27.9467	27.6654	27.6389	27.8351	27.8479	27.0847	27.6264	27.6464	NaN	NaN	NaN	NaN	NaN	NaN	27.6897	27.6649	27.8112	27.0146	27.4631	NaN	27.4909	27.879	27.8954	27.6701	27.6562	27.7858	27.5879	27.4931	26.3905	NaN	NaN	NaN	26.8088	26.7251	NaN	NaN	NaN	NaN	NaN	NaN	NaN	NaN	NaN	NaN	27.3628	27.5844	27.3873	NaN	NaN	NaN	27.1773	27.0277	27.4155	27.7449	28.1235	27.8912	NaN	NaN	NaN	27.9882	27.806	28.0528	NaN	NaN	NaN	27.858	27.8321	27.9974	27.7165	27.0783	27.606	NaN	NaN	NaN	NaN	NaN	NaN	NaN	27.3319	27.5805	NaN	NaN	NaN	27.1679	27.1582	27.6313	NaN	NaN	NaN	NaN	NaN	NaN	NaN	NaN	NaN	28.4048	28.0579	28.3119	NaN	NaN	NaN	NaN	NaN	NaN	NaN	NaN	NaN	NaN	NaN	NaN	NaN	27.126	NaN	NaN	NaN	NaN	27.8554	27.9836	NaN	27.1441	27.4855	NaN	NaN	NaN	NaN	NaN	NaN	27.9775	28.1492	27.8758	27.5938	27.4936	27.2935	NaN	NaN	NaN	NaN	NaN	NaN	28.0255	27.6407	27.828	NaN	NaN	NaN	NaN	NaN	NaN	NaN	NaN	27.8801	28.4568	28.0371	28.4949	28.1551	28.295	28.6826	27.8068	28.1795	28.0531	28.0621	28.2622	NaN	NaN	NaN	NaN	NaN	NaN	NaN	NaN	NaN	27.9889	27.9604	27.8701	NaN	NaN	NaN	27.7826	27.9548	27.8001	NaN	NaN	27.3252	NaN	NaN	NaN	27.7036	27.3073	27.8548	27.1496	27.4181	NaN	27.6751	27.5615	27.6165	NaN	NaN	NaN	26.5697	NaN	NaN	NaN	NaN	27.7723	NaN	25.7083	NaN	25.8657	27.4048	25.5837	NaN	NaN	NaN	-2.12301	1.56432	-0.642695	1.73216	0.659926	-0.639737	-0.903209	1.40377	-1.8355	1.53208	0.55947	1.77823	1.45672	-1.30998	-1.81183	0.262392	1.75937	1.1614	-2.04258	-1.30261	1.92411	-2.3139	1.95327	0.232802	-1.87168	-0.969442	0.0833024	-1.14987	1.32337	-1.69366	-1.34446	-1.71977	2.26243	-1.56335	-1.88049	-1.84631	-1.84899	-1.11293	-1.52356	1.92379	1.54661	-1.02849	-1.27702	1.64877	-2.39161	-2.27263	1.40752	-1.18956	1.77441	1.72618	1.70828	-1.87009	-0.269273	-1.04571	1.44908	-1.36301	1.21111	-1.36869	1.9001	1.47118	13.2783	0.00527458	-0.246916	6.98526	0.00962903	0.0883586		actin filament capping;axon guidance;biological regulation;cell cycle cytokinesis;cell cycle process;cellular component assembly;cellular component assembly at cellular level;cellular component organization;cellular component organization at cellular level;cellular component organization or biogenesis;cellular component organization or biogenesis at cellular level;cellular macromolecule metabolic process;cellular membrane organization;cellular metabolic process;cellular process;cellular protein metabolic process;chemotaxis;common-partner SMAD protein phosphorylation;cytokinesis;cytokinesis after mitosis;establishment of localization;establishment of localization in cell;establishment of protein localization;establishment of protein localization in membrane;establishment of protein localization in plasma membrane;Golgi to plasma membrane protein transport;Golgi to plasma membrane transport;Golgi vesicle transport;intracellular protein transport;intracellular transport;locomotion;macromolecule metabolic process;macromolecule modification;membrane assembly;membrane organization;metabolic process;negative regulation of actin filament depolymerization;negative regulation of actin filament polymerization;negative regulation of biological process;negative regulation of cellular component organization;negative regulation of cellular process;negative regulation of cytoskeleton organization;negative regulation of organelle organization;negative regulation of protein complex assembly;negative regulation of protein complex disassembly;negative regulation of protein polymerization;nuclear import;nuclear transport;nucleocytoplasmic transport;phosphate-containing compound metabolic process;phosphorus metabolic process;phosphorylation;plasma membrane organization;post-Golgi vesicle-mediated transport;primary metabolic process;protein import;protein import into nucleus;protein metabolic process;protein modification process;protein phosphorylation;protein targeting;protein targeting to plasma membrane;protein transport;regulation of actin cytoskeleton organization;regulation of actin filament depolymerization;regulation of actin filament length;regulation of actin filament polymerization;regulation of actin filament-based process;regulation of actin polymerization or depolymerization;regulation of anatomical structure size;regulation of biological process;regulation of biological quality;regulation of cellular component biogenesis;regulation of cellular component organization;regulation of cellular component size;regulation of cellular process;regulation of cytoskeleton organization;regulation of organelle organization;regulation of protein complex assembly;regulation of protein complex disassembly;regulation of protein polymerization;response to chemical stimulus;response to external stimulus;response to stimulus;SMAD protein import into nucleus;taxis;transport;vesicle-mediated transport	actin binding;ankyrin binding;binding;cytoskeletal protein binding;enzyme binding;GTPase binding;lipid binding;phospholipid binding;protein binding;structural constituent of cytoskeleton;structural molecule activity	axolemma;axon part;cell cortex part;cell part;cell projection membrane;cell projection part;contractile fiber part;cuticular plate;cytoplasm;cytoplasmic part;cytoskeletal part;cytoskeleton;cytosol;extracellular membrane-bounded organelle;extracellular organelle;extracellular region part;extracellular vesicular exosome;intracellular membrane-bounded organelle;intracellular non-membrane-bounded organelle;intracellular organelle;intracellular organelle part;intracellular part;leading edge membrane;M band;macromolecular complex;membrane part;membrane-bounded organelle;membrane-bounded vesicle;neuron projection membrane;non-membrane-bounded organelle;nuclear part;nucleolus;nucleus;organelle;organelle part;plasma membrane part;protein complex;spectrin;spectrin-associated cytoskeleton;vesicle		CH;PH;Spectrin	3D-structure;Acetylation;Actin-binding;Actincapping;Alternativesplicing;Calmodulin-binding;Cellmembrane;Completeproteome;Cytoplasm;Cytoskeleton;Glycoprotein;Membrane;Phosphoprotein;Polymorphism;Proteomicsidentification;Referenceproteome;Repeat				+																																										+																						31	31	25	15.9	15.9	13.4	274.41	0	97.437	23746000000	388	0.192631	0.649738	-0.105497	-0.0860203	0.190894	0.711403	0.120967	0.0958906	0.0652549	0.709897	1.44204	0.165198	-1.0623	0.920023	0.33054	0.783141	0.280082	0.737353	-0.320299	1.0666	0.280889	0.86717	0.289856	0.730192	0.32914	0.280957	0.695183	-0.319971	0.423583	0.591404	-0.447659	0.78819	0.419607	0.70261	1.16125	0.258391	-0.918829	0.892912	0.327573	0.766988	0.237286	0.792419	0.279049	1.10846	0.263636	0.890228	0.830651	0.378873	0.729153	0.710414	0.411405	-0.653974	1.13932	0.248053	-0.907013	0.0994923	0.888954	0.130655	1.091	0.339969	0.880722	0.605501	0.52973	0.580961	1.35678	0.226961	-1.02116	0.710067	0.43529	-0.652017	1.24558	0.216579	0.963219	1.63994	0.143823	-1.15679	1.274	0.258203	0.97785	0.0870771	0.924714	0.115787	1.19525	0.215955	-0.936923	0.473394	0.539574	-0.484032	0.029196	0.990548	0.0412715	0.598375	0.465179	-0.575556	0.725939	0.420375	0.66244	1.03035	0.342383	-0.847389	0.737985	0.380848	-0.671651	1.0536	0.286407	-0.860447	1.59096	0.136231	1.13259	0.917218	0.340251	-0.782065	1.1943	0.226269	-0.938875	1.17083	0.231464	-0.924092	1.17407	0.227008	-0.925629	0.561946	0.540043	-0.553201	0.882604	0.335872	-0.761754	0.925233	0.410518	0.865878	0.905151	0.317306	0.774285	0.514499	0.553435	-0.514534	0.688422	0.398391	-0.638409	0.992515	0.337488	0.825399	1.72737	0.183879	-1.19608	1.60052	0.142349	-1.13737	0.791505	0.427284	0.704595	0.624866	0.408156	-0.594803	1.1049	0.289041	0.888297	1.06124	0.315259	0.864183	1.0452	0.319287	0.855224	1.18933	0.236542	-0.934958	0.102237	0.910135	-0.134004	0.526781	0.576513	-0.523448	0.824862	0.415436	0.725446	0.754487	0.415921	-0.68164	0.642425	0.466926	0.606283	0.761113	0.418592	-0.685193	1.2227	0.191411	0.951251	0.842306	0.409298	0.736368	K9MS24;B2ZZ89;A0A087WUZ3;Q01082;D6W5C0;F8W6C1;E9PJZ2;Q71VG1;Q71VG2;B4DIF8	K9MS24;B2ZZ89;A0A087WUZ3;Q01082;D6W5C0;F8W6C1	343
TTR;HEL111	Transthyretin	27.9297	28.0565	28.0679	27.4125	27.4832	27.9157	NaN	NaN	NaN	NaN	NaN	NaN	27.1428	26.9859	NaN	27.9924	28.0067	28.0924	27.8803	28.3436	28.0096	27.9083	28.2012	28.2316	28.3158	28.6135	28.6333	NaN	27.9751	28.1737	28.2985	28.0215	27.7532	27.9921	28.1593	28.1148	28.3185	28.2956	28.3533	28.2054	27.9877	28.3427	27.9252	28.1907	28.2148	28.4195	28.8481	27.664	28.3013	28.5045	28.153	28.0825	28.7782	28.13	27.9696	27.5396	27.8195	28.2283	28.3047	27.9592	28.1047	28.279	27.9742	27.9201	28.1976	27.9211	27.6012	27.6749	27.5664	NaN	NaN	NaN	28.0737	28.0474	27.9325	27.9124	28.2797	27.5654	28.0884	28.2255	28.5041	NaN	NaN	NaN	27.7679	27.6916	27.926	27.9873	NaN	NaN	27.5549	NaN	27.4003	NaN	NaN	NaN	28.1546	27.974	27.9371	28.2895	27.7339	NaN	27.5393	28.0464	27.5433	NaN	NaN	27.5257	NaN	27.6034	NaN	27.9756	27.8449	28.0054	27.8984	28.1624	28.1786	28.1418	28.0255	28.2398	27.8822	27.8483	27.8838	28.2853	28.1834	28.0961	27.8479	NaN	27.8249	28.4708	27.7283	27.7943	NaN	27.9072	27.9078	NaN	27.8669	27.6583	NaN	NaN	NaN	28.0391	28.2381	27.8562	NaN	NaN	NaN	NaN	NaN	NaN	NaN	NaN	NaN	NaN	NaN	NaN	NaN	NaN	27.1963	NaN	27.2186	NaN	27.1128	NaN	27.1977	NaN	NaN	27.2906	27.7831	27.7591	27.6012	NaN	NaN	NaN	NaN	27.5304	NaN	NaN	NaN	28.9487	28.5511	28.4896	28.2922	28.6105	28.5269	NaN	NaN	NaN	NaN	NaN	NaN	NaN	NaN	NaN	NaN	NaN	NaN	NaN	NaN	NaN	NaN	NaN	NaN	NaN	NaN	28.1265	28.6771	28.7702	28.1927	28.112	28.1549	28.2137	27.7525	27.6985	28.1004	NaN	28.2466	NaN	NaN	NaN	NaN	NaN	NaN	NaN	NaN	NaN	NaN	NaN	NaN	27.9548	27.9724	28.1368	29.3786	29.393	29.0226	27.7249	27.8641	27.9848	NaN	27.7652	NaN	27.9404	28.0977	27.9255	27.9329	27.97	28.0243	27.915	27.8805	27.8995	28.217	NaN	28.1443	29.1672	28.825	28.555	27.9328	28.6726	27.9607	28.7811	NaN	28.5618	28.1488	28.1742	28.5433	28.5529	28.3372	27.6625	28.829	27.7752	28.0625	-2.69801	-0.164418	1.34668	1.75382	1.25738	1.32168	1.55544	1.34316	1.54352	1.55255	1.00917	1.35225	1.24591	0.847118	-2.15037	1.15213	1.50564	1.02813	-1.82562	-0.0100986	1.17495	1.3128	1.36868	-2.09804	1.23077	-0.341485	0.0210522	-2.48373	1.27744	-1.96371	-1.70865	-1.91576	-2.54587	-1.44765	-0.641105	-0.646649	-1.19692	0.947439	-2.59897	-1.03824	1.251	0.836744	-1.76735	1.26346	1.31079	0.41843	1.41156	1.56321	1.39701	1.25086	-2.3069	-0.244832	-8.56925e-05	1.25488	0.942589	-0.507031	-1.70259	1.10439	1.42121	0.142498	11.8426	0.0167532	-0.00818995	4.60166	0.14135	0.451992		amine transport;amino acid transport;biological regulation;carboxylic acid transport;cellular component organization;cellular component organization at cellular level;cellular component organization or biogenesis;cellular component organization or biogenesis at cellular level;cellular hormone metabolic process;cellular lipid metabolic process;cellular metabolic process;cellular process;cellular response to stimulus;detection of abiotic stimulus;detection of external stimulus;detection of light stimulus;detection of stimulus;detection of visible light;diterpenoid metabolic process;establishment of localization;extracellular matrix organization;extracellular structure organization;fat-soluble vitamin metabolic process;hormone metabolic process;hormone transport;isoprenoid metabolic process;lipid metabolic process;metabolic process;modified amino acid transport;nitrogen compound transport;organic acid transport;organic substance transport;phototransduction;phototransduction, visible light;primary metabolic process;regulation of biological process;regulation of biological quality;regulation of cellular process;regulation of hormone levels;response to abiotic stimulus;response to external stimulus;response to light stimulus;response to radiation;response to stimulus;retinoid metabolic process;retinol metabolic process;signal transduction;small molecule metabolic process;terpenoid metabolic process;thyroid hormone transport;transport;vitamin A metabolic process;vitamin metabolic process	binding;hormone binding;identical protein binding;protein binding;thyroid hormone binding	cell part;cytoplasm;extracellular membrane-bounded organelle;extracellular organelle;extracellular region;extracellular region part;extracellular space;extracellular vesicular exosome;intracellular part;macromolecular complex;membrane-bounded organelle;membrane-bounded vesicle;organelle;protein complex;vesicle		Transthyretin	3D-structure;Amyloid;Amyloidosis;Completeproteome;Cytoplasm;Directproteinsequencing;Diseasemutation;Gamma-carboxyglutamicacid;Glycoprotein;Hormone;Neuropathy;Polymorphism;Proteomicsidentification;Referenceproteome;Secreted;Signal;Thyroidhormone;Transport				+	+																																								HA_IPF_12_Ctr	+																						5	5	5	52.2	52.2	52.2	14.957	0	323.31	42391000000	620	0.0240739	0.949384	-0.0167432	-0.0134241	0.338353	0.52478	0.211886	0.164853	0.0655125	0.709341	1.73656	0.0967883	-1.27042	0.05345	0.941931	-0.0773451	0.631122	0.432956	0.634101	0.913648	0.300186	0.825808	0.574919	0.505212	0.592014	0.615263	0.479962	0.622353	0.7706	0.356638	0.732434	0.628888	0.478131	0.632451	0.76121	0.383846	0.726418	0.768498	0.351473	0.73104	0.430033	0.633693	0.475172	0.634717	0.386713	0.636735	0.56798	0.470077	0.586661	0.344075	0.639701	0.398895	1.22869	0.203204	-1.01186	0.511393	0.487501	0.542416	0.736167	0.423211	0.708936	0.440592	0.627309	0.484122	0.967566	0.285487	-0.859467	0.00307391	0.996806	-0.00472041	0.52514	0.4657	0.553262	0.609605	0.468913	0.618154	0.645324	0.457662	0.644483	1.18238	0.229038	-0.986596	0.558404	0.437342	0.579402	0.11565	0.859078	-0.15919	0.00646869	0.991742	0.0098696	1.5274	0.125529	-1.16893	0.587428	0.457076	0.601496	1.07394	0.318252	-0.92386	0.879453	0.292213	-0.804308	1.03372	0.26928	-0.900638	1.5854	0.126864	-1.19799	0.689348	0.401365	-0.678733	0.243498	0.733377	-0.301412	0.244158	0.692485	-0.302995	0.533214	0.477279	-0.561498	0.396525	0.631813	0.44613	1.63386	0.117871	-1.22234	0.340266	0.659351	-0.434522	0.57115	0.460161	0.589075	0.338709	0.672544	0.393967	0.922979	0.255618	-0.831911	0.578839	0.487553	0.594945	0.608262	0.497932	0.61718	0.147299	0.824403	0.196311	0.673205	0.457082	0.664651	0.775533	0.310487	0.735922	0.663672	0.433196	0.657801	0.571064	0.502298	0.58901	1.36689	0.20364	-1.08604	0.0815573	0.907405	-0.115002	2.62393e-05	0.999918	-4.02567e-05	0.573517	0.510173	0.590893	0.393818	0.617886	0.443794	0.184031	0.821968	-0.238083	0.857522	0.315288	-0.795455	0.483825	0.559327	0.520043	0.679625	0.347965	0.66922	0.0457059	0.949031	0.0668344	A6XMH1;A0A087WV45;E9KL36;A6XGL1;P02766;A0A087WT59;Q53WY6;Q8TDB2	A6XMH1;A0A087WV45;E9KL36;A6XGL1;P02766;A0A087WT59	344
CLTC	Clathrin heavy chain;Clathrin heavy chain 1	30.853	30.74	30.8191	30.2563	30.2481	30.1416	29.8405	29.8382	29.922	29.9364	29.9106	29.7559	30.6081	30.1908	30.2099	30.0469	30.1978	30.2055	30.4953	30.4256	30.3776	30.1258	30.1062	30.1045	30.4719	30.5625	30.4804	30.1075	29.5211	30.0419	29.9359	29.986	30.2947	30.11	29.9307	29.9991	30.1484	30.0977	30.2185	30.2305	30.1879	30.037	30.3851	30.4967	30.5407	30.4786	30.5867	30.3346	30.522	30.7096	30.7393	29.8454	29.7191	29.6548	30.3886	30.4093	30.3307	30.8054	30.6061	30.5744	30.6767	30.7247	30.6774	30.5633	30.5705	30.5949	29.8267	30.0903	30.0165	30.208	30.3541	30.3893	30.4056	30.5043	30.5289	30.1167	29.9959	29.716	30.3051	30.4034	30.4908	30.6432	30.5178	30.6203	30.1713	30.178	30.3492	30.1006	30.0013	30.1469	30.4411	30.3938	30.6134	30.3529	30.454	30.4093	30.3944	30.3605	30.4511	30.6257	30.4772	30.5758	30.3588	30.5345	30.2105	30.4015	30.1776	30.458	30.4717	30.2613	30.4413	30.6734	30.7486	30.6474	29.9946	30.0899	30.3583	31.0045	30.8385	30.8838	30.6057	30.642	30.7334	30.8376	30.8287	30.9552	30.6363	30.4084	30.6262	29.9448	30.033	29.9621	30.483	30.3476	30.3252	30.4144	30.2976	30.5657	30.1099	30.17	30.0371	30.3522	30.6166	30.4647	29.6035	28.8724	29.833	30.2697	29.9717	30.1743	29.6776	30.3763	30.3027	31.212	30.6639	30.9046	30.0238	30.3395	30.413	30.6989	30.4224	30.4168	29.8539	29.7149	29.4909	29.4592	29.8523	29.4516	30.5108	30.4795	30.5628	30.066	29.9481	30.3439	30.8268	31	30.2086	29.9629	30.2084	30.4863	30.3747	30.1305	30.0942	30.5137	29.982	30.3493	30.3243	30.1505	30.4291	30.4366	30.3154	30.2545	30.1096	30.2373	29.9043	29.7841	29.9194	30.1989	30.2759	30.0201	29.8762	29.5889	29.7513	29.8965	30.3732	30.2359	30.3343	30.3156	30.5077	30.6636	30.7763	30.727	30.7561	30.618	30.7453	30.6807	30.3603	30.4291	30.8937	30.6385	30.9751	30.9708	30.9529	30.818	30.9207	30.9407	30.1132	29.131	30.9323	30.9134	30.8441	30.8006	30.4141	30.6492	30.6325	30.7167	30.5456	30.5939	30.4245	30.3966	30.3037	30.3115	30.2158	30.3759	30.5123	30.6478	30.6911	30.5897	30.5965	30.6688	30.6637	30.7064	30.7198	30.3599	30.6898	30.5654	29.9429	29.9355	30.1759	30.13	30.3251	30.3178	30.1975	30.6957	30.8169	30.0672	30.9802	30.5048	29.7943	30.0495	29.8998	-0.541043	-0.0723844	-0.296459	0.0962672	-0.336423	-0.395368	-0.253771	0.0655067	0.0579772	0.248303	-0.0324146	0.284294	0.167612	-0.430806	-0.0915329	-0.465776	-0.00888811	-0.175834	-0.00325762	0.150903	0.281166	-0.261071	0.500296	-0.282004	-0.428695	-0.0233871	0.0172445	-0.303011	0.0691638	-0.97237	-0.270072	-0.289792	0.518208	-0.149905	0.104062	-0.722107	-0.820948	0.109066	-0.28931	0.504776	0.395385	-0.193312	-0.541749	-0.25861	0.0242095	-0.518483	-0.256852	-0.668893	0.25333	0.0709236	0.185129	-0.32573	0.0741267	-0.00667177	-0.0407472	-0.0629564	-0.0172194	0.251703	0.465174	0.14833	3.66519	0.926194	-0.118545	1.54368	0.915743	-0.0511455		antigen processing and presentation;antigen processing and presentation of exogenous antigen;antigen processing and presentation of exogenous peptide antigen;antigen processing and presentation of exogenous peptide antigen via MHC class II;antigen processing and presentation of peptide antigen;antigen processing and presentation of peptide antigen via MHC class II;antigen processing and presentation of peptide or polysaccharide antigen via MHC class II;cation transport;cell cycle phase;cell cycle process;cell differentiation;cellular component organization;cellular component organization at cellular level;cellular component organization or biogenesis;cellular component organization or biogenesis at cellular level;cellular developmental process;cellular macromolecule metabolic process;cellular membrane organization;cellular metabolic process;cellular process;developmental process;endocytosis;establishment of localization;establishment of localization in cell;establishment of protein localization;ferric iron transport;Golgi vesicle transport;immune system process;intracellular protein transport;intracellular transport;ion transport;iron ion transport;macromolecule metabolic process;membrane invagination;membrane organization;metabolic process;metal ion transport;mitosis;nuclear division;organelle fission;organelle organization;osteoblast differentiation;post-Golgi vesicle-mediated transport;protein transport;receptor internalization;receptor metabolic process;receptor-mediated endocytosis;transferrin transport;transition metal ion transport;transport;vesicle-mediated transport	binding;clathrin binding;clathrin light chain binding;double-stranded RNA binding;enzyme binding;kinase binding;nucleic acid binding;protein binding;protein kinase binding;RNA binding;structural molecule activity	adherens junction;anchoring junction;cell junction;cell part;cell-substrate adherens junction;cell-substrate junction;clathrin coat;clathrin coat of coated pit;clathrin coat of trans-Golgi network vesicle;clathrin coated vesicle membrane;clathrin complex;clathrin vesicle coat;clathrin-coated endocytic vesicle membrane;clathrin-coated vesicle;coated vesicle;coated vesicle membrane;cytoplasm;cytoplasmic membrane-bounded vesicle;cytoplasmic part;cytoplasmic vesicle;cytoplasmic vesicle membrane;cytoplasmic vesicle part;cytoskeletal part;cytosol;endocytic vesicle membrane;extracellular membrane-bounded organelle;extracellular organelle;extracellular region part;extracellular vesicular exosome;focal adhesion;Golgi apparatus part;Golgi membrane;intracellular membrane-bounded organelle;intracellular non-membrane-bounded organelle;intracellular organelle;intracellular organelle part;intracellular part;macromolecular complex;melanosome;membrane;membrane coat;membrane part;membrane-bounded organelle;membrane-bounded vesicle;mitochondrion;non-membrane-bounded organelle;organelle;organelle membrane;organelle part;pigment granule;plasma membrane;plasma membrane part;protein complex;spindle;trans-Golgi network membrane;vesicle;vesicle coat;vesicle membrane	Bacterial invasion of epithelial cells;Endocrine and other factor-regulated calcium reabsorption;Endocytosis;Huntington's disease;Lysosome	Clathrin;Clathrin_propel;Clathrin-link	3D-structure;Acetylation;Alternativesplicing;Coatedpit;Completeproteome;Cytoplasmicvesicle;Directproteinsequencing;Membrane;Phosphoprotein;Proteomicsidentification;Referenceproteome;Repeat				+																																										+																						63	63	63	50.4	50.4	50.4	192.06	0	323.31	272890000000	3522	1.72119	0.548796	-0.119147	-0.113431	0.585778	0.819691	-0.0631391	-0.0598025	0.062239	0.723766	1.96965	0.566865	-0.44797	0.137061	0.949588	-0.0598919	0.805119	0.804886	-0.245494	0.191113	0.940661	0.079715	0.960079	0.773676	-0.278433	1.22104	0.69316	-0.327361	0.648236	0.811133	-0.210134	0.123098	0.986117	0.0542404	0.107379	0.978019	0.047999	0.628452	0.819732	0.205575	0.0573585	0.983637	-0.0268416	0.75899	0.763963	0.235418	0.375188	0.888261	0.138797	1.38677	0.677858	-0.356649	0.180095	0.942056	-0.0757872	1.55637	0.631191	-0.385465	0.0150379	0.99875	-0.00735923	0.398394	0.901623	-0.145585	0.00545566	0.998379	-0.0026975	0.328522	0.902152	0.12495	0.747152	0.78708	0.232822	0.671476	0.838681	-0.216078	1.74487	0.624723	0.414245	0.748709	0.80318	-0.233456	1.37944	0.631728	-0.354987	0.0406716	0.986502	-0.0193646	0.0296165	0.993444	0.0142762	0.829977	0.777475	-0.250905	0.130687	0.944981	0.057259	4.85165	0.377384	-0.802261	0.70471	0.793813	-0.223567	0.766173	0.782642	-0.239456	1.82594	0.531928	0.428647	0.324532	0.910924	-0.124057	0.208907	0.933132	0.0861396	3.09968	0.414029	-0.597675	3.79774	0.378781	-0.679293	0.221392	0.939036	0.0903138	0.774066	0.804134	-0.239429	1.29881	0.683744	0.402389	1.22186	0.671928	0.327398	0.450584	0.897054	-0.16007	1.97558	0.566155	-0.448602	0.664931	0.837743	-0.214127	0.042181	0.990754	0.0200466	1.8208	0.575307	-0.4287	0.658545	0.821844	-0.212665	2.75223	0.451564	-0.553827	0.645783	0.807634	0.209732	0.134608	0.961412	0.0587275	0.42597	0.872902	0.153294	0.920071	0.780871	-0.269712	0.14137	0.954692	0.0613715	0.0112469	0.998852	-0.00552466	0.073059	0.970354	-0.0337293	0.117589	0.971358	-0.0521167	0.0295855	0.988975	-0.0142565	0.640964	0.827874	0.20842	1.56088	0.58175	0.385178	0.321184	0.9133	0.122801	A0A087WVQ6;Q00610;J3KS13;A0A087WX41;P53675;K7EJJ5;J3KSQ2;J3KRF5;A4FU99;J3QL20;Q9H3B0;F5H5N6	A0A087WVQ6;Q00610	345
HYOU1	Hypoxia up-regulated protein 1	27.1576	26.8413	25.6123	NaN	NaN	NaN	NaN	NaN	NaN	NaN	NaN	NaN	NaN	NaN	NaN	NaN	NaN	NaN	NaN	NaN	NaN	NaN	NaN	NaN	NaN	NaN	NaN	NaN	NaN	NaN	NaN	NaN	NaN	NaN	NaN	NaN	NaN	NaN	NaN	NaN	NaN	NaN	NaN	NaN	NaN	NaN	NaN	NaN	NaN	NaN	NaN	NaN	NaN	NaN	NaN	NaN	NaN	NaN	NaN	NaN	NaN	NaN	NaN	NaN	NaN	NaN	NaN	NaN	NaN	NaN	NaN	NaN	NaN	NaN	NaN	NaN	NaN	NaN	NaN	NaN	NaN	NaN	NaN	NaN	NaN	NaN	NaN	NaN	NaN	NaN	NaN	NaN	NaN	NaN	NaN	NaN	NaN	NaN	NaN	NaN	NaN	NaN	NaN	NaN	NaN	NaN	NaN	NaN	NaN	NaN	NaN	NaN	NaN	NaN	NaN	NaN	NaN	NaN	NaN	NaN	NaN	NaN	NaN	NaN	NaN	NaN	NaN	NaN	NaN	NaN	NaN	NaN	NaN	NaN	NaN	NaN	NaN	NaN	NaN	NaN	NaN	NaN	NaN	NaN	NaN	NaN	NaN	NaN	NaN	NaN	NaN	NaN	NaN	26.9754	26.8723	27.026	26.5948	26.9537	26.6752	NaN	NaN	NaN	NaN	NaN	NaN	NaN	NaN	NaN	NaN	NaN	NaN	NaN	NaN	NaN	NaN	27.2173	NaN	NaN	NaN	NaN	NaN	NaN	NaN	NaN	NaN	NaN	NaN	NaN	NaN	NaN	NaN	NaN	NaN	NaN	NaN	NaN	NaN	NaN	NaN	NaN	NaN	NaN	NaN	NaN	NaN	NaN	NaN	NaN	NaN	NaN	NaN	NaN	NaN	NaN	26.5972	26.7887	26.7528	NaN	NaN	NaN	NaN	NaN	NaN	NaN	NaN	NaN	NaN	NaN	NaN	NaN	NaN	NaN	NaN	NaN	NaN	NaN	NaN	NaN	NaN	NaN	NaN	NaN	NaN	NaN	NaN	NaN	NaN	NaN	NaN	NaN	NaN	NaN	NaN	NaN	NaN	NaN	NaN	NaN	NaN	NaN	NaN	NaN	NaN	NaN	NaN	NaN	NaN	NaN	NaN	NaN	NaN	-0.479716	-0.496907	-0.22113	-0.37614	0.309926	-0.368502	0.598909	-1.10773	-1.0005	-0.438611	0.0898566	0.0103748	0.245827	-0.227749	1.01056	0.0508468	0.405771	-0.624276	0.511173	-0.392083	1.02193	-0.166756	-0.223177	-0.252466	0.248022	-0.0468081	-0.0366909	-0.454248	-0.230901	-0.464177	0.58518	0.617477	2.3617	2.14501	-0.312342	0.510293	-0.243387	-0.275347	-0.52226	0.98481	1.94086	-0.0566488	-0.0255546	-0.217219	-0.596855	-0.400548	-0.892214	-0.181555	0.530779	0.653529	-0.500203	0.144369	-0.627649	-0.500896	0.0749576	-0.283425	0.408552	0.234951	0.135487	-0.202365	6.14716	0.571097	0.0686441	2.48024	0.788528	-0.0180823		biological regulation;cellular component organization;cellular component organization or biogenesis;cellular macromolecule metabolic process;cellular membrane organization;cellular metabolic process;cellular process;cellular protein metabolic process;cellular response to chemical stimulus;cellular response to hypoxia;cellular response to organic substance;cellular response to oxygen levels;cellular response to stimulus;cellular response to stress;cellular response to topologically incorrect protein;cellular response to unfolded protein;endocytosis;endoplasmic reticulum unfolded protein response;ER-nucleus signaling pathway;establishment of localization;macromolecule metabolic process;membrane invagination;membrane organization;metabolic process;primary metabolic process;protein metabolic process;receptor-mediated endocytosis;regulation of biological process;regulation of cellular process;response to chemical stimulus;response to endoplasmic reticulum stress;response to hypoxia;response to organic substance;response to oxygen levels;response to stimulus;response to stress;response to topologically incorrect protein;response to unfolded protein;signal transduction;transport;vesicle-mediated transport	adenyl nucleotide binding;adenyl ribonucleotide binding;ATP binding;binding;chaperone binding;nucleotide binding;protein binding;purine nucleotide binding;purine ribonucleoside triphosphate binding;purine ribonucleotide binding;ribonucleotide binding	adherens junction;anchoring junction;cell junction;cell part;cell-substrate adherens junction;cell-substrate junction;cytoplasmic membrane-bounded vesicle lumen;cytoplasmic part;cytoplasmic vesicle part;endocytic vesicle lumen;endoplasmic reticulum;endoplasmic reticulum lumen;endoplasmic reticulum part;extracellular membrane-bounded organelle;extracellular organelle;extracellular region;extracellular region part;extracellular vesicular exosome;focal adhesion;intracellular membrane-bounded organelle;intracellular organelle;intracellular organelle lumen;intracellular organelle part;intracellular part;membrane;membrane-bounded organelle;membrane-bounded vesicle;membrane-enclosed lumen;organelle;organelle lumen;organelle part;smooth endoplasmic reticulum;vesicle;vesicle lumen	Protein processing in endoplasmic reticulum	HSP70	Acetylation;Alternativesplicing;ATP-binding;Chaperone;Completeproteome;Directproteinsequencing;Endoplasmicreticulum;Glycoprotein;Nucleotide-binding;Phosphoprotein;Proteomicsidentification;Referenceproteome;Signal;Stressresponse				+																																	+	+							HA_IPF_74_Ctr;HA_IPF_75_Ctr	+																						13	13	5	23.3	23.3	13.1	72.976	0	41.079	3884100000	79	0.476398	0.650425	0.0945679	0.086156	0.000388122	0.99953	-0.000118994	-0.000107578	0.0308888	0.90167	0.486296	0.687478	-0.322781	0.487433	0.689005	-0.33067	0.186664	0.867671	-0.148739	0.358959	0.788143	-0.253731	0.275495	0.849707	0.207726	0.35074	0.779885	-0.248753	0.657358	0.629389	0.403272	1.6171	0.38842	-0.74682	1.37017	0.425041	-0.672939	0.432092	0.729205	-0.295036	0.0691901	0.963523	0.0606037	0.00748457	0.988511	0.00699517	0.213926	0.866503	0.165906	0.194952	0.859112	-0.153578	1.41328	0.366659	0.682043	0.0378952	0.969706	0.034279	0.391987	0.796482	0.273136	0.696133	0.691522	-0.420363	0.531648	0.721833	0.344371	0.377535	0.774806	-0.26434	1.43834	0.358293	0.689813	0.135452	0.904794	-0.11225	0.185423	0.862012	-0.149381	0.219892	0.877337	-0.170196	0.2164	0.825692	0.167432	0.0342582	0.978311	-0.0314085	0.0268674	0.99193	-0.0246873	0.444504	0.719613	-0.30423	0.198291	0.857983	-0.155742	0.469057	0.738585	-0.312882	0.63019	0.644668	0.393044	0.676622	0.625877	0.414476	5.40554	0.0850909	1.59432	4.6308	0.072	1.44782	0.284179	0.825755	-0.210558	0.531598	0.641623	0.343963	0.210611	0.841909	-0.164086	0.244276	0.863215	-0.1857	0.541995	0.704736	-0.351033	0.949716	0.538275	0.61009	3.88133	0.106102	1.30578	0.0415647	0.986618	-0.0379479	0.0182751	0.980123	-0.0171133	0.18405	0.895597	-0.146383	0.643105	0.704648	-0.400237	0.38159	0.755441	-0.268904	1.17244	0.498128	-0.60211	0.148023	0.881712	-0.121945	0.554762	0.680366	0.3569	0.746449	0.62248	0.44069	0.508632	0.712336	-0.335703	0.116404	0.925348	0.0974602	0.702446	0.644189	-0.42279	0.519301	0.72538	-0.33774	0.0554827	0.950353	0.0501242	0.248711	0.865613	-0.190277	0.390978	0.793019	0.274211	0.199935	0.860664	0.157938	0.108126	0.910618	0.0913748	0.16978	0.899923	-0.136424	E9PJ21;Q05D91;A0A087WWI4;Q6IN67;K7EQK2;A0A087X054;B7Z2N4;A0A384P5T6;Q9Y4L1;B3KXH0;A0A024R3G0;J3KTF1;B7Z602;B7Z766;Q9BST8;J3QQH7;J3QLE9;B7Z4E6;A0A087X214;A0A087WW13	E9PJ21;Q05D91;A0A087WWI4;Q6IN67;K7EQK2;A0A087X054;B7Z2N4;A0A384P5T6;Q9Y4L1;B3KXH0;A0A024R3G0;J3KTF1;B7Z602;B7Z766	350
AP2M1	AP-2 complex subunit mu	28.0638	27.965	27.3368	NaN	NaN	NaN	NaN	NaN	NaN	NaN	NaN	NaN	27.213	NaN	NaN	NaN	NaN	27.0242	27.2126	26.7956	26.3072	26.4249	26.3665	26.4627	26.9574	26.3582	26.5734	NaN	NaN	NaN	27.0703	27.0011	27.4534	NaN	NaN	NaN	NaN	NaN	NaN	26.9542	27.2522	27.2465	NaN	26.3171	26.7971	NaN	NaN	NaN	27.2969	26.8433	27.5599	NaN	NaN	NaN	26.8538	26.8763	27.0618	NaN	NaN	NaN	26.8012	27.1496	27.2279	NaN	NaN	NaN	NaN	NaN	NaN	NaN	NaN	NaN	NaN	NaN	NaN	NaN	NaN	NaN	27.2561	27.3915	27.1746	26.9966	26.7099	26.8706	NaN	NaN	NaN	NaN	NaN	NaN	27.5284	27.5582	27.6179	26.747	26.7933	27.2473	NaN	27.0905	27.0273	27.2306	26.9906	27.0799	NaN	NaN	NaN	27.197	26.9569	26.6182	26.9674	27.2054	27.1939	27.382	27.6345	27.7438	26.5416	26.7535	26.9399	NaN	NaN	NaN	27.4421	27.2324	27.187	27.4023	27.5545	27.6066	27.4524	26.8345	27.3864	NaN	NaN	NaN	NaN	NaN	NaN	26.415	26.7818	26.664	NaN	NaN	NaN	27.0766	26.992	27.2501	NaN	NaN	NaN	26.5729	26.6915	26.4497	NaN	NaN	NaN	28.1248	27.8259	27.7594	27.2042	27.3759	26.6822	26.9242	27.0464	26.5465	NaN	NaN	NaN	NaN	NaN	NaN	NaN	NaN	NaN	NaN	NaN	NaN	27.0408	26.8891	NaN	NaN	NaN	NaN	NaN	NaN	NaN	NaN	NaN	NaN	NaN	NaN	26.7891	26.835	26.9849	27.1636	26.5818	26.9859	NaN	NaN	NaN	26.7434	26.4983	NaN	NaN	NaN	NaN	NaN	NaN	26.5066	NaN	26.9315	27.1664	27.3793	27.5275	27.3413	27.4704	27.3814	27.3623	27.2362	27.5403	NaN	NaN	NaN	27.4203	27.3762	27.3658	NaN	NaN	NaN	NaN	NaN	NaN	26.9641	27.6036	26.9215	27.1561	27.2707	27.489	27.105	27.0627	27.4451	NaN	26.5245	NaN	27.2257	27.244	27.0381	27.032	27.0926	27.2247	27.337	27.3537	27.1113	27.285	27.1402	27.0518	27.1815	27.203	27.089	26.6741	26.8656	25.9131	NaN	NaN	NaN	26.7326	27.3575	27.3639	NaN	25.9676	26.5583	NaN	NaN	NaN	-1.7729	-0.351505	0.40969	0.621328	1.16661	-0.956434	-1.66404	-0.0492832	-1.67027	1.22504	0.922293	1.05124	-1.388	-2.08781	-2.28228	-1.53306	1.26576	-1.2767	0.920859	1.09205	1.57846	0.736677	-0.842733	-1.27594	-0.981911	-1.40043	0.611948	-1.28467	1.09792	-0.924418	0.563066	-0.997566	1.89505	1.07909	0.830699	-1.29952	-1.12075	-1.36807	-2.04291	0.956655	1.78022	-1.9648	-1.67529	-0.609816	0.763485	-0.910421	1.14265	-1.90581	-0.6589	-1.5673	0.850691	-0.949131	1.55984	0.0952188	-0.956568	0.915735	1.11391	1.27883	1.51283	1.2161	11.5927	0.0195472	-0.263669	5.84675	0.0359594	0.0515736		antigen processing and presentation;antigen processing and presentation of exogenous antigen;antigen processing and presentation of exogenous peptide antigen;antigen processing and presentation of exogenous peptide antigen via MHC class II;antigen processing and presentation of peptide antigen;antigen processing and presentation of peptide antigen via MHC class II;antigen processing and presentation of peptide or polysaccharide antigen via MHC class II;axon guidance;biological regulation;cell communication;cell surface receptor linked signaling pathway;cell-cell signaling;cellular component organization;cellular component organization or biogenesis;cellular membrane organization;cellular process;cellular response to stimulus;chemotaxis;clathrin-mediated endocytosis;endocytosis;enzyme linked receptor protein signaling pathway;ephrin receptor signaling pathway;epidermal growth factor receptor signaling pathway;establishment of localization;establishment of localization in cell;establishment of protein localization;immune system process;intracellular protein transport;intracellular transport;locomotion;membrane invagination;membrane organization;negative regulation of biological process;negative regulation of cell communication;negative regulation of cellular process;negative regulation of epidermal growth factor receptor signaling pathway;negative regulation of response to stimulus;negative regulation of signal transduction;negative regulation of signaling;nerve growth factor receptor signaling pathway;protein transport;receptor-mediated endocytosis;regulation of biological process;regulation of cell communication;regulation of cellular process;regulation of defense response;regulation of defense response to virus;regulation of defense response to virus by virus;regulation of epidermal growth factor receptor signaling pathway;regulation of immune effector process;regulation of immune system process;regulation of multi-organism process;regulation of response to biotic stimulus;regulation of response to stimulus;regulation of response to stress;regulation of signal transduction;regulation of signaling;response to chemical stimulus;response to external stimulus;response to stimulus;signal transduction;signaling;synaptic transmission;taxis;transmembrane receptor protein tyrosine kinase signaling pathway;transport;vesicle-mediated transport;viral reproduction	binding;lipid binding;lipoprotein particle receptor binding;low-density lipoprotein particle receptor binding;peptide binding;protein binding;receptor binding;signal sequence binding;transporter activity	AP-2 adaptor complex;AP-type membrane coat adaptor complex;cell part;clathrin adaptor complex;clathrin coated vesicle membrane;clathrin-coated endocytic vesicle membrane;coated vesicle membrane;cytoplasmic part;cytoplasmic vesicle membrane;cytoplasmic vesicle part;cytosol;endocytic vesicle membrane;extracellular membrane-bounded organelle;extracellular organelle;extracellular region part;extracellular vesicular exosome;intracellular membrane-bounded organelle;intracellular organelle;intracellular organelle part;intracellular part;lysosomal membrane;macromolecular complex;membrane;membrane part;membrane-bounded organelle;membrane-bounded vesicle;mitochondrion;organelle;organelle membrane;organelle part;plasma membrane;plasma membrane part;protein complex;vacuolar membrane;vacuolar part;vesicle;vesicle membrane	Endocrine and other factor-regulated calcium reabsorption;Endocytosis;Huntington's disease	Adap_comp_sub;Clat_adaptor_s	3D-structure;Alternativesplicing;Cellmembrane;Coatedpit;Completeproteome;Endocytosis;Lipid-binding;Membrane;Phosphoprotein;Proteintransport;Proteomicsidentification;Referenceproteome;Transport				+																																										+																						13	13	13	27.9	27.9	27.9	49.526	0	24.717	20264000000	373	1.41861	0.135743	-0.386286	-0.325949	0.0981277	0.855212	-0.0547667	-0.0451366	0.143861	0.401916	1.46544	0.202626	-0.971431	0.171309	0.835198	-0.191756	0.207167	0.82282	0.224492	0.343446	0.69992	0.340386	0.793745	0.472318	0.639162	0.60099	0.539328	-0.523408	1.3246	0.258439	-0.910308	0.0210077	0.989901	-0.0269306	1.33887	0.259275	-0.915123	0.850133	0.389052	0.671056	0.574333	0.595672	0.505363	0.686438	0.450083	0.575965	1.0125	0.375281	-0.759162	1.87988	0.156917	-1.14329	2.16108	0.120033	-1.24989	1.17358	0.279674	-0.838958	0.891554	0.436966	0.693564	0.902138	0.43771	-0.699443	0.572864	0.591548	0.504499	0.723867	0.467755	0.598379	1.23048	0.258869	0.864859	0.426818	0.6649	0.40363	0.509096	0.59345	-0.46177	0.901674	0.385463	-0.699102	0.620609	0.465278	-0.536703	1.02357	0.342007	-0.76546	0.337088	0.736134	0.335294	0.9101	0.368048	-0.703779	0.72928	0.458216	0.601593	0.576116	0.589064	-0.506527	0.303971	0.72455	0.308527	0.637648	0.509068	-0.546254	1.62195	0.157078	1.03832	0.71133	0.478622	0.591109	0.499297	0.580681	0.455114	0.917081	0.327332	-0.709928	0.749087	0.439276	-0.613717	0.986904	0.382	-0.74719	1.81396	0.154595	-1.11806	0.460591	0.621107	0.475829	1.47298	0.196892	0.975115	1.71465	0.177296	-1.07654	1.34175	0.212366	-0.917219	0.331221	0.721562	-0.332532	0.446555	0.683235	0.418148	0.564163	0.526292	-0.498787	0.771092	0.484429	0.626082	1.6356	0.175662	-1.04412	0.3669	0.67591	-0.359936	1.21681	0.31547	-0.858584	0.515452	0.581562	0.466121	0.595762	0.526551	-0.519698	1.20928	0.311111	0.854728	0.0411077	0.970849	0.0518296	0.602651	0.57617	-0.52393	0.568542	0.572267	0.501682	0.744137	0.46279	0.610354	0.904723	0.403275	0.700714	1.15557	0.246603	0.828946	0.841435	0.468709	0.666185	A0A087WY71;Q96CW1;B4DJB1;E9PFW3;B4DNB9;B4E304;C9JJ47;B4DFM1;B4DTI4;B7Z4N2;C9JGT8;C9JJD3;C9JTK4;C9JPV8;H7C4C3	A0A087WY71;Q96CW1;B4DJB1;E9PFW3;B4DNB9;B4E304;C9JJ47;B4DFM1;B4DTI4;B7Z4N2	353
UGP2	UTP--glucose-1-phosphate uridylyltransferase	26.8862	27.0844	26.358	NaN	NaN	NaN	NaN	NaN	NaN	NaN	NaN	NaN	26.976	26.8317	NaN	26.6806	26.9619	26.8813	27.2058	26.9611	NaN	NaN	NaN	NaN	NaN	26.9745	26.4439	NaN	NaN	NaN	26.487	NaN	NaN	NaN	NaN	NaN	NaN	NaN	NaN	26.4987	26.6934	26.818	NaN	27.252	26.874	NaN	NaN	NaN	26.765	27.092	27.172	NaN	NaN	NaN	26.7459	27.1622	26.72	27.5889	26.9232	27.0105	27.2383	27.6871	27.8519	27.5446	26.9835	27.3338	NaN	26.8064	27.0681	NaN	NaN	NaN	27.5171	27.582	27.3714	26.9125	27.3357	26.77	27.0028	27.5241	27.2483	NaN	NaN	NaN	NaN	NaN	NaN	NaN	NaN	NaN	26.5021	NaN	NaN	26.7506	27.0605	26.8555	26.6956	26.9814	27.2039	27.0071	27.1233	27.1758	26.7363	NaN	26.6897	NaN	NaN	NaN	NaN	NaN	NaN	27.0757	27.1466	27.3	NaN	NaN	NaN	26.6174	26.4069	26.8691	27.0642	27.0811	26.8684	27.3871	27.1644	27.3068	26.93	26.8948	27.0432	NaN	NaN	NaN	NaN	NaN	NaN	NaN	NaN	NaN	26.7519	26.6288	NaN	NaN	NaN	NaN	NaN	NaN	NaN	NaN	NaN	NaN	NaN	NaN	NaN	27.7597	27.0926	27.5603	27.0935	26.9303	26.8363	27.5943	27.1906	27.2344	NaN	NaN	NaN	NaN	NaN	NaN	NaN	NaN	NaN	NaN	NaN	NaN	27.2525	27.4914	NaN	NaN	NaN	NaN	NaN	NaN	27.4155	27.4859	27.8297	27.4651	27.3145	27.4771	27.1701	27.2449	27.1746	27.1966	27.3368	27.5649	NaN	NaN	NaN	26.893	26.8464	NaN	NaN	26.6581	26.6316	NaN	NaN	NaN	NaN	27.097	27.2454	27.7241	27.0701	26.8297	27.106	27.1796	27.5002	27.2526	27.1765	NaN	NaN	NaN	NaN	NaN	NaN	NaN	NaN	NaN	NaN	NaN	NaN	NaN	27.448	27.4176	27.5874	27.6305	27.3811	27.2246	27.0411	27.0955	27.2596	NaN	27.0856	NaN	NaN	NaN	26.8445	NaN	27.2784	27.1888	26.9297	26.331	26.9434	26.8802	27.1233	NaN	27.3301	27.0855	NaN	NaN	NaN	NaN	NaN	NaN	27.2996	27.4092	27.2515	26.8151	27.8463	27.9515	NaN	NaN	NaN	-1.99015	-0.428117	-1.67367	-0.348111	-0.657517	-1.5277	-1.63441	-0.000799704	-1.3821	1.02306	0.889423	1.6058	1.30069	0.144786	-1.33653	1.01947	1.27179	-1.71156	0.902297	1.11545	1.18749	-1.23054	0.644548	-1.13575	-1.32667	-1.35235	-1.53507	-0.345558	-1.86572	-1.08314	-1.75968	-1.85553	1.4843	0.96676	1.35318	-1.75622	-1.35558	-0.876523	-1.68718	1.38533	0.789597	-1.74271	-1.40999	0.854669	0.371565	-0.154683	0.683424	-1.07427	1.18759	1.50358	-1.18706	-1.26409	-0.456032	0.973711	0.190097	-0.788027	-1.85454	1.018	1.29949	0.969409	11.6199	0.0192779	-0.389045	4.6239	0.138217	-0.00451323		alcohol metabolic process;biosynthetic process;carbohydrate biosynthetic process;carbohydrate metabolic process;carboxylic acid biosynthetic process;carboxylic acid metabolic process;cellular biosynthetic process;cellular carbohydrate biosynthetic process;cellular carbohydrate metabolic process;cellular glucan metabolic process;cellular glucuronidation;cellular ketone metabolic process;cellular macromolecule biosynthetic process;cellular macromolecule metabolic process;cellular metabolic process;cellular nitrogen compound metabolic process;cellular polysaccharide biosynthetic process;cellular polysaccharide metabolic process;cellular process;energy derivation by oxidation of organic compounds;energy reserve metabolic process;generation of precursor metabolites and energy;glucan biosynthetic process;glucan metabolic process;glucose 1-phosphate metabolic process;glucose metabolic process;glucuronate biosynthetic process;glucuronate metabolic process;glycogen biosynthetic process;glycogen metabolic process;hexose metabolic process;macromolecule biosynthetic process;macromolecule metabolic process;metabolic process;monocarboxylic acid metabolic process;monosaccharide metabolic process;nitrogen compound metabolic process;nucleobase-containing compound metabolic process;nucleotide-sugar metabolic process;organic acid biosynthetic process;organic acid metabolic process;oxidation-reduction process;oxoacid metabolic process;polysaccharide biosynthetic process;polysaccharide metabolic process;primary metabolic process;small molecule biosynthetic process;small molecule metabolic process;UDP-glucose metabolic process;UDP-glucuronate biosynthetic process;UDP-glucuronate metabolic process;uronic acid metabolic process;xenobiotic metabolic process	binding;carbohydrate binding;catalytic activity;cation binding;glucose binding;identical protein binding;ion binding;metal ion binding;monosaccharide binding;nucleotide binding;nucleotidyltransferase activity;protein binding;pyrimidine nucleotide binding;pyrimidine ribonucleotide binding;ribonucleotide binding;sugar binding;transferase activity;transferase activity, transferring phosphorus-containing groups;uridylyltransferase activity;UTP:glucose-1-phosphate uridylyltransferase activity;UTP-monosaccharide-1-phosphate uridylyltransferase activity	cell part;cytoplasmic part;cytosol;extracellular membrane-bounded organelle;extracellular organelle;extracellular region part;extracellular vesicular exosome;intracellular membrane-bounded organelle;intracellular organelle;intracellular part;membrane-bounded organelle;membrane-bounded vesicle;nucleus;organelle;vesicle	Amino sugar and nucleotide sugar metabolism;Galactose metabolism;Pentose and glucuronate interconversions;Starch and sucrose metabolism	UDPGP	3D-structure;Acetylation;Alternativesplicing;Completeproteome;Cytoplasm;Magnesium;Metal-binding;Nucleotidyltransferase;Phosphoprotein;Polymorphism;Proteomicsidentification;Referenceproteome;Transferase				+																																										+																						16	16	16	39.4	39.4	39.4	55.676	0	228.68	19286000000	369	1.09971	0.181556	-0.338015	-0.283619	0.169248	0.7678	-0.0931348	-0.0761317	0.136729	0.41869	1.58873	0.162931	-1.05954	0.19698	0.794034	-0.225342	1.21123	0.265518	-0.888267	0.156639	0.847817	-0.184	0.339482	0.711615	-0.349454	1.05283	0.335052	-0.809336	1.17839	0.283663	-0.869552	0.000309963	0.999257	-0.000422692	0.919527	0.38306	-0.734522	0.608013	0.495005	0.544932	0.503906	0.629206	0.473733	1.15179	0.277179	0.855219	0.848711	0.397723	0.692759	0.0602467	0.943427	0.0767906	0.882684	0.340722	-0.711963	0.604957	0.4875	0.54297	0.822148	0.456938	0.677384	1.26373	0.294385	-0.910975	0.513715	0.608097	0.48063	0.684642	0.472023	0.594196	0.746809	0.403443	0.632562	0.775188	0.443262	-0.652739	0.333065	0.666096	0.343312	0.700838	0.4601	-0.604688	0.866768	0.363265	-0.704945	0.89766	0.367698	-0.720387	1.07636	0.312106	-0.817175	0.155494	0.829933	-0.182732	1.44099	0.21225	-0.993501	0.655893	0.552229	-0.576509	1.31514	0.216579	-0.936111	1.43075	0.227753	-0.988427	1.02611	0.242594	0.790483	0.563342	0.534833	0.514977	0.898197	0.349728	0.720764	1.31128	0.227373	-0.934273	0.891883	0.35285	-0.719783	0.493793	0.611973	-0.466703	1.23133	0.259415	-0.896706	0.69776	0.486	0.667772	0.43097	0.589487	0.420488	1.30042	0.256238	-0.928029	0.95019	0.306471	-0.750328	0.478227	0.614669	0.455264	0.170574	0.866003	0.19723	0.0652146	0.915246	-0.0823575	0.358559	0.691579	0.364041	0.646544	0.434545	-0.571189	0.746308	0.450551	0.632448	1.04638	0.348224	0.800942	0.746397	0.451656	-0.632324	0.811989	0.387119	-0.672427	0.217796	0.824234	-0.242542	0.568622	0.579578	0.518624	0.0811271	0.931482	0.10107	0.429122	0.658988	-0.419391	1.426	0.216306	-0.987133	0.60406	0.549073	0.542276	0.847984	0.325939	0.692222	0.565459	0.552088	0.516401	A0A140VKE1;A0A087WYS1;E7EUC7;B4DUP2;Q16851;Q53QE9;B2RAN1;D6W5E6;C9JWG0;C9JVG3;C9JQU9;C9JNZ1;C9JUW1;C9JTZ5;F2Z3H1	A0A140VKE1;A0A087WYS1;E7EUC7;B4DUP2;Q16851;Q53QE9;B2RAN1;D6W5E6	358
PARVB	Beta-parvin	NaN	NaN	NaN	26.3919	26.4311	26.6048	NaN	NaN	NaN	NaN	NaN	NaN	NaN	NaN	NaN	NaN	NaN	NaN	NaN	NaN	NaN	NaN	NaN	NaN	NaN	NaN	NaN	NaN	NaN	NaN	NaN	NaN	NaN	NaN	NaN	NaN	NaN	NaN	NaN	NaN	NaN	NaN	NaN	NaN	NaN	NaN	NaN	NaN	NaN	NaN	NaN	NaN	NaN	NaN	NaN	NaN	NaN	NaN	NaN	NaN	NaN	NaN	NaN	NaN	NaN	NaN	NaN	NaN	NaN	NaN	NaN	NaN	NaN	NaN	NaN	NaN	NaN	NaN	NaN	NaN	NaN	NaN	NaN	NaN	NaN	NaN	NaN	NaN	NaN	NaN	NaN	NaN	NaN	NaN	NaN	NaN	NaN	NaN	NaN	NaN	NaN	NaN	NaN	NaN	NaN	NaN	NaN	NaN	NaN	NaN	NaN	NaN	NaN	NaN	NaN	NaN	NaN	NaN	NaN	NaN	NaN	NaN	NaN	NaN	NaN	NaN	NaN	NaN	NaN	NaN	NaN	NaN	NaN	NaN	NaN	NaN	NaN	NaN	NaN	NaN	NaN	NaN	NaN	NaN	NaN	NaN	NaN	NaN	NaN	NaN	NaN	NaN	NaN	NaN	NaN	NaN	NaN	NaN	NaN	NaN	NaN	NaN	NaN	NaN	NaN	NaN	NaN	NaN	NaN	NaN	NaN	NaN	NaN	NaN	NaN	NaN	NaN	NaN	NaN	NaN	NaN	NaN	NaN	NaN	NaN	NaN	NaN	NaN	NaN	NaN	NaN	NaN	NaN	NaN	NaN	NaN	NaN	NaN	NaN	NaN	NaN	NaN	NaN	NaN	NaN	NaN	NaN	NaN	NaN	NaN	NaN	NaN	NaN	NaN	NaN	NaN	NaN	NaN	NaN	NaN	NaN	NaN	NaN	NaN	NaN	NaN	NaN	NaN	NaN	NaN	NaN	NaN	NaN	NaN	NaN	NaN	NaN	NaN	NaN	NaN	NaN	NaN	NaN	NaN	NaN	NaN	NaN	NaN	NaN	NaN	NaN	NaN	NaN	NaN	NaN	NaN	NaN	NaN	NaN	NaN	NaN	NaN	NaN	NaN	NaN	NaN	NaN	NaN	NaN	NaN	NaN	0	0	0	0	0	0	0	0	0	0	0	0	0	0	0	0	0	0	0	0	0	0	0	0	0	0	0	0	0	0	0	0	0	0	0	0	0	0	0	0	0	1.9303	0	0	0	0	0	0	0	0	0	0	0	0	0	0	0	0	0	0	0	0.91869	0	0.716086	0.948997	0.0965148		actin cytoskeleton organization;actin cytoskeleton reorganization;actin filament-based process;biological adhesion;biological regulation;cell adhesion;cell junction assembly;cell junction organization;cell projection assembly;cell projection organization;cellular component assembly;cellular component assembly at cellular level;cellular component organization;cellular component organization at cellular level;cellular component organization or biogenesis;cellular component organization or biogenesis at cellular level;cellular process;cytoskeleton organization;establishment or maintenance of cell polarity;establishment or maintenance of cell polarity regulating cell shape;lamellipodium assembly;organelle organization;regulation of anatomical structure morphogenesis;regulation of biological process;regulation of biological quality;regulation of cell morphogenesis;regulation of cell shape;regulation of cellular component organization;regulation of cellular process;regulation of developmental process		adherens junction;anchoring junction;cell junction;cell part;cell projection;cell-substrate adherens junction;cell-substrate junction;contractile fiber part;cytoplasmic part;cytoskeleton;cytosol;focal adhesion;intracellular non-membrane-bounded organelle;intracellular organelle;intracellular part;lamellipodium;membrane;non-membrane-bounded organelle;organelle;organelle part;plasma membrane;Z disc	Focal adhesion	CH	3D-structure;Actin-binding;Alternativesplicing;Celladhesion;Celljunction;Cellmembrane;Cellprojection;Completeproteome;Cytoplasm;Cytoskeleton;Membrane;Phosphoprotein;Polymorphism;Proteomicsidentification;Referenceproteome;Repeat				+																																										+		+																			HA_CTD_10_Ctr	4	2	2	16.3	9	9	33.257	0	16.428	662430000	14	NaN	1	0	NaN	0.937083	0.589902	0.148593	0.135839	NaN	0	-4.34294e-08	1	0	-4.34294e-08	1	0	-4.34294e-08	1	0	-4.34294e-08	1	0	-4.34294e-08	1	0	-4.34294e-08	1	0	-4.34294e-08	1	0	-4.34294e-08	1	0	-4.34294e-08	1	0	-4.34294e-08	1	0	-4.34294e-08	1	0	-4.34294e-08	1	0	-4.34294e-08	1	0	-4.34294e-08	1	0	-4.34294e-08	1	0	-4.34294e-08	1	0	-4.34294e-08	1	0	-4.34294e-08	1	0	-4.34294e-08	1	0	-4.34294e-08	1	0	-4.34294e-08	1	0	-4.34294e-08	1	0	-4.34294e-08	1	0	-4.34294e-08	1	0	-4.34294e-08	1	0	-4.34294e-08	1	0	-4.34294e-08	1	0	-4.34294e-08	1	0	-4.34294e-08	1	0	-4.34294e-08	1	0	-4.34294e-08	1	0	-4.34294e-08	1	0	-4.34294e-08	1	0	-4.34294e-08	1	0	-4.34294e-08	1	0	-4.34294e-08	1	0	-4.34294e-08	1	0	-4.34294e-08	1	0	-4.34294e-08	1	0	-4.34294e-08	1	0	-4.34294e-08	1	0	4.06952	0.0939775	1.31342	-4.34294e-08	1	0	-4.34294e-08	1	0	-4.34294e-08	1	0	-4.34294e-08	1	0	-4.34294e-08	1	0	-4.34294e-08	1	0	-4.34294e-08	1	0	-4.34294e-08	1	0	-4.34294e-08	1	0	-4.34294e-08	1	0	-4.34294e-08	1	0	-4.34294e-08	1	0	-4.34294e-08	1	0	-4.34294e-08	1	0	-4.34294e-08	1	0	-4.34294e-08	1	0	-4.34294e-08	1	0	-4.34294e-08	1	0	A0A087WZB5;Q9HBI1;B0QYP8	A0A087WZB5;Q9HBI1	359
SBDS	Ribosome maturation protein SBDS	NaN	NaN	NaN	NaN	NaN	NaN	NaN	NaN	NaN	NaN	NaN	NaN	NaN	NaN	NaN	NaN	NaN	NaN	NaN	NaN	NaN	NaN	NaN	NaN	NaN	NaN	NaN	NaN	NaN	NaN	NaN	NaN	NaN	NaN	NaN	NaN	NaN	NaN	NaN	NaN	NaN	NaN	NaN	NaN	NaN	NaN	NaN	NaN	NaN	NaN	25.818	NaN	NaN	NaN	NaN	NaN	NaN	NaN	NaN	NaN	NaN	NaN	NaN	NaN	NaN	NaN	NaN	NaN	NaN	NaN	NaN	NaN	NaN	NaN	NaN	NaN	NaN	NaN	NaN	NaN	NaN	NaN	NaN	NaN	NaN	NaN	NaN	NaN	NaN	NaN	NaN	NaN	NaN	NaN	NaN	NaN	NaN	NaN	NaN	NaN	NaN	NaN	NaN	NaN	NaN	NaN	NaN	NaN	NaN	NaN	NaN	NaN	NaN	NaN	NaN	NaN	NaN	NaN	NaN	NaN	NaN	NaN	NaN	NaN	NaN	NaN	NaN	NaN	NaN	NaN	NaN	NaN	NaN	NaN	NaN	NaN	NaN	NaN	NaN	NaN	NaN	NaN	NaN	NaN	NaN	NaN	NaN	NaN	NaN	NaN	NaN	NaN	NaN	NaN	NaN	NaN	NaN	NaN	NaN	24.6903	25.9546	25.5749	NaN	NaN	NaN	NaN	NaN	NaN	NaN	NaN	NaN	NaN	NaN	NaN	NaN	NaN	NaN	NaN	NaN	NaN	NaN	NaN	NaN	NaN	NaN	25.8181	26.0737	26.0692	NaN	NaN	NaN	NaN	NaN	NaN	NaN	NaN	NaN	NaN	NaN	NaN	NaN	NaN	NaN	NaN	NaN	NaN	NaN	NaN	NaN	NaN	NaN	26.533	26.1407	26.5691	26.3455	25.936	26.7407	NaN	NaN	NaN	NaN	NaN	NaN	NaN	NaN	NaN	NaN	NaN	NaN	NaN	NaN	NaN	NaN	NaN	NaN	NaN	NaN	NaN	NaN	NaN	NaN	NaN	NaN	NaN	NaN	NaN	NaN	NaN	NaN	NaN	NaN	NaN	NaN	NaN	NaN	NaN	NaN	NaN	NaN	NaN	NaN	NaN	NaN	NaN	NaN	NaN	NaN	NaN	NaN	NaN	NaN	-0.697446	-0.929954	-0.576279	-0.598444	0.0724866	-0.247054	-0.718709	0.562076	-0.264407	0.281901	0.37908	0.0544628	-0.63497	0.227647	-0.237339	0.480308	0.229578	-0.474982	-0.42176	-1.43912	-0.159404	-0.911031	-1.11234	0.58134	-0.59569	0.246524	0.0881281	0.848929	-0.162618	0.0317666	0.173418	-0.608802	-0.766812	0.442344	0.663391	-0.865441	-0.65975	-0.219902	0.0825523	-0.389778	-0.156215	-0.607768	0.122031	-0.491246	0.17187	0.184464	-0.0888313	0.354423	-0.55506	-0.748891	-0.348478	0.681441	-0.0220245	0.386063	0.290699	0.172102	-0.589735	-0.57584	0.0530157	0.0286964	5.31207	0.75138	-0.206153	1.75761	0.90528	-0.0869642		anatomical structure development;biological regulation;biomineral tissue development;bone marrow development;bone mineralization;cell chemotaxis;cell cycle process;cell migration;cell motility;cell proliferation;cellular component assembly;cellular component assembly at cellular level;cellular component biogenesis;cellular component biogenesis at cellular level;cellular component movement;cellular component organization;cellular component organization at cellular level;cellular component organization or biogenesis;cellular component organization or biogenesis at cellular level;cellular macromolecular complex assembly;cellular macromolecular complex subunit organization;cellular macromolecule metabolic process;cellular metabolic process;cellular nitrogen compound metabolic process;cellular process;cellular response to chemical stimulus;cellular response to stimulus;chemotaxis;developmental process;hemopoietic or lymphoid organ development;immune system process;inner cell mass cell proliferation;leukocyte chemotaxis;leukocyte migration;locomotion;macromolecular complex assembly;macromolecular complex subunit organization;macromolecule metabolic process;mature ribosome assembly;metabolic process;mitotic spindle stabilization;ncRNA metabolic process;ncRNA processing;negative regulation of biological process;negative regulation of cellular component organization;negative regulation of cellular process;negative regulation of cytoskeleton organization;negative regulation of microtubule depolymerization;negative regulation of microtubule polymerization or depolymerization;negative regulation of organelle organization;negative regulation of protein complex disassembly;nitrogen compound metabolic process;nucleic acid metabolic process;nucleobase-containing compound metabolic process;organ development;organelle assembly;primary metabolic process;regulation of biological process;regulation of cell cycle;regulation of cell cycle process;regulation of cellular component organization;regulation of cellular process;regulation of cytoskeleton organization;regulation of microtubule cytoskeleton organization;regulation of microtubule depolymerization;regulation of microtubule polymerization or depolymerization;regulation of microtubule-based process;regulation of mitotic cell cycle;regulation of mitotic spindle organization;regulation of organelle organization;regulation of protein complex disassembly;regulation of spindle organization;response to chemical stimulus;response to external stimulus;response to stimulus;ribonucleoprotein complex assembly;ribonucleoprotein complex biogenesis;ribonucleoprotein complex subunit organization;ribosomal large subunit biogenesis;ribosome assembly;ribosome biogenesis;RNA metabolic process;RNA processing;rRNA metabolic process;rRNA processing;spindle stabilization;taxis;tissue development	binding;cytoskeletal protein binding;microtubule binding;nucleic acid binding;protein binding;ribonucleoprotein binding;ribosome binding;RNA binding;rRNA binding;tubulin binding	cell part;cytoplasm;cytoskeletal part;intracellular membrane-bounded organelle;intracellular non-membrane-bounded organelle;intracellular organelle;intracellular organelle part;intracellular part;membrane-bounded organelle;non-membrane-bounded organelle;nuclear part;nucleolus;nucleoplasm;nucleus;organelle;organelle part;spindle pole	Ribosome biogenesis in eukaryotes	SBDS;SBDS_C	3D-structure;Acetylation;Completeproteome;Cytoplasm;Cytoskeleton;Directproteinsequencing;Diseasemutation;Nucleus;Proteomicsidentification;Referenceproteome;Ribosomebiogenesis				+																																										+																						3	3	3	40.7	40.7	40.7	9.7691	0	24.756	2531500000	57	1.42841	0.433409	-0.164789	-0.152779	1.80674	0.416365	-0.236421	-0.215579	0.137278	0.418481	0.808609	0.547619	-0.469059	1.13833	0.433239	-0.614916	0.624297	0.673861	-0.388137	0.664714	0.626838	-0.404125	0.055483	0.960696	0.0490071	0.211743	0.872673	-0.165992	0.849783	0.561657	-0.484152	0.602224	0.684037	0.378384	0.235676	0.842278	-0.178939	0.246821	0.833907	0.189195	0.365736	0.806994	0.256297	0.0405064	0.964326	0.0366596	0.7269	0.589871	-0.429537	0.195366	0.861067	0.153622	0.205705	0.864482	-0.160279	0.490994	0.694975	0.323819	0.198818	0.893997	0.155252	0.485586	0.770174	-0.320515	0.414339	0.772276	-0.284322	2.45598	0.221554	-0.972219	0.129487	0.904997	-0.107478	1.18945	0.470655	-0.612575	1.64034	0.375	-0.751188	0.631788	0.654805	0.391545	0.665111	0.584442	-0.402923	0.216815	0.84943	0.166836	0.0682794	0.973157	0.0595742	1.09603	0.466188	0.573649	0.133571	0.894753	-0.109918	0.0235764	0.987482	0.0214924	0.14402	0.882428	0.117307	0.673312	0.63111	-0.410073	0.937105	0.439685	-0.517156	0.444729	0.733883	0.298881	0.767568	0.585813	0.44806	1.09289	0.425879	-0.580768	0.766991	0.560383	-0.446319	0.185473	0.895956	-0.147917	0.0636652	0.966153	0.0558027	0.294581	0.82255	-0.245791	0.12818	0.876709	-0.105711	0.685178	0.65966	-0.411291	0.0973804	0.909494	0.0825546	0.511898	0.721072	-0.332164	0.141373	0.922947	0.115981	0.153914	0.884068	0.124644	0.0690568	0.967551	-0.0601006	0.324917	0.745993	0.237524	0.600603	0.665961	-0.37495	0.912688	0.5625	-0.505938	0.326082	0.804045	-0.235059	0.795617	0.582196	0.460053	0.0161384	0.98988	-0.0148786	0.373417	0.802381	0.260861	0.264026	0.865504	0.196699	0.137285	0.936118	0.115102	0.637977	0.667863	-0.396264	0.635944	0.670362	-0.389647	0.039528	0.966157	0.0357263	0.0211102	0.991891	0.0193764	F8WE72;A0A0S2Z5I7;A0A087X020;Q9Y3A5;A0A0S2Z5F7	F8WE72;A0A0S2Z5I7;A0A087X020;Q9Y3A5;A0A0S2Z5F7	364
CTSH;DKFZp686B24257	Pro-cathepsin H;Cathepsin H mini chain;Cathepsin H;Cathepsin H heavy chain;Cathepsin H light chain	27.8448	27.9514	NaN	NaN	27.3451	NaN	27.3851	27.0664	27.1742	27.6169	27.5282	27.4668	28.161	27.7664	27.9522	27.7178	27.5597	27.5988	26.759	27.1567	NaN	NaN	NaN	NaN	28.0621	27.626	27.8173	27.2038	NaN	27.5558	27.2321	27.41	27.5679	27.0352	NaN	NaN	27.651	27.5552	27.5703	28.0084	28.1155	27.934	27.3767	27.5689	NaN	27.8909	27.8167	27.8522	27.6696	28.1274	27.9171	NaN	NaN	NaN	27.6055	27.7322	27.7627	28.2809	28.0669	28.07	27.8989	27.8833	28.0056	27.6891	27.7487	27.8529	NaN	27.2068	27.3195	NaN	NaN	NaN	27.4748	27.6255	27.9017	NaN	NaN	NaN	27.8644	28.1666	27.6832	27.8266	27.7866	27.6769	NaN	NaN	NaN	NaN	NaN	NaN	27.3394	NaN	27.6026	27.3011	27.8418	27.4086	27.4362	27.29	27.5195	27.9659	27.6774	27.7962	27.7125	27.7316	27.2971	27.3724	27.436	27.7071	27.3687	27.6151	27.3589	27.8842	27.9258	27.9197	NaN	NaN	NaN	28.0545	28.1101	28.053	27.8074	27.9742	27.9384	28.2101	28.0912	28.106	27.9682	27.6461	28.0154	26.7816	26.9381	27.1307	27.3642	27.0421	27.2393	26.9458	27.3176	NaN	27.112	26.8976	27.1774	27.6221	27.9504	27.4827	NaN	NaN	NaN	27.2322	NaN	27.4451	NaN	27.8045	27.6803	28	27.8525	27.7798	27.252	27.5327	27.5641	27.76	27.7717	27.7483	26.9652	26.8917	NaN	27.3833	27.4056	NaN	27.6451	27.665	27.4659	NaN	NaN	NaN	27.5575	27.7794	27.5095	27.1357	27.8877	26.7111	25.8261	26.2823	26.569	27.2346	27.2818	NaN	27.1259	27.1941	NaN	NaN	NaN	NaN	NaN	NaN	NaN	NaN	NaN	NaN	NaN	NaN	NaN	NaN	NaN	NaN	NaN	27.322	27.3044	27.3387	27.9122	27.8708	27.9014	27.9107	27.9144	27.8927	27.8548	28.0702	27.8925	NaN	NaN	NaN	NaN	NaN	NaN	NaN	NaN	NaN	NaN	NaN	NaN	27.95	27.8738	27.8343	27.6731	27.7003	27.664	27.6443	27.794	27.8261	27.5933	27.1827	27.3519	27.8284	27.81	27.4455	27.6592	27.9407	27.7892	28.1513	27.9813	27.8797	NaN	27.9858	27.8812	27.3945	27.3163	27.5677	27.1595	26.4245	27.0445	27.0527	27.2377	26.9748	27.1629	27.9641	27.9783	26.9846	27.7836	27.4443	NaN	NaN	NaN	1.11366	1.53619	-1.83109	1.41147	0.979662	-0.059015	1.16849	0.00582597	1.4296	1.48104	1.2765	1.50561	1.33993	0.248614	-2.6903	-2.45694	1.48108	-2.11107	1.09351	1.38953	1.48626	-2.52667	1.64888	1.08734	0.526454	0.791532	0.109209	0.638672	1.26142	-1.71233	-0.0727765	0.368805	1.45377	1.02591	1.33634	0.0550019	-0.252875	1.16836	-1.9943	1.24479	-0.190759	-0.612001	0.784905	1.20178	-0.500956	0.197608	1.59564	-2.65927	1.7156	1.24367	1.33973	-1.60229	0.324815	0.991567	1.15673	1.08153	1.02391	1.48301	1.71212	1.4529	11.6644	0.0187282	0.398902	5.51977	0.0520731	0.587012		adaptive immune response;adaptive immune response based on somatic recombination of immune receptors built from immunoglobulin superfamily domains;anatomical structure development;anatomical structure homeostasis;anatomical structure morphogenesis;antigen processing and presentation;biological regulation;bradykinin catabolic process;catabolic process;cell killing;cellular catabolic process;cellular metabolic process;cellular process;cellular response to chemical stimulus;cellular response to endogenous stimulus;cellular response to hormone stimulus;cellular response to organic substance;cellular response to stimulus;cellular response to thyroid hormone stimulus;chemical homeostasis;chemical homeostasis within a tissue;developmental process;dichotomous subdivision of an epithelial terminal unit;dichotomous subdivision of terminal units involved in lung branching;ERK1 and ERK2 cascade;gamete generation;homeostatic process;immune effector process;immune response;immune response-regulating signaling pathway;immune system process;induction of apoptosis;induction of programmed cell death;intracellular protein kinase cascade;intracellular signal transduction;kidney development;leukocyte mediated cytotoxicity;leukocyte mediated immunity;lymphocyte mediated immunity;macromolecule metabolic process;male gamete generation;MAPKKK cascade;membrane protein proteolysis;metabolic process;metanephros development;morphogenesis of an epithelium;multicellular organismal process;multicellular organismal reproductive process;negative regulation of apoptosis;negative regulation of biological process;negative regulation of cell death;negative regulation of cellular process;negative regulation of programmed cell death;neuropeptide catabolic process;organ development;peptide catabolic process;peptide metabolic process;positive regulation of angiogenesis;positive regulation of apoptosis;positive regulation of biological process;positive regulation of catalytic activity;positive regulation of cell death;positive regulation of cell migration;positive regulation of cell motility;positive regulation of cell proliferation;positive regulation of cellular component movement;positive regulation of cellular process;positive regulation of developmental process;positive regulation of epithelial cell migration;positive regulation of gene expression;positive regulation of hydrolase activity;positive regulation of locomotion;positive regulation of macromolecule metabolic process;positive regulation of metabolic process;positive regulation of molecular function;positive regulation of peptidase activity;positive regulation of programmed cell death;posttranscriptional regulation of gene expression;primary metabolic process;protein destabilization;protein maturation;protein metabolic process;protein processing;proteolysis;proteolysis involved in cellular protein catabolic process;regulation of anatomical structure morphogenesis;regulation of angiogenesis;regulation of apoptosis;regulation of biological process;regulation of biological quality;regulation of catalytic activity;regulation of cell death;regulation of cell migration;regulation of cell motility;regulation of cell proliferation;regulation of cellular component movement;regulation of cellular process;regulation of developmental process;regulation of epithelial cell migration;regulation of gene expression;regulation of hydrolase activity;regulation of immune response;regulation of immune system process;regulation of localization;regulation of locomotion;regulation of macromolecule metabolic process;regulation of metabolic process;regulation of molecular function;regulation of multicellular organismal development;regulation of multicellular organismal process;regulation of peptidase activity;regulation of programmed cell death;regulation of protein stability;regulation of response to stimulus;reproductive process;response to chemical stimulus;response to endogenous stimulus;response to external stimulus;response to extracellular stimulus;response to hormone stimulus;response to nutrient;response to nutrient levels;response to organic substance;response to retinoic acid;response to stimulus;response to thyroid hormone stimulus;response to vitamin;response to vitamin A;signal transduction;spermatogenesis;surfactant homeostasis;T cell mediated cytotoxicity;T cell mediated immunity;tissue homeostasis;tissue morphogenesis;zymogen activation	activating MHC class I receptor activity;aminopeptidase activity;apoptotic protease activator activity;binding;caspase activator activity;caspase regulator activity;catalytic activity;cysteine-type endopeptidase activity;cysteine-type peptidase activity;endopeptidase activity;enzyme activator activity;enzyme regulator activity;exopeptidase activity;HLA-A specific activating MHC class I receptor activity;hormone binding;hydrolase activity;MHC class I receptor activity;molecular transducer activity;peptidase activator activity;peptidase activity;peptidase activity, acting on L-amino acid peptides;peptidase regulator activity;receptor activity;serine hydrolase activity;serine-type endopeptidase activity;serine-type peptidase activity;signal transducer activity;signaling receptor activity;thyroid hormone binding;transmembrane signaling receptor activity	acrosomal vesicle;axoneme part;cell part;cell projection part;cytoplasmic membrane-bounded vesicle;cytoplasmic part;cytoplasmic vesicle;cytosol;extracellular membrane-bounded organelle;extracellular organelle;extracellular region part;extracellular space;extracellular vesicular exosome;intracellular membrane-bounded organelle;intracellular organelle;intracellular part;lysosome;lytic vacuole;membrane-bounded organelle;membrane-bounded vesicle;organelle;organelle part;outer dense fiber;stored secretory granule;vacuole;vesicle	Lysosome	Inhibitor_I29;Peptidase_C1	3D-structure;Completeproteome;Directproteinsequencing;Disulfidebond;Glycoprotein;Hydrolase;Lysosome;Polymorphism;Protease;Proteomicsidentification;Referenceproteome;Signal;Thiolprotease;Zymogen				+															+							+																			HA_IPF_39_Ctr;HA_IPF_6_Ctr	+								+													HA_CTD_32_Ctr	6	6	6	25.4	25.4	25.4	36.269	0	44.753	33738000000	592	1.53604	0.106545	0.429453	0.359244	1.82975	0.119581	0.573552	0.465296	0.335007	0.2601	0.661476	0.449668	0.586756	1.04326	0.313261	0.80932	1.34916	0.238314	-0.963707	0.922775	0.353261	0.743599	0.555701	0.564435	0.516132	0.0232601	0.981769	-0.031063	0.70688	0.44022	0.615648	0.00221481	1	0.00304807	0.940167	0.376034	0.753225	0.989125	0.319644	0.780243	0.799925	0.456662	0.672551	1.01337	0.300763	0.793268	0.856836	0.399969	0.705972	0.105953	0.885347	0.130692	2.45105	0.0851084	-1.41676	2.10034	0.108381	-1.28939	0.989117	0.389318	0.780252	1.67839	0.199723	-1.11172	0.644802	0.527988	0.576046	0.902411	0.370711	0.73208	0.994533	0.295506	0.783082	2.21984	0.0867765	-1.33056	1.1579	0.312759	0.868758	0.639583	0.48686	0.572719	0.252458	0.713535	0.277359	0.419768	0.596796	0.417018	0.0438559	0.976851	0.0574021	0.319884	0.692289	0.336487	0.786384	0.425065	0.664533	1.22412	0.329525	-0.902079	0.0285249	0.967061	-0.0381029	0.16374	0.838394	0.193185	0.963115	0.253567	0.765938	0.591337	0.518822	0.540498	0.853608	0.362094	0.704091	0.0216252	0.974152	0.0289412	0.106139	0.874313	-0.13196	0.706732	0.477779	0.615569	1.53555	0.184245	-1.04964	0.583826	0.551888	0.592765	0.0766478	0.885877	-0.0987554	0.300282	0.744444	-0.321154	0.415242	0.58383	0.413527	0.735028	0.463693	0.633182	0.233718	0.820013	-0.262105	0.0821441	0.903592	0.103721	1.10316	0.31916	0.840697	2.39539	0.0652581	-1.39848	1.22795	0.28654	0.903882	0.770933	0.454932	0.6552	0.856655	0.387439	0.705866	1.10681	0.291892	-0.843436	0.142476	0.900068	0.170554	0.564842	0.577291	0.522421	0.696786	0.488492	0.609377	0.635357	0.510164	0.569799	0.589805	0.542041	0.539452	0.991331	0.34331	0.781357	1.22434	0.215373	0.90207	0.962106	0.402218	0.765434	A0A087X0D5;Q6IBC3;P09668;Q68D46;E9PKT6;A0A3B3IRM7;Q6LAF8;B7Z378	A0A087X0D5;Q6IBC3;P09668;Q68D46;E9PKT6	365
IGKV2-40	Ig kappa chain V-II region Cum	33.7739	33.086	32.9702	33.0516	32.9222	34.1945	34.5824	34.5491	34.2852	33.7877	34.4068	35.0406	33.8078	34.5636	34.4236	34.8177	34.8242	34.6741	34.7069	34.446	34.6523	34.6812	34.8269	34.3139	34.1065	33.96	34.2302	34.4948	34.6931	34.629	34.7348	34.4587	34.9169	33.6868	33.9351	34.2289	34.1509	34.8475	33.8899	34.5234	34.741	34.426	34.782	34.5569	34.3964	34.6011	34.9647	34.5673	34.5955	34.6396	34.2254	35.3341	35.0027	35.0433	35.0751	34.899	34.6577	34.0964	33.422	34.0241	34.0456	33.9475	33.9919	34.5438	34.068	34.673	35.2464	34.7049	34.8377	35.7745	35.4778	35.6388	34.2407	34.6249	34.6357	35.4036	35.2063	35.793	33.8325	34.3268	34.5458	33.7978	33.5982	34.4876	33.6552	34.1436	33.7997	33.668	33.7405	33.7905	33.6199	33.5632	34.0212	34.7177	34.3696	33.9749	35.3263	35.2107	35.0075	34.6159	34.8647	34.9924	34.6233	33.8887	34.8736	35.1113	34.9737	35.0312	35.2964	35.3567	35.0291	33.9953	33.986	34.0472	34.4763	34.5451	34.4883	33.3768	34.0906	33.9212	35.141	35.1718	35.3579	33.2953	33.4323	33.315	33.4683	33.9984	34.4127	34.1307	34.3671	34.5362	35.8582	35.429	35.5888	34.7605	33.9282	34.5712	34.3304	34.8224	34.8786	34.8722	34.67	34.5567	NaN	36.0446	35.5327	35.9384	35.7837	35.8264	35.307	35.5517	34.794	33.2265	34.7039	33.8777	35.4953	34.8804	35.1678	34.4266	34.738	35.4092	35.3332	35.2301	35.3944	33.8413	33.3689	34.1837	34.2438	34.0583	33.9316	35.424	34.9842	34.9	34.561	34.3665	34.0537	34.6103	34.3016	34.6155	34.3513	34.6469	34.9486	35.0587	34.9855	33.0354	32.8155	32.8437	32.3589	32.3135	32.6005	33.0445	33.1171	33.2522	32.8553	32.2523	33.1194	33.2674	33.2842	33.4832	33.2326	33.0159	32.947	32.8405	32.238	34.3984	34.6327	34.5648	34.0152	34.2683	34.0516	33.9676	33.5658	33.6041	33.5148	34.0298	34.3251	35.4819	34.8122	34.1504	34.2895	34.4883	34.19	NaN	33.4003	33.5922	33.7964	34.015	NaN	34.3955	34.7403	34.6997	34.7109	34.5311	34.2407	34.9347	35.3722	35.0057	35.3296	35.5048	35.3205	35.2327	35.0386	35.0211	34.6923	34.7193	34.6682	34.9459	34.9867	35.1259	34.7195	34.7435	34.5231	34.1675	33.2553	33.4401	34.5675	34.5024	34.5081	34.5701	34.5216	34.1508	35.0827	33.9708	34.2094	35.1142	33.1589	34.2003	34.5559	34.3498	34.5308	0.519357	0.372665	0.714977	0.20656	0.811133	0.0579194	0.403741	0.6861	0.818728	0.594474	0.984937	0.102686	0.535925	1.03734	1.73802	1.57529	0.342683	-0.0261527	0.461731	0.931987	0.117158	0.610888	-0.0961219	0.429545	0.452326	1.733	0.527633	0.784795	0.807309	-2.40098	1.95718	1.32522	0.0436664	1.28884	0.965606	1.42691	-0.0943633	0.185548	1.2104	0.571383	-0.615634	-0.502884	0.579893	0.879661	0.709397	0.7133	0.671151	1.23437	-0.0448307	0.608104	0.0688689	-0.15933	-0.157567	1.28918	0.569534	1.14643	1.33504	1.33126	-0.54481	0.0674803	6.21316	0.554657	0.617901	2.6551	0.73056	0.458931		activation of immune response;biological regulation;cellular component organization;cellular component organization or biogenesis;cellular membrane organization;cellular process;complement activation;complement activation, classical pathway;defense response;endocytosis;establishment of localization;humoral immune response;immune effector process;immune response;immune system process;innate immune response;macromolecule metabolic process;membrane invagination;membrane organization;metabolic process;positive regulation of biological process;positive regulation of immune response;positive regulation of immune system process;positive regulation of response to stimulus;primary metabolic process;protein activation cascade;protein metabolic process;receptor-mediated endocytosis;regulation of biological process;regulation of immune response;regulation of immune system process;regulation of response to stimulus;response to stimulus;response to stress;transport;vesicle-mediated transport	antigen binding;binding	blood microparticle;cell part;extracellular membrane-bounded organelle;extracellular organelle;extracellular region;extracellular region part;extracellular vesicular exosome;membrane;membrane-bounded organelle;membrane-bounded vesicle;organelle;plasma membrane;vesicle		V-set	Bence-Jonesprotein;Completeproteome;Directproteinsequencing;Disulfidebond;Immunoglobulindomain;ImmunoglobulinVregion;Proteomicsidentification;Referenceproteome	+		IPF_Ctr	+																																										+																						7	5	4	74	74	54.8	11.434	0	323.31	4381800000000	1097	2.71288	0.0409154	0.591584	0.497801	1.38363	0.207206	0.438172	0.361239	0.351823	0.263195	0.206254	0.768871	0.25338	0.140756	0.842164	0.181885	0.303621	0.705534	0.349011	0.0735352	0.924488	0.10084	0.355433	0.65603	0.395961	0.0195106	0.979861	0.0282728	0.154123	0.82074	0.197024	0.288633	0.719261	0.334934	0.359646	0.653677	0.399671	0.242527	0.734651	0.290198	0.455976	0.625133	0.480812	0.0351834	0.955154	0.0501314	0.214291	0.764757	0.261594	0.487971	0.531054	0.506361	0.996829	0.258799	0.848475	0.865091	0.320832	0.768943	0.128076	0.892237	0.16726	0.00870528	0.994211	-0.0127664	0.179939	0.820942	0.225364	0.424414	0.59644	0.45497	0.0403588	0.940324	0.0571966	0.250657	0.755728	0.298236	0.0328382	0.959248	-0.0469157	0.165569	0.822629	0.209677	0.175765	0.781555	0.220811	0.992527	0.286387	0.845985	0.210304	0.800414	0.257507	0.340924	0.640541	0.383079	0.353363	0.630547	0.394113	1.27014	0.223103	-1.07733	1.18665	0.206432	0.955487	0.678669	0.442844	0.646811	0.014607	0.983574	0.0212979	0.653331	0.443442	0.629112	0.443947	0.558675	0.471206	0.752583	0.335865	0.696612	0.0322131	0.950558	-0.0460551	0.065547	0.94053	0.090581	0.599741	0.481285	0.59084	0.182174	0.817773	0.250154	0.252816	0.692323	-0.300456	0.198509	0.837361	-0.245302	0.235438	0.723606	0.283092	0.394078	0.643137	0.429447	0.300762	0.769877	0.346318	0.302817	0.669191	0.348228	0.280961	0.724965	0.327643	0.616064	0.401081	0.602588	0.0150242	0.984259	-0.0218813	0.249231	0.760536	0.296852	0.0232829	0.972644	0.0336093	0.0557494	0.94436	-0.0777848	0.055085	0.946796	-0.076916	0.653774	0.486337	0.629352	0.230204	0.7864	0.277922	0.557564	0.519461	0.559686	0.686	0.419084	0.651737	0.68337	0.455695	0.649909	0.21859	0.709095	-0.265975	0.0228011	0.973252	0.0329313	A0A087X0Q4;A0A087WW87;P01614	A0A087X0Q4;A0A087WW87;P01614	366
C1S	Complement C1s subcomponent;Complement C1s subcomponent heavy chain;Complement C1s subcomponent light chain	NaN	NaN	NaN	NaN	NaN	NaN	NaN	NaN	NaN	NaN	NaN	NaN	NaN	NaN	NaN	NaN	NaN	NaN	NaN	NaN	NaN	NaN	NaN	NaN	NaN	NaN	NaN	NaN	NaN	NaN	NaN	NaN	NaN	NaN	NaN	NaN	NaN	NaN	NaN	NaN	NaN	NaN	NaN	NaN	NaN	NaN	NaN	NaN	NaN	NaN	26.8163	NaN	NaN	NaN	NaN	NaN	NaN	NaN	NaN	NaN	26.3884	26.2551	NaN	NaN	NaN	NaN	NaN	NaN	NaN	NaN	NaN	NaN	NaN	NaN	NaN	NaN	NaN	NaN	NaN	NaN	NaN	NaN	NaN	NaN	NaN	NaN	NaN	NaN	NaN	NaN	NaN	NaN	NaN	NaN	NaN	NaN	NaN	NaN	NaN	NaN	NaN	NaN	NaN	NaN	NaN	NaN	NaN	NaN	NaN	NaN	NaN	NaN	NaN	NaN	NaN	NaN	NaN	NaN	NaN	NaN	NaN	NaN	NaN	NaN	NaN	NaN	NaN	NaN	NaN	NaN	NaN	NaN	NaN	NaN	NaN	NaN	NaN	NaN	NaN	NaN	NaN	NaN	NaN	NaN	NaN	NaN	NaN	NaN	NaN	NaN	NaN	NaN	NaN	26.5822	26.4399	26.2122	NaN	26.5414	26.0536	NaN	NaN	NaN	NaN	NaN	NaN	NaN	NaN	NaN	NaN	NaN	NaN	NaN	NaN	NaN	26.052	26.1702	NaN	NaN	NaN	NaN	NaN	NaN	NaN	NaN	NaN	NaN	NaN	NaN	26.3743	26.3891	26.3335	NaN	NaN	NaN	NaN	NaN	NaN	NaN	NaN	NaN	NaN	NaN	NaN	NaN	NaN	NaN	NaN	NaN	NaN	NaN	NaN	NaN	NaN	NaN	NaN	NaN	NaN	NaN	NaN	NaN	26.4784	26.4749	26.9788	NaN	NaN	NaN	NaN	NaN	NaN	26.3204	NaN	NaN	NaN	NaN	NaN	NaN	NaN	NaN	NaN	NaN	NaN	NaN	NaN	NaN	NaN	NaN	NaN	NaN	NaN	NaN	NaN	NaN	NaN	NaN	NaN	NaN	NaN	NaN	NaN	NaN	NaN	NaN	NaN	NaN	NaN	NaN	NaN	NaN	NaN	NaN	NaN	0.236441	0.160364	0.296688	-0.625875	-1.02559	-0.0921654	-0.514852	0.50919	-1.40163	0.783656	-0.0470547	1.02532	-0.413279	-0.576531	-0.673785	-0.139693	-0.0518027	-0.465774	-0.514637	-0.394509	-0.288905	0.0479713	-0.0904488	-0.345082	0.0356613	-0.393847	-0.667205	-0.611898	0.0770196	-0.0194821	-0.544494	-0.158038	1.66904	0.536382	-0.195663	-0.207025	0.55391	-0.161704	-0.159304	1.36873	0.406767	-0.0375167	0.471119	-0.865685	-0.464119	-0.688846	0.250977	-0.0737436	0.538746	-0.597817	-0.928187	-0.0561019	-0.0502514	0.951564	0.129817	-0.487762	0.0158834	0.0670518	0.498093	-0.439182	4.97922	0.799296	-0.0869974	2.13669	0.869693	-0.0679597		activation of immune response;biological regulation;complement activation;complement activation, classical pathway;defense response;humoral immune response;immune effector process;immune response;immune system process;innate immune response;macromolecule metabolic process;metabolic process;positive regulation of biological process;positive regulation of immune response;positive regulation of immune system process;positive regulation of response to stimulus;primary metabolic process;protein activation cascade;protein metabolic process;regulation of biological process;regulation of immune response;regulation of immune system process;regulation of response to stimulus;response to stimulus;response to stress	binding;calcium ion binding;catalytic activity;cation binding;endopeptidase activity;hydrolase activity;identical protein binding;ion binding;metal ion binding;peptidase activity;peptidase activity, acting on L-amino acid peptides;protein binding;serine hydrolase activity;serine-type endopeptidase activity;serine-type peptidase activity	blood microparticle;extracellular membrane-bounded organelle;extracellular organelle;extracellular region;extracellular region part;extracellular vesicular exosome;membrane-bounded organelle;membrane-bounded vesicle;organelle;vesicle	Complement and coagulation cascades;Staphylococcus aureus infection;Systemic lupus erythematosus	CUB;Sushi;Trypsin	3D-structure;Calcium;Complementpathway;Completeproteome;Directproteinsequencing;Disulfidebond;EGF-likedomain;Glycoprotein;Hydrolase;Hydroxylation;Immunity;Innateimmunity;Metal-binding;Polymorphism;Protease;Proteomicsidentification;Referenceproteome;Repeat;Serineprotease;Signal;Sushi				+																																										+																						8	8	8	14.5	14.5	14.5	75.905	0.00070423	11.014	2549000000	51	0.483544	0.655682	0.0926083	0.0846094	0.331154	0.802352	-0.0709002	-0.0646238	0.0532156	0.772591	0.187763	0.866379	0.155781	0.120355	0.906867	0.105582	0.24535	0.845076	0.195411	0.641053	0.616076	-0.412753	1.28701	0.44347	-0.674634	0.0662336	0.962819	-0.0608065	0.490039	0.68669	-0.33899	0.486034	0.720872	0.335815	2.07668	0.256762	-0.921933	0.8567	0.517673	0.513789	0.0323569	0.982047	-0.0309407	1.27989	0.361084	0.673661	0.371847	0.754055	-0.272701	0.571604	0.658404	-0.37991	0.707429	0.590453	-0.444007	0.103182	0.924807	-0.0919448	0.0354579	0.967153	-0.0339708	0.426256	0.788191	-0.305981	0.487097	0.723574	-0.338368	0.34774	0.779572	-0.259733	0.23775	0.825761	-0.190309	0.0326294	0.983091	0.0314223	0.0640414	0.950319	-0.0594151	0.29631	0.809577	-0.227597	0.0244572	0.971659	0.0234952	0.3413	0.747438	-0.258125	0.697667	0.645237	-0.439639	0.617199	0.62626	-0.402821	0.0546087	0.951474	0.0507789	0.0132204	0.992292	-0.012843	0.524938	0.679146	-0.358012	0.119222	0.923392	-0.104268	2.7758	0.143374	1.10121	0.493373	0.684328	0.34882	0.150377	0.913008	-0.128763	0.160767	0.862783	-0.136334	0.542618	0.61955	0.36516	0.12175	0.928493	-0.106537	0.118242	0.923791	-0.104552	1.48491	0.422447	0.839025	0.364148	0.721477	0.268347	0.0258305	0.992388	-0.0247382	0.432357	0.687609	0.309447	0.997411	0.510836	-0.568786	0.424565	0.795343	-0.304945	0.721964	0.557663	-0.452774	0.2001	0.86837	0.165062	0.0522069	0.954261	-0.0486338	0.523159	0.679698	0.355209	0.602514	0.67372	-0.3943	1.11667	0.466824	-0.611428	0.0387814	0.977985	-0.0368711	0.0350084	0.971682	-0.0331584	1.1505	0.484851	0.625836	0.0958311	0.948509	0.0856205	0.459748	0.739386	-0.32175	0.0107426	0.993952	0.0104687	0.0466778	0.976979	0.0440512	0.469276	0.641178	0.327973	0.39838	0.769656	-0.289129	A0A087X232;A8K2N0;P09871;B3KNX0;F8WCZ6;H0Y5D1;B5MCV4;F5H7T4;C9JMA2;F8W876;B4DUI7;Q5HYM1;P48740	A0A087X232;A8K2N0;P09871;B3KNX0;F8WCZ6	373
GARS	Glycine--tRNA ligase	NaN	NaN	NaN	NaN	NaN	NaN	NaN	NaN	NaN	NaN	NaN	NaN	NaN	NaN	NaN	NaN	NaN	NaN	NaN	NaN	NaN	NaN	NaN	NaN	NaN	NaN	NaN	NaN	NaN	NaN	NaN	NaN	NaN	NaN	NaN	NaN	NaN	NaN	NaN	NaN	NaN	NaN	NaN	NaN	NaN	NaN	NaN	NaN	NaN	NaN	NaN	NaN	NaN	NaN	NaN	NaN	NaN	NaN	26.0019	25.6909	NaN	NaN	NaN	NaN	NaN	NaN	NaN	NaN	NaN	NaN	NaN	NaN	NaN	NaN	NaN	NaN	NaN	NaN	NaN	NaN	NaN	NaN	NaN	NaN	NaN	NaN	NaN	NaN	NaN	NaN	NaN	NaN	NaN	NaN	NaN	NaN	NaN	NaN	NaN	NaN	NaN	NaN	NaN	NaN	NaN	NaN	NaN	NaN	NaN	NaN	NaN	NaN	NaN	NaN	NaN	NaN	NaN	NaN	NaN	NaN	NaN	NaN	NaN	NaN	NaN	NaN	NaN	NaN	NaN	NaN	NaN	NaN	NaN	NaN	NaN	NaN	NaN	NaN	NaN	NaN	NaN	NaN	NaN	NaN	NaN	NaN	NaN	NaN	NaN	NaN	NaN	NaN	NaN	NaN	NaN	NaN	NaN	NaN	NaN	25.9126	25.8397	26.0908	NaN	NaN	NaN	NaN	NaN	NaN	NaN	NaN	NaN	NaN	NaN	NaN	25.9129	26.0154	NaN	NaN	NaN	NaN	NaN	NaN	NaN	NaN	NaN	NaN	NaN	NaN	NaN	NaN	NaN	NaN	NaN	NaN	NaN	NaN	NaN	NaN	NaN	NaN	NaN	NaN	NaN	NaN	NaN	NaN	NaN	NaN	NaN	NaN	NaN	NaN	NaN	NaN	NaN	NaN	NaN	NaN	NaN	NaN	NaN	NaN	NaN	NaN	NaN	NaN	NaN	NaN	NaN	NaN	NaN	NaN	NaN	NaN	NaN	NaN	NaN	NaN	NaN	NaN	NaN	NaN	NaN	NaN	NaN	NaN	NaN	NaN	NaN	NaN	NaN	NaN	NaN	NaN	NaN	NaN	NaN	NaN	NaN	NaN	NaN	NaN	NaN	NaN	NaN	NaN	NaN	NaN	NaN	NaN	NaN	0	0	0	0	0	0	0	0	0	0	0	0	0	0	0	0	0	0	0	0	0	0	0	0	0	0	0	0	0	0	0	0	0	0	1.30921	0	0	0	0	0	0	0	0	0	0	0	0	0	0	0	0	0	0	0	0	0	0	0	0	0	0.453144	0.929932	0.0327304	0	0.932337	0		amine metabolic process;amino acid activation;biosynthetic process;bis(5'-nucleosidyl) oligophosphate biosynthetic process;bis(5'-nucleosidyl) oligophosphate metabolic process;carboxylic acid metabolic process;cellular amine metabolic process;cellular amino acid metabolic process;cellular biosynthetic process;cellular ketone metabolic process;cellular macromolecule metabolic process;cellular metabolic process;cellular nitrogen compound biosynthetic process;cellular nitrogen compound metabolic process;cellular process;diadenosine polyphosphate biosynthetic process;diadenosine polyphosphate metabolic process;diadenosine tetraphosphate biosynthetic process;diadenosine tetraphosphate metabolic process;gene expression;glycyl-tRNA aminoacylation;heterocycle biosynthetic process;heterocycle metabolic process;macromolecule metabolic process;metabolic process;ncRNA metabolic process;nitrogen compound metabolic process;nucleic acid metabolic process;nucleobase-containing compound biosynthetic process;nucleobase-containing compound metabolic process;nucleobase-containing small molecule metabolic process;nucleoside biosynthetic process;nucleoside metabolic process;organic acid metabolic process;oxoacid metabolic process;primary metabolic process;purine nucleoside biosynthetic process;purine nucleoside metabolic process;purine ribonucleoside biosynthetic process;purine ribonucleoside metabolic process;purine-containing compound biosynthetic process;purine-containing compound metabolic process;ribonucleoside biosynthetic process;ribonucleoside metabolic process;RNA metabolic process;small molecule metabolic process;tRNA aminoacylation;tRNA aminoacylation for protein translation;tRNA metabolic process	adenyl nucleotide binding;adenyl ribonucleotide binding;aminoacyl-tRNA ligase activity;ATP binding;binding;catalytic activity;glycine-tRNA ligase activity;ligase activity;ligase activity, forming aminoacyl-tRNA and related compounds;ligase activity, forming carbon-oxygen bonds;nucleotide binding;protein binding;protein dimerization activity;purine nucleotide binding;purine ribonucleoside triphosphate binding;purine ribonucleotide binding;ribonucleotide binding	axon;cell part;cell projection;cytoplasm;cytoplasmic membrane-bounded vesicle;cytoplasmic part;cytoplasmic vesicle;cytosol;extracellular membrane-bounded organelle;extracellular organelle;extracellular region part;extracellular vesicular exosome;intracellular membrane-bounded organelle;intracellular organelle;intracellular organelle lumen;intracellular organelle part;intracellular part;membrane-bounded organelle;membrane-bounded vesicle;membrane-enclosed lumen;mitochondrial matrix;mitochondrial part;neuron projection;nuclear part;nucleoplasm;organelle;organelle lumen;organelle part;stored secretory granule;vesicle	Aminoacyl-tRNA biosynthesis	HGTP_anticodon;tRNA-synt_2b;WHEP-TRS	3D-structure;Acetylation;Aminoacyl-tRNAsynthetase;ATP-binding;Cellprojection;Charcot-Marie-Toothdisease;Completeproteome;Cytoplasm;Diseasemutation;Ligase;Mitochondrion;Neurodegeneration;Neuropathy;Nucleotide-binding;Phosphoprotein;Proteinbiosynthesis;Referenceproteome				+																																										+																						6	6	6	9.5	9.5	9.5	77.53	0.00068776	10.11	1618200000	48	0.0980188	0.935494	0.0189739	0.0176662	NaN	1	0	NaN	NaN	0	-4.34294e-08	1	0	-4.34294e-08	1	0	-4.34294e-08	1	0	-4.34294e-08	1	0	-4.34294e-08	1	0	-4.34294e-08	1	0	-4.34294e-08	1	0	-4.34294e-08	1	0	-4.34294e-08	1	0	-4.34294e-08	1	0	-4.34294e-08	1	0	-4.34294e-08	1	0	-4.34294e-08	1	0	-4.34294e-08	1	0	-4.34294e-08	1	0	-4.34294e-08	1	0	-4.34294e-08	1	0	-4.34294e-08	1	0	-4.34294e-08	1	0	-4.34294e-08	1	0	-4.34294e-08	1	0	-4.34294e-08	1	0	-4.34294e-08	1	0	-4.34294e-08	1	0	-4.34294e-08	1	0	-4.34294e-08	1	0	-4.34294e-08	1	0	-4.34294e-08	1	0	-4.34294e-08	1	0	-4.34294e-08	1	0	-4.34294e-08	1	0	-4.34294e-08	1	0	-4.34294e-08	1	0	-4.34294e-08	1	0	2.8215	0.227815	0.934914	-4.34294e-08	1	0	-4.34294e-08	1	0	-4.34294e-08	1	0	-4.34294e-08	1	0	-4.34294e-08	1	0	-4.34294e-08	1	0	-4.34294e-08	1	0	-4.34294e-08	1	0	-4.34294e-08	1	0	-4.34294e-08	1	0	-4.34294e-08	1	0	-4.34294e-08	1	0	-4.34294e-08	1	0	-4.34294e-08	1	0	-4.34294e-08	1	0	-4.34294e-08	1	0	-4.34294e-08	1	0	-4.34294e-08	1	0	-4.34294e-08	1	0	-4.34294e-08	1	0	-4.34294e-08	1	0	-4.34294e-08	1	0	-4.34294e-08	1	0	-4.34294e-08	1	0	-4.34294e-08	1	0	A0A090N8G0;P41250;H7C443	A0A090N8G0;P41250	379
ERP70;PDIA4	Protein disulfide-isomerase A4	28.0753	27.958	27.928	27.3746	27.5373	27.1057	NaN	NaN	NaN	NaN	NaN	NaN	27.8229	27.1256	27.0389	27.2953	27.3035	27.3973	26.6878	26.7036	NaN	27.5245	27.5972	27.5806	27.6308	27.6	27.4612	NaN	NaN	NaN	27.3603	27.2062	27.2079	NaN	NaN	NaN	27.82	27.1526	27.8376	27.3432	27.4043	27.6317	27.6854	27.0751	27.2154	27.7682	NaN	NaN	28.1195	27.6211	28.0923	NaN	NaN	NaN	27.5903	27.5319	26.9434	27.4101	27.6215	27.3891	27.8069	27.6569	28.0558	27.6076	27.1173	27.1745	NaN	NaN	NaN	NaN	NaN	NaN	27.3953	27.5324	27.7227	27.1064	27.2721	27.197	27.6029	27.5145	27.6742	27.8366	27.9609	28.0156	NaN	NaN	NaN	NaN	NaN	NaN	27.1596	27.3223	27.6966	NaN	NaN	NaN	NaN	28.5237	NaN	NaN	NaN	NaN	NaN	NaN	NaN	27.6845	NaN	28.2507	NaN	28.2379	NaN	26.949	27.4895	27.4063	27.531	NaN	27.5343	28.0352	27.7927	27.3205	28.2502	28.3245	27.984	27.1697	27.3482	27.7747	28.2249	NaN	NaN	NaN	NaN	NaN	NaN	NaN	NaN	27.8271	NaN	NaN	NaN	NaN	NaN	NaN	NaN	NaN	NaN	NaN	NaN	NaN	NaN	NaN	NaN	NaN	NaN	27.8639	27.6219	28.0182	28.0255	26.8293	26.5439	27.3758	26.9311	27.1692	NaN	NaN	NaN	NaN	NaN	NaN	27.476	27.6915	27.4724	26.7521	NaN	NaN	27.9401	28.0924	NaN	NaN	NaN	NaN	26.8831	NaN	27.8281	27.2209	27.8961	27.2391	28.3462	28.3824	27.573	28.088	27.4605	NaN	NaN	NaN	NaN	NaN	NaN	27.7206	27.6026	27.4799	NaN	26.8631	27.0721	NaN	NaN	NaN	NaN	NaN	27.5368	27.4695	27.6766	27.9735	27.8926	27.8401	27.4575	27.3419	27.524	NaN	NaN	NaN	NaN	NaN	NaN	27.0813	26.8592	26.911	NaN	NaN	NaN	27.3787	27.9408	27.6626	27.6303	27.3408	27.6938	27.5471	27.5467	27.5316	NaN	NaN	NaN	27.4502	27.3916	27.4156	27.8818	27.8237	27.6401	27.7324	27.6657	27.4533	27.5772	27.8002	27.3796	27.0588	27.7737	27.7967	NaN	NaN	NaN	NaN	NaN	NaN	27.4414	28.0003	27.378	27.3829	28.0963	27.4594	NaN	NaN	NaN	-1.7423	0.86978	1.10808	1.10461	0.798775	-1.73282	1.14401	0.865928	-1.1004	1.48493	0.895819	1.3805	0.840428	-1.13119	-1.85552	0.732487	1.13786	-1.66616	-2.00376	-1.90772	0.822266	-0.131496	1.25677	-1.85709	-1.83779	-2.03536	-0.743603	-1.68116	-1.42414	-2.51292	-1.5184	-1.34694	1.3753	0.67355	0.699353	-1.80874	-2.15058	1.08728	-1.69508	1.55689	1.52775	0.879843	-2.27411	0.872645	-0.648083	-1.19208	1.00039	-0.931072	1.01421	1.0908	1.47831	-1.79444	0.933469	-0.539633	-2.4598	0.509897	-0.831016	1.72688	0.97147	-0.438976	13.2017	0.00548684	-0.351214	5.5885	0.0486729	0.0448235		biological regulation;cell redox homeostasis;cellular homeostasis;cellular macromolecule metabolic process;cellular metabolic process;cellular process;cellular protein metabolic process;cellular response to stimulus;cellular response to stress;chaperone-mediated protein folding;establishment of localization;establishment of localization in cell;establishment of protein localization;homeostatic process;macromolecule metabolic process;metabolic process;primary metabolic process;protein folding;protein metabolic process;protein secretion;protein transport;regulation of biological process;regulation of biological quality;regulation of cellular process;response to endoplasmic reticulum stress;response to stimulus;response to stress;secretion;secretion by cell;transport	catalytic activity;intramolecular oxidoreductase activity;intramolecular oxidoreductase activity, interconverting keto- and enol-groups;intramolecular oxidoreductase activity, transposing S-S bonds;isomerase activity;protein disulfide isomerase activity	cell part;cell surface;cytoplasmic membrane-bounded vesicle;cytoplasmic part;cytoplasmic vesicle;endoplasmic reticulum;endoplasmic reticulum lumen;endoplasmic reticulum part;intracellular membrane-bounded organelle;intracellular organelle;intracellular organelle lumen;intracellular organelle part;intracellular part;melanosome;membrane-bounded organelle;membrane-bounded vesicle;membrane-enclosed lumen;organelle;organelle lumen;organelle part;pigment granule;vesicle	Protein processing in endoplasmic reticulum;Vibrio cholerae infection	Thioredoxin	3D-structure;Acetylation;Completeproteome;Directproteinsequencing;Disulfidebond;Endoplasmicreticulum;Isomerase;Polymorphism;Redox-activecenter;Referenceproteome;Repeat;Signal				+																																										+																						25	25	25	45.7	45.7	45.7	72.932	0	305.2	28059000000	548	1.08451	0.155675	-0.372587	-0.307059	0.218768	0.684905	-0.132	-0.105249	0.157651	0.372211	1.2779	0.221766	-0.92285	0.483405	0.56995	0.461291	0.670469	0.47882	0.587914	0.667552	0.467696	0.586064	0.433004	0.631189	0.4238	1.27335	0.264071	-0.919153	0.699994	0.446437	0.606774	0.480838	0.608256	0.459332	0.645591	0.494927	-0.578197	1.0143	0.315345	0.787722	0.502769	0.632208	0.475161	0.913093	0.331814	0.732389	0.462443	0.57701	0.445836	0.684519	0.453892	-0.598595	1.41063	0.215464	-0.984102	0.387358	0.630211	0.388631	0.69545	0.523	0.603706	1.20049	0.299073	-0.883661	1.57033	0.209026	-1.05958	1.45794	0.203318	-1.00896	0.449408	0.56821	0.436189	0.0532977	0.949803	-0.069107	0.798399	0.435382	0.66661	1.413	0.227675	-0.985056	1.3866	0.199952	-0.973882	1.60901	0.178605	-1.07642	0.387122	0.676971	-0.391649	1.21189	0.244667	-0.890525	0.954985	0.352362	-0.755552	2.24269	0.154983	-1.33082	1.04542	0.293643	-0.80489	0.881482	0.387885	-0.714587	0.908161	0.28218	0.729629	0.347044	0.675727	0.356877	0.365132	0.663818	0.371016	1.35818	0.214869	-0.959477	1.76076	0.134101	-1.13925	0.653168	0.517915	0.57686	1.208	0.258995	-0.893503	0.811815	0.453215	0.747152	1.05777	0.297505	0.81057	0.491206	0.604479	0.46677	1.91647	0.11859	-1.20402	0.486051	0.611535	0.462997	0.327369	0.775855	-0.342082	0.740559	0.412865	-0.632075	0.583119	0.535771	0.530752	0.528505	0.504376	-0.493628	0.594068	0.522539	0.538093	0.656027	0.507597	0.578714	1.00822	0.339189	0.784333	1.33727	0.22708	-0.950826	0.5312	0.590495	0.495188	0.256627	0.780461	-0.2828	2.17329	0.13207	-1.30353	0.24312	0.793943	0.268719	0.442082	0.635198	-0.436022	1.26757	0.263064	0.91617	0.560263	0.474577	0.515323	0.202282	0.818583	-0.230793	A0A090N8Y2;P13667	A0A090N8Y2;P13667	380
POLR2E	DNA-directed RNA polymerases I, II, and III subunit RPABC1	NaN	NaN	NaN	NaN	NaN	NaN	NaN	NaN	NaN	NaN	NaN	NaN	NaN	NaN	NaN	NaN	NaN	NaN	NaN	NaN	NaN	NaN	NaN	NaN	NaN	NaN	NaN	NaN	NaN	NaN	NaN	NaN	NaN	NaN	NaN	NaN	NaN	NaN	NaN	NaN	NaN	NaN	NaN	NaN	NaN	NaN	NaN	NaN	NaN	NaN	NaN	NaN	NaN	NaN	NaN	NaN	NaN	NaN	NaN	NaN	NaN	NaN	NaN	NaN	NaN	NaN	NaN	NaN	NaN	NaN	NaN	NaN	NaN	NaN	NaN	NaN	NaN	NaN	NaN	NaN	NaN	NaN	NaN	NaN	NaN	NaN	NaN	NaN	NaN	NaN	NaN	NaN	NaN	NaN	NaN	NaN	NaN	NaN	NaN	NaN	NaN	NaN	NaN	NaN	NaN	NaN	NaN	NaN	NaN	NaN	NaN	NaN	NaN	NaN	NaN	NaN	NaN	NaN	NaN	NaN	28.1737	28.1194	27.9683	NaN	NaN	NaN	NaN	NaN	NaN	NaN	NaN	NaN	NaN	NaN	NaN	NaN	NaN	NaN	NaN	NaN	NaN	NaN	NaN	NaN	NaN	NaN	NaN	NaN	NaN	NaN	NaN	NaN	NaN	NaN	NaN	NaN	NaN	NaN	NaN	NaN	NaN	NaN	NaN	NaN	NaN	NaN	NaN	NaN	NaN	NaN	NaN	NaN	NaN	NaN	NaN	NaN	NaN	NaN	NaN	NaN	NaN	NaN	NaN	NaN	NaN	NaN	NaN	NaN	NaN	NaN	NaN	NaN	NaN	NaN	NaN	NaN	NaN	NaN	NaN	NaN	NaN	NaN	NaN	NaN	NaN	NaN	NaN	NaN	NaN	NaN	NaN	NaN	NaN	NaN	NaN	NaN	NaN	NaN	NaN	NaN	NaN	NaN	NaN	NaN	NaN	NaN	NaN	NaN	NaN	NaN	NaN	NaN	NaN	NaN	NaN	NaN	NaN	NaN	NaN	NaN	NaN	NaN	NaN	NaN	NaN	NaN	NaN	NaN	NaN	NaN	NaN	NaN	NaN	NaN	NaN	NaN	NaN	NaN	NaN	NaN	NaN	NaN	NaN	NaN	NaN	NaN	NaN	NaN	NaN	NaN	NaN	0	0	0	0	0	0	0	0	0	0	0	0	0	0	0	0	0	0	0	0	0	0	0	0	0	0	0	0	0	0	0	0	0	0	0	0	0	0	0	0	0	0	0	0	0	0	0	0	0	0	0	0	0	0	0	0	0	3.54376	0	0	0	0.917896	0	1.78103	0.905744	0.177188		biological regulation;biosynthetic process;cellular biosynthetic process;cellular macromolecule biosynthetic process;cellular macromolecule metabolic process;cellular metabolic process;cellular nitrogen compound metabolic process;cellular process;cellular response to stimulus;cellular response to stress;defense response;developmental process;DNA metabolic process;DNA repair;gene expression;immune response;immune system process;innate immune response;macromolecule biosynthetic process;macromolecule metabolic process;metabolic process;mRNA capping;mRNA metabolic process;mRNA processing;ncRNA metabolic process;negative regulation of biological process;negative regulation of cell differentiation;negative regulation of cellular process;negative regulation of developmental process;negative regulation of gene expression;negative regulation of gene expression, epigenetic;negative regulation of macromolecule metabolic process;negative regulation of metabolic process;nitrogen compound metabolic process;nuclear mRNA splicing, via spliceosome;nucleic acid metabolic process;nucleobase-containing compound metabolic process;nucleotide-excision repair;piRNA metabolic process;positive regulation of biological process;positive regulation of biosynthetic process;positive regulation of cellular biosynthetic process;positive regulation of cellular metabolic process;positive regulation of cellular process;positive regulation of cytokine production;positive regulation of macromolecule metabolic process;positive regulation of metabolic process;positive regulation of multicellular organismal process;positive regulation of nitrogen compound metabolic process;positive regulation of nucleobase-containing compound metabolic process;positive regulation of reproductive process;positive regulation of RNA metabolic process;positive regulation of type I interferon production;positive regulation of viral reproduction;positive regulation of viral transcription;primary metabolic process;regulation of biological process;regulation of biosynthetic process;regulation of cell differentiation;regulation of cellular biosynthetic process;regulation of cellular metabolic process;regulation of cellular process;regulation of cytokine production;regulation of developmental process;regulation of gene expression;regulation of gene expression, epigenetic;regulation of macromolecule metabolic process;regulation of metabolic process;regulation of multicellular organismal process;regulation of nitrogen compound metabolic process;regulation of nucleobase-containing compound metabolic process;regulation of primary metabolic process;regulation of reproductive process;regulation of RNA metabolic process;regulation of type I interferon production;regulation of viral reproduction;regulation of viral transcription;response to DNA damage stimulus;response to stimulus;response to stress;RNA biosynthetic process;RNA capping;RNA metabolic process;RNA processing;RNA splicing;RNA splicing, via transesterification reactions;RNA splicing, via transesterification reactions with bulged adenosine as nucleophile;somatic stem cell maintenance;stem cell maintenance;termination of RNA polymerase I transcription;termination of RNA polymerase III transcription;transcription elongation from RNA polymerase I promoter;transcription elongation from RNA polymerase II promoter;transcription elongation from RNA polymerase III promoter;transcription elongation, DNA-dependent;transcription from RNA polymerase I promoter;transcription from RNA polymerase II promoter;transcription from RNA polymerase III promoter;transcription initiation from RNA polymerase I promoter;transcription initiation from RNA polymerase II promoter;transcription initiation, DNA-dependent;transcription termination, DNA-dependent;transcription, DNA-dependent;transcription-coupled nucleotide-excision repair;viral reproduction	binding;catalytic activity;DNA binding;DNA-directed RNA polymerase activity;nucleic acid binding;nucleotidyltransferase activity;RNA polymerase activity;transferase activity;transferase activity, transferring phosphorus-containing groups	cell part;cytoplasmic part;cytosol;DNA-directed RNA polymerase complex;DNA-directed RNA polymerase I complex;DNA-directed RNA polymerase II, core complex;DNA-directed RNA polymerase III complex;intracellular membrane-bounded organelle;intracellular organelle;intracellular organelle part;intracellular part;macromolecular complex;membrane-bounded organelle;nuclear DNA-directed RNA polymerase complex;nuclear part;nucleolar part;nucleoplasm;nucleoplasm part;nucleus;organelle;organelle part;protein complex;RNA polymerase complex	Cytosolic DNA-sensing pathway;Huntington's disease;Purine metabolism;Pyrimidine metabolism;RNA polymerase	RNA_pol_Rpb5_C;RNA_pol_Rpb5_N	Acetylation;Completeproteome;Directproteinsequencing;DNA-directedRNApolymerase;Host-virusinteraction;Nucleus;Polymorphism;Proteomicsidentification;Referenceproteome;Transcription				+																																										+																		+			HA_CTD_62_Ctr	3	3	2	27	27	21.1	23.566	0.00069589	10.599	469420000	6	NaN	1	0	NaN	1.39065	0.440905	0.223967	0.202046	NaN	0	-4.34294e-08	1	0	-4.34294e-08	1	0	-4.34294e-08	1	0	-4.34294e-08	1	0	-4.34294e-08	1	0	-4.34294e-08	1	0	-4.34294e-08	1	0	-4.34294e-08	1	0	-4.34294e-08	1	0	-4.34294e-08	1	0	-4.34294e-08	1	0	-4.34294e-08	1	0	-4.34294e-08	1	0	-4.34294e-08	1	0	-4.34294e-08	1	0	-4.34294e-08	1	0	-4.34294e-08	1	0	-4.34294e-08	1	0	-4.34294e-08	1	0	-4.34294e-08	1	0	-4.34294e-08	1	0	-4.34294e-08	1	0	-4.34294e-08	1	0	-4.34294e-08	1	0	-4.34294e-08	1	0	-4.34294e-08	1	0	-4.34294e-08	1	0	-4.34294e-08	1	0	-4.34294e-08	1	0	-4.34294e-08	1	0	-4.34294e-08	1	0	-4.34294e-08	1	0	-4.34294e-08	1	0	-4.34294e-08	1	0	-4.34294e-08	1	0	-4.34294e-08	1	0	-4.34294e-08	1	0	-4.34294e-08	1	0	-4.34294e-08	1	0	-4.34294e-08	1	0	-4.34294e-08	1	0	-4.34294e-08	1	0	-4.34294e-08	1	0	-4.34294e-08	1	0	-4.34294e-08	1	0	-4.34294e-08	1	0	-4.34294e-08	1	0	-4.34294e-08	1	0	-4.34294e-08	1	0	-4.34294e-08	1	0	-4.34294e-08	1	0	-4.34294e-08	1	0	-4.34294e-08	1	0	-4.34294e-08	1	0	-4.34294e-08	1	0	-4.34294e-08	1	0	-4.34294e-08	1	0	11.1366	0.00338462	2.4406	-4.34294e-08	1	0	-4.34294e-08	1	0	A0A0A0MQR7;E5KT65;P19388;B4DJ89;A0A087WWX0;A0A087WVZ9;A0A087WVN5	A0A0A0MQR7;E5KT65;P19388;B4DJ89;A0A087WWX0;A0A087WVZ9	383
SNRPC	U1 small nuclear ribonucleoprotein C	NaN	NaN	NaN	NaN	NaN	NaN	NaN	NaN	NaN	31.36	31.4582	30.4244	NaN	NaN	NaN	NaN	NaN	NaN	NaN	NaN	NaN	NaN	NaN	NaN	NaN	NaN	NaN	NaN	NaN	NaN	NaN	NaN	NaN	NaN	NaN	NaN	NaN	NaN	NaN	NaN	NaN	NaN	NaN	NaN	NaN	NaN	NaN	NaN	NaN	NaN	NaN	NaN	NaN	NaN	NaN	NaN	NaN	NaN	NaN	NaN	NaN	NaN	NaN	NaN	NaN	NaN	NaN	NaN	NaN	NaN	NaN	NaN	NaN	NaN	NaN	NaN	NaN	NaN	NaN	NaN	NaN	NaN	NaN	NaN	NaN	NaN	NaN	NaN	NaN	NaN	NaN	NaN	NaN	NaN	NaN	NaN	NaN	NaN	NaN	NaN	NaN	NaN	NaN	NaN	NaN	NaN	NaN	NaN	26.9738	26.8859	26.6863	NaN	NaN	NaN	NaN	NaN	NaN	NaN	NaN	NaN	NaN	NaN	NaN	NaN	NaN	NaN	NaN	NaN	NaN	NaN	NaN	NaN	NaN	NaN	NaN	NaN	NaN	NaN	NaN	NaN	NaN	NaN	NaN	NaN	NaN	NaN	NaN	NaN	NaN	NaN	NaN	NaN	NaN	NaN	NaN	NaN	NaN	NaN	NaN	NaN	NaN	NaN	NaN	NaN	NaN	NaN	NaN	NaN	NaN	NaN	NaN	NaN	NaN	NaN	NaN	NaN	NaN	NaN	NaN	NaN	NaN	NaN	NaN	NaN	NaN	NaN	NaN	NaN	NaN	NaN	NaN	NaN	NaN	NaN	NaN	NaN	NaN	NaN	NaN	NaN	NaN	NaN	NaN	NaN	NaN	NaN	NaN	NaN	NaN	NaN	NaN	NaN	NaN	NaN	NaN	NaN	NaN	NaN	NaN	NaN	NaN	NaN	NaN	NaN	NaN	NaN	NaN	NaN	NaN	NaN	NaN	NaN	NaN	NaN	NaN	NaN	NaN	NaN	NaN	NaN	NaN	NaN	NaN	NaN	NaN	NaN	NaN	NaN	NaN	NaN	NaN	NaN	NaN	NaN	NaN	NaN	NaN	NaN	NaN	NaN	NaN	NaN	NaN	NaN	NaN	NaN	NaN	NaN	NaN	NaN	NaN	6.58305	0	0	0	0	0	0	0	0	0	0	0	0	0	0	0	0	0	0	0	0	0	0	0	0	0	0	0	0	0	0	0	0	0	0	0	0	0	0	0	0	0	0	0	0	0	0	0	0	0	0	0	0	0	0	0	2.35082	0	0	0	5.03056	0.79071	0.164576	1.01494	0.931226	0.117541		cellular component assembly;cellular component assembly at cellular level;cellular component organization;cellular component organization at cellular level;cellular component organization or biogenesis;cellular component organization or biogenesis at cellular level;cellular macromolecular complex assembly;cellular macromolecular complex subunit organization;cellular macromolecule metabolic process;cellular metabolic process;cellular nitrogen compound metabolic process;cellular process;macromolecular complex assembly;macromolecular complex subunit organization;macromolecule metabolic process;metabolic process;mRNA metabolic process;mRNA processing;mRNA splice site selection;nitrogen compound metabolic process;nuclear mRNA 5'-splice site recognition;nuclear mRNA splicing, via spliceosome;nucleic acid metabolic process;nucleobase-containing compound metabolic process;primary metabolic process;ribonucleoprotein complex assembly;ribonucleoprotein complex subunit organization;RNA metabolic process;RNA processing;RNA splicing;RNA splicing, via transesterification reactions;RNA splicing, via transesterification reactions with bulged adenosine as nucleophile;spliceosomal snRNP assembly	binding;cation binding;identical protein binding;ion binding;metal ion binding;mRNA binding;nucleic acid binding;protein binding;protein dimerization activity;protein homodimerization activity;RNA binding;single-stranded RNA binding;snRNA binding;transition metal ion binding;U1 snRNA binding;zinc ion binding	Cajal body;cell part;commitment complex;intracellular organelle part;intracellular part;macromolecular complex;nuclear body;nuclear part;nucleoplasm;nucleoplasm part;organelle part;prespliceosome;ribonucleoprotein complex;small nuclear ribonucleoprotein complex;spliceosomal complex;U1 snRNP;U2-type prespliceosome;U2-type spliceosomal complex;viral nucleocapsid;virion part	Spliceosome	zf-U1	3D-structure;Acetylation;Completeproteome;Metal-binding;Nucleus;Phosphoprotein;Proteomicsidentification;Referenceproteome;Ribonucleoprotein;RNA-binding;Viralnucleoprotein;Virion;Zinc;Zinc-finger				+	+																																								HA_IPF_12_Ctr	+																	+				HA_CTD_58_Ctr	3	3	3	25.2	25.2	25.2	17.394	0	18.01	4122000000	14	1.40274	0.254656	0.264957	0.23491	0.897038	0.598255	0.144558	0.132119	0.137248	0.417624	28.3151	0	4.6908	-4.34294e-08	1	0	-4.34294e-08	1	0	-4.34294e-08	1	0	-4.34294e-08	1	0	-4.34294e-08	1	0	-4.34294e-08	1	0	-4.34294e-08	1	0	-4.34294e-08	1	0	-4.34294e-08	1	0	-4.34294e-08	1	0	-4.34294e-08	1	0	-4.34294e-08	1	0	-4.34294e-08	1	0	-4.34294e-08	1	0	-4.34294e-08	1	0	-4.34294e-08	1	0	-4.34294e-08	1	0	-4.34294e-08	1	0	-4.34294e-08	1	0	-4.34294e-08	1	0	-4.34294e-08	1	0	-4.34294e-08	1	0	-4.34294e-08	1	0	-4.34294e-08	1	0	-4.34294e-08	1	0	-4.34294e-08	1	0	-4.34294e-08	1	0	-4.34294e-08	1	0	-4.34294e-08	1	0	-4.34294e-08	1	0	-4.34294e-08	1	0	-4.34294e-08	1	0	-4.34294e-08	1	0	-4.34294e-08	1	0	-4.34294e-08	1	0	-4.34294e-08	1	0	-4.34294e-08	1	0	-4.34294e-08	1	0	-4.34294e-08	1	0	-4.34294e-08	1	0	-4.34294e-08	1	0	-4.34294e-08	1	0	-4.34294e-08	1	0	-4.34294e-08	1	0	-4.34294e-08	1	0	-4.34294e-08	1	0	-4.34294e-08	1	0	-4.34294e-08	1	0	-4.34294e-08	1	0	-4.34294e-08	1	0	-4.34294e-08	1	0	-4.34294e-08	1	0	-4.34294e-08	1	0	-4.34294e-08	1	0	-4.34294e-08	1	0	7.17269	0.0318049	1.67844	-4.34294e-08	1	0	-4.34294e-08	1	0	-4.34294e-08	1	0	Q5TAL4;Q53G33;A0A0A0MRR7;P09234;Q5TAL2	Q5TAL4;Q53G33;A0A0A0MRR7;P09234	391
V4-4;IGLV5-52		NaN	NaN	NaN	NaN	NaN	NaN	NaN	NaN	NaN	NaN	NaN	NaN	NaN	NaN	NaN	NaN	NaN	NaN	NaN	NaN	NaN	27.0449	27.309	27.028	NaN	NaN	NaN	NaN	NaN	NaN	28.2025	28.4144	27.7282	NaN	NaN	NaN	NaN	NaN	NaN	NaN	NaN	NaN	NaN	NaN	NaN	28.1606	28.4377	28.1509	NaN	NaN	NaN	NaN	NaN	NaN	NaN	NaN	NaN	NaN	NaN	NaN	NaN	NaN	NaN	NaN	NaN	NaN	NaN	NaN	NaN	NaN	NaN	NaN	NaN	NaN	NaN	NaN	NaN	NaN	NaN	NaN	NaN	NaN	NaN	NaN	NaN	NaN	NaN	NaN	NaN	NaN	NaN	NaN	NaN	NaN	NaN	NaN	NaN	NaN	NaN	NaN	NaN	NaN	NaN	NaN	NaN	NaN	NaN	NaN	NaN	NaN	NaN	NaN	NaN	NaN	NaN	NaN	NaN	26.8987	26.442	27.1035	NaN	NaN	NaN	NaN	NaN	NaN	NaN	NaN	NaN	NaN	NaN	NaN	NaN	NaN	NaN	NaN	NaN	NaN	NaN	NaN	NaN	NaN	NaN	NaN	NaN	NaN	NaN	NaN	NaN	NaN	NaN	NaN	NaN	NaN	NaN	NaN	NaN	NaN	NaN	NaN	NaN	NaN	NaN	NaN	NaN	NaN	NaN	NaN	NaN	NaN	NaN	NaN	NaN	NaN	NaN	NaN	NaN	NaN	NaN	NaN	NaN	NaN	NaN	NaN	NaN	NaN	NaN	NaN	NaN	NaN	NaN	NaN	NaN	NaN	NaN	NaN	NaN	NaN	NaN	NaN	NaN	NaN	NaN	NaN	NaN	NaN	NaN	NaN	NaN	NaN	NaN	NaN	NaN	NaN	NaN	NaN	NaN	NaN	NaN	NaN	NaN	NaN	NaN	NaN	NaN	NaN	NaN	NaN	NaN	NaN	NaN	NaN	NaN	NaN	NaN	NaN	NaN	NaN	NaN	NaN	NaN	NaN	NaN	NaN	NaN	NaN	NaN	NaN	NaN	NaN	NaN	NaN	NaN	27.4516	NaN	26.9539	NaN	NaN	NaN	NaN	NaN	NaN	NaN	NaN	NaN	NaN	NaN	NaN	NaN	NaN	NaN	0	0	2.55176	0	3.53952	0	0	0	3.67421	0	0	0	0	0	0	0	0	0	0	0	0	0	2.23922	0	0	0	0	0	0	0	0	0	0	0	0	0	0	0	0	0	0	0	0	0	0	0	0	0	0	0	0	0	0	0	0	0	0	0	0	0	5.79255	0.649337	0.300118	0	0.931502	0						V-set	Completeproteome;Proteomicsidentification;Referenceproteome				+			+		+				+																																HA_IPF_19_Ctr;HA_IPF_23_Ctr;HA_IPF_3_Ctr	+																						4	3	3	54.3	45.7	45.7	11.405	0	96.855	2586100000	47	2.60772	0.124523	0.378777	0.337116	NaN	1	0	NaN	NaN	0	-4.34294e-08	1	0	-4.34294e-08	1	0	7.37608	0.0287273	1.78806	-4.34294e-08	1	0	12.0362	0.002	2.4787	-4.34294e-08	1	0	-4.34294e-08	1	0	-4.34294e-08	1	0	12.7336	0.00218182	2.57454	-4.34294e-08	1	0	-4.34294e-08	1	0	-4.34294e-08	1	0	-4.34294e-08	1	0	-4.34294e-08	1	0	-4.34294e-08	1	0	-4.34294e-08	1	0	-4.34294e-08	1	0	-4.34294e-08	1	0	-4.34294e-08	1	0	-4.34294e-08	1	0	-4.34294e-08	1	0	-4.34294e-08	1	0	5.98853	0.12	1.5682	-4.34294e-08	1	0	-4.34294e-08	1	0	-4.34294e-08	1	0	-4.34294e-08	1	0	-4.34294e-08	1	0	-4.34294e-08	1	0	-4.34294e-08	1	0	-4.34294e-08	1	0	-4.34294e-08	1	0	-4.34294e-08	1	0	-4.34294e-08	1	0	-4.34294e-08	1	0	-4.34294e-08	1	0	-4.34294e-08	1	0	-4.34294e-08	1	0	-4.34294e-08	1	0	-4.34294e-08	1	0	-4.34294e-08	1	0	-4.34294e-08	1	0	-4.34294e-08	1	0	-4.34294e-08	1	0	-4.34294e-08	1	0	-4.34294e-08	1	0	-4.34294e-08	1	0	-4.34294e-08	1	0	-4.34294e-08	1	0	-4.34294e-08	1	0	-4.34294e-08	1	0	-4.34294e-08	1	0	-4.34294e-08	1	0	-4.34294e-08	1	0	-4.34294e-08	1	0	-4.34294e-08	1	0	-4.34294e-08	1	0	-4.34294e-08	1	0	-4.34294e-08	1	0	-4.34294e-08	1	0	A2MYD1;A0A0A0MRZ9;Q9H5Z4	A2MYD1;A0A0A0MRZ9;Q9H5Z4	392
IGHV1-45		NaN	NaN	NaN	NaN	NaN	NaN	27.4221	26.9038	27.2722	NaN	NaN	NaN	NaN	NaN	NaN	NaN	NaN	NaN	NaN	27.0317	27.4145	NaN	NaN	NaN	26.3106	26.3915	26.5484	NaN	NaN	NaN	NaN	NaN	NaN	NaN	NaN	NaN	NaN	NaN	NaN	NaN	NaN	NaN	NaN	NaN	NaN	NaN	NaN	NaN	NaN	NaN	NaN	27.8838	28.0457	27.6301	NaN	NaN	NaN	NaN	NaN	NaN	NaN	NaN	NaN	NaN	NaN	NaN	NaN	NaN	NaN	27.8374	26.7466	27.1781	NaN	NaN	NaN	NaN	NaN	NaN	26.4763	NaN	26.351	NaN	NaN	NaN	NaN	NaN	NaN	NaN	NaN	NaN	NaN	NaN	NaN	27.4504	27.1898	27.0154	26.6921	NaN	NaN	27.4904	27.4609	27.5525	28.1917	27.9484	28.6766	27.8841	27.5014	27.7556	26.7998	26.7409	26.7628	NaN	NaN	NaN	27.1714	27.153	27.1217	NaN	NaN	NaN	NaN	NaN	28.189	NaN	NaN	NaN	NaN	NaN	NaN	30.1943	30.1927	29.6287	NaN	28.0475	27.8917	NaN	NaN	NaN	NaN	NaN	NaN	NaN	NaN	NaN	NaN	NaN	NaN	NaN	NaN	NaN	NaN	NaN	NaN	NaN	NaN	NaN	27.9255	NaN	27.0237	NaN	NaN	NaN	NaN	NaN	NaN	NaN	NaN	NaN	NaN	NaN	NaN	27.9017	27.6968	27.8422	NaN	NaN	NaN	NaN	NaN	28.5414	27.9571	27.7596	NaN	NaN	NaN	NaN	NaN	NaN	NaN	NaN	NaN	NaN	NaN	NaN	NaN	NaN	NaN	27.1546	27.709	27.9155	27.7192	26.732	26.5673	NaN	NaN	28.1255	28.714	28.5214	NaN	NaN	NaN	NaN	NaN	NaN	NaN	NaN	NaN	NaN	NaN	NaN	NaN	NaN	NaN	NaN	NaN	NaN	NaN	NaN	NaN	NaN	NaN	NaN	NaN	NaN	NaN	NaN	NaN	27.393	28.1614	28.9733	28.9098	NaN	NaN	NaN	NaN	NaN	NaN	NaN	NaN	NaN	NaN	NaN	NaN	NaN	NaN	NaN	NaN	NaN	NaN	28.346	27.7918	28.722	NaN	NaN	NaN	NaN	NaN	NaN	NaN	NaN	NaN	-0.541352	-0.716174	-0.541184	1.14541	-1.20896	-0.813602	-0.81105	-1.26296	-1.11015	-0.676034	-1.00759	-0.503106	-0.793552	-0.215322	1.98262	-0.0500193	0.487976	-0.697038	1.94714	2.22989	-1.44668	1.87728	-1.0677	-0.931696	4.73383	1.83587	-0.738193	-0.824152	-0.341355	-1.21036	0.283097	-1.08207	-1.32116	1.50736	-0.201238	-0.903407	-0.489537	-0.9581	2.54218	-1.83483	-0.568418	-0.931982	1.92795	-0.198283	1.17007	-1.11317	-1.22564	2.58179	-1.34289	-0.952119	-0.883227	-0.46122	-0.810896	0.201191	3.00082	2.44231	1.49643	-0.512791	-0.803589	-0.470822	11.1311	0.0280348	-0.0931477	5.70116	0.0428862	0.127276						V-set	Completeproteome;Proteomicsidentification;Referenceproteome				+																									+														+		HA_IPF_65_Ctr;HA_IPF_80_Ctr	+								+							+						HA_CTD_32_Ctr;HA_CTD_56_Ctr	3	3	3	24.8	24.8	24.8	13.508	0	85.618	29237000000	387	0.110391	0.817192	-0.0571767	-0.0476366	0.151803	0.775754	0.0916412	0.0738075	0.0430918	0.83275	0.252412	0.737266	-0.281419	0.355897	0.634211	-0.372075	0.252174	0.773364	-0.281268	0.662002	0.463188	0.595618	0.713179	0.480142	-0.62863	0.418888	0.616444	-0.422734	0.416528	0.616023	-0.421157	0.754884	0.459574	-0.655784	0.634127	0.495654	-0.57725	0.330089	0.684668	-0.350833	0.553717	0.582	-0.523112	0.231158	0.734801	-0.261534	0.406238	0.600576	-0.41254	0.0878269	0.912191	-0.111717	1.46165	0.200754	1.03035	0.0191308	0.974857	-0.0260089	0.221622	0.816018	0.25308	0.344725	0.745295	-0.362437	1.42458	0.230277	1.01245	1.75324	0.147011	1.15958	0.916048	0.319215	-0.751417	1.3486	0.21458	0.976222	0.600204	0.53022	-0.554806	0.496793	0.553527	-0.482965	5.79579	0.00369231	2.46114	1.28553	0.228202	0.950277	0.368602	0.686858	-0.383046	0.42122	0.601815	-0.42645	0.146311	0.837695	-0.177003	0.709466	0.511821	-0.627874	0.119131	0.852871	0.14711	0.612248	0.505429	-0.562612	0.805444	0.31212	-0.686353	0.965373	0.340214	0.78117	0.0819477	0.927442	-0.104602	0.478968	0.523793	-0.469	0.223769	0.741914	-0.25449	0.517605	0.577733	-0.497378	2.15004	0.09352	1.32195	0.95439	0.403756	-0.857215	0.267315	0.697423	-0.295289	0.500475	0.586943	-0.484341	1.4032	0.176987	1.00243	0.0802441	0.929628	-0.102837	0.674238	0.502531	0.606105	0.633949	0.455211	-0.578009	0.724712	0.474172	-0.636641	2.2024	0.0799091	1.34246	0.825955	0.405195	-0.698134	0.51448	0.574899	-0.494677	0.46457	0.587705	-0.458372	0.207448	0.800596	-0.239265	0.417122	0.645033	-0.421339	0.0815791	0.932121	0.10438	2.79282	0.0848571	1.56004	2.01889	0.116043	1.26995	0.965176	0.322371	0.778171	0.226472	0.787757	-0.261928	0.411011	0.54786	-0.417059	0.213292	0.808223	-0.24459	A0A0A0MS14	A0A0A0MS14	394
IGHV3-49		NaN	NaN	NaN	NaN	NaN	NaN	NaN	NaN	NaN	NaN	NaN	NaN	NaN	NaN	NaN	NaN	NaN	NaN	NaN	NaN	NaN	NaN	NaN	NaN	NaN	NaN	NaN	NaN	NaN	NaN	NaN	NaN	NaN	NaN	NaN	NaN	NaN	NaN	NaN	NaN	NaN	NaN	NaN	NaN	NaN	NaN	NaN	NaN	NaN	NaN	NaN	NaN	NaN	NaN	NaN	NaN	NaN	NaN	NaN	NaN	NaN	NaN	NaN	NaN	NaN	NaN	NaN	NaN	NaN	NaN	NaN	NaN	NaN	NaN	NaN	NaN	NaN	NaN	NaN	NaN	NaN	NaN	NaN	NaN	NaN	NaN	NaN	NaN	NaN	NaN	NaN	NaN	NaN	NaN	NaN	NaN	NaN	NaN	NaN	NaN	NaN	NaN	NaN	NaN	NaN	29.7267	29.6837	29.7841	NaN	NaN	NaN	NaN	NaN	NaN	NaN	NaN	NaN	NaN	NaN	NaN	NaN	NaN	NaN	NaN	NaN	NaN	NaN	NaN	NaN	NaN	NaN	NaN	NaN	NaN	NaN	NaN	NaN	NaN	NaN	NaN	NaN	NaN	NaN	NaN	NaN	NaN	NaN	NaN	NaN	NaN	NaN	NaN	NaN	NaN	NaN	NaN	NaN	NaN	NaN	NaN	NaN	NaN	NaN	NaN	NaN	NaN	NaN	NaN	NaN	NaN	NaN	NaN	NaN	NaN	NaN	NaN	NaN	NaN	NaN	NaN	NaN	NaN	NaN	NaN	NaN	NaN	NaN	NaN	NaN	NaN	NaN	NaN	NaN	NaN	NaN	NaN	NaN	NaN	NaN	NaN	NaN	NaN	NaN	NaN	NaN	NaN	NaN	NaN	NaN	NaN	NaN	NaN	NaN	NaN	NaN	NaN	NaN	NaN	NaN	NaN	NaN	NaN	NaN	NaN	NaN	NaN	NaN	NaN	NaN	NaN	NaN	NaN	NaN	NaN	NaN	NaN	NaN	NaN	NaN	NaN	NaN	NaN	NaN	NaN	NaN	NaN	NaN	NaN	NaN	NaN	NaN	NaN	NaN	NaN	NaN	NaN	NaN	NaN	NaN	NaN	NaN	NaN	NaN	NaN	NaN	NaN	NaN	NaN	NaN	NaN	NaN	0	0	0	0	0	0	0	0	0	0	0	0	0	0	0	0	0	0	0	0	0	0	0	0	0	0	0	0	0	0	0	0	0	0	0	0	0	0	0	0	0	0	0	0	0	0	0	0	0	0	0	0	0	0	0	5.23738	0	0	0	0	0	0.917104	0	3.42333	0.442166	0.261869						V-set	Completeproteome;Proteomicsidentification;Referenceproteome				+																																										+																+					HA_CTD_57_Ctr	8	1	1	63.9	16	16	13.056	0	18.701	5490700000	20	NaN	1	0	NaN	1.93492	0.266145	0.352264	0.309571	NaN	0	-4.34294e-08	1	0	-4.34294e-08	1	0	-4.34294e-08	1	0	-4.34294e-08	1	0	-4.34294e-08	1	0	-4.34294e-08	1	0	-4.34294e-08	1	0	-4.34294e-08	1	0	-4.34294e-08	1	0	-4.34294e-08	1	0	-4.34294e-08	1	0	-4.34294e-08	1	0	-4.34294e-08	1	0	-4.34294e-08	1	0	-4.34294e-08	1	0	-4.34294e-08	1	0	-4.34294e-08	1	0	-4.34294e-08	1	0	-4.34294e-08	1	0	-4.34294e-08	1	0	-4.34294e-08	1	0	-4.34294e-08	1	0	-4.34294e-08	1	0	-4.34294e-08	1	0	-4.34294e-08	1	0	-4.34294e-08	1	0	-4.34294e-08	1	0	-4.34294e-08	1	0	-4.34294e-08	1	0	-4.34294e-08	1	0	-4.34294e-08	1	0	-4.34294e-08	1	0	-4.34294e-08	1	0	-4.34294e-08	1	0	-4.34294e-08	1	0	-4.34294e-08	1	0	-4.34294e-08	1	0	-4.34294e-08	1	0	-4.34294e-08	1	0	-4.34294e-08	1	0	-4.34294e-08	1	0	-4.34294e-08	1	0	-4.34294e-08	1	0	-4.34294e-08	1	0	-4.34294e-08	1	0	-4.34294e-08	1	0	-4.34294e-08	1	0	-4.34294e-08	1	0	-4.34294e-08	1	0	-4.34294e-08	1	0	-4.34294e-08	1	0	-4.34294e-08	1	0	-4.34294e-08	1	0	-4.34294e-08	1	0	-4.34294e-08	1	0	20.8787	0	3.69027	-4.34294e-08	1	0	-4.34294e-08	1	0	-4.34294e-08	1	0	-4.34294e-08	1	0	A0A0A0MS15	A0A0A0MS15	395
HADH	Hydroxyacyl-coenzyme A dehydrogenase, mitochondrial	27.4042	27.4205	27.1883	NaN	NaN	NaN	NaN	NaN	NaN	NaN	NaN	NaN	27.3974	26.707	25.3742	26.3373	26.6234	26.9263	NaN	26.7436	NaN	25.5073	26.7212	26.6517	NaN	NaN	NaN	NaN	NaN	NaN	26.9819	26.6707	27.0936	26.8119	26.5136	26.5185	NaN	NaN	NaN	NaN	NaN	NaN	27.0396	NaN	27.1923	NaN	NaN	NaN	NaN	NaN	27.58	NaN	NaN	NaN	26.7253	26.7445	26.9067	27.0227	27.069	27.1528	26.7192	27.0171	26.4193	NaN	NaN	NaN	NaN	NaN	NaN	NaN	NaN	NaN	26.894	26.8825	26.9309	NaN	NaN	NaN	NaN	26.7836	26.9395	26.7986	27.4908	26.8124	NaN	NaN	NaN	NaN	NaN	NaN	26.6839	26.8275	NaN	26.9349	27.0255	27.3322	27.0001	NaN	27.1086	NaN	NaN	NaN	NaN	NaN	NaN	26.6663	26.9427	27.0015	NaN	26.6495	26.8453	27.2395	27.2782	27.2496	27.0238	26.9294	27.1468	27.216	NaN	27.261	NaN	NaN	NaN	27.2788	27.3136	NaN	27.0009	26.9007	NaN	NaN	NaN	NaN	NaN	NaN	NaN	NaN	NaN	NaN	NaN	NaN	NaN	NaN	NaN	NaN	NaN	NaN	NaN	NaN	NaN	NaN	NaN	NaN	NaN	28.1768	27.4663	27.7484	NaN	NaN	27.166	27.0579	27.1866	26.9247	NaN	NaN	NaN	NaN	NaN	NaN	27.2919	27.2259	27.2477	NaN	NaN	NaN	27.3601	27.3915	NaN	NaN	NaN	25.813	NaN	NaN	26.8264	26.2095	NaN	26.8947	NaN	26.4525	26.6999	27.0046	NaN	NaN	NaN	NaN	NaN	NaN	25.4358	26.2968	26.1378	26.4238	NaN	NaN	NaN	NaN	NaN	NaN	NaN	NaN	27.0748	27.4172	27.3428	27.4399	27.4907	27.2286	26.9356	26.7878	26.9953	NaN	NaN	NaN	NaN	NaN	NaN	27.2404	27.0778	NaN	NaN	NaN	NaN	NaN	NaN	NaN	27.3096	27.6633	NaN	NaN	NaN	NaN	NaN	NaN	NaN	NaN	NaN	NaN	NaN	NaN	NaN	26.9233	26.7664	26.9795	NaN	NaN	NaN	NaN	27.7883	27.0363	23.4866	NaN	27.5671	NaN	NaN	NaN	NaN	27.3689	26.7813	26.5313	27.3934	27.3355	25.6754	24.4281	27.6562	-0.735974	0.908041	0.708578	-0.483442	1.33057	1.02984	-1.5536	1.08814	-0.977627	-0.782459	1.20734	1.13373	-1.28879	-1.12794	-1.13938	-1.38457	0.214923	-0.828567	1.51272	-0.0773129	1.67093	1.44851	0.895334	-0.471097	-0.938965	-1.71865	-0.84591	-1.38566	-0.71436	-0.703276	-2.08243	-0.352617	2.21237	-0.198992	1.47156	-1.045	-1.29003	1.67037	-0.827916	1.79098	1.75287	-0.264248	-0.912265	1.04417	-0.47502	-1.11376	-0.444596	-1.1926	1.49668	1.31765	1.44909	-2.02411	0.369997	0.354671	-1.77614	1.28535	0.492352	-1.41248	0.78573	0.70622	11.1622	0.0274236	-0.0665157	5.35243	0.062603	0.0719776		biological regulation;carboxylic acid catabolic process;carboxylic acid metabolic process;catabolic process;cellular catabolic process;cellular ketone metabolic process;cellular lipid catabolic process;cellular lipid metabolic process;cellular metabolic process;cellular process;fatty acid beta-oxidation;fatty acid catabolic process;fatty acid metabolic process;fatty acid oxidation;lipid catabolic process;lipid metabolic process;lipid modification;lipid oxidation;metabolic process;monocarboxylic acid catabolic process;monocarboxylic acid metabolic process;negative regulation of biological process;negative regulation of cellular process;negative regulation of hormone secretion;negative regulation of insulin secretion;negative regulation of peptide hormone secretion;negative regulation of peptide secretion;negative regulation of secretion;negative regulation of transport;organic acid catabolic process;organic acid metabolic process;oxidation-reduction process;oxoacid metabolic process;primary metabolic process;regulation of biological process;regulation of cell communication;regulation of cellular localization;regulation of cellular process;regulation of hormone secretion;regulation of insulin secretion;regulation of localization;regulation of peptide hormone secretion;regulation of peptide secretion;regulation of peptide transport;regulation of secretion;regulation of signaling;regulation of transport;response to activity;response to chemical stimulus;response to drug;response to endogenous stimulus;response to hormone stimulus;response to insulin stimulus;response to organic substance;response to peptide hormone stimulus;response to stimulus;small molecule catabolic process;small molecule metabolic process	3-hydroxyacyl-CoA dehydrogenase activity;binding;catalytic activity;coenzyme binding;cofactor binding;NAD binding;NAD+ binding;nucleotide binding;oxidoreductase activity;oxidoreductase activity, acting on CH-OH group of donors;oxidoreductase activity, acting on the CH-OH group of donors, NAD or NADP as acceptor	cell part;cytoplasm;cytoplasmic part;intracellular membrane-bounded organelle;intracellular organelle;intracellular organelle lumen;intracellular organelle part;intracellular part;membrane;membrane-bounded organelle;membrane-enclosed lumen;mitochondrial inner membrane;mitochondrial matrix;mitochondrial membrane;mitochondrial part;mitochondrion;nuclear part;nucleoplasm;organelle;organelle inner membrane;organelle lumen;organelle membrane;organelle part	Butanoate metabolism;Caprolactam degradation;Fatty acid elongation in mitochondria;Fatty acid metabolism;Geraniol degradation;Lysine degradation;Tryptophan metabolism;Valine, leucine and isoleucine degradation	3HCDH;3HCDH_N	3D-structure;Acetylation;Alternativesplicing;Completeproteome;Diseasemutation;Fattyacidmetabolism;Lipidmetabolism;Mitochondrion;NAD;Oxidoreductase;Polymorphism;Proteomicsidentification;Referenceproteome;Transitpeptide				+																																										+																						10	10	10	45.9	45.9	45.9	34.293	0	229.67	16686000000	289	0.0586214	0.91603	0.0279711	0.0237892	0.18621	0.764935	0.094875	0.0784405	0.0363032	0.867958	0.475927	0.59987	-0.418585	0.630852	0.519775	0.516529	0.455369	0.665703	0.403733	0.280862	0.76965	-0.2754	1.09413	0.393525	0.759014	0.757767	0.492434	0.587499	1.37164	0.27101	-0.885083	0.814594	0.489275	0.619775	0.704245	0.518992	-0.557583	0.49582	0.588992	-0.439225	0.950137	0.445579	0.688791	0.867513	0.381169	0.646652	1.0425	0.382346	-0.734828	0.854603	0.418347	-0.641858	0.86816	0.399137	-0.648633	1.15977	0.310479	-0.789737	0.107589	0.912962	0.121476	0.561666	0.636067	-0.472507	1.32383	0.282716	0.862936	0.0369511	0.969129	-0.0441049	1.53951	0.220322	0.953299	1.24105	0.306036	0.826378	0.615242	0.553171	0.508359	0.272734	0.782933	-0.268576	0.666654	0.465928	-0.53568	1.60361	0.224089	-0.97991	0.577436	0.596272	-0.482367	1.15537	0.307903	-0.789215	0.461259	0.622097	-0.407327	0.450157	0.675582	-0.400484	2.13779	0.1294	-1.18396	0.191445	0.830992	-0.200415	2.37843	0.112412	1.26175	0.0994847	0.920898	-0.112761	1.27057	0.282358	0.839516	0.772629	0.414711	-0.595951	1.04488	0.340965	-0.735726	1.53871	0.277504	0.952978	0.559415	0.575959	-0.471689	1.25841	0.362394	0.931793	1.65627	0.189882	0.999999	0.137581	0.907856	-0.150234	0.631379	0.496764	-0.51803	0.772179	0.487821	0.595574	0.271442	0.821254	-0.269392	0.84498	0.411254	-0.635068	0.251624	0.793948	-0.252535	0.932113	0.347251	-0.680089	1.30331	0.309375	0.853874	1.07907	0.398648	0.751745	1.24004	0.32715	0.826375	2.06976	0.148066	-1.15465	0.201683	0.859961	0.209961	0.189402	0.840859	0.200276	1.68296	0.229032	-1.01206	1.04029	0.381149	0.733251	0.285354	0.791584	0.279836	1.19185	0.324937	-0.805126	0.512523	0.535264	0.445092	0.450185	0.664154	0.401446	A0A140VK76;A0A0A0MSE2;B3KTT6;A0A0D9SFP2;E9PF18;Q16836;B2RB06;A0A1W2PNM1;A0A1W2PQV5;A0A1W2PQ78;A0A1W2PQC2;A0A1W2PRT2;A0A1W2PQ55;A0A1W2PP40	A0A140VK76;A0A0A0MSE2;B3KTT6;A0A0D9SFP2;E9PF18;Q16836;B2RB06;A0A1W2PNM1;A0A1W2PQV5;A0A1W2PQ78;A0A1W2PQC2;A0A1W2PRT2	399
PLS3	Plastin-3	27.8645	27.8207	27.7207	NaN	NaN	NaN	NaN	NaN	NaN	26.812	27.0117	NaN	27.6997	27.1316	27.0379	NaN	NaN	NaN	26.8203	27.1734	27.2265	26.6925	26.6678	27.0572	27.6099	27.3753	27.2125	NaN	NaN	NaN	NaN	NaN	NaN	NaN	NaN	NaN	NaN	NaN	NaN	NaN	NaN	NaN	27.1756	27.2272	27.2731	NaN	NaN	NaN	27.5071	27.531	27.6064	NaN	NaN	NaN	27.0522	26.8185	27.0475	26.9679	27.2398	27.2643	27.3276	27.3601	26.9913	NaN	NaN	NaN	NaN	NaN	NaN	NaN	NaN	NaN	NaN	26.7205	26.821	NaN	NaN	NaN	27.2515	27.1354	27.4232	NaN	NaN	NaN	27.2008	26.6842	26.8525	26.2609	26.702	26.722	27.3683	27.5478	27.4844	NaN	NaN	NaN	NaN	26.9652	26.9246	26.6914	26.033	26.6686	NaN	26.9676	26.3828	26.6943	27.0016	26.8464	26.7706	26.6839	27.1184	27.3163	27.6041	26.9154	NaN	NaN	NaN	27.4832	27.4519	27.4393	26.8535	27.0473	26.7943	27.5407	27.5082	27.4247	27.3541	27.3735	27.2456	NaN	NaN	NaN	NaN	26.8978	26.8495	26.346	26.4743	26.8595	NaN	NaN	26.7832	26.9391	27.1587	27.1285	NaN	NaN	NaN	NaN	NaN	NaN	NaN	NaN	NaN	27.2171	27.1922	27.1081	26.8171	27.135	27.0128	27.3083	26.9083	27.0811	NaN	NaN	NaN	NaN	NaN	NaN	27.1148	27.2802	26.7946	26.5694	26.8811	26.991	27.4926	27.2269	26.4344	26.4988	26.8081	26.7345	27.7069	27.4655	26.8313	26.7322	26.7544	27.4668	27.4503	27.5539	26.8257	26.8213	26.9338	26.9085	27.1331	27.2731	26.873	27.0367	NaN	26.6342	26.6691	26.412	26.5699	26.6305	26.9083	27.1234	27.1439	27.4599	27.1196	26.9439	27.5562	27.5961	27.318	27.3915	27.5741	27.076	27.4496	27.1748	27.3265	NaN	27.297	27.1061	27.2809	27.3516	27.3396	NaN	27.2536	27.314	NaN	NaN	NaN	NaN	NaN	27.1448	27.1986	26.8845	27.4073	28.0546	NaN	NaN	NaN	NaN	NaN	NaN	NaN	NaN	26.8274	26.8837	NaN	NaN	26.9797	26.7213	26.8131	26.9539	27.0459	NaN	26.8112	27.3454	27.3764	27.2454	26.3796	26.3262	NaN	27.5484	26.8595	27.4626	27.2484	26.1036	27.7329	27.6286	NaN	25.694	27.2395	-0.549776	0.781534	0.297617	0.891007	-1.54973	-1.65452	-1.12575	0.717099	-2.33208	1.03995	0.464513	0.718116	-2.82593	-2.65971	-1.7331	-1.32957	0.761813	0.404272	-1.70483	-0.0438707	0.770374	-1.87938	0.949915	0.0722049	-2.45734	-0.0896502	0.0517288	-1.30975	0.567211	-2.07726	-1.88786	-0.960801	0.664234	0.480085	0.591011	-1.34693	-1.68052	0.554998	0.305608	0.851554	1.29376	-2.61581	-2.82543	-2.17846	0.565192	-2.07895	-0.981728	-2.55845	0.649111	-0.55047	-1.72132	0.0534162	0.958604	-0.22785	-0.276136	0.339238	0.349459	0.390158	0.983001	0.816196	12.2834	0.0113846	-0.481588	6.64985	0.0145352	-0.480824		anatomical structure development;bone development;developmental process	binding;calcium ion binding;cation binding;ion binding;metal ion binding	cell part;cytoplasm;intracellular part		CH;EF-hand_7	3D-structure;Acetylation;Actin-binding;Alternativesplicing;Calcium;Completeproteome;Cytoplasm;Directproteinsequencing;Diseasemutation;Isopeptidebond;Metal-binding;Phosphoprotein;Polymorphism;Proteomicsidentification;Referenceproteome;Repeat;Ublconjugation	+		IPF_Ctr	+									+				+	+											+																HA_IPF_3_Ctr;HA_IPF_37_Ctr;HA_IPF_38_Ctr;HA_IPF_65_Ctr	+		+	+					+													HA_CTD_10_Ctr;HA_CTD_11_Ctr;HA_CTD_32_Ctr	28	23	23	52.8	45.7	45.7	69.334	0	223.44	21518000000	534	2.194	0.0736452	-0.485844	-0.413007	1.77274	0.14628	-0.517469	-0.426183	0.341025	0.260833	0.355088	0.687364	-0.321277	0.576092	0.569393	0.460399	0.173662	0.855809	0.17537	0.689651	0.513995	0.525035	1.53797	0.301483	-0.912334	1.70118	0.237013	-0.974181	0.960224	0.410969	-0.663436	0.51411	0.634984	0.422607	2.86719	0.084	-1.36698	0.857022	0.438618	0.612872	0.295222	0.79529	0.273738	0.514874	0.580904	0.423154	3.86232	0.0495	-1.65228	3.57751	0.0497838	-1.56342	1.81737	0.201268	-1.01893	1.21747	0.313545	-0.782108	0.557232	0.632973	0.448932	0.249169	0.829331	0.238199	1.77138	0.23391	-1.00226	0.0222815	0.980702	-0.0258431	0.56509	0.555115	0.453837	2.07799	0.163296	-1.10722	0.754201	0.524523	0.559815	0.0372897	0.966375	0.0425474	3.18152	0.0612759	-1.44801	0.0465364	0.961409	-0.0527314	0.0264032	0.989524	0.0304787	1.17325	0.318118	-0.7673	0.379049	0.688532	0.334262	2.43051	0.168524	-1.22352	2.09311	0.148048	-1.11227	0.764082	0.504978	-0.565742	0.464753	0.572	0.391451	0.307459	0.752553	0.282907	0.399373	0.681366	0.348259	1.24303	0.281874	-0.792638	1.72654	0.194404	-0.987051	0.368548	0.711038	0.327016	0.179071	0.866764	0.180078	0.493332	0.638432	0.459391	1.17691	0.327274	0.76244	3.42868	0.048	-1.53137	3.938	0.0287647	-1.66039	2.61873	0.115364	-1.28285	0.377206	0.785993	0.333035	2.42557	0.11427	-1.22346	0.783761	0.512273	-0.577246	3.30713	0.0480377	-1.49758	0.450877	0.66049	0.38251	0.358143	0.74138	-0.322421	1.79871	0.248	-1.01207	0.0272911	0.983298	0.0314732	0.763818	0.535032	0.564922	0.126754	0.896989	-0.133728	0.158453	0.890358	-0.162394	0.202326	0.855715	0.199909	0.209469	0.839133	0.205914	0.238867	0.810043	0.22992	0.791317	0.425039	0.579309	0.611738	0.586122	0.481004	A0A0A0MSQ0;P13797;Q53GY0;B4DPW9;Q96HI1;B4DG31;U3KQI3;B4DI60;A7E2S2;H7C4N2;B4DPU6;C9JAM8;Q14651	A0A0A0MSQ0;P13797;Q53GY0;B4DPW9;Q96HI1	401
IGKV6D-21		29.2765	28.2692	27.9353	NaN	NaN	NaN	28.9547	29.0143	28.5678	28.2465	28.296	28.7473	NaN	NaN	NaN	26.9572	27.3791	26.9294	28.5969	28.0462	28.2102	27.8758	27.3522	NaN	NaN	NaN	NaN	28.3238	28.0016	28.4782	28.3682	27.8062	28.1939	26.9745	26.1527	27.1186	29.3153	29.271	29.1324	NaN	NaN	NaN	28.0615	27.5789	27.6988	NaN	NaN	NaN	28.7884	27.2105	NaN	29.418	29.4081	29.249	NaN	NaN	NaN	27.7715	27.7518	27.3404	NaN	NaN	NaN	NaN	NaN	NaN	NaN	NaN	NaN	28.4702	28.6769	28.7192	29.1324	28.5288	28.6819	28.506	28.232	28.844	30.3227	30.1849	30.691	NaN	NaN	NaN	NaN	NaN	NaN	NaN	NaN	NaN	27.5476	27.164	27.6606	NaN	NaN	NaN	NaN	28.0103	NaN	NaN	NaN	NaN	29.5821	28.7891	29.6017	28.2675	28.1389	27.6374	28.1338	28.7229	28.5031	NaN	NaN	NaN	NaN	NaN	NaN	NaN	NaN	NaN	28.6072	28.9788	28.8503	29.4912	29.2625	29.2147	NaN	NaN	NaN	28.855	28.9204	28.8591	28.19	27.7624	27.7648	28.2862	28.2736	28.3232	NaN	NaN	NaN	28.5833	28.1897	28.1065	NaN	28.9949	27.998	28.7104	28.6185	28.6697	NaN	28.6445	NaN	NaN	NaN	NaN	28.6351	28.0892	27.8107	28.5354	28.2463	28.4611	27.3399	NaN	27.1854	29.2818	29.4873	29.1736	28.3103	28.1906	28.2537	28.7132	28.045	27.9528	26.8299	27.651	30.0781	30.6514	30.3171	29.0862	28.7954	27.8551	28.098	28.2066	28.8693	NaN	NaN	NaN	NaN	NaN	NaN	NaN	NaN	NaN	NaN	NaN	NaN	28.2483	26.5632	28.4305	NaN	NaN	NaN	NaN	NaN	28.6361	28.9156	28.6646	NaN	NaN	NaN	27.2809	27.2662	28.2473	NaN	NaN	NaN	NaN	NaN	NaN	NaN	NaN	NaN	NaN	NaN	NaN	NaN	NaN	NaN	NaN	28.0304	28.2756	28.8668	28.8766	28.0381	28.9236	29.1853	29.4912	29.2808	30.8852	30.8226	NaN	NaN	NaN	27.5712	27.8708	27.854	29.283	29.388	29.2343	NaN	NaN	NaN	28.6976	27.9589	NaN	28.3082	28.2732	28.3241	28.8006	28.6862	29.0554	29.0498	27.2905	28.0035	NaN	27.0624	NaN	29.4319	28.1929	28.5497	1.81187	-2.45496	-0.0414731	-2.33973	1.5047	0.130542	2.62151	1.16166	-1.82766	-0.0239357	-2.04671	-1.61463	-1.88374	-2.48801	2.00404	1.90926	3.78147	-1.65028	-2.01802	-2.15701	-2.80278	-2.43342	-2.91973	3.73081	2.2601	1.28769	1.67626	-1.87428	1.67512	0.411595	2.04814	-0.814456	-1.89305	1.56024	1.79621	-0.374456	2.6962	1.63349	1.61897	0.622397	1.8756	-2.00847	2.22754	0.470511	1.66636	1.64982	-1.75682	2.74028	1.00315	2.16301	-1.99022	-2.14789	0.839342	-0.443612	2.70624	1.39653	1.83523	2.19401	2.70472	-1.71992	15.8225	0.000715084	0.107099	7.64397	0.00448677	0.770271						V-set	Completeproteome;Referenceproteome				+																	+							+																	HA_IPF_42_Ctr;HA_IPF_9_Ctr	+																						4	4	1	43.9	43.9	10.5	12.34	0	147.64	57667000000	503	0.472141	0.286315	0.276965	0.215051	1.18738	0.119086	0.619492	0.464648	0.272847	0.261899	0.839416	0.280166	0.811789	1.30565	0.176661	-1.09923	0.0116977	0.97583	-0.0185017	1.21292	0.192222	-1.0469	0.647758	0.442786	0.674158	0.0381617	0.964004	0.0584724	1.44421	0.150136	1.17464	0.45825	0.570754	0.520479	0.846769	0.327404	-0.817716	0.00666135	0.997113	-0.0106322	0.999979	0.287215	-0.917012	0.713162	0.337419	-0.723091	0.887205	0.311756	-0.843969	1.33393	0.165533	-1.11459	0.970084	0.251138	0.897956	0.904465	0.274478	0.855403	2.55135	0.0518333	1.69426	0.732493	0.415221	-0.737989	0.97949	0.285143	-0.904079	1.0761	0.225589	-0.965259	1.5968	0.113449	-1.25524	1.28612	0.166286	-1.08884	1.70263	0.155714	-1.30828	2.49723	0.0405455	1.67153	1.15666	0.180487	1.01271	0.524907	0.475823	0.576945	0.752438	0.363701	0.751105	0.877748	0.266455	-0.83859	0.75156	0.356849	0.750531	0.128997	0.866095	0.182793	1.00124	0.225641	0.917739	0.287143	0.677132	-0.362001	0.892853	0.218323	-0.847908	0.680659	0.392691	0.698956	0.829293	0.299845	0.804828	0.117169	0.828631	-0.167089	1.50706	0.11366	1.20808	0.725774	0.398955	0.731939	0.716403	0.366081	0.725267	0.166833	0.821285	0.248033	0.880519	0.272986	0.839875	0.971151	0.277562	-0.899224	1.13192	0.177138	0.998047	0.15281	0.840689	0.210811	0.746031	0.434889	0.74659	0.735765	0.343929	0.739201	0.803016	0.358733	-0.786923	1.54486	0.114902	1.22786	0.379295	0.598228	0.44946	1.08387	0.266167	0.969083	0.954752	0.306513	-0.889744	1.06971	0.222863	-0.961268	0.303331	0.687985	0.376062	0.141362	0.841147	-0.197701	1.51454	0.159014	1.21227	0.585162	0.45564	0.62567	0.854807	0.296302	0.822243	1.10701	0.225289	0.983056	1.51433	0.146032	1.21191	0.778117	0.39882	-0.769911	A0A0A0MT36;A0A0C4DH26	A0A0A0MT36	406
IGKJ1		NaN	NaN	NaN	NaN	NaN	NaN	NaN	NaN	NaN	NaN	NaN	NaN	NaN	NaN	NaN	NaN	NaN	NaN	NaN	NaN	NaN	NaN	NaN	NaN	NaN	NaN	NaN	NaN	NaN	NaN	NaN	NaN	NaN	NaN	NaN	NaN	NaN	NaN	NaN	NaN	NaN	NaN	NaN	NaN	NaN	NaN	NaN	NaN	NaN	NaN	NaN	NaN	NaN	NaN	NaN	NaN	NaN	NaN	NaN	NaN	NaN	NaN	NaN	NaN	NaN	NaN	NaN	NaN	NaN	NaN	NaN	NaN	NaN	NaN	NaN	27.5526	27.2277	28.6628	NaN	NaN	NaN	NaN	NaN	NaN	NaN	NaN	NaN	NaN	NaN	NaN	NaN	NaN	NaN	NaN	NaN	NaN	NaN	NaN	NaN	NaN	NaN	NaN	NaN	NaN	NaN	NaN	NaN	NaN	NaN	NaN	NaN	29.186	29.7202	30.061	NaN	NaN	NaN	NaN	NaN	NaN	NaN	NaN	NaN	NaN	NaN	NaN	NaN	NaN	NaN	NaN	NaN	NaN	NaN	NaN	NaN	NaN	NaN	NaN	NaN	NaN	NaN	NaN	NaN	NaN	NaN	NaN	NaN	NaN	NaN	NaN	NaN	NaN	NaN	NaN	NaN	NaN	NaN	NaN	NaN	NaN	NaN	NaN	NaN	NaN	NaN	NaN	NaN	NaN	NaN	NaN	NaN	31.0389	29.4294	29.3912	NaN	NaN	NaN	NaN	NaN	NaN	NaN	NaN	NaN	NaN	NaN	NaN	NaN	NaN	NaN	NaN	NaN	NaN	NaN	NaN	NaN	NaN	NaN	NaN	NaN	NaN	NaN	NaN	NaN	NaN	NaN	NaN	NaN	NaN	NaN	NaN	NaN	NaN	NaN	NaN	NaN	30.0744	NaN	NaN	NaN	NaN	NaN	NaN	NaN	NaN	NaN	NaN	NaN	NaN	NaN	27.8709	NaN	NaN	NaN	NaN	NaN	NaN	NaN	NaN	NaN	NaN	NaN	NaN	NaN	NaN	NaN	NaN	NaN	NaN	NaN	NaN	NaN	NaN	NaN	NaN	NaN	NaN	NaN	NaN	NaN	NaN	NaN	NaN	NaN	NaN	NaN	NaN	NaN	NaN	NaN	NaN	NaN	0	0	0	0	0	0	0	0	0	0	0	0	0	0	0	3.26205	0	0	0	0	5.10346	0	0	0	0	0	0	0	0	0	0	0	0	0	0	0	0	0	5.40088	0	0	0	0	0	0	0	0	0	0	0	0	0	0	0	0	0	0	0	0	0	6.99637	0.38744	0.34416	0	0.930669	0							Completeproteome;Referenceproteome				+																+					+																		+		HA_IPF_41_Ctr;HA_IPF_59_Ctr;HA_IPF_80_Ctr	+																						2	2	2	100	100	100	1.3936	0.0010341	3.9758	20818000000	47	0.41384	0.526041	0.14189	0.121983	NaN	1	0	NaN	NaN	0	-4.34294e-08	1	0	-4.34294e-08	1	0	-4.34294e-08	1	0	-4.34294e-08	1	0	-4.34294e-08	1	0	-4.34294e-08	1	0	-4.34294e-08	1	0	-4.34294e-08	1	0	-4.34294e-08	1	0	-4.34294e-08	1	0	-4.34294e-08	1	0	-4.34294e-08	1	0	-4.34294e-08	1	0	-4.34294e-08	1	0	-4.34294e-08	1	0	6.27184	0.0172308	2.03191	-4.34294e-08	1	0	-4.34294e-08	1	0	-4.34294e-08	1	0	-4.34294e-08	1	0	12.4377	0	3.18342	-4.34294e-08	1	0	-4.34294e-08	1	0	-4.34294e-08	1	0	-4.34294e-08	1	0	-4.34294e-08	1	0	-4.34294e-08	1	0	-4.34294e-08	1	0	-4.34294e-08	1	0	-4.34294e-08	1	0	-4.34294e-08	1	0	-4.34294e-08	1	0	-4.34294e-08	1	0	-4.34294e-08	1	0	-4.34294e-08	1	0	-4.34294e-08	1	0	-4.34294e-08	1	0	-4.34294e-08	1	0	13.3464	0	3.3601	-4.34294e-08	1	0	-4.34294e-08	1	0	-4.34294e-08	1	0	-4.34294e-08	1	0	-4.34294e-08	1	0	-4.34294e-08	1	0	-4.34294e-08	1	0	-4.34294e-08	1	0	-4.34294e-08	1	0	-4.34294e-08	1	0	-4.34294e-08	1	0	-4.34294e-08	1	0	-4.34294e-08	1	0	-4.34294e-08	1	0	-4.34294e-08	1	0	-4.34294e-08	1	0	-4.34294e-08	1	0	-4.34294e-08	1	0	-4.34294e-08	1	0	-4.34294e-08	1	0	-4.34294e-08	1	0	A0A0A0MT89	A0A0A0MT89	408
HEL-S-28;ILK	Integrin-linked protein kinase	27.765	27.7068	27.5641	28.2512	28.3513	28.2872	27.6703	27.8615	27.3822	NaN	NaN	NaN	NaN	NaN	NaN	NaN	NaN	NaN	27.3779	27.0057	26.7953	NaN	NaN	NaN	NaN	NaN	NaN	NaN	NaN	NaN	NaN	NaN	NaN	NaN	27.846	27.6342	NaN	26.5551	NaN	27.518	28.3711	27.8511	NaN	27.4419	27.7544	NaN	28.1507	NaN	27.8383	27.7394	28.0916	27.5636	27.3361	27.3414	28.0398	27.8588	28.2295	NaN	NaN	NaN	27.3869	27.3533	27.6971	27.5878	27.4818	27.1613	NaN	NaN	NaN	NaN	NaN	NaN	27.5377	27.9904	27.6041	28.107	NaN	NaN	27.0649	27.5936	27.8759	NaN	NaN	NaN	NaN	NaN	NaN	NaN	NaN	NaN	27.5757	27.7906	27.5686	NaN	NaN	NaN	26.8933	26.9327	27.0822	NaN	NaN	NaN	NaN	NaN	NaN	27.2429	26.9017	27.2345	27.6035	26.9637	27.2612	27.1791	27.2124	27.1322	27.6927	27.8124	27.5063	27.5524	27.8656	27.4375	27.1845	27.0665	27.034	27.2426	27.2595	27.356	27.3833	27.5563	27.6329	27.4656	27.4764	27.197	NaN	28.1105	27.6078	NaN	NaN	27.8504	NaN	NaN	NaN	27.2726	27.2793	27.8444	27.9228	27.0152	27.3229	27.857	27.6986	27.624	27.6709	NaN	NaN	28.4261	27.8072	28.2238	27.2227	28.0573	28.1551	28.1343	28.3324	27.7407	NaN	NaN	NaN	27.1308	27.3921	26.8288	27.0756	27.1889	27.6183	27.4064	27.7043	27.0678	28.269	28.6006	27.1316	27.2687	27.6317	27.5473	27.4846	27.7751	27.6692	27.6642	27.0827	NaN	27.4329	27.398	NaN	NaN	NaN	NaN	NaN	NaN	NaN	NaN	NaN	NaN	NaN	NaN	NaN	27.834	NaN	NaN	NaN	27.7806	27.613	27.5353	27.4569	27.5038	27.6129	27.675	27.8868	27.8942	27.5049	26.9389	27.7517	NaN	NaN	NaN	NaN	NaN	NaN	NaN	27.7081	28.1871	NaN	NaN	NaN	27.7738	27.2321	27.5181	26.9965	26.9419	27.4363	NaN	NaN	NaN	NaN	NaN	NaN	NaN	NaN	NaN	27.3909	27.3405	27.4275	NaN	27.2273	27.1924	26.7925	27.0733	27.3954	27.2573	27.3437	27.3714	26.9258	26.9725	26.8778	27.9471	28.0796	28.1039	NaN	27.3183	27.6847	27.6333	27.8057	27.8008	27.5216	27.8897	27.9131	-1.6578	-1.90732	-1.99435	-1.27858	-1.86622	0.502157	-1.59152	0.0557335	-0.598337	1.56953	1.72245	1.15885	1.09006	-1.4051	-1.40296	-0.086741	1.1912	-2.28354	-1.34822	-1.88107	0.854346	1.35023	1.29827	1.02377	1.05943	0.399936	-0.53221	-1.43894	1.14519	1.10007	1.40629	-1.01212	1.83213	1.49146	1.7489	-1.84146	0.796992	0.974031	1.07261	2.11454	1.35837	1.97631	1.31776	-1.67276	0.739381	-1.62762	1.59317	1.09346	-3.10216	1.3905	-2.05278	-2.06258	1.32474	0.649166	-2.0529	0.806145	0.955888	0.77477	0.965805	1.2039	12.4021	0.0102297	0.0707919	7.26041	0.00726941	0.178928		aging;ameboidal cell migration;anatomical structure development;anatomical structure formation involved in morphogenesis;anatomical structure morphogenesis;axon ensheathment;biological adhesion;biological regulation;branching involved in ureteric bud morphogenesis;branching morphogenesis of a tube;cell adhesion;cell aging;cell cycle arrest;cell cycle process;cell junction assembly;cell junction organization;cell migration;cell morphogenesis;cell morphogenesis involved in differentiation;cell motility;cell part morphogenesis;cell projection morphogenesis;cell projection organization;cell proliferation;cell surface receptor linked signaling pathway;cell-cell adhesion;cell-matrix adhesion;cell-substrate adhesion;cellular component assembly;cellular component assembly at cellular level;cellular component assembly involved in morphogenesis;cellular component morphogenesis;cellular component movement;cellular component organization;cellular component organization at cellular level;cellular component organization or biogenesis;cellular component organization or biogenesis at cellular level;cellular developmental process;cellular macromolecule metabolic process;cellular metabolic process;cellular process;cellular protein metabolic process;cellular response to stimulus;developmental process;ensheathment of neurons;establishment or maintenance of apical/basal cell polarity;establishment or maintenance of bipolar cell polarity;establishment or maintenance of cell polarity;establishment or maintenance of epithelial cell apical/basal polarity;extracellular matrix organization;extracellular structure organization;fibril organization;fibroblast migration;homotypic cell-cell adhesion;integrin-mediated signaling pathway;intracellular protein kinase cascade;intracellular signal transduction;locomotion;macromolecular complex assembly;macromolecular complex subunit organization;macromolecule metabolic process;macromolecule modification;metabolic process;morphogenesis of a branching epithelium;morphogenesis of a branching structure;morphogenesis of an epithelium;multicellular organismal process;myelin assembly;myelination;myelination in peripheral nervous system;negative regulation of apoptosis;negative regulation of biological process;negative regulation of cardiac muscle cell apoptosis;negative regulation of catalytic activity;negative regulation of cell cycle;negative regulation of cell death;negative regulation of cell migration;negative regulation of cell motility;negative regulation of cell proliferation;negative regulation of cellular component movement;negative regulation of cellular process;negative regulation of kinase activity;negative regulation of locomotion;negative regulation of molecular function;negative regulation of muscle cell apoptosis;negative regulation of neural precursor cell proliferation;negative regulation of neuron apoptosis;negative regulation of programmed cell death;negative regulation of protein kinase activity;negative regulation of smooth muscle cell migration;negative regulation of smooth muscle cell proliferation;negative regulation of striated muscle cell apoptosis;negative regulation of transferase activity;nerve development;neuron projection morphogenesis;peptidyl-amino acid modification;peptidyl-serine modification;peptidyl-serine phosphorylation;peripheral nervous system axon ensheathment;phosphate-containing compound metabolic process;phosphorus metabolic process;phosphorylation;platelet aggregation;positive regulation of axon extension;positive regulation of axonogenesis;positive regulation of biological process;positive regulation of biosynthetic process;positive regulation of BMP signaling pathway;positive regulation of canonical Wnt receptor signaling pathway;positive regulation of catalytic activity;positive regulation of cell adhesion;positive regulation of cell communication;positive regulation of cell development;positive regulation of cell differentiation;positive regulation of cell growth;positive regulation of cell migration;positive regulation of cell motility;positive regulation of cell projection organization;positive regulation of cell proliferation;positive regulation of cell-matrix adhesion;positive regulation of cell-substrate adhesion;positive regulation of cellular biosynthetic process;positive regulation of cellular component movement;positive regulation of cellular component organization;positive regulation of cellular metabolic process;positive regulation of cellular process;positive regulation of dendrite morphogenesis;positive regulation of developmental growth;positive regulation of developmental process;positive regulation of gene expression;positive regulation of growth;positive regulation of intracellular protein kinase cascade;positive regulation of kinase activity;positive regulation of locomotion;positive regulation of macromolecule biosynthetic process;positive regulation of macromolecule metabolic process;positive regulation of MAP kinase activity;positive regulation of metabolic process;positive regulation of molecular function;positive regulation of muscle cell differentiation;positive regulation of myoblast differentiation;positive regulation of neurogenesis;positive regulation of nitrogen compound metabolic process;positive regulation of nucleobase-containing compound metabolic process;positive regulation of osteoblast differentiation;positive regulation of phosphate metabolic process;positive regulation of phosphorus metabolic process;positive regulation of phosphorylation;positive regulation of protein kinase activity;positive regulation of protein kinase B signaling cascade;positive regulation of protein serine/threonine kinase activity;positive regulation of response to stimulus;positive regulation of RNA metabolic process;positive regulation of signal transduction;positive regulation of signaling;positive regulation of transcription, DNA-dependent;positive regulation of transferase activity;positive regulation of transmembrane receptor protein serine/threonine kinase signaling pathway;positive regulation of Wnt receptor signaling pathway;primary metabolic process;protein complex assembly;protein complex subunit organization;protein heterooligomerization;protein kinase B signaling cascade;protein metabolic process;protein modification process;protein oligomerization;protein phosphorylation;regulation of actin cytoskeleton organization;regulation of actin filament-based process;regulation of anatomical structure morphogenesis;regulation of apoptosis;regulation of axon extension;regulation of axonogenesis;regulation of biological process;regulation of biosynthetic process;regulation of BMP signaling pathway;regulation of canonical Wnt receptor signaling pathway;regulation of cardiac muscle cell apoptosis;regulation of catalytic activity;regulation of cell adhesion;regulation of cell communication;regulation of cell cycle;regulation of cell death;regulation of cell development;regulation of cell differentiation;regulation of cell growth;regulation of cell migration;regulation of cell morphogenesis;regulation of cell morphogenesis involved in differentiation;regulation of cell motility;regulation of cell projection organization;regulation of cell proliferation;regulation of cell-matrix adhesion;regulation of cell-substrate adhesion;regulation of cellular biosynthetic process;regulation of cellular component movement;regulation of cellular component organization;regulation of cellular macromolecule biosynthetic process;regulation of cellular metabolic process;regulation of cellular process;regulation of cellular protein metabolic process;regulation of cytoskeleton organization;regulation of dendrite development;regulation of dendrite morphogenesis;regulation of developmental growth;regulation of developmental process;regulation of extent of cell growth;regulation of gene expression;regulation of growth;regulation of intracellular protein kinase cascade;regulation of kinase activity;regulation of localization;regulation of locomotion;regulation of macromolecule biosynthetic process;regulation of macromolecule metabolic process;regulation of MAP kinase activity;regulation of metabolic process;regulation of molecular function;regulation of multicellular organismal development;regulation of multicellular organismal process;regulation of muscle cell apoptosis;regulation of muscle cell differentiation;regulation of muscle organ development;regulation of myoblast differentiation;regulation of nervous system development;regulation of neural precursor cell proliferation;regulation of neurogenesis;regulation of neuron apoptosis;regulation of neuron differentiation;regulation of neuron projection development;regulation of nitrogen compound metabolic process;regulation of nucleobase-containing compound metabolic process;regulation of organelle organization;regulation of ossification;regulation of osteoblast differentiation;regulation of phosphate metabolic process;regulation of phosphorus metabolic process;regulation of phosphorylation;regulation of primary metabolic process;regulation of programmed cell death;regulation of protein kinase activity;regulation of protein kinase B signaling cascade;regulation of protein metabolic process;regulation of protein modification process;regulation of protein phosphorylation;regulation of protein serine/threonine kinase activity;regulation of response to stimulus;regulation of RNA metabolic process;regulation of signal transduction;regulation of signaling;regulation of skeletal muscle fiber development;regulation of skeletal muscle tissue development;regulation of smooth muscle cell migration;regulation of smooth muscle cell proliferation;regulation of striated muscle cell apoptosis;regulation of striated muscle cell differentiation;regulation of striated muscle tissue development;regulation of transcription, DNA-dependent;regulation of transferase activity;regulation of transmembrane receptor protein serine/threonine kinase signaling pathway;regulation of Wnt receptor signaling pathway;response to stimulus;signal transduction;substrate adhesion-dependent cell spreading;tissue morphogenesis;tube morphogenesis	adenyl nucleotide binding;adenyl ribonucleotide binding;ATP binding;binding;catalytic activity;enzyme binding;kinase activity;kinase binding;molecular transducer activity;nucleotide binding;phosphotransferase activity, alcohol group as acceptor;protein binding;protein kinase activity;protein kinase binding;protein serine/threonine kinase activity;purine nucleotide binding;purine ribonucleoside triphosphate binding;purine ribonucleotide binding;ribonucleotide binding;signal transducer activity;transferase activity;transferase activity, transferring phosphorus-containing groups	actin filament bundle;actomyosin;adherens junction;anchoring junction;axon part;cell body;cell junction;cell part;cell projection;cell projection part;cell-cell junction;cell-substrate adherens junction;cell-substrate junction;contractile fiber part;costamere;cytoplasm;cytoplasmic part;cytoskeletal part;cytosol;dendritic shaft;focal adhesion;intracellular organelle part;intracellular part;lamellipodium;macromolecular complex;membrane;neuronal cell body;nuclear part;nucleoplasm;organelle part;plasma membrane;protein complex;sarcomere;stress fiber;synapse part;terminal button	Bacterial invasion of epithelial cells;Endometrial cancer;Focal adhesion;PPAR signaling pathway	Ank;Ank_2;Pkinase_Tyr	3D-structure;Acetylation;Alternativesplicing;ANKrepeat;ATP-binding;Celljunction;Cellmembrane;Cellprojection;Completeproteome;Cytoplasm;Kinase;Membrane;Nucleotide-binding;Phosphoprotein;Polymorphism;Proteomicsidentification;Referenceproteome;Repeat;Serine/threonine-proteinkinase;Transferase				+																																										+									+												HA_CTD_34_Ctr	18	18	18	49.6	49.6	49.6	51.419	0	112.28	29885000000	438	0.342654	0.486007	0.16301	0.133896	0.489968	0.447615	0.246105	0.197116	0.122508	0.462365	1.1753	0.240803	-0.875394	1.45386	0.209474	-1.00796	1.55231	0.201953	-1.05319	0.805294	0.401352	-0.674639	1.41141	0.246588	-0.987272	0.237822	0.767685	0.264255	1.0894	0.305463	-0.836163	0.0217256	0.990147	0.0292054	0.291076	0.723863	-0.313578	1.09113	0.304	0.830473	1.25207	0.291673	0.911385	0.707591	0.414644	0.613173	0.650251	0.47307	0.576754	0.914476	0.351836	-0.739625	0.926587	0.317461	-0.742232	0.0343491	0.960656	-0.045503	0.734573	0.50044	0.630102	1.90073	0.172051	-1.20364	0.874665	0.398438	-0.713122	1.42645	0.213496	-0.994697	0.469211	0.555579	0.452086	0.877529	0.383103	0.714455	0.829733	0.419181	0.686921	0.59688	0.512252	0.54166	0.625489	0.447637	0.560579	0.180486	0.800119	0.209821	0.253346	0.781567	-0.279335	0.958414	0.323068	-0.760589	0.69573	0.453474	0.605846	0.657776	0.544586	0.581845	0.930284	0.324125	0.744134	0.572487	0.523422	-0.530593	1.37287	0.169207	0.969279	1.01118	0.338257	0.78877	1.2804	0.231638	0.925267	1.37981	0.209232	-0.973422	0.428415	0.569336	0.421664	0.558047	0.568928	0.515327	0.63583	0.506261	0.567458	1.25607	0.337585	1.01173	0.885173	0.365585	0.718781	1.54103	0.191258	1.04578	0.847421	0.352958	0.69722	1.18838	0.292212	-0.882663	0.389011	0.715495	0.391177	1.15069	0.274902	-0.861108	1.11422	0.319596	0.842703	0.653174	0.426252	0.578596	3.11282	0.084	-1.63959	0.91502	0.411131	0.735701	1.632	0.201663	-1.08601	1.64013	0.166451	-1.09041	0.854049	0.408142	0.700976	0.330217	0.722587	0.343507	1.63239	0.203406	-1.08612	0.434909	0.652969	0.426546	0.544092	0.580872	0.505706	0.413243	0.647242	0.409973	0.552005	0.47669	0.511063	0.746278	0.472202	0.637036	V9HWF0;A0A0A0MTH3;Q13418;A0A087WWY6;E9PQ52;A0A087WW45;Q59FP4	V9HWF0;A0A0A0MTH3;Q13418	412
TTN	Titin	28.3626	28.8411	28.4893	NaN	NaN	NaN	NaN	NaN	NaN	NaN	NaN	NaN	27.9777	27.882	27.9224	NaN	NaN	NaN	NaN	NaN	NaN	NaN	NaN	NaN	NaN	NaN	NaN	NaN	NaN	NaN	NaN	NaN	NaN	NaN	NaN	NaN	NaN	NaN	NaN	NaN	NaN	NaN	NaN	NaN	NaN	NaN	NaN	NaN	NaN	NaN	NaN	NaN	NaN	NaN	NaN	NaN	NaN	NaN	NaN	NaN	NaN	NaN	NaN	NaN	NaN	NaN	NaN	NaN	NaN	NaN	NaN	NaN	NaN	NaN	NaN	NaN	NaN	NaN	NaN	NaN	NaN	NaN	NaN	NaN	NaN	NaN	NaN	NaN	NaN	NaN	NaN	NaN	NaN	NaN	NaN	NaN	NaN	NaN	NaN	NaN	NaN	NaN	NaN	NaN	NaN	NaN	NaN	NaN	NaN	NaN	NaN	NaN	NaN	NaN	NaN	NaN	NaN	NaN	NaN	NaN	NaN	NaN	NaN	NaN	NaN	NaN	NaN	NaN	NaN	NaN	NaN	NaN	NaN	NaN	NaN	NaN	NaN	NaN	NaN	NaN	NaN	27.9493	27.735	27.7037	NaN	NaN	NaN	NaN	NaN	NaN	NaN	NaN	NaN	NaN	NaN	NaN	NaN	NaN	NaN	NaN	NaN	NaN	NaN	NaN	NaN	NaN	NaN	NaN	NaN	NaN	NaN	NaN	NaN	NaN	NaN	NaN	NaN	NaN	NaN	NaN	NaN	NaN	NaN	NaN	NaN	NaN	NaN	NaN	NaN	NaN	NaN	NaN	NaN	NaN	NaN	NaN	NaN	NaN	NaN	NaN	NaN	NaN	NaN	NaN	NaN	NaN	NaN	NaN	NaN	NaN	NaN	NaN	NaN	NaN	NaN	NaN	NaN	NaN	NaN	NaN	NaN	NaN	NaN	NaN	NaN	NaN	NaN	NaN	NaN	NaN	NaN	NaN	NaN	NaN	NaN	NaN	NaN	NaN	NaN	NaN	NaN	NaN	NaN	NaN	NaN	NaN	NaN	NaN	NaN	NaN	28.1296	27.9342	28.2654	NaN	NaN	NaN	NaN	NaN	NaN	NaN	NaN	NaN	NaN	NaN	NaN	NaN	NaN	NaN	NaN	NaN	NaN	-1.73671	3.25273	-0.0440876	-0.662081	0.322078	-0.00185764	0.567896	-0.540026	-0.522774	0.116707	0.232915	-0.785239	-0.395311	-0.116743	0.577845	-0.492552	-0.277405	0.436892	-0.401789	-0.194256	-0.00367407	-1.58438	-0.385227	0.224323	0.0593276	-0.260941	0.208798	-0.0719572	3.12137	-0.232419	-0.266566	0.107334	-0.00991619	-0.645879	-0.533431	0.0676894	-0.11678	-0.365164	0.304685	-0.770925	3.8897	0.0527459	-0.135251	0.0701498	-0.398402	-0.189528	-0.438335	-0.695516	0.0394193	0.177291	-0.210908	-0.356928	0.00136896	0.232938	-0.501571	-0.576842	0.654455	-0.0961067	-0.287244	-0.0933862	6.57099	0.474156	-0.0454372	3.11871	0.558426	0.0569028		actin cytoskeleton organization;actin filament organization;actin filament-based movement;actin filament-based process;actin-mediated cell contraction;actin-myosin filament sliding;actomyosin structure organization;adult heart development;anatomical structure development;anatomical structure formation involved in morphogenesis;anatomical structure morphogenesis;biological regulation;blood coagulation;cardiac muscle contraction;cardiac muscle fiber development;cardiac muscle hypertrophy;cardiac muscle tissue morphogenesis;cardiac myofibril assembly;cell activation;cell cycle process;cell development;cellular component assembly;cellular component assembly at cellular level;cellular component assembly involved in morphogenesis;cellular component movement;cellular component organization;cellular component organization at cellular level;cellular component organization or biogenesis;cellular component organization or biogenesis at cellular level;cellular developmental process;cellular macromolecular complex assembly;cellular macromolecular complex subunit organization;cellular macromolecule metabolic process;cellular metabolic process;cellular nitrogen compound metabolic process;cellular process;cellular protein complex assembly;cellular protein metabolic process;chordate embryonic development;chromosome condensation;chromosome organization;coagulation;cytoskeleton organization;detection of abiotic stimulus;detection of external stimulus;detection of mechanical stimulus;detection of muscle stretch;detection of stimulus;developmental process;directional locomotion;DNA conformation change;DNA metabolic process;DNA packaging;embryo development;embryo development ending in birth or egg hatching;establishment of localization;establishment of localization in cell;exocytosis;forward locomotion;growth;heart development;heart growth;hemostasis;in utero embryonic development;locomotion;macromolecular complex assembly;macromolecular complex subunit organization;macromolecule metabolic process;macromolecule modification;metabolic process;mitotic chromosome condensation;multicellular organismal process;muscle cell development;muscle contraction;muscle fiber development;muscle filament sliding;muscle hypertrophy;muscle system process;muscle tissue morphogenesis;myofibril assembly;myosin filament assembly;myosin filament organization;nitrogen compound metabolic process;nucleic acid metabolic process;nucleobase-containing compound metabolic process;organ development;organ growth;organelle organization;peptidyl-amino acid modification;peptidyl-tyrosine modification;peptidyl-tyrosine phosphorylation;phosphate-containing compound metabolic process;phosphorus metabolic process;phosphorylation;platelet activation;platelet degranulation;primary metabolic process;protein complex assembly;protein complex subunit organization;protein metabolic process;protein modification process;protein phosphorylation;regulation of biological process;regulation of biological quality;regulation of body fluid levels;regulation of catalytic activity;regulation of cellular metabolic process;regulation of cellular process;regulation of cellular protein metabolic process;regulation of kinase activity;regulation of macromolecule metabolic process;regulation of metabolic process;regulation of molecular function;regulation of phosphate metabolic process;regulation of phosphorus metabolic process;regulation of phosphorylation;regulation of primary metabolic process;regulation of protein kinase activity;regulation of protein metabolic process;regulation of protein modification process;regulation of protein phosphorylation;regulation of transferase activity;response to abiotic stimulus;response to calcium ion;response to chemical stimulus;response to external stimulus;response to inorganic substance;response to mechanical stimulus;response to metal ion;response to muscle stretch;response to stimulus;sarcomere organization;sarcomerogenesis;secretion;secretion by cell;skeletal muscle myosin thick filament assembly;skeletal muscle thin filament assembly;striated muscle cell development;striated muscle contraction;striated muscle hypertrophy;striated muscle myosin thick filament assembly;system development;system process;tissue morphogenesis;transport;ventricular system development;vesicle-mediated transport	actin binding;actin filament binding;actinin binding;adenyl nucleotide binding;adenyl ribonucleotide binding;alpha-actinin binding;ATP binding;binding;calcium ion binding;calmodulin binding;catalytic activity;cation binding;cytoskeletal protein binding;enzyme binding;identical protein binding;ion binding;kinase activity;kinase binding;metal ion binding;muscle alpha-actinin binding;nucleotide binding;phosphotransferase activity, alcohol group as acceptor;protease binding;protein binding;protein kinase activity;protein kinase binding;protein self-association;protein serine/threonine kinase activity;protein tyrosine kinase activity;purine nucleotide binding;purine ribonucleoside triphosphate binding;purine ribonucleotide binding;ribonucleotide binding;structural constituent of muscle;structural molecule activity;telethonin binding;transferase activity;transferase activity, transferring phosphorus-containing groups	cell part;chromosome;condensed chromosome;condensed nuclear chromosome;contractile fiber part;cytoplasmic part;cytoskeletal part;cytosol;extracellular membrane-bounded organelle;extracellular organelle;extracellular region;extracellular region part;extracellular vesicular exosome;I band;intracellular non-membrane-bounded organelle;intracellular organelle;intracellular organelle part;intracellular part;M band;membrane-bounded organelle;membrane-bounded vesicle;non-membrane-bounded organelle;nuclear chromosome;nuclear part;organelle;organelle part;striated muscle thin filament;vesicle;Z disc	Dilated cardiomyopathy;Hypertrophic cardiomyopathy (HCM)	fn3;I-set;Pkinase;PPAK;Titin_Z	3D-structure;Alternativesplicing;ATP-binding;Calcium;Calmodulin-binding;Cardiomyopathy;Coiledcoil;Completeproteome;Cytoplasm;Directproteinsequencing;Diseasemutation;Disulfidebond;Immunoglobulindomain;Isopeptidebond;Kinase;Limb-girdlemusculardystrophy;Magnesium;Metal-binding;Nucleotide-binding;Nucleus;Phosphoprotein;Polymorphism;Proteomicsidentification;Referenceproteome;Repeat;Serine/threonine-proteinkinase;Transferase;Ublconjugation				+		+																											+												HA_IPF_14_Ctr;HA_IPF_7_Ctr	+	+																				HA_CTD_1_Ctr	12	12	12	0.5	0.5	0.5	3713.7	0.00067204	9.3082	14939000000	55	0.0480585	0.948439	-0.0159884	-0.0142591	0.322207	0.725749	-0.104326	-0.0910289	0.0376077	0.862297	2.54177	0.145652	-1.10821	7.01448	0.00903704	2.08209	0.0275342	0.97257	-0.0280723	0.615441	0.602046	-0.423657	0.244511	0.850376	0.205902	0.00112141	0.999385	-0.0011808	0.497997	0.666358	0.362806	0.467862	0.711972	-0.345359	0.44842	0.71002	-0.334322	0.0772282	0.941156	0.0745254	0.165316	0.894359	0.148415	0.7769	0.505965	-0.502077	0.314649	0.768435	-0.252871	0.0757367	0.946416	-0.0740515	0.507261	0.66262	0.368704	0.410636	0.704188	-0.314032	0.201597	0.889263	-0.176502	0.344217	0.80579	0.276632	0.321541	0.796227	-0.257124	0.134402	0.90258	-0.123763	0.0022575	0.998678	-0.0023493	2.21459	0.199355	-1.01268	0.303836	0.772164	-0.246207	0.158433	0.899731	0.142967	0.0379871	0.962095	0.0379666	0.190619	0.848406	-0.166834	0.14546	0.919902	0.132918	0.0464739	0.94999	-0.0460475	6.57281	0.0181333	1.99787	0.165426	0.897545	-0.148244	0.194917	0.834203	-0.170291	0.0701506	0.95368	0.0684002	0.00610469	0.995294	-0.00633508	0.592321	0.624387	-0.412778	0.457216	0.689016	-0.340487	0.042685	0.960687	0.0430032	0.0766774	0.927126	-0.074376	0.28186	0.806115	-0.232745	0.229693	0.85336	0.195015	0.575287	0.634989	-0.456516	9.2321	0.004	2.48919	0.0333279	0.987623	0.0336526	0.0910825	0.903539	-0.0865112	0.0447089	0.967375	0.0447051	0.318013	0.82109	-0.254919	0.131228	0.885241	-0.1209	0.358303	0.763055	-0.280441	0.65405	0.542302	-0.44429	0.0248538	0.979708	0.0252124	0.122127	0.920472	0.113201	0.149035	0.895704	-0.134812	0.276011	0.817361	-0.227961	0.000842227	0.999407	0.000876267	0.167467	0.884069	0.149028	0.426036	0.741751	-0.320987	0.510777	0.710096	-0.368989	0.605516	0.644134	0.418721	0.0631341	0.961955	-0.0615095	0.212801	0.797866	-0.183496	0.0603469	0.951527	-0.0594729	C0JYZ2;D3DPG0;A0A0A0MTS7;Q8WZ42;D3DPF9;A0A0A0MRA3;A0A0U1RRH3;H7C1P9	C0JYZ2;D3DPG0;A0A0A0MTS7;Q8WZ42;D3DPF9;A0A0A0MRA3	413
HLA-DRB1;HLA-DRB3;HLA-DRB5;HLA-Dw12;HLA-DR4I;HLA-C;HLA-D;DRB1;HLA-DRB4;HLA-DR;HLA-DRB2;HLA-DR-beta 1;HLA-DQB1/DRB1	HLA class II histocompatibility antigen, DRB1-16 beta chain;HLA class II histocompatibility antigen, DRB1-1 beta chain;HLA class II histocompatibility antigen, DRB1-4 beta chain;HLA class II histocompatibility antigen, DR beta 5 chain;HLA class II histocompatibility antigen, DRB1-8 beta chain;HLA class II histocompatibility antigen, DRB1-10 beta chain	27.8801	28.0641	27.8937	NaN	NaN	NaN	NaN	NaN	NaN	NaN	NaN	NaN	NaN	NaN	NaN	NaN	NaN	NaN	NaN	NaN	NaN	NaN	NaN	NaN	NaN	NaN	NaN	NaN	NaN	NaN	NaN	NaN	NaN	NaN	NaN	NaN	NaN	NaN	NaN	NaN	NaN	NaN	NaN	NaN	NaN	NaN	NaN	NaN	NaN	NaN	NaN	NaN	NaN	NaN	NaN	NaN	NaN	NaN	NaN	NaN	NaN	NaN	NaN	NaN	NaN	28.3419	NaN	NaN	NaN	NaN	NaN	NaN	NaN	NaN	NaN	NaN	NaN	NaN	NaN	NaN	NaN	NaN	NaN	NaN	NaN	NaN	NaN	NaN	NaN	NaN	27.8223	27.1445	27.7392	NaN	27.9424	NaN	NaN	NaN	27.3388	NaN	27.4682	NaN	27.3495	28.1102	NaN	NaN	NaN	NaN	27.7788	27.2861	27.7905	27.8588	27.7471	28.0819	NaN	NaN	NaN	NaN	NaN	NaN	28.0167	27.9146	28.0153	28.0848	27.8313	28.1351	27.6598	NaN	28.0846	NaN	NaN	NaN	NaN	NaN	NaN	NaN	NaN	27.6091	NaN	NaN	NaN	NaN	NaN	NaN	NaN	NaN	NaN	NaN	NaN	NaN	NaN	NaN	NaN	NaN	NaN	27.6873	NaN	27.9697	27.6858	27.8868	27.7503	27.4336	NaN	NaN	NaN	NaN	NaN	NaN	NaN	NaN	NaN	NaN	NaN	NaN	27.7846	28.0148	NaN	NaN	NaN	26.2937	NaN	27.0955	NaN	NaN	NaN	NaN	NaN	NaN	NaN	NaN	NaN	NaN	NaN	NaN	NaN	NaN	NaN	NaN	NaN	NaN	NaN	NaN	NaN	NaN	NaN	NaN	NaN	NaN	28.4049	28.2272	28.6516	27.5808	27.6899	NaN	28.2711	NaN	27.8654	NaN	NaN	NaN	NaN	NaN	NaN	NaN	NaN	NaN	NaN	NaN	NaN	NaN	NaN	NaN	NaN	NaN	NaN	NaN	NaN	NaN	NaN	NaN	NaN	NaN	NaN	NaN	NaN	NaN	NaN	NaN	NaN	NaN	NaN	27.7114	26.9075	NaN	27.9298	28.0518	NaN	NaN	NaN	NaN	NaN	NaN	NaN	NaN	NaN	27.297	NaN	27.3664	NaN	NaN	NaN	-0.571588	-0.331264	-0.234473	-0.370788	-0.132805	0.576572	0.0565537	-0.771669	-0.114499	-1.30102	-0.0822116	-0.303707	0.890586	-1.12428	-1.10234	-0.271929	-0.234279	-0.171835	0.820671	0.877862	2.93568	-0.259505	0.0662393	-0.45958	-0.325055	-0.443888	0.757831	-0.649552	-0.309154	-0.633355	0.352541	-0.5952	0.722055	1.84669	2.73001	-1.12476	0.242574	-0.610395	-0.835148	2.93944	2.98571	-0.169509	-0.610336	-0.214564	-0.240002	-0.829718	-0.245965	-0.32774	0.0359575	-0.352836	-0.00749059	-0.677956	2.60844	0.211326	1.45424	-0.327827	2.65821	3.02199	3.05685	1.84551	7.26896	0.337343	0.0612755	6.37241	0.0202642	0.693715		activation of immune response;adaptive immune response;adaptive immune response based on somatic recombination of immune receptors built from immunoglobulin superfamily domains;antigen processing and presentation;antigen processing and presentation of exogenous antigen;antigen processing and presentation of exogenous peptide antigen;antigen processing and presentation of exogenous peptide antigen via MHC class II;antigen processing and presentation of peptide antigen;antigen processing and presentation of peptide antigen via MHC class II;antigen processing and presentation of peptide or polysaccharide antigen via MHC class II;antigen receptor-mediated signaling pathway;B cell mediated immunity;biological regulation;cell surface receptor linked signaling pathway;cellular component assembly;cellular component assembly at cellular level;cellular component organization;cellular component organization at cellular level;cellular component organization or biogenesis;cellular component organization or biogenesis at cellular level;cellular macromolecular complex assembly;cellular macromolecular complex subunit organization;cellular process;cellular protein complex assembly;cellular response to chemical stimulus;cellular response to cytokine stimulus;cellular response to interferon-gamma;cellular response to organic substance;cellular response to stimulus;cytokine-mediated signaling pathway;defense response;detection of bacterium;detection of biotic stimulus;detection of external stimulus;detection of stimulus;humoral immune response;humoral immune response mediated by circulating immunoglobulin;immune effector process;immune response;immune response-activating cell surface receptor signaling pathway;immune response-activating signal transduction;immune response-regulating cell surface receptor signaling pathway;immune response-regulating signaling pathway;immune system process;immunoglobulin mediated immune response;immunoglobulin production;immunoglobulin production involved in immunoglobulin mediated immune response;inflammatory response;inflammatory response to antigenic stimulus;interferon-gamma-mediated signaling pathway;leukocyte mediated immunity;lymphocyte costimulation;lymphocyte mediated immunity;macromolecular complex assembly;macromolecular complex subunit organization;multi-organism process;negative regulation of biological process;negative regulation of cell activation;negative regulation of cell proliferation;negative regulation of cellular process;negative regulation of cytokine production;negative regulation of defense response;negative regulation of immune response;negative regulation of immune system process;negative regulation of inflammatory response;negative regulation of inflammatory response to antigenic stimulus;negative regulation of interferon-gamma production;negative regulation of leukocyte activation;negative regulation of leukocyte proliferation;negative regulation of lymphocyte activation;negative regulation of lymphocyte proliferation;negative regulation of mononuclear cell proliferation;negative regulation of multicellular organismal process;negative regulation of response to external stimulus;negative regulation of response to stimulus;negative regulation of T cell activation;negative regulation of T cell proliferation;peptide antigen assembly with MHC class II protein complex;peptide antigen assembly with MHC protein complex;positive regulation of biological process;positive regulation of cell activation;positive regulation of cellular process;positive regulation of hormone secretion;positive regulation of immune response;positive regulation of immune system process;positive regulation of insulin secretion;positive regulation of insulin secretion involved in cellular response to glucose stimulus;positive regulation of leukocyte activation;positive regulation of lymphocyte activation;positive regulation of peptide hormone secretion;positive regulation of peptide secretion;positive regulation of response to stimulus;positive regulation of secretion;positive regulation of T cell activation;positive regulation of transport;production of molecular mediator of immune response;protein complex assembly;protein complex subunit organization;protein oligomerization;protein tetramerization;regulation of biological process;regulation of cell activation;regulation of cell communication;regulation of cell proliferation;regulation of cellular localization;regulation of cellular process;regulation of cytokine production;regulation of defense response;regulation of homeostatic process;regulation of hormone secretion;regulation of immune response;regulation of immune system process;regulation of inflammatory response;regulation of inflammatory response to antigenic stimulus;regulation of insulin secretion;regulation of insulin secretion involved in cellular response to glucose stimulus;regulation of interferon-gamma production;regulation of interleukin-4 production;regulation of leukocyte activation;regulation of leukocyte proliferation;regulation of localization;regulation of lymphocyte activation;regulation of lymphocyte proliferation;regulation of mononuclear cell proliferation;regulation of multicellular organismal process;regulation of peptide hormone secretion;regulation of peptide secretion;regulation of peptide transport;regulation of response to external stimulus;regulation of response to stimulus;regulation of response to stress;regulation of secretion;regulation of signaling;regulation of T cell activation;regulation of T cell proliferation;regulation of transport;response to bacterium;response to biotic stimulus;response to chemical stimulus;response to cytokine stimulus;response to external stimulus;response to interferon-gamma;response to organic substance;response to other organism;response to stimulus;response to stress;response to wounding;signal transduction;T cell costimulation;T cell receptor signaling pathway;T-helper 1 type immune response	antigen binding;binding;MHC class II protein complex binding;MHC class II receptor activity;MHC protein complex binding;molecular transducer activity;peptide antigen binding;peptide binding;receptor activity;signal transducer activity;signaling receptor activity;transmembrane signaling receptor activity	cell part;clathrin coated vesicle membrane;clathrin-coated endocytic vesicle membrane;coated vesicle membrane;cytoplasmic part;cytoplasmic vesicle membrane;cytoplasmic vesicle part;endocytic vesicle membrane;endoplasmic reticulum part;endosomal part;endosome membrane;ER to Golgi transport vesicle membrane;external side of plasma membrane;extracellular membrane-bounded organelle;extracellular organelle;extracellular region part;extracellular vesicular exosome;Golgi apparatus part;Golgi membrane;integral to endoplasmic reticulum membrane;integral to lumenal side of endoplasmic reticulum membrane;integral to membrane;integral to organelle membrane;integral to plasma membrane;intracellular organelle part;intracellular part;intrinsic to endoplasmic reticulum membrane;intrinsic to membrane;intrinsic to organelle membrane;intrinsic to plasma membrane;late endosome membrane;lysosomal membrane;macromolecular complex;membrane;membrane part;membrane-bounded organelle;membrane-bounded vesicle;MHC class II protein complex;MHC protein complex;organelle;organelle membrane;organelle part;plasma membrane;plasma membrane part;protein complex;trans-Golgi network membrane;transport vesicle membrane;vacuolar membrane;vacuolar part;vesicle;vesicle membrane	Allograft rejection;Antigen processing and presentation;Asthma;Autoimmune thyroid disease;Cell adhesion molecules (CAMs);Graft-versus-host disease;Intestinal immune network for IgA production;ko05152;Leishmaniasis;Phagosome;Rheumatoid arthritis;Staphylococcus aureus infection;Systemic lupus erythematosus;Toxoplasmosis;Type I diabetes mellitus;Viral myocarditis	C1-set;MHC_II_beta	3D-structure;Cellmembrane;Completeproteome;Directproteinsequencing;Disulfidebond;Endoplasmicreticulum;Endosome;Glycoprotein;Golgiapparatus;Immunity;Isopeptidebond;Lysosome;Membrane;MHCII;Polymorphism;Referenceproteome;Signal;Transmembrane;Transmembranehelix;Ublconjugation				+																					+														+						HA_IPF_59_Ctr;HA_IPF_76_Ctr	+	+												+				+	+	+		HA_CTD_1_Ctr;HA_CTD_5_Ctr;HA_CTD_58_Ctr;HA_CTD_62_Ctr;HA_CTD_63_Ctr	8	8	0	52.3	52.3	0	24.709	0	98.52	18090000000	229	0.13608	0.799473	-0.0600888	-0.0511592	1.34506	0.179834	0.477782	0.386373	0.173122	0.345181	0.309044	0.694427	-0.312964	0.161543	0.841099	-0.181395	0.109546	0.880165	-0.128431	0.183923	0.834579	-0.203003	0.0591475	0.941914	-0.0727144	0.312261	0.700336	0.315647	0.0243334	0.976763	0.0309842	0.453343	0.635717	-0.422806	0.0506352	0.963828	-0.0627314	0.916729	0.368191	-0.71029	0.0357495	0.971766	-0.0450102	0.146297	0.82992	-0.166306	0.529008	0.550741	0.482169	0.752829	0.439859	-0.615768	0.733128	0.435707	-0.603947	0.129345	0.864333	-0.149004	0.109058	0.913935	-0.128138	0.0780617	0.939964	-0.0941502	0.479891	0.629242	0.445972	0.528101	0.568835	0.478134	3.23111	0.0530769	1.60883	0.121437	0.887658	-0.14158	0.0285194	0.970409	0.0362278	0.236625	0.794795	-0.251491	0.158359	0.821075	-0.17812	0.227676	0.759105	-0.243175	0.429755	0.661449	0.410896	0.362903	0.677218	-0.355736	0.149059	0.843135	-0.169187	0.350329	0.72213	-0.346443	0.170741	0.817867	0.191812	0.324767	0.714028	-0.325815	0.40471	0.572147	0.391818	1.52102	0.238033	1.0044	2.87626	0.0712	1.49603	0.746753	0.406748	-0.614296	0.113068	0.874158	0.132543	0.336277	0.709159	-0.334537	0.499598	0.594419	-0.456541	2.34371	0.269895	1.46233	3.32033	0.0626667	1.63633	0.0768948	0.9426	-0.0928621	0.3341	0.661139	-0.333734	0.0991221	0.917079	-0.117421	0.112316	0.909357	-0.131414	0.496088	0.556797	-0.453816	0.115631	0.904843	-0.134779	0.159882	0.820985	-0.179602	0.0153169	0.983811	0.0196983	0.173769	0.852457	-0.193231	0.00314877	0.998533	-0.00410424	0.380528	0.672078	-0.370381	2.67304	0.101143	1.42912	0.09551	0.921203	0.114672	1.04688	0.365631	0.786842	0.158538	0.872753	-0.179029	2.75595	0.0666667	1.45658	3.38544	0.0391579	1.65624	3.4476	0.0736	1.67525	1.51575	0.258947	1.00301	Q95379;M1VK08;A0A0A0WB92;Q4ZJJ2;D7RII0;D7RIG0;A0A224MM52;A0A224MKJ1;A0A0A8LC21;Q29974;P04229;A0A1W2HC16;A0A223G192;A0A223G1C7;A9JJF6;A0A223G1A7;A0A223G194;A0A223G176;A0A0A8LE16;A0A0A8LDZ3;A0A0A1I7P2;A0A0A1I7H6;A0A0A8LDW1;A0A075M456;B5B9V7;B3GV31;B2RG89;B2RG88;A0A1W6C2M5;A0A1P8W1S2;A0A1P8W1R0;A0A1C4HDY7;A0A142J2X1;A0A2K4N7V5;A0A1W1B5Z1;A0A212PCH7;A0A1W2HC27;A0A346FLH8;A0A212PCH3;A0A1W2HC15;A0A1W2HC13;A0A1W2HC10;M1UZ74;A0A223G1C4;A0A223G1D0;A0A223G189;U3PSS5;A0A0A0WC87;Q30162;A0A223G1A1;Q56FN4;A0A0A1IBB2;Q95IT4;D7RIH4;Q56FN5;D7RIG7;A0A024F9R7;A0A2L0RIN3;K4RID0;B2RG90;A0A2R7Z5L0;A0A1P8W1Q2;A0A1L7H7D7;A0A1G4P1H3;B3GV29;A0A1S6GL24;A0A0M4KNQ4;A0A068Q8E6;A0A346XQV5;A0A024F9V3;A0A024F8S6;M1VED3;A0A173ADW6;A0A173ADS8;A0A173ADS1;A0A173ADS0;A0A173ADR7;A0A173ADR5;U3PRN8;A0A173ADY0;Q95IH1;D7RIG2;A0A0A8LE04;Q29971;A0A2Z4LKS3;Q4JH26;D7RIG6;A0A0A8LDZ6;A0A0A8LCL4;A0A0A8LC52;A0A0A1IBB5;A0A0A1I7P0;D7RIH6;A0A0G4PYK8;A0A068Q8C6;P13760;Q30154;Q30134;Q9TPE2;Q31637;Q95HN2;Q8HWH1;Q861G2;X5MPH6;V6BNZ6;V5JAP2;U6EFS4;U3RF91;T1R361;S4T718;S4T6U9;S4T6M5;S0F3B4;S0F2D2;R4S4G5;R4L8Z3;Q9TQ50;Q9TQ49;Q9TQ47;Q9TQ44;Q9TQ38;Q9TP92;Q9MYA1;Q9GJE9;Q9GIY6;Q9BCN3;Q95IF1;Q8SP68;Q8SND0;Q8SNC3;Q8HWS6;Q860Z2;Q860Y8;Q860I8;Q7YPZ5;Q5TJ21;Q5EEQ8;Q45G75;Q2YHL2;O78216;O78167;O19742;N1NVB1;N1NTC1;N1NTA9;N1NSC9;M9PA10;M9P9Z7;M9P9X4;M9P9N4;M9P975;M9P8T5;M9P8P8;M9P8P4;M4QEN3;M4ML87;M1LFT9;L7UUL9;L0BX34;K4ULZ0;K0PBG7;K0P0J3;J9PWN0;I7ARY2;I6NXN7;I6NXN2;I6NWR3;I6MHJ8;I1V1W8;H8WUJ3;H6VQN9;H6A2E2;H2BDR6;G9I2P2;G9HWC9;G9HWC6;G9HWC3;G9HWC1;G9HW10;G1EN24;G1EMV9;G1EMV6;G0ZDX8;G0ZDX7;G0ZDX6;G0Z5I8;G0X8U4;G0WJF4;F8RHJ1;F8RHJ0;F8RHI9;F5A501;F5A3L2;F2X651;F2X650;F2VNW4;F2VNW0;F2VNV7;F2VNU9;F1CCQ7;F1CCP6;F1CCP4;F1CCN8;F1CCM9;E9LIR7;E3SWQ7;E3SWP6;E2DHB9;E1U685;D9U3H8;D9IFR3;D7GK38;D5G249;D5FZP2;D5FZN9;D3JV18;D2SSL7;D2D3I3;D2D3I1;D2D3H4;D2D3H3;D2D3G8;D2D3G7;D0VE59;D0VE52;C9WEY4;C9WEY3;C9WEY0;C9WEX9;C9WEX8;C9WEX6;C9WEX5;C9WEX3;C9WEX2;C9WEX1;C9WEX0;C9WEW9;C9WEW8;C9WEW7;C9WEW6;C9WEW5;C9WEW4;C9WEW3;C9WEW2;C9WEW1;C9WEW0;C9WEV8;C9WEV7;C9WEV6;C9WEV5;C9WEV4;C9E1J1;C6L825;C6L821;C4RA90;C1KJK6;C0MQC3;C0MNB7;B8Y6B1;B3VTQ8;B2ZSE3;B2G3D1;B1GVZ9;A7UMH3;A7UHG6;A7DZ95;A3FP43;A1Z1P0;A0PFV9;A0A2U9AEQ3;A0A2U7NIE0;A0A2U7NH26;A0A2U7NH21;A0A2U7NEG4;A0A2U7N9V7;A0A2U7N6G4;A0A2U7MZV1;A0A2U7MZA4;A0A2U7MWQ4;A0A2U7MWQ3;A0A2U7MW57;A0A2R4LVN1;A0A2I4Q0B8;A0A2I4Q0B7;A0A2I4PZV9;A0A2I4PZT6;A0A2I4PZT5;A0A2I4PZT2;A0A2I4PZS5;A0A2H4V0T3;A0A2H4G4H7;A0A2H4G4F0;A0A2H4G0J5;A0A2H4FZZ2;A0A2H4FZY0;A0A2H4FZU4;A0A2H4FZQ8;A0A288R119;A0A288R0Y9;A0A288QSA1;A0A288QFG8;A0A288QFF8;A0A286MCI8;A0A238HDH5;A0A1Z1N327;A0A1X9I6P7;A0A1X9I6P2;A0A1X9I652;A0A1X9I5E6;A0A1X9I5D5;A0A1X9I562;A0A1X9I503;A0A1X9I4M4;A0A1S5QRD8;A0A1S5QRC7;A0A1L2BMV3;A0A1L2BMT9;A0A1L2BML8;A0A1L2BMK3;A0A1L2BMJ4;A0A1L2BMI9;A0A1L2BMI8;A0A1C8DXC2;A0A1C8DWH4;A0A1C8DW83;A0A1C8DVX4;A0A1C8DU83;A0A1C8DTL5;A0A1C8DT57;A0A1C8DT44;A0A1B1UZK3;A0A186VNH9;A0A180H767;A0A180H5X1;A0A180H5P8;A0A160YIW4;A0A160YHF6;A0A141AZJ4;A0A141AZI7;A0A141AZI3;A0A141AZI0;A0A125T5E1;A0A120GWC7;A0A110BGJ6;A0A109V4E1;A0A0X7YU64;A0A0X7YLF3;A0A0S2UQ63;A0A0N7A6Y8;A0A0N7A6S8;A0A0N7A551;A0A0N7A4R3;A0A0N7A4Q9;A0A0N7A4Q5;A0A0N7A4N3;A0A0N7A4M3;A0A0N7A4L2;A0A0M3LBC3;A0A0K0KRS0;A0A0G2R1I0;A0A0G2R187;A0A0G2R182;A0A0G2R124;A0A0E3DDS8;A0A0E3DDS6;A0A0E3DDR8;A0A0E3DDP7;A0A0E3DCK6;A0A0A7CAN4;A0A0A7C9L9;A0A0A7C9H1;A0A0A7C5A5;A0A0A7C4W1;A0A0A7C3I1;A0A090MHY8;Q30164;Q29888;Q13750;O19729;Q29769;Q30179;A0A1Y5U1D4;Q3LAB7;Q3LAB4;Q3LAB3;Q3LAB2;A0A224AVR9;A0A1B1CX58;A0A1B1CX57;A0A1B1CX56;A0A1B1CX55;A0A1B1CX54;A0A1B1CX53;A0A1B1CX51;A0A1B1CX50;A0A1B1CX47;A0A1B1CX45;A0A1B1CX44;A0A1B1CX43;A0A1B1CX42;A0A1B1CX41;A0A1B1CX38;A0A0Y0BU96;A0A0P1GL35;A0A224ANN1;B3GV30;A0A1D8MAN0;A0A142J2X4;A0A0A0REP8;A0A0A0RD54;O19679;M1VK03;A0A024F8R0;A0A346MPT5;A0A173ADR6;B3KYW3;A0A2I6J2M4;A0A0A0WAE1;G9FJH7;A0A0A0WAE5;Q29972;Q29789;A0A1V1IFP4;A0A173ADR4;A0A223G1A4;A0A223G170;A0A223G157;A0A223G175;D6CJC2;Q860C0;Q5IWM0;Q2LIR5;Q2LIR3;P79552;A0A0A8LDZ9;A0A0A8LC43;Q56FN7;A0A0A8LE20;Q30158;Q30109;A4F5N1;E9L5Q4;Q7YPT7;Q30167;Q30009;Q29834;Q9MY15;Q9MY14;Q9MY12;Q9MY08;Q9MXZ2;Q9MXZ1;Q30156;Q9MXZ8;Q9MXZ7;Q29903;Q29727;Q29802;Q5ID26;E5RV99;E5RV95;Q7JFQ0;Q4U0U6;Q30123;O46698;Q9MYC2;O02969;Q8MGZ7;Q9TPX0;O19786;C5MRD8;Q29955;O77978;O62890;Q9BCQ2;Q95385;O77961;A0A2S0SYU9;Q29715;Q9BCP9;Q8SP67;Q860I3;Q860I2;S4T6R2;N1NTH4;N1NSC4;L0BVR7;I6NXP1;H8WV99;H2DLU4;G9HWC7;F8LSY0;A0AQY7;A0A2U7N342;A0A2U7MW44;A0A2H4FZR0;A0A288R1N7;A0A288QRZ1;A0A288Q9F2;A0A286MCG7;A0A1X9I6D1;A0A1X9I586;A0A1X9I577;A0A1X9I4Q1;A0A1S5QRF4;A0A1L2BMT2;A0A1L2BML7;A0A1C8DV27;A0A186VP38;A0A186VNG1;A0A186VNF3;A0A141AZJ6;A0A141AZJ0;A0A141AZI2;A0A120GWD1;A0A120GWC9;A0A0X7YRK7;A0A0X7YNH8;A0A0X7YLE6;A0A0X7YL99;A0A0N7A6U7;A0A0N7A6S5;A0A0N7A564;A0A0N6W7L8;A0A0M3LD95;A0A0M3LBJ1;A0A0M3LB62;A0A0M3LB41;A0A0A7C572;V5NR41;V5JAR0;V5JA83;S5UF40;S5TYJ0;S5TRE6;S5TPR9;R9WRN8;Q9TQ62;Q8WLU0;Q8SNB5;Q860E6;Q7YQ30;Q6Y1S2;Q53ZR8;Q53YS1;Q2L4U2;Q202I5;Q0GB79;O78212;O78054;O62870;O19804;O19504;N1NSB5;M9ZYZ0;M9PAI7;M9PAI4;M9PAH6;M9PA03;M9P995;M9P8N7;M4YNJ2;L7QJG9;L0RH33;L0BVK5;K7ZN81;J7K7H4;J7FKX8;J7F582;I7KLY6;I7KJ78;I7JI15;I7JCR9;I6NWQ4;I6NVR5;I6M558;H8WV84;H8WV62;H8WV61;H8WV60;H8WV56;G9I2P9;G9HWD1;G9HWD0;G9HRQ3;G9HRQ0;G9HRN2;G8HT87;G8HT84;G1EMV8;F8SYK7;F8SY61;F8SL08;F8RHJ8;F8RHJ7;F8R8M3;F4NBN7;F4NBL8;F4NBL0;F4NBK9;F4NBK8;F4NBK5;F2X656;F2VPA1;F2VP95;F1CCQ1;F1CCN0;F1CCM7;E9NVG4;E7BYE0;E5BD18;D7R0U9;D7GK32;D6PZZ5;D6MKY6;D6MJL3;D6BPR3;D5FZP9;D5FZN8;D5FUG4;D5FUG3;D4P2X4;D4P2X3;D3U4F0;D3U4E5;D2DL43;D2D3G5;D0EVN8;C9WEY1;C9WEX4;C9DSL5;C8XTM0;C8XTJ6;C8CJD8;C8CJD4;C8CJD3;C8CHC3;C8C9W0;C6L829;C6L827;C6H0Y3;C5NU25;C4PJL7;C4PJL5;B5A8Y7;B3VTQ7;B3GDG8;B3GDG7;B2NJ28;B2NJ27;A7UP00;A7UMH5;A0N0W5;A0AQY1;A0A2U8RMK0;A0A2I4Q0E9;A0A2I4PZS3;A0A2H4G4A2;A0A2H4G2R9;A0A2H4G0C7;A0A2H4FZZ8;A0A2H4FZQ5;A0A291NGL3;A0A288QDF6;A0A288QDE5;A0A286MCH5;A0A1X9I6B7;A0A1X9I5H4;A0A1X9I575;A0A1X9I570;A0A1C8DVA7;A0A1B1SMR7;A0A186VNM8;A0A141R7G5;A0A0N7A544;A0A0G2R120;A0A0A7CAZ9;A0A0A7CAM6;A0A0A7C9I3;A0A0A7C9H9;A0A0A7C4Q6;A0A0A7C468;A0A090KNI9;W6MVR4;W0NT93;W0HHN7;U5IT82;U3UA21;S4TZL7;S4T721;Q9UQT9;Q9TQ57;Q9TQ45;Q9MY29;Q8MGZ9;Q860V5;Q768U3;Q6DMR0;Q5NDA2;Q5DUF5;Q5CC31;Q546B9;Q4F6M7;Q0PQ40;Q0PH71;O78080;O77963;N1NSB9;M9PAJ3;M9P9Z2;M9P9S7;M9P9A1;M9P9A0;K0P793;J7F509;I6NXN5;I6NWQ7;H8WV91;H8WV67;H2BDT7;H2A3P4;G9HRM6;G5EM94;G4XPL9;G1EN29;G1EMZ3;F8SY60;F8SY58;F8RHK4;F4NBL9;F4NBL6;F4NBL5;F2VP98;E3SWP9;D7RJ37;D6CI38;D2K7S2;D2EAF6;D2D3H6;D0VE50;C8XTL4;C5NU45;C0LAB9;C0LAB6;B8Y6B0;B7U794;B2G3E5;A8KQQ2;A8D9Z0;A7X5H1;A7X5G4;A7X5D5;A7X5C9;A7UMH2;A5I885;A5HMQ3;A4UUM5;A0A2U7NMP7;A0A2U7NEC7;A0A2L0WQG2;A0A2I4PZV2;A0A2I4PZU9;A0A2I4PZU1;A0A2I4PZS2;A0A2H4G491;A0A2H4FZS3;A0A2H4FZS0;A0A288QA70;A0A288QA52;A0A1X9I4Y2;A0A1X9I4X8;A0A1S5QRG9;A0A1S5QRF9;A0A1S5QRF3;A0A1S5QRE6;A0A1S5QRD1;A0A186VNG3;A0A180H738;A0A180H6H8;A0A141AZJ7;A0A120GVV4;A0A109NRG9;A0A0X7YRL3;A0A0N7A556;A0A0E3DD66;A0A0A7CAZ3;A0A0A7C9N1;A0A0A7C555;A0A0A7C547;A0A0A7C4Z1;A0A0A7C493;A0A0A7C474;U5IQJ3;S4T761;S4T755;S4T6L2;Q5XWD6;N1NV01;N1NTH9;M9PAG9;L0HR21;K0P2W4;I2CSG7;H6A2E3;G9HWB3;G9HRN0;G9HRM9;G9HRM8;G9HRM7;G8GLM3;G1EMV7;F8RHK0;F4YUA6;F2VNW3;F2VNV1;F2VNV0;E9NVG9;E7D850;E3SGD6;E2GJP1;E2D5U9;E2D5U2;E0X9N0;D5G251;D3JV09;C9WEX7;C8CJD5;B5A8Y5;A7UP02;A0A2U7N3K4;A0A2I4Q025;A0A2I4Q009;A0A2I4PZX1;A0A2H4V0T6;A0A2H4FZY7;A0A2H4FZQ6;A0A2H4FZN8;A0A2D1CBP1;A0A288R0Z6;A0A288Q9E0;A0A286MCI9;A0A286MCI7;A0A1X9I6N1;A0A1X9I5Q0;A0A1X9I5N7;A0A1X9I5I5;A0A1X9I5D9;A0A1X9I5D1;A0A1X9I5C0;A0A1X9I5B4;A0A1X9I596;A0A1X9I580;A0A1X9I574;A0A1X9I571;A0A1X9I564;A0A1X9I554;A0A1X9I4X3;A0A1S5QRQ4;A0A1S5QRQ2;A0A1S5QRQ1;A0A1S5QRP1;A0A1S5QRG6;A0A1S5QRE1;A0A1L2BMU9;A0A1L2BMT6;A0A1L2BMK6;A0A1L2BMJ5;A0A1C8DWJ8;A0A1C8DV46;A0A1B1RV16;A0A180H6P7;A0A180H6K7;A0A180H5R4;A0A109VDZ1;A0A109NRE3;A0A0X7YLG2;A0A0X7YLA7;A0A0S4L033;A0A0N7A6L3;A0A0N7A4R6;A0A0N7A4Q0;A0A0G4KBX0;A0A0E3DDP8;A0A0A7C528;A0A0A7C4Z8;A0A061CLB2;O62880;Q29737;X2FP19;Q30104;Q6QJL9;Q29696;Q30114;A0A223G1B2;A0A223G193;A0A1X6WJP1;A0A3G2CJ48;Q30178;A0A330IZT7;Q3LAB9;Q3LAB8;A0A1B1CX49;A0A1P8VK59;A0A068B7P5;I2G868;A0A1B1CX48;A0A1B1CX46;Q29973;A0A1W2HC85;F8TVY1;E9M4N7;A0A223G1B1;A0A223G153;Q29805;Q8WLS0;Q30127;Q29799;Q9MY10;Q9MY09;Q30157;Q30129;Q29647;Q9MY11;Q9MY07;Q30128;Q9MY16;Q9MY06;Q9MY05;Q9MY04;Q29728;Q30122;Q3LTJ1;D5GWK8;H8WV68;E5RV97;E5RV98;E5RV91;Q861C6;Q861A4;Q29786;Q29906;Q29736;Q29735;Q3LTJ2;U5YLY3;Q14FK8;Q14FK6;Q30113;Q29719;O77971;A0A098CM30;Q30195;Q95382;O46873;B3GDG6;Q29668;Q29632;Q29725;P79550;A7DZ90;Q30110;Q9BD34;Q0PGS7;A0A0A7V3I5;Q8SNC0;Q8MHQ0;Q861G3;G8GB45;A0A1W6GWA3;V5TG83;J7F8K2;A0A1G4P1G7;A0A180H5S5;A0A0N7A504;M9P9Z4;A0A0X7YRL9;A0A0N7A6S3;A0A0N7A4P0;A0A0N7A4L8;A0A0N6W7L7;W0HE86;R9USG0;N0A0P5;M9PAI5;M9P986;M1LQ10;I7C4J1;I6NN92;I6NN61;F1CCN7;E2GJP0;D5FUG8;D2SSL6;C9WEY2;C8CHC5;A0A2U7NHX3;A0A2U7MZ97;A0A2I4PZW7;A0A1X9I615;A0A1C3L6E7;A0A186VNH4;A0A141R7G6;A0A0M3LBF4;A0A0A7UXE0;Q5U8S4;Q5NT90;K0P7G6;H2BDR5;E9NVH6;E3WHS7;E0WN74;A0A2I4PZV7;A0A2I4PZU8;A0A2H4FZT2;A0A186VNF2;A0A0E3DD60;A0A0E3DCJ2;A0A0E3DCF0;M9P9B5;L0HRH2;L0BVW1;F2VNV2;E1U687;D9U3I0;D2KZY2;D2D3G6;C9WEV9;C0LAC2;A0A288QAF4;A0A1X9I553;A0A0X8XVS6;A0A0M3LD09;A0A0C7KKH0;A0A0A7C9P8;A0A0A7C9G2;A0A090KQC9;W0HIT3;V9N336;U6EFX2;S5UGG1;S5UF44;S5TYJ5;S5TRF0;S4T6T5;S0F3J9;S0F3J5;S0F3J0;S0F159;S0F0N0;R4QTB2;Q9UQT8;Q9TQ60;Q9TQ58;Q9TQ56;Q9TQ52;Q9TQ51;Q9BD02;Q95IF8;Q95IE9;Q95IE2;Q95HM7;Q95HK9;Q95HK8;Q95HK3;Q8SNC2;Q8SNB6;Q8MH61;Q860Y7;Q7YQ35;Q7JFU8;Q75NJ5;Q70IU8;Q6T862;Q6S5I0;Q6LBW9;Q6LBW6;Q5U9D1;Q59HP9;Q50EW5;Q4U4M5;Q4U3X3;Q4PNL5;Q45FY1;Q2F6I0;Q15BP8;N1NVB0;N1NV00;N1NTB2;M9PAI6;M9PA05;M9PA00;M9P9R5;M9P9Q6;M9P982;M9P974;M9P8P6;M9P8P5;M9P8P1;M1L559;L8BTX7;L0TE80;L0BXL7;K4HPL6;K0P797;I7HB73;I6TN34;I6NVY9;I6NVY1;I6NSA1;I6NS68;I0J8R2;H8WV72;H8WV71;H8WV66;H8WV65;H2BDT9;H2BDS2;H2A0A5;G9HW15;G9HRQ2;G9HRN3;G9F9T9;G9DBH3;G8GIE7;G8GB41;G8GB40;G8GB39;G8GB38;G8GB37;G8GB36;G8G269;G5EM91;G3CC12;G1EN23;G0ZMN2;G0ZDX5;G0Z6Y8;F8SY62;F8SL12;F8RHM4;F8R8M2;F8R1E2;F8R1E1;F8R1E0;F8R1D9;F8R1D8;F8R1D7;F8R1D5;F6KS23;F4NBN9;F4NBM3;F4NBM2;F4NBL4;F2X663;F2VS07;F1CCR1;E9NVH0;E5DCR3;E3SWP7;E1V2J5;E0WN71;D9U3I1;D9IFQ1;D6PZZ4;D6PZZ0;D6MJB7;D6CJD7;D5KXD1;D5G2K9;D5G2J5;D3Y5Y1;D3KYL3;D3K4I2;D3JV07;D3JV06;D2D3G4;D1GZJ1;D0VE55;D0VE47;C8XTL3;C8XTL2;C8C9W1;C8C9V9;C7C5G1;C6L828;C6L826;C5IZL0;C4PFX4;C1KJK8;C0MP10;B7TXX6;B6DST2;B6DST0;B5ABX7;B3VTQ5;B2NJ38;B2NJ33;B1VJP6;A8D305;A7X5I3;A7X5C2;A7UP06;A7UNZ6;A7UMH4;A7UMH1;A6MWD7;A5JNG9;A3F923;A0ZXX2;A0AQY3;A0A3G4IRE2;A0A3G3C199;A0A2U7NN38;A0A2U7NIB4;A0A2U7NGZ7;A0A2U7NGZ4;A0A2U7NDX8;A0A2U7N9U0;A0A2U7N9T5;A0A2U7N6U7;A0A2U7N3H5;A0A2U7N3H0;A0A2U7N340;A0A2U7MZR5;A0A2U7MWM9;A0A2U7MWM4;A0A2U7MWM2;A0A2U7MWL5;A0A2K4PGC3;A0A2I4Q0G8;A0A2I4Q0E0;A0A2I4Q0C9;A0A2I4Q0B9;A0A2I4Q0B1;A0A2I4PZZ2;A0A2I4PZY8;A0A2I4PZY6;A0A2I4PZY4;A0A2I4PZY0;A0A2I4PZW9;A0A2I4PZW2;A0A2I4PZV6;A0A2I4PZV5;A0A2I4PZR4;A0A2H4G4E9;A0A2H4G4C7;A0A2H4G4B8;A0A2H4G4A9;A0A2H4G493;A0A2H4G2V0;A0A2H4G2U2;A0A2H4G2T6;A0A2H4G0H0;A0A2H4FZW1;A0A2H4FZV9;A0A2H4FZV6;A0A2H4FZV5;A0A2H4FZV4;A0A2H4FZV2;A0A2H4FZU7;A0A2H4FZU6;A0A2H4FZU0;A0A2H4FZT3;A0A2H4FZS7;A0A2H4FZR6;A0A2H4FZR4;A0A2D1C038;A0A288R1P4;A0A288R126;A0A288R112;A0A288QYS0;A0A288QYR1;A0A288QS45;A0A288QS37;A0A288QRZ9;A0A288QFF2;A0A288QFE1;A0A288QDG9;A0A288QDG4;A0A288QCQ9;A0A288QCK3;A0A288QA96;A0A288QA90;A0A288Q9I4;A0A288Q9I0;A0A286MCI2;A0A286MCI1;A0A286MCI0;A0A286MCH9;A0A286MCH8;A0A286MCH7;A0A286MCH6;A0A1X9I6K5;A0A1X9I6K3;A0A1X9I6K1;A0A1X9I6I7;A0A1X9I6I4;A0A1X9I6H7;A0A1X9I6H4;A0A1X9I6G9;A0A1X9I6G3;A0A1X9I6F5;A0A1X9I5X9;A0A1X9I5V4;A0A1X9I5U2;A0A1X9I5S9;A0A1X9I5S1;A0A1X9I5R8;A0A1X9I5Q9;A0A1X9I5P9;A0A1X9I5N9;A0A1X9I5M5;A0A1X9I5L7;A0A1X9I5J1;A0A1X9I5I3;A0A1X9I5H0;A0A1X9I5G2;A0A1X9I5F7;A0A1X9I5E5;A0A1X9I5D7;A0A1X9I5A4;A0A1X9I599;A0A1X9I593;A0A1X9I592;A0A1X9I587;A0A1X9I585;A0A1X9I582;A0A1X9I579;A0A1X9I578;A0A1X9I573;A0A1X9I572;A0A1X9I568;A0A1X9I566;A0A1X9I559;A0A1X9I557;A0A1X9I550;A0A1X9I549;A0A1X9I546;A0A1X9I540;A0A1X9I539;A0A1X9I538;A0A1X9I528;A0A1X9I527;A0A1X9I520;A0A1X9I514;A0A1X9I511;A0A1X9I509;A0A1X9I508;A0A1X9I501;A0A1X9I500;A0A1X9I4Z9;A0A1X9I4Z8;A0A1X9I4Z7;A0A1X9I4Z4;A0A1X9I4Z3;A0A1X9I4Z2;A0A1X9I4Z0;A0A1X9I4Y9;A0A1X9I4Y6;A0A1X9I4Y3;A0A1X9I4Y0;A0A1X9I4X4;A0A1X9I4X2;A0A1X9I4X1;A0A1X9I4W8;A0A1X9I4V9;A0A1X9I4V5;A0A1X9I4V4;A0A1X9I4V3;A0A1X9I4V1;A0A1X9I4U9;A0A1X9I4U5;A0A1X9I4U3;A0A1X9I4U0;A0A1X9I4T6;A0A1X9I4T2;A0A1X9I4T1;A0A1X9I4S0;A0A1X9I4R6;A0A1X9I4P6;A0A1X9I4N5;A0A1S5QRG7;A0A1S5QRG3;A0A1S5QRG1;A0A1S5QRG0;A0A1S5QRF6;A0A1S5QRF5;A0A1S5QRF1;A0A1S5QRF0;A0A1S5QRE8;A0A1S5QRE0;A0A1S5QRD4;A0A1L2BMU0;A0A1L2BMT4;A0A1L2BMS7;A0A1L2BMS6;A0A1L2BMS5;A0A1L2BMS4;A0A1L2BMS3;A0A1L2BMS1;A0A1L2BMR5;A0A1L2BMR3;A0A1L2BMR1;A0A1L2BMM3;A0A1L2BML9;A0A1L2BML3;A0A1L2BMK4;A0A1L2BMK1;A0A1L2BMJ2;A0A1C8DXF2;A0A1C8DXE2;A0A1C8DXD2;A0A1C8DU52;A0A1C8DTN8;A0A1C3L6D6;A0A1B2RVQ8;A0A1B1TK47;A0A186VNI5;A0A186VNH8;A0A186VNH5;A0A186VNH3;A0A186VNG9;A0A186VNG5;A0A182AUB3;A0A180H7F7;A0A180H748;A0A180H724;A0A180H6M9;A0A180H6I9;A0A180H5W3;A0A180H5P5;A0A180H5M8;A0A141AZK1;A0A141AZJ2;A0A141AZI9;A0A141AZI8;A0A141AZI6;A0A141AZI4;A0A141AZI1;A0A125T1T6;A0A0X8XVX2;A0A0X7YYU7;A0A0N9FHT4;A0A0N7A6X9;A0A0N7A6W8;A0A0N7A6N1;A0A0N7A6M3;A0A0N7A555;A0A0N7A550;A0A0N7A538;A0A0N7A527;A0A0N7A526;A0A0N7A523;A0A0N7A518;A0A0N7A4N9;A0A0N7A4N7;A0A0N7A4N2;A0A0N7A4M9;A0A0N6W7L5;A0A0N6W7L4;A0A0N6W7L2;A0A0M3LBL5;A0A0K2GUX6;A0A0K0KSI2;A0A0K0KSH7;A0A0K0KSH4;A0A0K0KSG9;A0A0K0KSG5;A0A0K0KSG2;A0A0K0KSF8;A0A0K0KRV0;A0A0K0KRU6;A0A0K0KRU2;A0A0K0KRT7;A0A0K0KRT2;A0A0K0KRS9;A0A0K0KRS4;A0A0K0KRS3;A0A0K0KRR4;A0A0K0KRR1;A0A0K0KRQ6;A0A0K0KRQ1;A0A0K0KRP2;A0A0K0KRN9;A0A0K0KRG9;A0A0K0KRG1;A0A0K0KRG0;A0A0K0KRF7;A0A0K0KRF5;A0A0K0KRF2;A0A0K0KRF1;A0A0K0KRE8;A0A0K0KRE7;A0A0K0KRE4;A0A0K0KRE3;A0A0K0KRE2;A0A0K0KRE1;A0A0K0KRD8;A0A0K0KRD4;A0A0G2R123;A0A0F7W070;A0A0F7IQ07;A0A0D6E1J6;A0A0A7CAY6;A0A0A7C597;A0A0A7C4W9;A0A0A7C4S3;A0A0A7C4R8;A0A0A7C4P3;A0A090MHZ3;A0A090KJ20;A0A090KI66;A0A090KI61;A0A090K6G0;A0A076VEF9;A0A076JWY8;S0F3B5;N1NVB2;Q29821;O19599;O78187;O19728;G0YWD4;A0A223G179;Q5Y7C2;A0A1W6C2L4;A0A1B1CX40;Q29869;Q29803;Q95HN0;P79499;H8WV86;A0A0K3AYW4;Q31641;Q9Y454;Q31643;Q31640;Q31639;Q07122;A0A0F6MTF4;Q9MXZ9;Q9MXZ6;Q29919;O62902;A0A158T3K8;E5RV96;A0A173GQ20;E5RVA0;Q9TQ22;Q9TP03;Q9MY83;Q95358;Q29904;Q29902;O19593;U5YQ41;Q8WLQ7;Q3LTJ9;Q3LTJ7;Q14FK7;U5XKZ8;Q8HWT8;Q29723;O78184;Q9UIN4;Q9TP67;Q99947;O78199;O19759;Q29818;Q29816;Q6WIG6;Q9TQ70;Q95384;O78037;Q9TQP2;Q9BD35;Q30124;O19547;W8SMC7;Q8MGY5;Q8HWN1;Q29796;Q29685;P79546;O78188;Q8HWN0;W8TKF5;W1I8Y2;I3TBB7;H8WV79;G0LXY7;F4NBN2;F4NBN1;C9EIB6;A5HED9;A0A2U7NH14;A0A2H4V0U7;A0A2H4FZP7;A0A1X9I4Z5;A0A090KQC0;S4T757;A0A2U7MWP5;A0A2H4FZX8;A0A1X9I548;S0F3I7;S0F3B9;R9QZS7;Q9GJ59;H8WV70;H8WV69;F8STB1;F4NBM1;F4NBM0;A7XFV9;A0A3G8GE50;A0A2U7N6V0;A0A2H4V0T9;A0A2H4G4D8;A0A2H4G0F6;A0A2H4FZU9;A0A288QS26;A0A288QFI5;A0A288QCL2;A0A288QA60;A0A288Q9F6;A0A1X9I510;A0A1X9I505;A0A1X9I4X0;A0A1X9I4P5;A0A1S5QRG2;A0A1L2BML1;A0A1L2BMJ7;A0A1C8DU60;A0A1C8DT83;A0A141AZJ9;A0A109VE34;A0A0N7A6W4;A0A0N7A6W0;A0A0N7A4M7;A0A0N7A4M0;A0A0N6W7L3;A0A0K0KSI4;A0A0K0KRW1;A0A0K0KRV7;A0A0K0KRR9;A0A0K0KRP7;A0A0K0KRG6;A0A0K0KRG5;A0A0K0KRG2;S0F2K5;S0F2D3;R9WVY2;R4QIS9;Q9MY46;Q29798;N1NV03;N1NRX2;H8WV93;F8SY56;F8SL04;F8R1E5;F4NBL7;E3SWQ2;E0YTP3;D5G250;D3JV15;D3GN37;D0VE54;C6H0J8;B0L892;A0A2U7NIA4;A0A2H4G4F1;A0A2H4FZQ1;A0A288Q9E6;A0A1X9I531;A0A1X9I522;A0A1X9I516;A0A1X9I4W3;A0A1X9I4S6;A0A1L2BMS8;A0A1L2BMR9;A0A1L2BMK2;A0A1C8DV57;A0A1C8DT78;A0A180H6C1;A0A160YJE9;A0A0X7YYV5;A0A0X7YLK4;A0A0N9MR73;A0A0N7A6T9;A0A0N7A536;A0A0N7A4L5;A0A0N7A4K7;A0A0M3LBA1;A0A0K0KSI0;A0A0K0KRF6;A0A0A7V3J0;A0A0A7UZC1;A0A0A7EC03;A0A0A7CAQ4;A0A0A7CA57;A0A023VRX5;A0A1B0Z6G7;Q9BD10;A0A223G1D6;A0A223G1C0;A0A223G185;A0A223G168;REV__E5RFL3;Q861F4;A0A0P1GKP1;A0A0H5CBI3;O78117;A0A024F9U8;A0A024F9S8;A0A024F986;A0A024F8Q5;A0A223G1E1;A0A223G1C6;A0A223G1C3;A0A223G1B3;Q30152;X5D2U9;Q2LIR4;A0A0G2JJQ8;P13762	Q95379;M1VK08;A0A0A0WB92;Q4ZJJ2;D7RII0;D7RIG0;A0A224MM52;A0A224MKJ1;A0A0A8LC21;Q29974;P04229;A0A1W2HC16;A0A223G192;A0A223G1C7;A9JJF6;A0A223G1A7;A0A223G194;A0A223G176;A0A0A8LE16;A0A0A8LDZ3;A0A0A1I7P2;A0A0A1I7H6;A0A0A8LDW1;A0A075M456;B5B9V7;B3GV31;B2RG89;B2RG88;A0A1W6C2M5;A0A1P8W1S2;A0A1P8W1R0;A0A1C4HDY7;A0A142J2X1;A0A2K4N7V5;A0A1W1B5Z1;A0A212PCH7;A0A1W2HC27;A0A346FLH8;A0A212PCH3;A0A1W2HC15;A0A1W2HC13;A0A1W2HC10;M1UZ74;A0A223G1C4;A0A223G1D0;A0A223G189;U3PSS5;A0A0A0WC87;Q30162;A0A223G1A1;Q56FN4;A0A0A1IBB2;Q95IT4;D7RIH4;Q56FN5;D7RIG7;A0A024F9R7;A0A2L0RIN3;K4RID0;B2RG90;A0A2R7Z5L0;A0A1P8W1Q2;A0A1L7H7D7;A0A1G4P1H3;B3GV29;A0A1S6GL24;A0A0M4KNQ4;A0A068Q8E6;A0A346XQV5;A0A024F9V3;A0A024F8S6;M1VED3;A0A173ADW6;A0A173ADS8;A0A173ADS1;A0A173ADS0;A0A173ADR7;A0A173ADR5;U3PRN8;A0A173ADY0;Q95IH1;D7RIG2;A0A0A8LE04;Q29971;A0A2Z4LKS3;Q4JH26;D7RIG6;A0A0A8LDZ6;A0A0A8LCL4;A0A0A8LC52;A0A0A1IBB5;A0A0A1I7P0;D7RIH6;A0A0G4PYK8;A0A068Q8C6;P13760;Q30154;Q30134;Q9TPE2;Q31637;Q95HN2;Q8HWH1;Q861G2;X5MPH6;V6BNZ6;V5JAP2;U6EFS4;U3RF91;T1R361;S4T718;S4T6U9;S4T6M5;S0F3B4;S0F2D2;R4S4G5;R4L8Z3;Q9TQ50;Q9TQ49;Q9TQ47;Q9TQ44;Q9TQ38;Q9TP92;Q9MYA1;Q9GJE9;Q9GIY6;Q9BCN3;Q95IF1;Q8SP68;Q8SND0;Q8SNC3;Q8HWS6;Q860Z2;Q860Y8;Q860I8;Q7YPZ5;Q5TJ21;Q5EEQ8;Q45G75;Q2YHL2;O78216;O78167;O19742;N1NVB1;N1NTC1;N1NTA9;N1NSC9;M9PA10;M9P9Z7;M9P9X4;M9P9N4;M9P975;M9P8T5;M9P8P8;M9P8P4;M4QEN3;M4ML87;M1LFT9;L7UUL9;L0BX34;K4ULZ0;K0PBG7;K0P0J3;J9PWN0;I7ARY2;I6NXN7;I6NXN2;I6NWR3;I6MHJ8;I1V1W8;H8WUJ3;H6VQN9;H6A2E2;H2BDR6;G9I2P2;G9HWC9;G9HWC6;G9HWC3;G9HWC1;G9HW10;G1EN24;G1EMV9;G1EMV6;G0ZDX8;G0ZDX7;G0ZDX6;G0Z5I8;G0X8U4;G0WJF4;F8RHJ1;F8RHJ0;F8RHI9;F5A501;F5A3L2;F2X651;F2X650;F2VNW4;F2VNW0;F2VNV7;F2VNU9;F1CCQ7;F1CCP6;F1CCP4;F1CCN8;F1CCM9;E9LIR7;E3SWQ7;E3SWP6;E2DHB9;E1U685;D9U3H8;D9IFR3;D7GK38;D5G249;D5FZP2;D5FZN9;D3JV18;D2SSL7;D2D3I3;D2D3I1;D2D3H4;D2D3H3;D2D3G8;D2D3G7;D0VE59;D0VE52;C9WEY4;C9WEY3;C9WEY0;C9WEX9;C9WEX8;C9WEX6;C9WEX5;C9WEX3;C9WEX2;C9WEX1;C9WEX0;C9WEW9;C9WEW8;C9WEW7;C9WEW6;C9WEW5;C9WEW4;C9WEW3;C9WEW2;C9WEW1;C9WEW0;C9WEV8;C9WEV7;C9WEV6;C9WEV5;C9WEV4;C9E1J1;C6L825;C6L821;C4RA90;C1KJK6;C0MQC3;C0MNB7;B8Y6B1;B3VTQ8;B2ZSE3;B2G3D1;B1GVZ9;A7UMH3;A7UHG6;A7DZ95;A3FP43;A1Z1P0;A0PFV9;A0A2U9AEQ3;A0A2U7NIE0;A0A2U7NH26;A0A2U7NH21;A0A2U7NEG4;A0A2U7N9V7;A0A2U7N6G4;A0A2U7MZV1;A0A2U7MZA4;A0A2U7MWQ4;A0A2U7MWQ3;A0A2U7MW57;A0A2R4LVN1;A0A2I4Q0B8;A0A2I4Q0B7;A0A2I4PZV9;A0A2I4PZT6;A0A2I4PZT5;A0A2I4PZT2;A0A2I4PZS5;A0A2H4V0T3;A0A2H4G4H7;A0A2H4G4F0;A0A2H4G0J5;A0A2H4FZZ2;A0A2H4FZY0;A0A2H4FZU4;A0A2H4FZQ8;A0A288R119;A0A288R0Y9;A0A288QSA1;A0A288QFG8;A0A288QFF8;A0A286MCI8;A0A238HDH5;A0A1Z1N327;A0A1X9I6P7;A0A1X9I6P2;A0A1X9I652;A0A1X9I5E6;A0A1X9I5D5;A0A1X9I562;A0A1X9I503;A0A1X9I4M4;A0A1S5QRD8;A0A1S5QRC7;A0A1L2BMV3;A0A1L2BMT9;A0A1L2BML8;A0A1L2BMK3;A0A1L2BMJ4;A0A1L2BMI9;A0A1L2BMI8;A0A1C8DXC2;A0A1C8DWH4;A0A1C8DW83;A0A1C8DVX4;A0A1C8DU83;A0A1C8DTL5;A0A1C8DT57;A0A1C8DT44;A0A1B1UZK3;A0A186VNH9;A0A180H767;A0A180H5X1;A0A180H5P8;A0A160YIW4;A0A160YHF6;A0A141AZJ4;A0A141AZI7;A0A141AZI3;A0A141AZI0;A0A125T5E1;A0A120GWC7;A0A110BGJ6;A0A109V4E1;A0A0X7YU64;A0A0X7YLF3;A0A0S2UQ63;A0A0N7A6Y8;A0A0N7A6S8;A0A0N7A551;A0A0N7A4R3;A0A0N7A4Q9;A0A0N7A4Q5;A0A0N7A4N3;A0A0N7A4M3;A0A0N7A4L2;A0A0M3LBC3;A0A0K0KRS0;A0A0G2R1I0;A0A0G2R187;A0A0G2R182;A0A0G2R124;A0A0E3DDS8;A0A0E3DDS6;A0A0E3DDR8;A0A0E3DDP7;A0A0E3DCK6;A0A0A7CAN4;A0A0A7C9L9;A0A0A7C9H1;A0A0A7C5A5;A0A0A7C4W1;A0A0A7C3I1;A0A090MHY8;Q30164;Q29888;Q13750;O19729;Q29769;Q30179;A0A1Y5U1D4;Q3LAB7;Q3LAB4;Q3LAB3;Q3LAB2;A0A224AVR9;A0A1B1CX58;A0A1B1CX57;A0A1B1CX56;A0A1B1CX55;A0A1B1CX54;A0A1B1CX53;A0A1B1CX51;A0A1B1CX50;A0A1B1CX47;A0A1B1CX45;A0A1B1CX44;A0A1B1CX43;A0A1B1CX42;A0A1B1CX41;A0A1B1CX38;A0A0Y0BU96;A0A0P1GL35;A0A224ANN1;B3GV30;A0A1D8MAN0;A0A142J2X4;A0A0A0REP8;A0A0A0RD54;O19679;M1VK03;A0A024F8R0;A0A346MPT5;A0A173ADR6;B3KYW3;A0A2I6J2M4;A0A0A0WAE1;G9FJH7;A0A0A0WAE5;Q29972;Q29789;A0A1V1IFP4;A0A173ADR4;A0A223G1A4;A0A223G170;A0A223G157;A0A223G175;D6CJC2;Q860C0;Q5IWM0;Q2LIR5;Q2LIR3;P79552;A0A0A8LDZ9;A0A0A8LC43;Q56FN7;A0A0A8LE20;Q30158;Q30109;A4F5N1;E9L5Q4;Q7YPT7;Q30167	414
IGHV2-26		NaN	NaN	NaN	30.584	30.914	30.5559	30.7742	31.4497	31.3707	30.6777	30.3923	30.4502	28.6757	29.5515	29.6982	NaN	NaN	NaN	29.0963	29.6474	29.7235	32.2297	32.5747	32.774	29.7249	29.7229	29.8189	30.232	30.7151	30.6075	NaN	NaN	NaN	29.4923	29.5534	28.8354	27.5513	30.2718	NaN	NaN	NaN	NaN	29.6053	29.9212	28.7326	NaN	NaN	NaN	NaN	NaN	NaN	30.3383	30.4534	29.791	29.6772	29.8385	29.7128	NaN	NaN	NaN	28.8681	28.3765	28.8612	29.8895	29.7285	30.1505	30.8624	30.9774	30.9638	NaN	30.3715	29.8958	30.7209	30.7906	31.0095	30.3482	30.4111	30.8299	29.298	29.1198	28.8633	29.2576	29.2285	NaN	30.1296	29.3543	29.1348	NaN	NaN	NaN	28.7722	28.9276	27.9618	29.4728	29.4435	29.6236	30.2841	30.5043	30.2169	28.8681	28.8649	28.9112	29.5032	29.3068	29.9474	30.1973	29.6486	29.908	NaN	NaN	NaN	29.4964	29.8059	29.4838	NaN	NaN	NaN	28.3703	28.9641	NaN	29.542	29.7613	29.5113	NaN	NaN	NaN	29.9836	29.7688	29.9631	29.7085	29.9136	29.7667	29.6402	29.1306	29.2612	NaN	NaN	NaN	30.3783	30.8573	29.3522	28.4043	28.1759	27.9957	NaN	NaN	NaN	29.5257	NaN	29.9705	NaN	NaN	NaN	NaN	NaN	NaN	27.5075	26.8706	27.8497	28.4002	29.1379	28.9926	NaN	29.2134	NaN	29.6597	29.1957	29.4482	29.4195	29.3699	29.2526	30.4216	30.7342	29.8295	NaN	NaN	30.6678	30.6508	29.9896	30.2754	30.7663	30.5621	NaN	NaN	29.0948	28.1931	28.3848	28.2445	NaN	NaN	NaN	30.6378	29.7533	30.926	NaN	29.8667	30.2456	29.2098	29.6242	30.1342	30.0825	30.4957	29.6508	NaN	28.55	30.4786	30.6225	30.5502	29.7181	29.8572	29.6695	28.0757	29.3286	28.7803	29.5649	30.2029	29.1831	NaN	NaN	NaN	NaN	NaN	NaN	NaN	NaN	NaN	NaN	NaN	NaN	28.9047	29.0752	28.9505	29.3774	29.4815	29.532	29.3758	29.6578	29.4835	29.974	30.145	30.0006	NaN	NaN	NaN	29.4731	29.4473	29.4493	29.5188	29.8637	29.4882	NaN	NaN	NaN	30.1534	29.8096	29.8051	29.8479	30.5496	29.9365	30.9963	29.9825	29.9485	30.6491	30.0402	29.6913	30.7926	30.4861	30.581	29.5317	29.9133	NaN	2.16666	0.968398	4.18607	1.41548	-3.33818	0.953641	-0.744561	1.07965	-3.61732	-3.773	1.40276	0.361863	1.58277	2.59446	-0.134699	2.18965	0.753618	1.19952	1.17323	0.541311	1.2553	-4.237	-1.06185	2.09597	1.45617	1.0039	-3.89061	1.8559	-0.148097	-4.22195	-0.49839	-3.80749	-4.53628	-0.930841	0.503471	-2.00668	1.09445	1.00725	1.98837	-4.23691	-2.93305	2.34454	2.85812	-3.28665	1.14897	2.17813	-3.64587	1.85416	-4.51324	2.50029	-0.775922	-4.04306	0.213809	1.99498	1.24572	1.57789	-3.97135	1.26479	-4.367	1.56509	16.5752	0.000285714	-0.15885	10.9025	0.000137931	-0.339483						V-set	Completeproteome;Proteomicsidentification;Referenceproteome				+			+						+	+												+					+			+		+	+								HA_IPF_19_Ctr;HA_IPF_3_Ctr;HA_IPF_30_Ctr;HA_IPF_6_Ctr;HA_IPF_67_Ctr;HA_IPF_70_Ctr;HA_IPF_72_Ctr;HA_IPF_74_Ctr	+				+			+		+			+					+		+		HA_CTD_16_Ctr;HA_CTD_27_Ctr;HA_CTD_34_Ctr;HA_CTD_49_Ctr;HA_CTD_58_Ctr;HA_CTD_63_Ctr	7	7	4	77.3	77.3	59.7	13.182	0	323.31	157000000000	428	0.114797	0.695065	-0.101038	-0.0753097	0.1548	0.6517	-0.161852	-0.114021	0.068112	0.693854	0.915523	0.225213	0.907956	0.312635	0.613352	0.405686	2.48541	0.0322286	1.7541	0.508828	0.463851	0.593181	1.73906	0.122615	-1.39728	0.306853	0.63675	0.399569	0.223734	0.718952	-0.309597	0.358136	0.612952	0.452253	1.97038	0.0557193	-1.51431	2.10872	0.092	-1.58064	0.502777	0.52627	0.587847	0.0998126	0.842095	0.151632	0.59087	0.426221	0.663253	1.19104	0.171889	1.08725	0.0341346	0.954326	-0.0557563	0.929396	0.240814	0.917541	0.230604	0.761032	0.3158	0.40966	0.609723	0.502527	0.398431	0.602394	0.491657	0.156723	0.800562	0.226846	0.434681	0.493443	0.526035	2.52649	0.0276471	-1.77364	0.346124	0.599893	-0.442096	0.872761	0.285744	0.878208	0.528346	0.421179	0.610228	0.327137	0.593939	0.420671	2.21409	0.0487826	-1.63026	0.734251	0.316014	0.777235	0.0385036	0.943861	-0.0620597	2.51502	0.0678095	-1.76804	0.139359	0.810795	-0.206357	2.13864	0.0497544	-1.59499	2.8224	0.0928	-1.90048	0.297759	0.646945	-0.389978	0.144259	0.826039	0.210952	0.807032	0.265145	-0.835126	0.364643	0.553326	0.45862	0.32855	0.645761	0.422105	0.809692	0.294373	0.833065	1.84246	0.2216	-1.57036	1.43031	0.11936	-1.22878	1.02616	0.225381	0.98248	1.376	0.120076	1.19756	1.69317	0.0842051	-1.37427	0.387826	0.614158	0.481434	0.922385	0.245029	0.912719	1.99642	0.0799024	-1.52675	0.734205	0.289385	0.776909	2.80021	0.0435556	-1.89097	1.12762	0.219495	1.04776	0.234278	0.719285	-0.32214	2.34302	0.0399111	-1.69166	0.0565942	0.935208	0.0895737	0.81392	0.344439	0.836013	0.43031	0.57753	0.521979	0.58836	0.435591	0.661185	2.2874	0.0325581	-1.66423	0.438966	0.551112	0.530021	2.64971	0.0592	-1.82782	0.582013	0.46195	0.655868	A0A0B4J1V2;A0A2U8J8L2;A0A0F7SYT0;A0A0X9SZU9;A0A2U8J985	A0A0B4J1V2;A0A2U8J8L2;A0A0F7SYT0;A0A0X9SZU9	420
IGHV3-73		NaN	NaN	NaN	NaN	NaN	NaN	28.8316	NaN	28.7264	28.1118	28.1883	NaN	NaN	NaN	NaN	NaN	NaN	NaN	28.717	29.007	29.241	32.1739	32.1859	32.0707	29.2453	29.4375	29.3183	NaN	NaN	NaN	29.4048	29.5588	NaN	29.8381	29.9279	30.2793	29.1548	30.3635	29.8836	NaN	NaN	NaN	28.9645	29.0002	29.5117	NaN	30.5319	29.8669	29.0461	28.9426	28.8156	31.3202	31.3956	29.2995	NaN	29.2032	28.7155	29.2206	29.6111	29.6997	28.3682	28.2135	28.582	29.8898	30.1449	30.4623	NaN	NaN	NaN	NaN	29.1866	NaN	29.787	29.315	NaN	NaN	30.0514	NaN	29.4687	29.4106	28.8952	NaN	NaN	NaN	NaN	NaN	NaN	NaN	NaN	NaN	NaN	NaN	NaN	29.1118	29.5276	29.5084	28.9841	28.9395	28.9015	29.5009	28.3184	29.1861	NaN	NaN	NaN	31.0486	30.9033	30.9407	NaN	NaN	NaN	29.9382	30.0517	29.8978	29.9521	29.6043	29.8527	NaN	NaN	NaN	NaN	NaN	NaN	29.1664	29.072	28.9783	NaN	30.2498	NaN	NaN	NaN	NaN	29.982	29.4447	29.5557	28.3402	27.4045	28.4399	NaN	NaN	NaN	NaN	NaN	NaN	NaN	NaN	NaN	NaN	NaN	NaN	NaN	NaN	NaN	NaN	NaN	NaN	30.5997	29.7266	NaN	NaN	NaN	NaN	NaN	NaN	NaN	NaN	NaN	NaN	NaN	NaN	NaN	31.9321	31.084	30.5573	NaN	NaN	NaN	28.8406	29.5268	30.3175	29.6943	30.0154	30.2658	30.059	29.4894	29.2299	29.3623	29.2845	NaN	NaN	NaN	NaN	NaN	NaN	NaN	NaN	NaN	NaN	NaN	NaN	30.2264	30.2656	29.9265	NaN	NaN	30.3292	30.4374	30.7706	28.051	28.2979	28.3551	29.1381	29.2886	29.3766	29.9993	30.6326	NaN	NaN	NaN	NaN	NaN	NaN	NaN	NaN	NaN	NaN	NaN	NaN	NaN	NaN	NaN	NaN	29.7898	29.7733	29.5278	30.087	NaN	30.3074	NaN	NaN	NaN	NaN	NaN	NaN	NaN	27.7813	27.8932	NaN	NaN	NaN	NaN	NaN	NaN	29.7656	29.3917	27.9178	30.2363	30.2641	30.4104	30.3546	30.529	29.2319	30.1487	27.9054	28.1454	NaN	29.1366	29.8779	30.3736	30.2878	30.2245	-0.360648	-3.47467	4.97331	2.16352	0.446005	2.84492	2.63047	1.98863	1.63733	1.76456	0.129181	1.21774	2.99546	-2.81175	-1.89602	-0.868485	2.08799	-2.13474	2.21237	1.83161	2.79236	2.63287	-3.52215	0.584246	-2.58662	2.49059	0.891312	-2.86285	-1.64128	-2.87615	-2.7371	-3.01619	-2.68346	1.02401	-2.43238	-2.69979	-1.82643	-1.80265	4.02095	-2.86216	-2.99094	-2.44783	0.319327	-2.06794	1.81812	-2.26734	-2.69782	3.50157	2.34028	0.924073	-2.49089	-2.88884	-2.62799	1.77154	-2.71334	3.79403	-2.51943	-3.09905	1.90206	-0.533992	17.3765	0.000123077	-0.0434024	8.97756	0.00129825	-0.64872						V-set	Completeproteome;Proteomicsidentification;Referenceproteome		+	CTD_Ctr	+		+	+																																				+		HA_IPF_14_Ctr;HA_IPF_19_Ctr;HA_IPF_80_Ctr	+								+								+					HA_CTD_32_Ctr;HA_CTD_57_Ctr	8	3	3	62.2	27.7	27.7	12.858	0	27.832	169810000000	517	0.113997	0.679781	0.107751	0.0788439	1.18057	0.074803	-0.79195	-0.554716	0.2648	0.265338	0.0875295	0.881167	-0.14098	1.57001	0.0906667	-1.36507	2.75067	0.0181667	1.95391	0.782975	0.281232	0.850001	0.10958	0.877112	0.173535	1.16222	0.16631	1.11766	1.03511	0.196381	1.0331	0.695959	0.365891	0.781226	0.528037	0.433378	0.639725	0.591015	0.378378	0.693256	0.0294688	0.968304	0.0503607	0.363807	0.523478	0.478413	1.25467	0.154207	1.17677	1.14112	0.168256	-1.10418	0.635492	0.322417	-0.736548	0.235398	0.67838	-0.337878	0.744778	0.362264	0.820256	0.767965	0.328845	-0.838497	0.807928	0.283784	0.869155	0.621242	0.380112	0.719351	1.13078	0.169253	1.09706	1.03728	0.190243	1.03437	1.5995	0.146625	-1.38254	0.149411	0.810303	0.228204	1.00985	0.179847	-1.01579	0.956815	0.224133	0.978433	0.247436	0.71823	0.350073	1.16776	0.135682	-1.12261	0.535004	0.437458	-0.644171	1.17797	0.191633	-1.12868	1.0966	0.165103	-1.07478	1.26734	0.150955	-1.18479	1.06464	0.150131	-1.05348	0.286718	0.63963	0.397928	0.924772	0.224425	-0.95557	1.07274	0.162233	-1.05931	0.618501	0.352706	-0.717136	0.608275	0.407939	-0.708165	1.96497	0.04375	1.57904	0.872986	0.359091	-0.989335	1.24959	0.13493	-1.17413	0.933273	0.234341	-0.961657	0.0767714	0.864309	0.124873	0.734246	0.34471	-0.812106	0.615418	0.451284	0.71426	0.836503	0.259921	-0.890753	1.07455	0.19814	-1.05975	1.58352	0.0716535	1.37388	0.875035	0.289524	0.919395	0.255548	0.706948	0.360881	0.957001	0.255875	-0.978558	1.18826	0.155213	-1.13466	1.03244	0.203119	-1.03161	0.594192	0.443074	0.696002	1.08354	0.206826	-1.06581	1.79752	0.0615082	1.4906	0.971213	0.216	-0.989054	1.31974	0.121407	-1.21731	0.654662	0.286436	0.747278	0.134101	0.842108	-0.207873	A0A0B4J1V6	A0A0B4J1V6	421
IGHV3-74		NaN	NaN	NaN	31.0256	31.2353	31.4922	34.5962	34.8055	34.71	33.2782	33.1652	33.258	32.1716	32.9008	32.6401	32.5275	32.6135	32.8176	32.7099	32.5977	32.7169	34.1496	34.2462	34.0727	32.9796	32.8714	32.9917	35.1547	35.023	34.8141	32.3692	32.4453	32.3547	32.2271	32.244	32.3021	33.6693	33.6906	33.3027	32.9864	32.6877	NaN	32.4816	32.4409	32.4891	32.7244	32.8564	32.8101	33.2875	33.5742	32.8707	34.2457	34.269	33.8228	33.2504	32.9857	32.9536	32.3529	32.2068	32.2064	NaN	NaN	NaN	NaN	32.969	33.177	NaN	NaN	NaN	32.3013	32.4353	32.293	32.7166	32.6002	32.9704	32.4532	32.6736	33.0842	33.1422	33.0134	32.8716	NaN	NaN	NaN	32.9426	32.9473	NaN	NaN	NaN	NaN	32.7274	32.6404	32.73	32.6866	32.8572	32.9578	NaN	34.337	34.4099	32.6745	32.8473	32.7212	NaN	NaN	NaN	35.3327	35.1509	35.2522	31.829	32.0505	32.0229	33.8363	33.6857	33.7384	32.6868	32.6756	32.313	32.1617	27.29	NaN	33.9164	33.9945	33.7534	32.3209	32.3619	32.4321	32.6078	32.7343	33.2197	33.8062	33.1868	NaN	NaN	32.9453	32.8051	32.8388	32.4451	32.988	32.6279	32.6263	32.5945	32.6712	32.4331	32.4665	NaN	NaN	NaN	NaN	NaN	NaN	NaN	NaN	NaN	NaN	NaN	NaN	NaN	32.7485	32.9427	27.6901	32.91	32.8948	NaN	NaN	NaN	NaN	NaN	NaN	NaN	NaN	NaN	34.3079	33.7129	33.8766	33.0279	33.0332	33.2876	33.4771	33.5357	32.6011	32.7828	32.9039	32.8028	32.551	32.7943	31.6533	32.2034	32.2037	31.8465	31.7074	31.7577	32.8907	32.7904	32.928	32.4489	32.7116	32.7532	31.921	32.1026	32.4111	33.0191	32.8274	32.6066	32.1151	31.8743	32.5085	32.4685	32.3854	33.3877	27.5156	32.8743	32.3821	32.2679	32.2041	31.4747	31.1064	31.1195	NaN	NaN	NaN	30.7982	30.704	30.5295	NaN	NaN	NaN	NaN	NaN	NaN	32.1473	32.3043	32.0389	32.4803	31.8236	31.4685	32.467	32.7818	32.5334	33.6519	33.467	33.5283	32.2565	32.4758	32.3986	32.9252	32.9851	32.849	32.4905	32.1473	31.7195	31.0793	31.3475	31.2741	33.417	32.2993	32.6287	32.6713	32.6705	32.4184	32.5925	32.7121	31.9078	32.9011	32.2074	32.3166	32.7868	31.9058	31.9944	33.2315	32.8083	32.6629	1.72385	1.06087	2.64621	1.43763	0.879798	0.747781	2.04427	0.960566	1.28699	1.73417	1.5533	-7.31859	-1.13098	-6.4878	0.83327	1.22708	1.49913	-0.991528	1.32393	1.23772	2.24354	1.04855	-3.37078	1.92352	-0.917023	-1.42564	1.24735	1.10629	1.01364	-6.71678	-6.91219	-6.6365	-7.20933	-1.23433	-0.344978	-7.17705	-7.40283	-6.65593	2.45588	1.52061	-6.95379	-0.258865	3.19393	1.14292	1.16491	3.48734	-1.39475	2.60256	0.745404	1.25245	-7.15441	-7.32214	1.18932	0.109224	-7.21877	3.7353	0.457494	2.3782	0.861685	1.344	28.1649	0	-0.929408	14.4685	0.000190476	-0.3319						V-set	Completeproteome;Proteomicsidentification;Referenceproteome	+		IPF_Ctr	+												+		+																+	+	+	+			+	+	+			HA_IPF_36_Ctr;HA_IPF_38_Ctr;HA_IPF_70_Ctr;HA_IPF_71_Ctr;HA_IPF_72_Ctr;HA_IPF_74_Ctr;HA_IPF_77_Ctr;HA_IPF_78_Ctr;HA_IPF_8_Ctr	+	+		+			+					+	+			+	+					HA_CTD_1_Ctr;HA_CTD_11_Ctr;HA_CTD_21_Ctr;HA_CTD_45_Ctr;HA_CTD_49_Ctr;HA_CTD_56_Ctr;HA_CTD_57_Ctr	8	3	1	63.2	35	12.8	12.839	0	230.45	1263300000000	464	1.60561	0.00915217	-1.04018	-0.712438	0.198277	0.540339	-0.235281	-0.157651	0.379504	0.266146	0.621702	0.357124	0.70234	0.330038	0.591578	0.432163	1.14225	0.184032	1.07813	0.487448	0.466978	0.585727	0.26224	0.699582	0.358452	0.215829	0.709925	0.304665	0.787212	0.306844	0.832849	0.291916	0.66819	0.39136	0.421923	0.54431	0.524351	0.626603	0.372204	0.706456	0.540131	0.500096	0.632839	5.6201	0.002	-2.98044	0.341598	0.570926	-0.450795	4.63814	0.00505263	-2.64265	0.245585	0.692864	0.339494	0.396752	0.526896	0.499891	0.515194	0.517762	0.610772	0.29254	0.71148	-0.396816	0.437651	0.559167	0.539394	0.401252	0.553929	0.504277	0.898464	0.239902	0.914071	0.32533	0.640424	0.427188	1.58756	0.134769	-1.35462	0.722968	0.338124	0.783682	0.261887	0.620697	-0.364236	0.457899	0.483575	-0.567364	0.405198	0.564487	0.508163	0.347948	0.579769	0.450733	0.311939	0.615407	0.412976	4.90306	0.026	-2.73589	5.12895	0.00145455	-2.81462	4.80324	0.00311111	-2.70188	5.48934	0.004	-2.9364	0.383076	0.553466	-0.492936	0.0883784	0.896784	-0.139256	5.44889	0.000923077	-2.92299	5.72181	0.000444444	-3.01444	4.81235	0.002	-2.70699	1.02361	0.207797	1.00049	0.402776	0.568714	0.546685	5.18381	0.003	-2.83266	0.0659381	0.943654	-0.105463	1.51454	0.0898769	1.30128	0.362521	0.610933	0.465644	0.371394	0.620583	0.474612	1.73282	0.0643529	1.42079	0.446067	0.520266	-0.55568	1.11443	0.172749	1.06028	0.215015	0.725498	0.303695	0.407364	0.564314	0.510261	5.42369	0.0016	-2.9142	5.6302	0.00266667	-2.98303	0.381318	0.588882	0.484561	0.0257008	0.970877	0.043494	5.50022	0.002	-2.94013	1.92752	0.0581091	1.52185	0.122737	0.856904	0.186392	0.977121	0.232284	0.968925	0.255718	0.618176	0.351072	0.446207	0.538193	0.547523	A0A0B4J1X5;A0A2U8J8J9	A0A0B4J1X5;A0A2U8J8J9	422
IGHV3-43		NaN	NaN	NaN	28.3004	28.411	28.5771	NaN	NaN	28.3884	28.5203	29.0476	28.4424	NaN	NaN	NaN	28.7876	28.4877	28.4908	28.3747	NaN	29.3275	28.8204	29.2672	29.1084	29.027	28.8913	29.1389	29.2004	29.3332	29.1249	30.383	30.0418	29.5917	NaN	NaN	NaN	29.5928	29.545	29.2323	29.0054	28.7186	28.9523	28.1333	28.9051	28.8098	28.8596	29.2557	28.4221	28.6849	28.4531	28.7453	29.4766	29.1839	29.0049	NaN	NaN	NaN	28.5881	28.6634	28.5429	NaN	27.8573	27.2267	28.6056	28.5675	28.3003	29.355	29.6105	29.2698	29.5781	29.5687	29.0786	28.7999	28.4659	28.6762	28.758	28.8691	29.5852	29.1657	NaN	NaN	29.1716	28.9704	29.7628	30.047	29.7781	29.9705	29.0327	28.9098	28.9443	NaN	NaN	NaN	29.2379	29.5496	29.1344	29.2877	29.8579	29.6325	28.7881	29.1827	28.3514	28.6166	29.2975	29.1707	29.6998	29.0477	29.5594	29.5478	29.3481	29.8974	28.8409	29.151	NaN	27.9528	NaN	NaN	NaN	NaN	28.9646	30.7437	30.7786	30.6043	27.8855	27.7356	28.6464	29.3168	28.3641	29.843	NaN	NaN	NaN	28.5212	29.6589	30.4509	28.9123	28.5611	29.3281	28.4694	28.8358	28.4301	27.4364	27.3376	27.0896	NaN	29.9829	29.4994	NaN	28.5099	28.9041	NaN	NaN	28.5134	27.9901	30.1791	28.9157	28.7083	27.847	28.0433	28.341	28.3692	29.4485	28.963	NaN	29.3013	29.5139	29.5371	29.563	28.1558	27.926	NaN	27.2753	28.8381	27.5339	27.6596	28.0525	28.1686	28.6392	28.191	28.4143	28.8866	27.9657	29.4488	29.3875	29.6923	NaN	NaN	NaN	NaN	NaN	NaN	28.4586	29.0475	29.9197	28.3154	29.0005	28.2377	NaN	NaN	NaN	NaN	NaN	NaN	NaN	NaN	27.7982	29.1918	29.0092	28.9088	28.8378	28.9586	28.5129	28.368	28.2415	27.3381	27.6742	27.568	NaN	NaN	NaN	NaN	NaN	NaN	NaN	NaN	NaN	NaN	NaN	NaN	27.1515	28.051	27.8785	28.3755	28.6326	28.7292	28.0136	28.3616	28.525	29.2178	29.1594	28.4363	28.3361	28.6167	28.4009	28.9418	28.7642	28.5015	28.7827	28.9969	28.549	28.3487	28.4507	28.1928	27.8778	28.3894	28.4149	29.0675	29.0604	29.1071	28.9236	28.5091	28.8103	30.3142	29.8531	29.787	29.2726	27.9839	28.2913	29.3943	29.1418	29.2347	1.18057	-3.08625	1.57578	1.52954	2.51595	-2.99168	1.96717	1.12653	1.35629	1.13821	-3.11398	-0.635178	1.00161	1.92222	1.91894	1.58124	-1.74505	2.44233	1.81777	1.28454	0.349365	-1.25564	-1.52495	0.843416	-3.22808	2.05413	1.44427	1.08891	-0.201641	0.248853	-0.19714	-2.18665	1.53876	0.709995	1.23001	0.0720425	2.04847	-0.727051	0.39289	0.366513	-3.00501	0.939957	-1.75796	1.09916	-0.164712	1.72997	1.40254	1.73224	1.10861	1.15776	1.81205	1.47274	-2.27415	2.10314	1.53875	1.94609	2.1082	3.21934	0.599616	1.68511	12.7175	0.00807122	0.396326	7.28049	0.00711927	0.922672						V-set	Completeproteome;Referenceproteome		+	CTD_Ctr	+		+				+					+														+																HA_IPF_14_Ctr;HA_IPF_25_Ctr;HA_IPF_33_Ctr;HA_IPF_65_Ctr	+	+																	+			HA_CTD_1_Ctr;HA_CTD_62_Ctr	9	4	3	63.6	35.6	35.6	13.077	0	323.31	116350000000	868	0.758288	0.173436	0.367049	0.289162	2.54205	0.032625	0.902362	0.695306	0.423615	0.27488	0.504284	0.479344	0.545537	2.01806	0.0794839	-1.42429	0.747038	0.376896	0.728223	0.716756	0.375118	0.706889	1.4781	0.168898	1.16252	1.9253	0.0966557	-1.38135	1.02536	0.258064	0.909115	0.473966	0.57222	0.52051	0.607259	0.446595	0.626675	0.480698	0.510083	0.526028	2.04212	0.071873	-1.43604	0.230595	0.702928	-0.292907	0.407104	0.563279	0.462897	0.9915	0.261194	0.888349	0.988854	0.254142	0.88677	0.750224	0.340172	0.730582	0.834629	0.380659	-0.796351	1.41387	0.198894	1.12874	0.914636	0.297717	0.840059	0.564253	0.471839	0.593524	0.115112	0.85008	0.160518	0.542544	0.496305	-0.578142	0.696019	0.412813	-0.69789	0.327439	0.654848	0.38976	2.16377	0.0563704	-1.48941	1.08838	0.228784	0.948048	0.661785	0.436041	0.66735	0.453578	0.528885	0.503226	0.0640777	0.912677	-0.0931879	0.0775978	0.912653	0.113035	0.0614871	0.912203	-0.0903165	1.16107	0.225723	-0.99909	0.719519	0.298301	0.709912	0.264802	0.7027	0.32804	0.531971	0.464704	0.568139	0.0214826	0.970222	0.0329398	1.08807	0.214893	0.946741	0.268376	0.709096	-0.333626	0.132593	0.867367	0.181395	0.0981741	0.901284	0.151105	1.94162	0.0910638	-1.38824	0.375373	0.634418	0.434407	0.854413	0.266655	-0.806221	0.459192	0.564765	0.507978	0.0506658	0.952914	-0.0753333	0.852276	0.31098	0.799525	0.636012	0.467863	0.64819	0.853717	0.28032	0.800521	0.464403	0.54576	0.512364	0.491592	0.543161	0.535059	0.910072	0.329202	0.837266	0.680187	0.381695	0.680649	1.26485	0.199892	-1.04945	1.13066	0.265556	0.971886	0.722448	0.423605	0.711025	1.00909	0.259533	0.899268	1.1347	0.218122	0.974234	2.16508	0.05984	1.48786	0.216221	0.699051	0.277027	0.819341	0.396784	0.778164	A0A0B4J1X8	A0A0B4J1X8	423
V5-2;IGLV9-49		29.8493	29.3374	28.8218	28.8751	28.736	28.635	30.1562	NaN	29.0179	29.9682	29.8603	30.8989	31.4541	31.8766	32.213	30.4064	30.6685	30.6405	NaN	NaN	NaN	NaN	NaN	NaN	29.978	30.2833	29.8306	NaN	NaN	NaN	31.4431	31.2907	31.5663	NaN	NaN	NaN	30.1117	29.9164	30.0235	30.0491	30.2293	29.8693	29.5927	29.3001	29.3359	31.0326	31.0769	30.6495	27.6916	27.8377	27.5321	30.9813	30.9764	30.6056	NaN	NaN	NaN	29.7154	NaN	NaN	NaN	NaN	NaN	28.999	28.5378	28.7567	NaN	NaN	NaN	29.2181	29.1092	29.2586	NaN	30.1624	NaN	NaN	NaN	NaN	NaN	NaN	NaN	NaN	NaN	NaN	29.4597	29.2079	29.6955	NaN	NaN	NaN	29.6541	29.4379	29.0153	NaN	NaN	NaN	NaN	NaN	NaN	30.4667	30.4941	30.2775	NaN	NaN	NaN	NaN	NaN	NaN	29.7183	29.8162	29.5408	NaN	NaN	NaN	NaN	NaN	NaN	NaN	NaN	NaN	27.7603	28.0461	28.2366	NaN	NaN	NaN	NaN	NaN	30.0477	31.3061	31.6111	31.2338	NaN	NaN	NaN	29.8811	29.6755	29.74	30.1865	30.1213	30.0912	29.8112	29.4312	29.403	27.8817	NaN	29.9595	29.9909	30.1202	30.1469	30.7811	31.335	31.2781	NaN	28.1109	27.6994	30.3472	28.9432	29.4038	28.8976	29.0793	29.3979	28.7923	NaN	28.3437	31.2926	31.1135	31.2069	29.8525	29.6392	29.3351	NaN	NaN	NaN	NaN	NaN	29.4653	29.9024	29.8479	30.1874	30.0188	30.2944	NaN	NaN	NaN	NaN	NaN	NaN	NaN	NaN	NaN	NaN	NaN	NaN	NaN	NaN	NaN	NaN	NaN	NaN	NaN	NaN	NaN	NaN	NaN	30.4031	30.6202	30.0352	NaN	NaN	NaN	NaN	NaN	NaN	NaN	NaN	NaN	NaN	NaN	NaN	NaN	NaN	NaN	NaN	NaN	NaN	NaN	NaN	NaN	29.7569	30.0548	29.3894	28.3763	28.815	NaN	28.5778	28.954	28.9389	30.3103	30.4446	30.0541	29.7169	29.7	29.7487	30.8309	30.8495	30.731	29.1987	28.9236	29.0117	29.3093	28.9455	29.2617	30.5291	29.6213	29.7065	30.0158	29.7591	29.9034	30.6327	30.0967	31.1077	29.1359	NaN	NaN	29.2833	28.6856	28.9469	28.3366	29.7006	29.7055	3.1462	4.75169	-2.3507	2.93441	4.33712	-3.09012	2.92099	2.31337	3.82343	0.590881	-2.69346	-2.5554	1.66824	-2.92896	2.09906	-3.07763	-2.41931	2.35814	-2.67361	3.31652	-2.44742	-2.72202	-2.34836	2.6423	4.28742	-2.02397	2.66927	3.03675	2.45226	0.348772	2.98974	4.03517	0.201976	2.46848	2.0287	-0.00501296	4.10812	2.51271	-2.15116	-2.65602	2.23991	1.65246	0.732442	3.47555	-2.43658	-2.65582	2.95297	3.75822	-0.563058	-0.162323	-2.93506	-1.78494	2.27287	-3.10921	-2.3826	-2.82057	2.59553	0.918104	-2.40953	-0.912018	21.2998	0	0.797464	8.34168	0.00212414	-0.0786821						V-set	Completeproteome;Proteomicsidentification;Referenceproteome	+		IPF_Ctr	+		+			+				+																+							+					+				HA_IPF_14_Ctr;HA_IPF_23_Ctr;HA_IPF_3_Ctr;HA_IPF_65_Ctr;HA_IPF_72_Ctr;HA_IPF_78_Ctr	+				+				+													HA_CTD_16_Ctr;HA_CTD_32_Ctr	6	6	6	35.6	35.6	35.6	11.041	0	18.071	135910000000	385	1.11177	0.0441835	0.671544	0.487244	0.00311985	0.995008	-0.00384351	-0.00269206	0.203939	0.30404	1.34006	0.106776	1.23214	2.5383	0.0208235	1.86121	0.872599	0.254989	-0.919906	1.20827	0.161975	1.14949	2.19821	0.0595556	1.69902	1.30139	0.137075	-1.20905	1.20019	0.159856	1.14428	0.854983	0.282914	0.906232	1.80555	0.0587797	1.49774	0.152175	0.790384	0.23147	1.06373	0.221299	-1.05464	0.986297	0.210122	-1.00102	0.544472	0.435216	0.653494	1.20438	0.158797	-1.14714	0.745476	0.273165	0.822293	1.29469	0.134645	-1.20461	0.911527	0.306757	-0.947751	0.878604	0.284911	0.92374	1.04757	0.211707	-1.04491	1.45212	0.107742	1.29922	0.923366	0.219565	-0.957267	1.08153	0.172851	-1.06633	0.872327	0.286667	-0.919425	1.03543	0.20786	1.03506	2.15866	0.0347368	1.67952	0.706956	0.319909	-0.792069	1.051	0.19844	1.04567	1.27174	0.120185	1.18963	0.929323	0.224633	0.960618	0.0836704	0.903599	0.135672	1.24246	0.130712	1.17121	1.96306	0.0499333	1.58063	0.0472258	0.922293	0.0790386	0.937232	0.25826	0.966556	0.710813	0.308339	0.794686	0.00110604	0.996291	-0.00195185	2.01912	0.0352273	1.60933	0.962501	0.259394	0.984283	0.771028	0.287294	-0.84247	0.779628	0.371333	-0.915012	0.816297	0.246625	0.877262	0.537644	0.438816	0.647338	0.191742	0.722932	0.284401	1.55935	0.0875	1.36151	0.920798	0.304752	-0.954478	1.04139	0.179271	-1.03961	1.21971	0.160189	1.15678	1.7582	0.0504696	1.47221	0.142187	0.796317	-0.21903	0.0371019	0.95936	-0.0630467	1.2086	0.184916	-1.14972	0.595665	0.375239	-0.698839	0.83365	0.281118	0.890302	1.31547	0.154595	-1.21728	0.890457	0.262954	-0.932785	1.1379	0.168697	-1.10424	1.00893	0.21172	1.01677	0.255093	0.695931	0.359645	0.90532	0.192952	-0.943512	0.247436	0.7054	-0.353222	A2MYC8;A0A0B4J1Y8;Q8TBD0	A2MYC8;A0A0B4J1Y8;Q8TBD0	424
IGHV3-72		30.8618	30.6439	30.7647	31.3629	31.2396	30.685	30.6444	30.8435	30.6821	30.9355	30.9471	30.8474	30.065	30.4299	30.6337	31.2739	31.8916	31.8842	30.6422	31.3872	31.2272	30.875	31.1658	31.1796	31.5844	31.5362	31.5762	32.8455	32.6998	32.8014	31.1878	31.1215	30.9134	31.1937	31.1338	31.376	31.4379	31.3345	31.0745	31.2462	31.7219	31.754	31.3858	31.4348	31.5286	31.833	32.223	32.0395	32.0581	32.1635	31.5407	31.8738	32.0766	31.5947	31.3053	31.3651	31.2527	32.0354	32.0483	31.9674	31.3827	31.3459	31.3708	32.0945	31.91	32.047	31.7584	31.3774	31.6204	31.7344	31.8429	31.8815	31.3264	31.1849	31.3738	31.6287	31.7001	31.855	32.3474	32.3217	32.012	31.3556	31.3261	31.5521	31.366	31.5403	31.4328	30.8347	30.8607	30.7137	30.6927	30.808	30.3225	32.0517	32.3834	32.0832	32.1441	32.106	31.6312	31.0277	31.3759	31.4159	32.3539	31.8804	32.0948	33.1437	32.7648	33.0383	33.0086	33.1628	33.015	32.3462	32.2647	32.1262	31.8434	31.9583	32.0221	31.5624	31.5857	31.9075	32.2653	32.2808	32.528	31.6223	31.6171	31.5946	31.2398	31.1922	31.8869	30.6823	30.727	31.2752	NaN	30.4281	30.9442	31.9531	31.7445	31.1507	31.4615	31.7695	31.831	30.2414	30.2232	30.0434	29.7038	32.0323	32.1485	31.8417	31.7021	31.7031	32.8085	32.7568	32.3116	30.4912	31.5442	30.9714	32.153	30.2799	30.4608	31.1984	31.5226	31.3736	31.8515	31.684	31.8478	32.5274	32.6392	32.7184	30.3142	30.3049	30.2318	31.6743	31.3995	31.2083	31.0833	30.9849	31.2291	31.6004	31.661	32.3967	32.0201	31.7628	32.6895	32.6242	32.6824	32.3802	31.6972	31.5809	31.4903	31.6159	31.5187	32.3418	31.9047	31.7324	32.8016	33.0677	32.9972	32.1526	32.417	32.4671	31.7447	32.0921	31.9638	32.4328	31.8489	32.3689	32.4102	32.679	30.8791	31.0052	30.794	31.3456	31.3968	31.4433	31.5587	31.5927	31.4482	28.6455	28.665	28.7698	NaN	28.157	28.0593	28.8813	27.7119	28.7181	NaN	NaN	NaN	32.6766	32.6154	32.46	32.754	32.4235	32.4045	31.733	31.9056	31.8734	32.6618	32.7522	32.6621	32.5163	32.43	31.4844	31.6211	31.53	31.4524	32.0613	31.8114	31.7557	31.927	31.8837	32.0142	32.9566	32.5166	32.2672	32.1679	32.112	32.1658	32.1923	32.1571	31.0233	32.1053	31.7858	31.0119	31.9862	30.91	31.2475	32.2226	32.1943	32.095	-0.481276	-1.0151	-0.317824	0.174328	-0.317061	-0.156761	-0.108977	0.0584581	0.640558	0.529522	-0.0835739	-0.0247977	0.625885	0.19413	0.428321	0.336655	0.835761	0.0550808	0.781495	-0.118115	0.854402	0.549994	0.293916	0.105535	-0.496467	-2.4035	0.224814	0.296055	-1.22196	-0.0964517	0.357686	1.23435	-0.388983	-0.426714	-0.026389	0.403163	1.23706	-1.10766	0.0361059	-0.357195	-0.634476	-0.295458	-0.667963	0.291958	-0.305753	1.39093	0.182751	0.45707	0.62576	-0.0962501	0.0199786	-0.588237	-0.783544	0.569151	0.718431	1.59096	1.67085	0.96675	0.220072	0.0483606	3.82855	0.92478	0.027612	2.41882	0.806851	0.269067						V-set	Completeproteome;Proteomicsidentification;Referenceproteome				+																																										+																						8	4	3	69.9	34	21.4	11.676	0	139.41	803840000000	1251	0.057421	0.905582	0.0312757	0.0260538	0.592078	0.389003	0.287409	0.229564	0.0959666	0.553783	0.183765	0.792447	-0.232097	0.459706	0.543951	-0.48947	0.114706	0.868145	-0.153265	0.0598026	0.936704	0.0840708	0.114404	0.886545	-0.152899	0.0534344	0.948882	-0.0755969	0.0365071	0.960408	-0.0525516	0.0192273	0.990233	0.0281915	0.257874	0.728519	0.308894	0.205415	0.773214	0.255318	0.0277422	0.97339	-0.0403038	0.00805588	0.987722	-0.0119588	0.250785	0.720333	0.301833	0.0670615	0.932018	0.0936145	0.160622	0.832623	0.206559	0.12231	0.850005	0.16235	0.358213	0.686077	0.403028	0.0180939	0.981794	0.0265627	0.329259	0.687947	0.37686	0.0396987	0.959559	-0.0569575	0.368383	0.596495	0.412032	0.214907	0.79545	0.265234	0.105189	0.866099	0.141734	0.0353077	0.967113	0.0508904	0.190465	0.757782	-0.239381	1.49634	0.157191	-1.14276	0.0784795	0.945455	0.108387	0.106034	0.849765	0.142765	0.588421	0.463408	-0.589288	0.0319665	0.975794	-0.0463682	0.130908	0.835659	0.172494	0.596351	0.490292	0.595202	0.14377	0.796376	-0.187503	0.15931	0.83671	-0.205422	0.00857717	0.991368	-0.0127257	0.149887	0.802983	0.194425	0.598296	0.453139	0.596573	0.515878	0.549136	-0.534172	0.0117764	0.989388	0.0174107	0.104291	0.900997	-0.154294	0.254943	0.690429	-0.305974	0.105764	0.912552	-0.142456	0.271353	0.671082	-0.322123	0.104384	0.89742	0.140769	0.109835	0.903845	-0.147413	0.702607	0.386935	0.670776	0.0628646	0.945858	0.088121	0.173059	0.766985	0.220404	0.250732	0.726484	0.301776	0.0320974	0.967441	-0.0464165	0.0064785	0.998365	0.00963458	0.232793	0.762539	-0.283678	0.330297	0.688871	-0.377828	0.223754	0.787956	0.27444	0.296614	0.72221	0.346436	0.848349	0.357677	0.767203	0.909967	0.305631	0.805768	0.43154	0.595412	0.466205	0.0767406	0.896951	0.106131	0.0158398	0.988016	0.0233164	A0A0F7TAG7;A0A0B4J1Y9	A0A0F7TAG7;A0A0B4J1Y9	425
TUBB3	Tubulin beta-3 chain	NaN	NaN	NaN	NaN	NaN	NaN	NaN	NaN	NaN	NaN	NaN	NaN	NaN	NaN	NaN	NaN	NaN	NaN	NaN	NaN	NaN	NaN	NaN	NaN	NaN	NaN	NaN	NaN	NaN	NaN	NaN	NaN	NaN	NaN	NaN	NaN	NaN	NaN	NaN	NaN	NaN	NaN	NaN	NaN	NaN	NaN	NaN	NaN	NaN	NaN	NaN	NaN	NaN	NaN	NaN	NaN	NaN	NaN	NaN	NaN	NaN	NaN	NaN	NaN	NaN	NaN	NaN	NaN	NaN	NaN	NaN	NaN	NaN	NaN	NaN	NaN	NaN	NaN	NaN	NaN	NaN	NaN	NaN	NaN	NaN	NaN	NaN	NaN	NaN	NaN	25.6371	25.5487	25.8169	NaN	NaN	NaN	NaN	NaN	NaN	NaN	NaN	NaN	NaN	NaN	NaN	NaN	NaN	NaN	NaN	NaN	NaN	26.3948	26.3608	26.4057	NaN	NaN	NaN	NaN	NaN	NaN	NaN	NaN	NaN	NaN	NaN	NaN	NaN	NaN	NaN	NaN	NaN	NaN	NaN	NaN	NaN	NaN	NaN	NaN	NaN	NaN	NaN	25.9135	25.457	25.2855	NaN	NaN	NaN	NaN	NaN	NaN	NaN	NaN	NaN	26.2041	25.8303	26.1826	NaN	NaN	NaN	NaN	NaN	NaN	NaN	NaN	NaN	NaN	NaN	NaN	NaN	NaN	NaN	NaN	NaN	NaN	25.9232	26.1943	NaN	NaN	NaN	NaN	NaN	NaN	NaN	NaN	NaN	NaN	26.248	NaN	NaN	NaN	NaN	NaN	NaN	NaN	NaN	NaN	NaN	NaN	NaN	NaN	NaN	NaN	NaN	NaN	NaN	NaN	NaN	NaN	26.069	26.2613	26.1089	26.7537	26.5191	26.336	26.0142	25.8062	26.4389	NaN	NaN	NaN	NaN	NaN	NaN	NaN	NaN	NaN	NaN	NaN	NaN	25.9608	25.634	26.4008	NaN	NaN	NaN	NaN	NaN	NaN	NaN	NaN	NaN	NaN	NaN	NaN	NaN	NaN	NaN	NaN	NaN	NaN	NaN	NaN	NaN	NaN	NaN	NaN	NaN	NaN	NaN	NaN	NaN	NaN	NaN	NaN	NaN	NaN	NaN	NaN	NaN	NaN	25.7541	-0.040138	-0.70978	-0.675206	0.389863	-0.5882	0.0354248	-0.7096	0.396569	0.281918	-0.315773	-0.620828	-0.546323	0.195385	0.177286	-0.16612	-0.467311	-0.194038	-0.359181	-0.700166	-1.0121	1.57678	0.122603	0.0313793	-0.610807	-0.918134	-0.315417	0.427428	0.185792	0.741694	0.522388	1.17204	0.412529	1.26204	0.00835757	-0.458075	-0.0270651	-1.3209	-0.0944371	-0.344852	1.24845	-0.242537	0.427306	-0.42026	0.0905389	-0.818997	-0.00959631	-0.764656	-0.239636	-0.0356742	0.200424	0.674429	-0.422282	0.857265	-0.235989	0.0227892	0.268086	0.536926	-0.088942	-0.361731	-0.0358669	5.53287	0.711174	-0.0501633	1.72812	0.906671	-0.0299201		axon guidance;cell cycle phase;cell cycle process;cellular component assembly;cellular component assembly at cellular level;cellular component organization;cellular component organization at cellular level;cellular component organization or biogenesis;cellular component organization or biogenesis at cellular level;cellular macromolecular complex assembly;cellular macromolecular complex subunit organization;cellular macromolecule metabolic process;cellular metabolic process;cellular process;cellular protein complex assembly;cellular protein metabolic process;chemotaxis;'de novo' posttranslational protein folding;'de novo' protein folding;locomotion;macromolecular complex assembly;macromolecular complex subunit organization;macromolecule metabolic process;metabolic process;microtubule-based process;mitosis;nuclear division;organelle fission;organelle organization;primary metabolic process;protein complex assembly;protein complex subunit organization;protein folding;protein metabolic process;protein polymerization;response to chemical stimulus;response to external stimulus;response to stimulus;taxis	binding;catalytic activity;G-protein coupled receptor activity;GTP binding;GTPase activity;guanyl nucleotide binding;guanyl ribonucleotide binding;hydrolase activity;hydrolase activity, acting on acid anhydrides;hydrolase activity, acting on acid anhydrides, in phosphorus-containing anhydrides;molecular transducer activity;nucleoside-triphosphatase activity;nucleotide binding;peptide binding;purine nucleotide binding;purine ribonucleoside triphosphate binding;purine ribonucleotide binding;pyrophosphatase activity;receptor activity;ribonucleotide binding;signal transducer activity;signaling receptor activity;structural constituent of cytoskeleton;structural molecule activity;transmembrane signaling receptor activity	axon;cell body;cell part;cell periphery;cell projection;cytoplasm;cytoskeletal part;dendrite;extracellular membrane-bounded organelle;extracellular organelle;extracellular region part;extracellular vesicular exosome;integral to membrane;intracellular membrane-bounded organelle;intracellular organelle;intracellular organelle part;intracellular part;intrinsic to membrane;macromolecular complex;membrane part;membrane-bounded organelle;membrane-bounded vesicle;microtubule;neuron projection;neuronal cell body;nucleus;organelle;organelle part;protein complex;vesicle	Gap junction;Pathogenic Escherichia coli infection;Phagosome	7tm_1;Tubulin;Tubulin_C	Acetylation;Alternativesplicing;Completeproteome;Cytoplasm;Cytoskeleton;Directproteinsequencing;Diseasemutation;GTP-binding;Microtubule;Nucleotide-binding;Phosphoprotein;Proteomicsidentification;Referenceproteome				+																																										+																						14	3	0	36.7	8.1	0	45.622	0	30.371	4117200000	143	0.199013	0.846176	-0.0453878	-0.0414599	2.53739	0.280664	-0.327534	-0.295551	0.129241	0.44209	0.0259628	0.980853	-0.0258971	0.707572	0.57034	-0.459381	0.660099	0.62291	-0.436949	0.317554	0.790166	0.251292	0.54065	0.674806	-0.379389	0.022867	0.979131	0.0228664	0.707753	0.579205	-0.459336	0.327808	0.785619	0.256383	0.210036	0.842057	0.18059	0.245208	0.820067	-0.203478	0.58816	0.690104	-0.401663	0.497698	0.650258	-0.353822	0.141899	0.900714	0.12638	0.126271	0.908603	0.114414	0.115403	0.912613	-0.106614	0.404809	0.714462	-0.302393	0.140874	0.911157	-0.125532	0.288093	0.834713	-0.231771	0.694501	0.628587	-0.453188	1.15253	0.43434	-0.651741	2.3323	0.195902	1.02145	0.0842954	0.934337	0.0791819	0.0200916	0.980448	0.0202183	0.576026	0.650249	-0.395296	1.01832	0.430926	-0.593967	0.242288	0.812638	-0.202609	0.361753	0.785175	0.276677	0.134231	0.871316	0.120224	0.753636	0.556398	0.480253	0.468932	0.725919	0.338267	1.45618	0.313156	0.757276	0.338591	0.76664	0.265419	1.64735	0.231911	0.817401	0.00531819	0.995171	0.00540452	0.392022	0.739306	-0.295884	0.0174361	0.981417	-0.0174947	1.74743	0.261413	-0.853332	0.064189	0.949958	-0.0611569	0.277674	0.81825	-0.223362	1.19342	0.454195	0.749333	0.18227	0.816592	-0.156997	0.361982	0.800832	0.276675	0.348476	0.73682	-0.270813	0.0601005	0.956995	0.0582252	0.866033	0.576167	-0.530172	0.00605948	0.993517	-0.00618678	0.778581	0.57547	-0.493851	0.179519	0.849509	-0.155061	0.0232451	0.982866	-0.0231006	0.145841	0.910484	0.12958	0.636884	0.618526	0.432587	0.351005	0.776176	-0.272208	0.926958	0.540241	0.555298	0.172741	0.884556	-0.151733	0.0147113	0.986296	0.0147569	0.204784	0.873764	0.173502	0.47685	0.71516	0.345878	0.0600807	0.964334	-0.0575543	0.28934	0.741191	-0.233122	0.0228895	0.987497	-0.0230577	Q9BV28;A0A0B4J269;Q13509;B2RBD5;Q3ZCR3;G3V2A3;G3V5W4;G3V2R8;G3V3R4;G3V2N6	Q9BV28;A0A0B4J269;Q13509;B2RBD5;Q3ZCR3	427
IGHV3OR16-9		NaN	NaN	NaN	NaN	NaN	NaN	NaN	NaN	NaN	29.3617	29.3046	28.3212	NaN	NaN	NaN	31.4669	31.5919	30.667	NaN	NaN	NaN	NaN	NaN	NaN	NaN	NaN	NaN	NaN	NaN	NaN	NaN	NaN	NaN	NaN	NaN	NaN	NaN	NaN	NaN	NaN	NaN	NaN	NaN	NaN	NaN	NaN	29.72	NaN	NaN	NaN	NaN	29.9037	30.1242	29.71	30.4754	29.9394	NaN	28.599	28.7867	NaN	NaN	NaN	NaN	NaN	28.2738	29.7195	NaN	NaN	NaN	NaN	NaN	NaN	NaN	NaN	NaN	NaN	NaN	NaN	NaN	NaN	NaN	NaN	NaN	NaN	NaN	NaN	NaN	NaN	NaN	NaN	NaN	NaN	NaN	NaN	NaN	NaN	NaN	NaN	NaN	NaN	NaN	NaN	NaN	NaN	NaN	NaN	NaN	NaN	NaN	NaN	NaN	NaN	NaN	NaN	NaN	NaN	NaN	NaN	NaN	NaN	NaN	NaN	NaN	NaN	NaN	NaN	NaN	NaN	NaN	NaN	NaN	NaN	NaN	NaN	NaN	NaN	NaN	NaN	NaN	NaN	NaN	NaN	NaN	NaN	NaN	NaN	NaN	NaN	29.5391	NaN	NaN	NaN	NaN	NaN	NaN	NaN	NaN	NaN	NaN	NaN	NaN	NaN	NaN	NaN	NaN	NaN	NaN	NaN	27.8888	29.8994	28.6707	NaN	NaN	NaN	NaN	NaN	NaN	NaN	NaN	NaN	NaN	NaN	NaN	NaN	NaN	NaN	NaN	NaN	NaN	NaN	NaN	NaN	NaN	NaN	NaN	NaN	NaN	NaN	NaN	NaN	NaN	NaN	NaN	NaN	NaN	NaN	NaN	NaN	NaN	NaN	NaN	NaN	NaN	NaN	NaN	NaN	NaN	NaN	NaN	NaN	NaN	NaN	NaN	NaN	NaN	NaN	NaN	NaN	NaN	NaN	NaN	NaN	NaN	NaN	NaN	NaN	NaN	NaN	NaN	30.5859	NaN	NaN	NaN	NaN	NaN	NaN	NaN	NaN	NaN	NaN	NaN	NaN	NaN	NaN	NaN	NaN	NaN	NaN	NaN	NaN	NaN	NaN	NaN	NaN	NaN	NaN	NaN	NaN	NaN	NaN	NaN	4.33277	0	0	0	0	0	0	0	0	0	0	0	0	0	0	0	0	0	0	0	0	0	0	0	0	0	0	0	0	0	0	0	0	0	0	0	0	4.15659	0	0	0	0	0	6.57889	0	0	0	5.24961	0	0	0	0	0	0	0	0	0	0	0	0	4.33115	0.887795	0.212234	7.41556	0.00589372	0.591425						V-set	Completeproteome;Proteomicsidentification;Referenceproteome				+	+																																					+			HA_IPF_12_Ctr;HA_IPF_8_Ctr	+				+				+													HA_CTD_16_Ctr;HA_CTD_32_Ctr	9	5	1	94.9	66.3	22.4	10.657	0	28.989	63953000000	157	1.45921	0.141764	0.376055	0.319523	1.53519	0.157098	0.507713	0.412584	0.292318	0.258319	11.7686	0.00145455	2.828	-4.34294e-08	1	0	-4.34294e-08	1	0	-4.34294e-08	1	0	-4.34294e-08	1	0	-4.34294e-08	1	0	-4.34294e-08	1	0	-4.34294e-08	1	0	-4.34294e-08	1	0	-4.34294e-08	1	0	-4.34294e-08	1	0	-4.34294e-08	1	0	-4.34294e-08	1	0	-4.34294e-08	1	0	-4.34294e-08	1	0	-4.34294e-08	1	0	-4.34294e-08	1	0	-4.34294e-08	1	0	-4.34294e-08	1	0	-4.34294e-08	1	0	-4.34294e-08	1	0	-4.34294e-08	1	0	-4.34294e-08	1	0	-4.34294e-08	1	0	-4.34294e-08	1	0	-4.34294e-08	1	0	-4.34294e-08	1	0	-4.34294e-08	1	0	-4.34294e-08	1	0	-4.34294e-08	1	0	-4.34294e-08	1	0	-4.34294e-08	1	0	-4.34294e-08	1	0	-4.34294e-08	1	0	-4.34294e-08	1	0	-4.34294e-08	1	0	-4.34294e-08	1	0	10.9339	0.00218182	2.70463	-4.34294e-08	1	0	-4.34294e-08	1	0	-4.34294e-08	1	0	-4.34294e-08	1	0	-4.34294e-08	1	0	20.6463	0	4.29581	-4.34294e-08	1	0	-4.34294e-08	1	0	-4.34294e-08	1	0	15.4874	0	3.43109	-4.34294e-08	1	0	-4.34294e-08	1	0	-4.34294e-08	1	0	-4.34294e-08	1	0	-4.34294e-08	1	0	-4.34294e-08	1	0	-4.34294e-08	1	0	-4.34294e-08	1	0	-4.34294e-08	1	0	-4.34294e-08	1	0	-4.34294e-08	1	0	-4.34294e-08	1	0	A0A0B4J2B5	A0A0B4J2B5	428
IGKV1D-13		29.6506	29.4855	29.0525	31.1964	31.0437	31.2402	31.6696	31.8612	31.4485	NaN	NaN	NaN	31.1019	31.7057	31.4978	NaN	NaN	NaN	NaN	NaN	NaN	29.9796	30.3499	30.2084	NaN	NaN	NaN	NaN	NaN	NaN	30.9677	31.0211	30.8779	30.2044	30.2655	30.0967	NaN	NaN	NaN	NaN	NaN	NaN	NaN	NaN	NaN	28.8258	28.9911	29.3705	30.7882	30.9971	29.9792	NaN	NaN	NaN	29.3124	29.3226	NaN	28.6079	NaN	28.1194	NaN	NaN	NaN	NaN	NaN	NaN	NaN	NaN	NaN	NaN	NaN	NaN	NaN	NaN	NaN	NaN	NaN	NaN	NaN	NaN	NaN	NaN	NaN	NaN	NaN	NaN	NaN	30.1162	30.0362	30.1884	30.1529	30.1664	30.1288	NaN	NaN	NaN	NaN	NaN	NaN	28.5434	28.6622	28.2315	28.7013	28.377	29.1523	31.9862	31.7072	31.856	NaN	NaN	NaN	NaN	NaN	NaN	28.7889	29.5064	29.1664	28.9845	NaN	NaN	NaN	NaN	NaN	NaN	NaN	NaN	30.9264	30.1219	30.7893	30.4785	NaN	NaN	31.7028	29.828	30.0394	NaN	NaN	NaN	NaN	NaN	NaN	29.2431	29.2286	29.2236	NaN	NaN	NaN	NaN	NaN	NaN	NaN	NaN	NaN	29.097	30.1359	29.5138	27.9882	27.2308	27.4153	NaN	NaN	NaN	NaN	NaN	NaN	29.108	28.9535	29.2315	NaN	NaN	NaN	28.9844	29.1904	28.3567	NaN	NaN	30.6537	30.8137	30.8266	28.3923	28.1614	28.1148	NaN	NaN	NaN	NaN	NaN	NaN	29.1079	29.6298	29.5544	28.1443	28.1899	28.1259	NaN	NaN	NaN	NaN	NaN	NaN	NaN	NaN	NaN	28.0649	28.0287	28.0957	28.2473	27.5983	NaN	NaN	NaN	NaN	NaN	NaN	NaN	NaN	NaN	NaN	NaN	NaN	NaN	NaN	NaN	NaN	NaN	NaN	NaN	NaN	NaN	NaN	NaN	NaN	NaN	NaN	NaN	NaN	NaN	NaN	30.0303	29.739	29.7677	NaN	NaN	29.2894	NaN	NaN	NaN	29.1337	29.2467	29.1096	NaN	NaN	NaN	NaN	NaN	NaN	27.6097	27.7218	27.8961	27.9175	NaN	27.8495	NaN	NaN	NaN	NaN	NaN	NaN	NaN	27.9231	27.8713	-1.56142	5.68388	4.42808	-1.30428	5.20433	4.43764	-1.59035	-1.76929	3.31119	4.83695	1.81726	-1.62278	-0.548164	-1.17099	-0.225548	-1.02309	-0.44446	-2.07851	-0.544554	2.72779	-1.08588	3.40267	0.392688	5.01341	0.552282	4.77217	-1.31444	-1.11471	3.4805	0.013415	-1.1714	-0.582533	3.83096	1.7935	-1.02057	-1.58706	3.34642	-1.49447	3.09255	-0.527396	3.64496	5.40887	5.90852	-0.923354	-0.391518	-1.79162	-0.921947	-1.62075	1.41179	-1.29423	-1.86971	4.36233	4.39811	-0.922885	2.99229	6.09858	-0.0132529	-1.00001	-1.13328	4.86129	23.2411	0	0.958895	14.9754	0	1.36021						V-set	Completeproteome;Proteomicsidentification;Referenceproteome	+	+	CTD_Ctr;IPF_Ctr	+		+	+		+	+			+	+												+		+		+			+				+				+		+		HA_IPF_14_Ctr;HA_IPF_19_Ctr;HA_IPF_23_Ctr;HA_IPF_25_Ctr;HA_IPF_3_Ctr;HA_IPF_30_Ctr;HA_IPF_6_Ctr;HA_IPF_66_Ctr;HA_IPF_7_Ctr;HA_IPF_74_Ctr;HA_IPF_78_Ctr;HA_IPF_80_Ctr;HA_IPF_9_Ctr	+	+	+	+									+	+			+				+	HA_CTD_1_Ctr;HA_CTD_10_Ctr;HA_CTD_11_Ctr;HA_CTD_49_Ctr;HA_CTD_5_Ctr;HA_CTD_57_Ctr;HA_CTD_64_Ctr	3	3	3	29.1	29.1	29.1	12.569	0	185.98	79296000000	324	2.38203	0.0085	0.967591	0.725456	2.40764	0.0150229	1.16345	0.832754	0.720004	0.4191	0.740672	0.339391	-0.722762	5.40801	0.000941176	2.63381	3.62511	0.0142857	2.05207	0.578011	0.454158	-0.603498	4.69882	0.00215385	2.41191	3.63813	0.0176	2.05659	0.755855	0.354719	-0.734634	0.886489	0.336609	-0.819949	2.28071	0.0584	1.53438	4.1728	0.0095	2.24071	0.889134	0.346516	0.831045	0.782168	0.325079	-0.75131	0.194364	0.770937	-0.253145	0.502093	0.494599	-0.542523	0.0726298	0.915271	-0.104516	0.420882	0.545685	-0.474	0.15316	0.869733	-0.205638	1.11494	0.263233	-0.961681	0.193861	0.798191	-0.252073	1.68649	0.123873	1.26409	0.453999	0.513553	-0.502769	2.3804	0.0475714	1.57666	0.13089	0.828	0.18023	4.42536	0.00285714	2.32342	0.189185	0.743901	0.250852	4.06964	0.018	2.2082	0.585724	0.472059	-0.608873	0.468902	0.52121	-0.515702	2.46849	0.0472632	1.61303	0.00401391	0.995612	0.00620975	0.501906	0.476247	-0.542529	0.209622	0.767954	-0.269524	2.87172	0.0652308	1.77473	0.90341	0.327444	0.830997	0.419341	0.558037	-0.472737	0.758819	0.30802	-0.735034	2.31968	0.0455484	1.55084	0.698271	0.407574	-0.692303	2.04781	0.0663415	1.43283	0.147616	0.839252	-0.217629	2.65498	0.0678	1.68901	4.99793	0.00114286	2.50668	5.75362	0.0008	2.73811	0.368837	0.645698	-0.427648	0.132716	0.887174	-0.181181	0.90103	0.291901	-0.829774	0.368646	0.629847	-0.427252	0.781954	0.303775	-0.750796	0.635846	0.437631	0.65009	0.573866	0.494324	-0.599622	0.956615	0.316714	-0.865455	3.53957	0.0188571	2.02169	3.58637	0.0181538	2.03829	0.368262	0.645358	-0.427265	1.94544	0.125073	1.38645	6.05075	0.0005	2.82628	0.00397167	0.994881	-0.00614006	0.405798	0.598084	-0.461932	0.481176	0.469787	-0.525184	4.20851	0.006	2.25233	P0DP09;A0A0B4J2D9	P0DP09;A0A0B4J2D9	430
IGHV1-69-2		NaN	NaN	NaN	NaN	NaN	NaN	28.6126	28.2915	28.7891	NaN	NaN	NaN	NaN	NaN	NaN	NaN	NaN	NaN	NaN	NaN	NaN	30.281	29.434	29.5978	NaN	NaN	NaN	NaN	NaN	NaN	NaN	NaN	NaN	NaN	NaN	NaN	NaN	NaN	NaN	NaN	NaN	NaN	NaN	NaN	NaN	NaN	NaN	NaN	NaN	NaN	NaN	NaN	NaN	NaN	NaN	NaN	NaN	NaN	NaN	NaN	NaN	NaN	NaN	NaN	NaN	NaN	NaN	NaN	NaN	NaN	NaN	NaN	NaN	NaN	NaN	NaN	NaN	NaN	NaN	NaN	NaN	NaN	NaN	NaN	NaN	NaN	NaN	NaN	NaN	NaN	NaN	NaN	NaN	NaN	NaN	NaN	NaN	NaN	NaN	NaN	NaN	NaN	NaN	NaN	NaN	NaN	NaN	NaN	NaN	NaN	NaN	NaN	NaN	NaN	NaN	NaN	NaN	NaN	NaN	NaN	NaN	NaN	NaN	NaN	NaN	NaN	30.1338	NaN	28.8981	28.5867	29.2881	29.5078	NaN	NaN	NaN	NaN	NaN	NaN	NaN	NaN	NaN	NaN	NaN	NaN	NaN	NaN	NaN	NaN	NaN	NaN	NaN	NaN	NaN	NaN	NaN	NaN	NaN	NaN	NaN	NaN	NaN	NaN	NaN	NaN	NaN	NaN	NaN	NaN	NaN	NaN	NaN	NaN	NaN	NaN	NaN	NaN	NaN	NaN	NaN	NaN	NaN	NaN	NaN	NaN	NaN	29.5835	29.2119	29.1806	NaN	28.7837	29.2904	NaN	28.5973	NaN	28.4238	27.8566	NaN	27.9842	29.9351	30.1536	30.5743	29.7386	29.6958	NaN	NaN	26.547	27.1048	NaN	26.9265	26.5663	NaN	NaN	NaN	NaN	26.621	NaN	26.4957	NaN	NaN	NaN	NaN	NaN	NaN	NaN	NaN	NaN	NaN	NaN	NaN	NaN	NaN	NaN	29.0223	28.4946	28.8072	NaN	NaN	NaN	NaN	NaN	NaN	NaN	NaN	NaN	NaN	NaN	NaN	NaN	NaN	NaN	NaN	NaN	NaN	NaN	NaN	NaN	NaN	NaN	NaN	NaN	NaN	NaN	NaN	NaN	NaN	NaN	NaN	28.6398	NaN	NaN	NaN	-1.63008	-1.92218	4.1213	-1.10683	-0.471167	-0.608664	-0.828157	-1.1991	-0.817204	-1.43	-1.08588	-1.21144	-1.26956	-0.656322	-0.961439	-0.624686	-1.10596	-1.29149	-1.61173	-0.678651	-0.615529	-1.08181	-1.55178	-1.48453	3.4779	-1.39558	-0.756472	-1.06332	-0.896687	-0.202199	-1.06902	-0.466082	-0.970864	-0.522374	-0.876813	-0.990077	-0.944575	-0.657188	-1.3426	-0.765022	-1.78993	-1.16485	2.91479	-1.31106	-1.08723	-1.48956	-0.45611	-0.649992	-1.13249	-0.635684	-0.554237	-0.998885	-1.20237	-1.97354	-1.45294	-1.1095	-1.4266	-0.639867	-1.32961	2.10398	9.81436	0.0732073	-0.764097	5.39804	0.0591754	-0.769284						V-set	Completeproteome;Referenceproteome	+		IPF_Ctr	+			+																						+																HA_IPF_19_Ctr;HA_IPF_65_Ctr	+			+																		HA_CTD_11_Ctr	5	2	2	60.7	26.5	26.5	12.66	0	323.31	24830000000	200	2.87752	0.024249	-0.699714	-0.575911	1.55578	0.111292	-0.61087	-0.479103	0.446624	0.291333	0.818805	0.308878	-0.766031	1.03961	0.264147	-0.903921	3.37735	0.01872	1.93829	0.483511	0.521031	-0.520447	0.169015	0.840107	-0.221224	0.229015	0.731449	-0.286265	0.333053	0.644726	-0.389276	0.535402	0.532542	-0.562893	0.327673	0.668872	-0.384184	0.683542	0.393801	-0.672646	0.471242	0.590596	-0.510472	0.542576	0.455235	-0.568603	0.578656	0.464932	-0.59622	0.250552	0.722567	-0.308611	0.402792	0.585326	-0.45214	0.236025	0.723841	-0.293685	0.483111	0.602622	-0.520082	0.594147	0.513145	-0.607296	0.806794	0.371071	-0.757757	0.26111	0.722179	-0.319228	0.232116	0.723915	-0.289502	0.46974	0.557299	-0.508915	0.760311	0.391399	-0.727918	0.719829	0.381404	-0.69826	2.57537	0.04055	1.63561	0.661238	0.406712	-0.656554	0.297704	0.715693	-0.355606	0.456888	0.530579	-0.499164	0.36849	0.613514	-0.421671	0.0665807	0.923871	-0.0951125	0.462298	0.518952	-0.502816	0.167342	0.806851	-0.219094	0.407587	0.49875	-0.456442	0.190804	0.793074	-0.245444	0.357748	0.625443	-0.412112	0.418492	0.524616	-0.4657	0.393835	0.56137	-0.444242	0.250525	0.734381	-0.308788	0.623224	0.452752	-0.630108	0.236297	0.755054	-0.321589	0.938442	0.271553	-0.842027	0.517877	0.521261	-0.547972	1.95199	0.0707227	1.37115	0.605841	0.473447	-0.61628	0.472546	0.585495	-0.511341	0.719218	0.365297	-0.699143	0.162914	0.820841	-0.214214	0.247864	0.666643	-0.305754	0.495622	0.529801	-0.531342	0.241288	0.758967	-0.299006	0.205076	0.789944	-0.260734	0.422069	0.575164	-0.46928	0.538323	0.533635	-0.564834	1.07805	0.282909	-0.927313	0.699003	0.449937	-0.68353	0.484496	0.556848	-0.521463	0.680211	0.40023	-0.670635	0.242497	0.750574	-0.300592	0.617283	0.380457	-0.624904	1.14134	0.275669	0.975399	A0A0B4J2H0;A0A0F7TBJ2	A0A0B4J2H0;A0A0F7TBJ2	431
IGKV3D-20		NaN	NaN	NaN	NaN	NaN	NaN	NaN	NaN	NaN	NaN	NaN	NaN	NaN	NaN	NaN	NaN	NaN	NaN	NaN	NaN	NaN	NaN	NaN	NaN	NaN	NaN	NaN	NaN	NaN	NaN	32.3527	31.9704	31.9672	NaN	NaN	NaN	NaN	NaN	NaN	NaN	NaN	NaN	NaN	NaN	NaN	NaN	NaN	NaN	NaN	NaN	NaN	32.9243	NaN	33.2671	NaN	NaN	NaN	NaN	NaN	NaN	NaN	NaN	NaN	NaN	NaN	NaN	NaN	NaN	NaN	NaN	NaN	NaN	NaN	NaN	NaN	NaN	NaN	NaN	NaN	NaN	NaN	NaN	NaN	NaN	NaN	NaN	NaN	NaN	NaN	NaN	NaN	NaN	33.556	NaN	NaN	NaN	NaN	NaN	NaN	NaN	NaN	NaN	NaN	NaN	NaN	30.386	29.7066	29.7768	NaN	NaN	NaN	NaN	NaN	NaN	NaN	NaN	NaN	NaN	NaN	NaN	NaN	NaN	NaN	NaN	NaN	NaN	NaN	NaN	NaN	31.863	31.5828	29.6456	29.8372	29.7117	NaN	NaN	NaN	NaN	NaN	NaN	NaN	NaN	NaN	NaN	NaN	NaN	NaN	NaN	NaN	NaN	NaN	NaN	NaN	NaN	NaN	NaN	NaN	NaN	NaN	NaN	NaN	NaN	NaN	NaN	NaN	NaN	NaN	NaN	NaN	NaN	NaN	NaN	NaN	NaN	NaN	NaN	NaN	NaN	NaN	NaN	NaN	NaN	31.298	31.5289	31.6357	NaN	NaN	NaN	NaN	NaN	NaN	NaN	NaN	NaN	NaN	NaN	NaN	NaN	NaN	NaN	NaN	NaN	NaN	NaN	NaN	NaN	NaN	NaN	NaN	NaN	NaN	NaN	NaN	NaN	NaN	NaN	NaN	NaN	NaN	NaN	NaN	NaN	NaN	NaN	NaN	NaN	NaN	NaN	NaN	NaN	NaN	NaN	NaN	NaN	NaN	NaN	NaN	NaN	NaN	NaN	NaN	NaN	NaN	NaN	NaN	NaN	NaN	NaN	NaN	NaN	NaN	NaN	NaN	NaN	NaN	NaN	NaN	NaN	NaN	30.8234	NaN	30.9937	NaN	NaN	NaN	NaN	NaN	NaN	NaN	NaN	NaN	-0.43418	-0.425263	-0.440236	-0.581889	7.24518	-0.712491	-0.727676	0.382143	0.107709	-0.0132965	0.0647528	-0.363858	-0.220909	-0.0345717	-0.05054	0.0578126	-0.132618	-0.901235	-1.34512	-0.408539	-0.0827138	-0.0509914	-1.10433	-0.357663	6.17891	3.46912	-0.562799	-0.48146	-1.0299	-0.382012	-0.694576	0.671753	-0.535463	-0.916103	0.253364	-0.213999	0.28262	-0.957222	-0.182703	-0.197188	-0.577015	-0.679283	-1.53445	-0.52652	-0.113704	-0.929003	-0.646134	5.13793	-0.596693	-0.115228	-0.224911	-0.340437	2.87533	-0.874091	0.218602	5.10492	-0.868515	0.108369	0.132005	-0.335658	10.1903	0.0567529	0.104295	6.24283	0.0232716	0.260776						V-set	Completeproteome;Proteomicsidentification;Referenceproteome				+					+																				+	+															HA_IPF_23_Ctr;HA_IPF_65_Ctr;HA_IPF_66_Ctr	+								+								+					HA_CTD_32_Ctr;HA_CTD_57_Ctr	6	3	3	46.6	32.8	32.8	12.515	0	20.071	628910000000	146	0.422671	0.39058	0.20925	0.16919	0.688842	0.274711	0.393402	0.300564	0.179394	0.334704	0.177728	0.802564	-0.217437	0.17197	0.803798	-0.21215	0.178697	0.827973	-0.219461	0.251246	0.759436	-0.291435	9.95572	0	3.62846	0.321525	0.661415	-0.356648	0.330486	0.669638	-0.364423	0.153057	0.85718	0.191155	0.0389223	0.974949	0.053912	0.0046196	1	-0.00664837	0.0230322	0.980855	0.0324272	0.145065	0.807765	-0.182182	0.0833966	0.913968	-0.110571	0.0121137	0.990446	-0.0172867	0.0178634	0.984065	-0.0253008	0.0204927	0.975605	0.0289416	0.0483723	0.939503	-0.0663675	0.432122	0.664847	-0.450649	0.73699	0.434667	-0.671491	0.165615	0.817198	-0.204568	0.0295878	0.95447	-0.0413936	0.0180379	0.98152	-0.0255349	0.565665	0.529292	-0.552423	0.1415	0.867247	-0.178653	7.7484	0	3.0864	3.00465	0.0426341	1.7175	0.241256	0.779534	-0.281822	0.199605	0.780361	-0.240655	0.516329	0.527813	-0.515576	0.153156	0.854184	-0.191176	0.311464	0.689754	-0.347657	0.298635	0.701179	0.33613	0.226731	0.705475	-0.267846	0.442917	0.58469	-0.458691	0.0967957	0.911041	0.126791	0.0806846	0.889707	-0.10718	0.109378	0.862758	0.141551	0.468648	0.603023	-0.479127	0.068005	0.935225	-0.0914703	0.0594691	0.931386	-0.0887939	0.24731	0.703433	-0.288317	0.302524	0.727824	-0.339785	0.892019	0.291898	-0.767312	0.222141	0.790745	-0.263326	0.0411285	0.96068	-0.0568753	0.448784	0.547269	-0.464251	0.283573	0.727862	-0.322786	5.00414	0.00315789	2.44788	0.25842	0.729274	-0.298579	0.0417441	0.960608	-0.0576636	0.0849742	0.91929	-0.112536	0.134517	0.852995	-0.170436	2.01582	0.108163	1.37715	0.416459	0.639586	-0.437515	0.0823464	0.931883	0.109352	5.78395	0.0005	2.55617	0.410787	0.633554	-0.433802	0.0391788	0.967241	0.0542476	0.0477597	0.941774	0.0658135	0.132439	0.872322	-0.16807	A0A0C4DH25	A0A0C4DH25	438
IGHV3-16		NaN	NaN	NaN	NaN	NaN	NaN	NaN	NaN	NaN	NaN	NaN	NaN	NaN	NaN	NaN	NaN	NaN	NaN	NaN	NaN	NaN	NaN	NaN	NaN	NaN	NaN	NaN	NaN	NaN	NaN	NaN	NaN	NaN	NaN	NaN	NaN	NaN	NaN	NaN	NaN	NaN	NaN	NaN	NaN	NaN	NaN	NaN	NaN	NaN	NaN	NaN	NaN	NaN	NaN	NaN	NaN	NaN	NaN	NaN	NaN	NaN	NaN	NaN	NaN	NaN	NaN	NaN	NaN	NaN	NaN	NaN	NaN	NaN	NaN	NaN	NaN	NaN	NaN	NaN	NaN	NaN	NaN	NaN	NaN	NaN	NaN	NaN	NaN	NaN	NaN	NaN	NaN	NaN	NaN	NaN	NaN	NaN	NaN	NaN	NaN	NaN	NaN	NaN	NaN	NaN	NaN	NaN	NaN	NaN	NaN	NaN	26.8025	NaN	NaN	NaN	NaN	NaN	NaN	NaN	NaN	NaN	NaN	NaN	NaN	NaN	NaN	NaN	NaN	NaN	NaN	NaN	NaN	NaN	NaN	27.0499	NaN	NaN	NaN	NaN	NaN	NaN	NaN	NaN	NaN	NaN	NaN	NaN	NaN	NaN	NaN	NaN	NaN	NaN	NaN	NaN	NaN	NaN	NaN	NaN	26.7645	27.317	26.9776	NaN	NaN	NaN	NaN	NaN	NaN	NaN	NaN	NaN	NaN	NaN	NaN	NaN	NaN	NaN	NaN	NaN	NaN	NaN	NaN	NaN	NaN	NaN	NaN	NaN	NaN	NaN	NaN	NaN	NaN	NaN	NaN	NaN	NaN	NaN	NaN	NaN	NaN	NaN	NaN	NaN	NaN	NaN	NaN	NaN	NaN	NaN	NaN	NaN	NaN	NaN	NaN	27.9787	NaN	27.5098	NaN	NaN	NaN	NaN	NaN	NaN	NaN	NaN	NaN	NaN	NaN	NaN	NaN	NaN	NaN	NaN	NaN	NaN	NaN	NaN	NaN	NaN	NaN	NaN	NaN	NaN	NaN	NaN	NaN	NaN	NaN	NaN	NaN	NaN	NaN	NaN	NaN	NaN	NaN	NaN	NaN	NaN	26.6309	26.3998	26.674	NaN	NaN	NaN	NaN	NaN	NaN	NaN	NaN	NaN	0.324008	0.0168555	-0.541246	0.239144	-0.0497282	0.0969209	-0.185945	-0.984541	0.0916	-0.754003	-0.0110274	-1.0731	0.363906	0.270447	0.175082	-0.387944	-0.46683	-0.252548	-0.247385	0.174963	0.751702	-0.265728	0.658226	-0.293475	0.112989	0.620032	0.0719734	-0.292295	-0.147859	0.09127	0.290941	-1.02192	-1.19955	-0.578761	2.32952	0.21523	-0.193759	-0.638452	-0.0850217	-0.544964	0.857276	0.399271	-0.232803	-0.203928	-0.780118	-0.384609	0.280253	0.162542	-0.504865	0.467757	-0.0343702	-0.334177	0.850803	0.142792	-0.482007	-0.690441	-0.588048	-0.402028	0.111313	-0.789645	4.68429	0.843113	-0.0830319	2.22967	0.851771	-0.107752						V-set	Completeproteome;Referenceproteome				+																																			+						HA_IPF_76_Ctr	+																						6	6	6	47.9	47.9	47.9	13.07	0.00070373	11.006	5947700000	62	0.122804	0.894727	-0.0313013	-0.0284654	0.433613	0.728158	-0.0999799	-0.090004	0.0422279	0.835779	0.249665	0.813561	0.207983	0.0105998	0.994006	0.0108312	0.478284	0.705453	-0.347949	0.174486	0.875045	0.15351	0.031949	0.976	-0.0319347	0.0644469	0.960745	0.0622727	0.131154	0.896628	-0.119411	1.08496	0.478048	-0.630957	0.0610264	0.970632	0.0589649	0.742019	0.547269	-0.483459	0.00694279	1	-0.00709951	1.24698	0.352597	-0.689679	0.289158	0.794221	0.233981	0.20215	0.84702	0.173805	0.123305	0.906011	0.112642	0.313831	0.771817	-0.24965	0.395157	0.773279	-0.30018	0.187099	0.891933	-0.162439	0.182084	0.874728	-0.158964	0.120799	0.915302	0.111853	0.728045	0.530459	0.480152	0.198567	0.872388	-0.170917	0.615541	0.622809	0.422093	0.213772	0.855424	-0.18628	0.0764171	0.932076	0.0727383	0.555727	0.604316	0.395332	0.0470558	0.98735	0.0462503	0.219562	0.827925	-0.187327	0.102388	0.909574	-0.0951754	0.0608077	0.965621	0.0587574	0.214118	0.823379	0.185349	1.16403	0.434855	-0.657375	1.47552	0.250774	-0.771063	0.522927	0.665359	-0.37213	4.22447	0.0717273	1.49928	0.156055	0.861448	0.138568	0.137545	0.880603	-0.124476	0.597869	0.653178	-0.410741	0.0560948	0.965494	-0.0546355	0.368367	0.756687	-0.323462	0.901744	0.488745	0.551535	0.324019	0.820757	0.256656	0.169434	0.836934	-0.149516	0.144741	0.910855	-0.130723	0.78934	0.590332	-0.502003	0.307109	0.776558	-0.246722	0.211257	0.853703	0.180221	0.113225	0.900339	0.10449	0.433227	0.704391	-0.323837	0.395969	0.75738	0.300735	0.021883	0.98178	-0.0220857	0.261586	0.817878	-0.215101	0.89165	0.547865	0.547316	0.0983502	0.945359	0.091857	0.409373	0.754909	-0.309447	0.656963	0.635004	-0.442728	0.532376	0.68797	-0.377768	0.325719	0.786771	-0.258181	0.0751823	0.935775	0.071655	0.797558	0.558546	-0.507265	A0A0C4DH30	A0A0C4DH30	439
IGHV1-18		NaN	NaN	NaN	NaN	NaN	NaN	NaN	NaN	NaN	NaN	NaN	NaN	NaN	NaN	NaN	NaN	NaN	NaN	NaN	NaN	NaN	NaN	NaN	NaN	NaN	NaN	NaN	NaN	NaN	NaN	NaN	NaN	NaN	NaN	NaN	NaN	NaN	NaN	NaN	NaN	NaN	NaN	NaN	NaN	NaN	NaN	NaN	NaN	NaN	NaN	NaN	NaN	NaN	NaN	NaN	NaN	NaN	NaN	NaN	NaN	NaN	NaN	NaN	NaN	NaN	NaN	NaN	NaN	NaN	NaN	NaN	NaN	NaN	NaN	NaN	NaN	NaN	NaN	NaN	NaN	NaN	NaN	NaN	NaN	NaN	NaN	NaN	NaN	NaN	NaN	NaN	NaN	NaN	NaN	NaN	NaN	NaN	NaN	NaN	NaN	NaN	NaN	NaN	NaN	NaN	NaN	NaN	NaN	NaN	NaN	NaN	NaN	NaN	NaN	NaN	NaN	NaN	NaN	NaN	NaN	NaN	NaN	NaN	NaN	NaN	NaN	NaN	NaN	NaN	28.3359	28.8697	28.9014	NaN	NaN	NaN	NaN	NaN	NaN	NaN	NaN	NaN	NaN	NaN	NaN	NaN	NaN	NaN	NaN	NaN	NaN	NaN	NaN	NaN	NaN	NaN	NaN	NaN	NaN	NaN	NaN	NaN	NaN	NaN	NaN	NaN	NaN	NaN	NaN	NaN	NaN	NaN	NaN	NaN	NaN	NaN	NaN	NaN	NaN	NaN	NaN	NaN	NaN	NaN	NaN	NaN	NaN	NaN	NaN	NaN	NaN	NaN	NaN	NaN	NaN	NaN	NaN	NaN	NaN	NaN	NaN	NaN	NaN	NaN	NaN	NaN	NaN	NaN	NaN	NaN	NaN	NaN	NaN	NaN	NaN	NaN	NaN	NaN	NaN	NaN	NaN	NaN	NaN	NaN	NaN	NaN	NaN	NaN	NaN	NaN	NaN	NaN	NaN	NaN	NaN	NaN	NaN	NaN	NaN	NaN	NaN	NaN	NaN	NaN	NaN	NaN	NaN	NaN	NaN	NaN	NaN	NaN	NaN	NaN	NaN	NaN	NaN	NaN	NaN	NaN	NaN	NaN	NaN	NaN	NaN	NaN	NaN	NaN	NaN	NaN	NaN	NaN	0	0	0	0	0	0	0	0	0	0	0	0	0	0	0	0	0	0	0	0	0	0	0	0	4.08394	0	0	0	0	0	0	0	0	0	0	0	0	0	0	0	0	0	0	0	0	0	0	0	0	0	0	0	0	0	0	0	0	0	0	0	2.3458	0.948045	0.102099	0	0.929837	0						V-set	Completeproteome;Proteomicsidentification;Referenceproteome				+																									+																HA_IPF_65_Ctr	+																						5	2	0	42.7	30.8	0	12.82	0	15.176	6599400000	32	2.09859	0.244647	0.264145	0.240442	NaN	1	0	NaN	NaN	0	-4.34294e-08	1	0	-4.34294e-08	1	0	-4.34294e-08	1	0	-4.34294e-08	1	0	-4.34294e-08	1	0	-4.34294e-08	1	0	-4.34294e-08	1	0	-4.34294e-08	1	0	-4.34294e-08	1	0	-4.34294e-08	1	0	-4.34294e-08	1	0	-4.34294e-08	1	0	-4.34294e-08	1	0	-4.34294e-08	1	0	-4.34294e-08	1	0	-4.34294e-08	1	0	-4.34294e-08	1	0	-4.34294e-08	1	0	-4.34294e-08	1	0	-4.34294e-08	1	0	-4.34294e-08	1	0	-4.34294e-08	1	0	-4.34294e-08	1	0	-4.34294e-08	1	0	15.972	0.00075	2.91088	-4.34294e-08	1	0	-4.34294e-08	1	0	-4.34294e-08	1	0	-4.34294e-08	1	0	-4.34294e-08	1	0	-4.34294e-08	1	0	-4.34294e-08	1	0	-4.34294e-08	1	0	-4.34294e-08	1	0	-4.34294e-08	1	0	-4.34294e-08	1	0	-4.34294e-08	1	0	-4.34294e-08	1	0	-4.34294e-08	1	0	-4.34294e-08	1	0	-4.34294e-08	1	0	-4.34294e-08	1	0	-4.34294e-08	1	0	-4.34294e-08	1	0	-4.34294e-08	1	0	-4.34294e-08	1	0	-4.34294e-08	1	0	-4.34294e-08	1	0	-4.34294e-08	1	0	-4.34294e-08	1	0	-4.34294e-08	1	0	-4.34294e-08	1	0	-4.34294e-08	1	0	-4.34294e-08	1	0	-4.34294e-08	1	0	-4.34294e-08	1	0	-4.34294e-08	1	0	-4.34294e-08	1	0	-4.34294e-08	1	0	-4.34294e-08	1	0	A0A0C4DH31;A0A2U8J8L5;A0A2U8J9B0;A0A2U8J9D2;A0A2U8J9B1	A0A0C4DH31;A0A2U8J8L5;A0A2U8J9B0	440
IGHV3-20		NaN	NaN	NaN	NaN	NaN	NaN	NaN	NaN	NaN	NaN	NaN	NaN	NaN	NaN	NaN	NaN	NaN	NaN	NaN	NaN	NaN	NaN	NaN	NaN	NaN	NaN	NaN	NaN	NaN	NaN	NaN	NaN	NaN	NaN	NaN	NaN	27.5603	27.5621	26.995	NaN	NaN	NaN	NaN	NaN	NaN	NaN	NaN	NaN	NaN	NaN	NaN	NaN	NaN	NaN	NaN	NaN	NaN	NaN	NaN	NaN	NaN	NaN	NaN	NaN	NaN	NaN	NaN	NaN	NaN	NaN	NaN	NaN	NaN	NaN	NaN	NaN	NaN	NaN	NaN	NaN	NaN	NaN	NaN	NaN	NaN	NaN	NaN	NaN	NaN	NaN	NaN	NaN	NaN	NaN	NaN	NaN	NaN	NaN	NaN	NaN	NaN	NaN	NaN	NaN	NaN	NaN	NaN	NaN	NaN	NaN	NaN	NaN	NaN	NaN	NaN	NaN	NaN	NaN	NaN	NaN	NaN	NaN	NaN	NaN	NaN	NaN	NaN	NaN	NaN	NaN	NaN	NaN	NaN	NaN	NaN	NaN	NaN	NaN	NaN	NaN	NaN	NaN	NaN	NaN	NaN	NaN	NaN	NaN	NaN	NaN	NaN	NaN	NaN	NaN	NaN	NaN	NaN	NaN	NaN	NaN	NaN	NaN	NaN	NaN	NaN	NaN	NaN	NaN	NaN	NaN	NaN	NaN	NaN	NaN	NaN	NaN	NaN	NaN	NaN	NaN	NaN	NaN	NaN	NaN	NaN	NaN	NaN	NaN	NaN	NaN	27.8049	NaN	NaN	NaN	28.3654	28.1098	NaN	NaN	NaN	NaN	NaN	NaN	NaN	NaN	NaN	NaN	NaN	NaN	NaN	NaN	NaN	NaN	NaN	NaN	NaN	NaN	NaN	NaN	NaN	NaN	NaN	NaN	NaN	NaN	NaN	NaN	NaN	NaN	NaN	NaN	NaN	NaN	NaN	NaN	NaN	NaN	NaN	NaN	NaN	NaN	NaN	NaN	NaN	NaN	NaN	NaN	NaN	NaN	NaN	NaN	NaN	NaN	NaN	NaN	NaN	NaN	NaN	NaN	NaN	NaN	NaN	NaN	NaN	NaN	NaN	27.4277	NaN	NaN	NaN	NaN	NaN	0.183064	-0.608568	-0.616226	0.356812	0.152585	-0.555039	2.58578	-0.433892	0.49759	-0.772924	-0.308961	-0.207615	-0.998106	-0.106024	0.0540568	-0.0113436	-0.212867	-0.85243	-0.659012	0.0111224	0.655919	-0.444183	-0.120871	0.496161	0.984287	-0.641145	-0.140287	-1.22439	0.0251484	-0.20179	0.0957782	-1.61187	-0.0777276	-0.500418	-0.284346	-0.988071	-0.30112	-0.161112	0.188556	-0.318421	-0.295415	0.164898	-0.0305652	-0.692498	-0.0677687	-0.687824	-0.133991	0.583723	-1.22924	-0.917485	-0.567924	-0.391008	0.191871	-0.440273	-1.19179	0.572406	0.188037	-0.308617	0.212335	-0.602441	5.49663	0.716943	-0.176798	2.4879	0.786914	-0.282179						V-set	Completeproteome;Proteomicsidentification;Referenceproteome				+							+																																		HA_IPF_26_Ctr	+																						8	3	3	63.2	35	35	12.673	0	66.32	5211600000	80	0.0141349	0.989041	-0.00431187	-0.00389413	0.199829	0.841186	0.0572494	0.0511602	0.0194114	0.95434	0.126813	0.902434	0.116955	0.54594	0.621845	-0.388782	0.552507	0.67229	-0.393166	0.276811	0.805858	0.228109	0.103308	0.929108	0.0973979	0.484407	0.664396	-0.354838	4.83757	0.0458	1.65238	0.350292	0.757946	-0.276823	0.419594	0.721113	0.318	0.74566	0.539077	-0.491796	0.231481	0.859247	-0.197222	0.146098	0.853229	-0.132622	1.08573	0.44309	-0.636611	0.0697676	0.95411	-0.0677411	0.0338396	0.978719	0.0343658	0.00697503	0.992336	-0.00724128	0.149664	0.906565	-0.135791	0.863724	0.570129	-0.543614	0.609172	0.650967	-0.421256	0.00677818	0.993955	0.00707768	0.595419	0.59032	0.417441	0.361955	0.766009	-0.283647	0.0786212	0.932372	-0.0766669	0.416912	0.747429	0.316846	1.06846	0.413169	0.62848	0.586304	0.602277	-0.409725	0.0945784	0.947664	-0.0896649	1.48592	0.311755	-0.782558	0.0156667	0.991297	0.0160732	0.139484	0.906946	-0.128322	0.0620207	0.941758	0.0610056	2.27082	0.213333	-1.02978	0.0501885	0.95198	-0.0496683	0.415039	0.715994	-0.318173	0.210169	0.852324	-0.181618	1.06606	0.394027	-0.629669	0.223977	0.811501	-0.192081	0.110123	0.930612	-0.10297	0.130717	0.913728	0.120353	0.189541	0.869532	-0.188229	0.220035	0.791468	-0.188727	0.112385	0.940943	0.105204	0.0190371	0.978994	-0.0195076	0.646915	0.626836	-0.441779	0.0427831	0.967183	-0.0430696	0.643275	0.566893	-0.439219	0.0897571	0.94936	-0.0855791	0.513004	0.602604	0.372235	1.4834	0.353087	-0.784219	0.962679	0.503482	-0.585532	0.491518	0.688508	-0.361516	0.304204	0.793277	-0.248645	0.132594	0.91716	0.122258	0.357925	0.78318	-0.281148	1.42439	0.37809	-0.761474	0.503972	0.714652	0.365833	0.130349	0.906124	0.120032	0.229402	0.835944	-0.196542	0.150192	0.85973	0.135726	0.535986	0.685007	-0.384361	A0A0C4DH32	A0A0C4DH32	441
IGHV3-35		27.7068	27.5687	27.4613	29.2894	28.9596	29.2945	29.2461	29.3059	29.0611	NaN	29.1756	NaN	27.827	28.0843	28.2025	NaN	NaN	NaN	28.4384	NaN	29.3054	NaN	NaN	NaN	NaN	NaN	NaN	29.7725	29.8425	29.8085	NaN	NaN	NaN	28.2171	NaN	28.3778	NaN	NaN	NaN	29.1528	28.6991	29.0002	30.4504	30.2919	30.6536	NaN	NaN	NaN	26.8093	26.8121	26.632	28.8944	28.8228	28.6741	NaN	NaN	NaN	27.9277	27.9704	27.4032	NaN	NaN	NaN	NaN	NaN	NaN	NaN	NaN	NaN	NaN	NaN	NaN	NaN	NaN	NaN	NaN	NaN	NaN	NaN	NaN	NaN	NaN	NaN	NaN	NaN	NaN	NaN	NaN	NaN	NaN	NaN	NaN	NaN	29.3318	29.4322	29.463	29.7146	29.9464	29.7848	30.1709	30.2401	30.2438	28.4221	28.242	28.9696	30.1848	27.1746	29.9943	30.4972	30.7867	30.9518	28.3739	28.1912	28.0802	31.4437	31.4546	31.3607	NaN	NaN	NaN	NaN	NaN	NaN	NaN	NaN	NaN	NaN	NaN	NaN	NaN	NaN	NaN	NaN	NaN	NaN	29.0414	28.6728	29.2721	29.0393	29.1431	28.7732	30.3299	30.2508	27.5159	NaN	NaN	NaN	31.7345	31.6385	31.7638	NaN	NaN	NaN	NaN	NaN	NaN	29.3108	28.2124	28.8296	NaN	NaN	NaN	28.8569	28.4806	28.6628	30.8506	29.4541	28.1253	27.4832	27.6362	27.812	28.7347	29.3791	29.6668	28.1838	28.6149	NaN	NaN	NaN	30.2057	30.0241	29.7472	27.8706	28.0742	27.978	NaN	29.1003	28.7364	29.7633	29.8564	29.8255	NaN	29.5105	29.4136	NaN	NaN	NaN	28.9967	29.1365	29.3899	NaN	NaN	NaN	NaN	NaN	NaN	NaN	NaN	30.2608	30.0563	30.0397	28.5079	24.8962	NaN	29.1011	27.5104	28.8701	28.8639	28.0923	28.4213	28.7399	NaN	28.7573	28.0194	28.0756	28.308	NaN	NaN	NaN	NaN	NaN	NaN	29.4496	29.2045	29.1345	NaN	NaN	NaN	NaN	NaN	NaN	NaN	NaN	NaN	NaN	NaN	NaN	NaN	NaN	NaN	29.8489	29.5894	29.893	28.3107	28.0741	NaN	NaN	NaN	NaN	30.0585	NaN	27.4841	28.2827	27.8431	24.8212	NaN	NaN	NaN	NaN	NaN	NaN	-0.439708	1.44633	-2.2703	-1.87991	-2.35432	0.584598	-1.98176	3.87372	-1.77929	0.159576	-2.21039	-1.48212	-2.66713	-1.63118	-1.97434	-1.73933	-1.68804	-2.14754	2.81741	3.6267	1.62354	4.82808	-2.50528	-2.98003	-2.57685	-1.42008	2.40387	2.39362	2.77394	-2.1068	5.12071	-1.02506	-1.90967	2.19271	-1.38496	2.07518	2.88511	1.0522	2.66865	1.80779	0.987346	2.58958	2.61281	-1.74986	1.40332	3.21622	2.35913	2.20554	1.17553	-1.72662	-2.08787	-2.34823	-1.81166	3.22367	1.95298	2.52635	4.15366	-1.49789	-2.69507	-2.08115	18.5071	8.33333e-05	0.0544912	9.3297	0.00096	0.620389						V-set	Completeproteome;Proteomicsidentification;Referenceproteome				+								+												+		+									+										HA_IPF_29_Ctr;HA_IPF_55_Ctr;HA_IPF_6_Ctr;HA_IPF_71_Ctr	+						+											+				HA_CTD_21_Ctr;HA_CTD_58_Ctr	5	4	4	39.3	39.3	39.3	12.81	0.00062657	7.436	85950000000	253	0.0993277	0.731946	-0.0885546	-0.0660197	1.13066	0.102785	0.688126	0.497725	0.231488	0.281176	0.122144	0.839337	-0.182908	0.52508	0.437758	0.606852	0.98214	0.241439	-0.952476	0.750051	0.325245	-0.788385	1.03548	0.24797	-0.987749	0.170205	0.785576	0.244263	0.807743	0.307653	-0.831079	2.20694	0.0555862	1.62534	0.695307	0.377053	-0.74642	0.0417194	0.947949	0.0669567	0.94241	0.284889	-0.926356	0.541614	0.406563	-0.621434	1.24286	0.17088	-1.11837	0.614901	0.388648	-0.683242	0.802907	0.27061	-0.827726	0.673924	0.340379	-0.729698	0.645975	0.423371	-0.707815	0.906526	0.300537	-0.90098	1.35152	0.155355	1.18217	1.9907	0.0651429	1.52175	0.613462	0.361539	0.681217	3.13117	0.0131111	2.02584	1.13406	0.243281	-1.051	1.46508	0.123583	-1.24843	1.1809	0.150884	-1.08053	0.512251	0.454045	-0.595734	1.06752	0.211871	1.00855	1.06104	0.185592	1.00432	1.31057	0.158652	1.1606	0.882001	0.339286	-0.883885	3.44071	0.00783333	2.14863	0.336561	0.615418	-0.430001	0.767678	0.242108	-0.801273	0.933575	0.279162	0.919742	0.495788	0.45111	-0.581122	0.863381	0.250875	0.870705	1.39324	0.11295	1.20807	0.347952	0.631516	0.441488	1.24525	0.154395	1.11947	0.539377	0.485564	0.670927	0.32134	0.594135	0.414281	1.19144	0.175299	1.08654	1.20741	0.146843	1.09631	0.67942	0.392342	-0.734054	0.501304	0.519283	0.587188	1.65287	0.0839646	1.34952	1.03872	0.238924	0.989826	0.942219	0.226297	0.925427	0.40046	0.563691	0.493195	0.665799	0.413437	-0.723747	0.868602	0.313202	-0.875081	1.02858	0.208787	-0.984053	0.710092	0.36968	-0.758743	1.65869	0.1075	1.35262	0.792006	0.343435	0.819335	1.13952	0.187278	1.05669	2.46364	0.0253684	1.74276	0.549662	0.477244	-0.628206	1.2626	0.146348	-1.13017	0.866051	0.338289	-0.872853	A0A0C4DH35	A0A0C4DH35	442
IGHV3-38		29.3142	28.961	28.9636	NaN	NaN	NaN	29.351	29.3607	29.3336	29.7578	29.8104	29.7703	NaN	NaN	NaN	29.9879	30.8512	30.4947	29.404	30.1253	29.7768	NaN	NaN	NaN	NaN	28.9919	29.0035	30.7789	30.5732	30.4899	29.966	29.7572	29.9873	NaN	29.2982	29.5307	30.0861	29.9932	29.7885	NaN	NaN	NaN	NaN	NaN	NaN	30.5209	30.7716	30.7281	29.4099	29.62	29.2471	30.3124	30.2627	30.0543	30.3799	30.3467	30.1908	NaN	NaN	NaN	NaN	NaN	NaN	NaN	NaN	NaN	30.6294	30.3915	30.637	30.5436	30.3833	30.5455	30.2976	29.8657	30.0835	29.5943	NaN	29.542	30.1971	30.0715	29.8398	30.257	29.8347	30.252	31.1612	31.0366	30.925	NaN	30.1221	30.2441	30.3445	30.1482	30.3193	30.1376	30.2364	30.1095	30.4331	30.2366	30.2003	29.9629	30.0206	29.9427	30.4124	NaN	NaN	30.7339	30.5115	30.5308	NaN	NaN	NaN	30.0596	30.0659	29.991	NaN	NaN	NaN	29.905	29.8736	30.0963	30.6065	30.7308	30.4531	29.2259	29.3692	29.0986	29.4173	29.8253	30.0737	30.5422	31.0001	31.0422	29.9704	30.1891	30.2106	30.4827	30.5555	30.5941	NaN	NaN	NaN	29.815	29.5911	29.4099	29.5968	31.5282	31.0512	27.9314	30.5499	29.946	31.0734	31.1821	30.9279	29.4369	30.6269	30.1443	31.0642	30.1477	30.3403	30.0503	30.0103	29.6484	30.7157	30.8188	30.6678	30.7667	30.8136	30.2342	NaN	29.3802	29.2807	30.3605	30.9848	30.5741	29.9201	29.3103	29.9034	30.0346	30.3483	NaN	NaN	NaN	NaN	NaN	NaN	NaN	NaN	NaN	NaN	NaN	NaN	30.8077	30.7192	30.6294	NaN	NaN	NaN	30.1278	30.1518	30.4675	30.5295	30.7212	30.2652	29.6584	29.3519	NaN	NaN	NaN	29.6656	30.048	30.1046	28.8889	29.0455	28.9277	NaN	NaN	29.0205	NaN	NaN	NaN	NaN	NaN	NaN	NaN	NaN	NaN	NaN	NaN	NaN	30.1022	30.3293	30.0046	NaN	NaN	NaN	30.1272	30.4076	30.2279	30.9362	30.8014	30.7725	NaN	NaN	NaN	30.5046	30.5814	30.5514	30.2421	30.0443	30.0376	30.502	30.3056	30.633	29.7897	29.0113	30.4355	29.8445	30.0784	29.9682	NaN	NaN	NaN	30.5217	30.0212	30.0073	30.4775	29.7651	29.9607	NaN	NaN	NaN	2.31181	-2.90519	-2.68206	0.0182561	2.43577	0.24134	2.48825	-4.07545	3.20584	1.95795	2.83811	-3.0623	-2.15957	3.08495	3.02309	0.722796	2.56844	3.57326	2.69346	2.50771	2.57113	-2.80709	2.49062	2.62773	3.3938	2.65565	3.07638	-3.06249	2.13765	3.25772	2.00806	3.59345	2.60169	3.04972	2.43526	3.26641	3.13713	0.317377	3.17209	2.14749	1.6119	-2.35078	1.88075	2.9769	2.301	3.14631	-3.01576	2.74208	-2.67368	2.61456	2.64689	1.14133	2.80294	2.82233	-0.76208	3.12441	-2.38273	3.12908	1.76352	2.30439	19.4575	5e-05	1.52141	8.89363	0.00135593	1.29117						V-set	Completeproteome;Proteomicsidentification;Referenceproteome	+	+	CTD_Ctr;IPF_Ctr	+								+																	+																HA_IPF_29_Ctr;HA_IPF_65_Ctr	+																						8	6	5	62.1	54.3	54.3	12.758	0	110	181690000000	494	5.12474	0.000454545	1.63854	1.2079	1.68616	0.0282486	1.04007	0.719992	0.966653	0.531855	0.777705	0.242958	0.869368	1.07952	0.174825	-1.09247	0.959863	0.218806	-1.00805	0.00378431	0.997335	0.00682624	0.837219	0.300752	0.915971	0.0525727	0.939498	0.0901007	0.86298	0.248227	0.935703	1.79819	0.0602	-1.5324	1.24883	0.135234	1.20556	0.617975	0.345172	0.736276	1.04334	0.217062	1.06728	1.16301	0.166278	-1.15005	0.706741	0.338094	-0.811912	1.17947	0.155436	1.1601	1.14468	0.1636	1.13684	0.176201	0.747124	0.270524	0.902985	0.295673	0.965852	1.47033	0.111161	1.34373	0.966989	0.231535	1.01289	0.872654	0.235595	0.943037	0.904394	0.217155	0.966888	1.02554	0.176938	-1.05508	0.864163	0.281802	0.936599	0.933037	0.230744	0.988128	1.35997	0.0866747	1.27618	0.947419	0.212068	0.998657	1.17465	0.154456	1.15689	1.16636	0.126262	-1.15148	0.697157	0.308655	0.803846	1.27658	0.17012	1.22405	0.637506	0.315609	0.753956	1.48296	0.107535	1.35132	0.919226	0.165874	0.978085	1.15909	0.193316	1.14664	0.83692	0.238793	0.915756	1.28426	0.102321	1.22835	1.20899	0.12115	1.17963	0.0705104	0.920014	0.118642	1.22908	0.12831	1.19278	0.532412	0.470427	0.708144	0.476456	0.449213	0.606143	0.794869	0.288589	-0.883358	0.585192	0.346968	0.707266	1.11859	0.183469	1.1193	0.772414	0.355027	0.865209	1.21444	0.123679	1.18316	1.13836	0.169838	-1.13315	0.992346	0.180385	1.03116	0.956317	0.263656	-1.00526	0.926328	0.261635	0.983181	0.942842	0.245968	0.995329	0.303214	0.615031	0.426557	1.02454	0.198109	1.05405	1.03487	0.217547	1.06134	0.186053	0.781835	-0.284145	1.20192	0.139193	1.17494	0.809655	0.250538	-0.895117	1.20458	0.141292	1.17669	0.536709	0.350586	0.663173	0.774044	0.342857	0.8665	A0A0C4DH36	A0A0C4DH36	443
		28.8282	28.6839	28.9852	NaN	NaN	NaN	NaN	NaN	NaN	NaN	NaN	NaN	32.4578	33.0192	32.7658	30.2559	31.2972	30.9966	NaN	NaN	NaN	NaN	NaN	NaN	30.1609	30.2083	30.0372	30.5082	30.4145	30.2568	29.8749	29.4361	30.2495	NaN	NaN	NaN	29.916	30.3171	29.737	30.641	30.2196	30.5466	NaN	NaN	NaN	NaN	NaN	NaN	NaN	NaN	NaN	30.3502	30.6146	29.7259	30.0009	30.0602	29.8406	NaN	NaN	NaN	NaN	NaN	NaN	NaN	NaN	NaN	32.3434	31.8697	31.6948	NaN	NaN	NaN	NaN	NaN	NaN	31.9585	31.7038	31.9226	28.2579	27.7106	27.6326	NaN	NaN	NaN	NaN	NaN	NaN	30.0234	28.8379	27.436	NaN	NaN	NaN	NaN	NaN	NaN	NaN	NaN	NaN	NaN	NaN	NaN	NaN	NaN	NaN	NaN	NaN	NaN	NaN	NaN	NaN	NaN	NaN	NaN	NaN	NaN	NaN	NaN	NaN	NaN	NaN	NaN	NaN	28.725	29.1175	29.1715	28.4265	NaN	NaN	30.8614	30.8068	30.0672	NaN	NaN	NaN	NaN	NaN	NaN	NaN	NaN	NaN	NaN	NaN	NaN	NaN	NaN	NaN	29.9624	NaN	NaN	NaN	NaN	NaN	NaN	NaN	NaN	30.0941	NaN	NaN	29.8843	NaN	30.0166	NaN	NaN	NaN	30.1369	30.2192	30.3032	NaN	NaN	NaN	NaN	NaN	NaN	NaN	29.0431	NaN	NaN	NaN	NaN	NaN	NaN	NaN	29.4317	NaN	NaN	NaN	NaN	NaN	NaN	NaN	NaN	NaN	NaN	NaN	NaN	NaN	NaN	NaN	NaN	NaN	NaN	NaN	NaN	NaN	NaN	NaN	NaN	NaN	NaN	NaN	NaN	NaN	NaN	30.2087	31.2484	31.602	NaN	NaN	NaN	NaN	NaN	NaN	NaN	NaN	NaN	NaN	NaN	NaN	30.1659	29.9892	29.7932	NaN	NaN	NaN	NaN	NaN	NaN	30.6944	30.5369	29.1504	NaN	NaN	NaN	NaN	NaN	NaN	NaN	NaN	NaN	NaN	NaN	NaN	NaN	NaN	NaN	NaN	NaN	NaN	NaN	NaN	NaN	NaN	NaN	NaN	30.1264	NaN	NaN	NaN	NaN	NaN	-0.479364	7.52205	-0.249702	4.90989	4.62797	-0.241729	4.76446	-0.712838	-0.849626	-0.430157	4.74166	-0.692531	-1.39245	6.74374	-0.247057	6.63606	2.64145	-1.26575	-0.731523	-0.934941	-0.993821	-0.405382	0.0578448	-1.14105	5.35288	0.140253	-0.239129	-0.829093	-1.36171	-0.754667	0.916353	-0.99779	0.134811	1.91831	2.35133	-1.11297	4.99419	-0.849953	0.125997	1.89565	3.60688	-1.218	-1.03085	5.62433	-0.595541	5.16759	5.24353	5.00465	-0.486853	-0.270385	-0.661554	3.54018	-0.529149	-1.30684	-0.53576	-0.39764	-0.708289	-0.823676	3.77909	0.828346	22.9353	0	1.08904	11.7538	9.30233e-05	1.2115						V-set	Completeproteome;Referenceproteome	+	+	CTD_Ctr;IPF_Ctr	+		+		+	+		+				+			+		+									+												+				HA_IPF_14_Ctr;HA_IPF_20_Ctr;HA_IPF_23_Ctr;HA_IPF_26_Ctr;HA_IPF_33_Ctr;HA_IPF_38_Ctr;HA_IPF_41_Ctr;HA_IPF_65_Ctr;HA_IPF_78_Ctr	+	+			+		+	+	+				+							+		HA_CTD_1_Ctr;HA_CTD_16_Ctr;HA_CTD_21_Ctr;HA_CTD_27_Ctr;HA_CTD_32_Ctr;HA_CTD_49_Ctr;HA_CTD_63_Ctr	7	5	3	47.1	39.5	20.2	13.312	0	323.31	80808000000	236	2.72531	0.00481203	1.09689	0.813508	2.65005	0.0149846	1.13995	0.83412	0.771998	0.435658	0.163557	0.806005	-0.219616	8.15554	0	3.45044	0.0792037	0.896212	-0.114385	4.15203	0.004	2.25245	3.77331	0.008	2.12263	0.0766886	0.928875	-0.110886	3.95494	0.0108571	2.18548	0.261714	0.724426	-0.326933	0.322938	0.664735	-0.388739	0.144885	0.827567	-0.1973	3.92585	0.00673684	2.17525	0.252194	0.688448	-0.31732	0.617145	0.445286	-0.63839	6.88033	0	3.09327	0.0782978	0.905936	-0.113173	6.71118	0	3.04429	1.55923	0.156351	1.2116	0.542065	0.52831	-0.580068	0.270018	0.725539	-0.335475	0.365529	0.629927	-0.428465	0.395769	0.55304	-0.455787	0.135271	0.868777	-0.185798	0.0172617	0.973199	0.0265249	0.471804	0.527535	-0.522603	4.76544	0.00342857	2.45501	0.0429099	0.948021	0.0642335	0.0757528	0.944793	-0.109659	0.315015	0.644957	-0.380266	0.598194	0.444894	-0.62408	0.279191	0.720736	-0.345386	0.344383	0.619586	0.413772	0.397547	0.594213	-0.457487	0.041305	0.936862	0.0618451	0.945108	0.304838	0.871732	1.22666	0.184472	1.05362	0.458219	0.487633	-0.510458	4.26711	0.00372414	2.29112	0.323868	0.666397	-0.389294	0.0384346	0.966115	0.0577568	0.705181	0.44078	0.770835	2.53491	0.0683478	1.65465	0.516272	0.513038	-0.558751	0.414094	0.545133	-0.472429	5.15603	0.00171429	2.57917	0.211192	0.815659	-0.27321	4.50721	0.0024	2.37064	4.61325	0.0075	2.40536	4.2778	0.00492308	2.29526	0.166732	0.791118	-0.223194	0.086584	0.913104	-0.124035	0.238681	0.751597	-0.30312	2.44403	0.0478491	1.6202	0.183819	0.824988	-0.242719	0.565572	0.510217	-0.598804	0.186508	0.808444	-0.24576	0.132616	0.87212	-0.182416	0.25805	0.742532	-0.323925	0.31183	0.685047	-0.377447	2.72945	0.0625714	1.73356	0.310362	0.689123	0.377642	A0A0C4DH43;A0A0J9YVU5;A0A0F7SZ86;A0A0F7T0G6;A0A068LRW6	A0A0C4DH43;A0A0J9YVU5;A0A0F7SZ86;A0A0F7T0G6;A0A068LRW6	447
IGKV3OR2-268;IGKV3D-7		NaN	NaN	NaN	NaN	NaN	NaN	NaN	NaN	NaN	NaN	NaN	NaN	NaN	NaN	NaN	NaN	NaN	NaN	NaN	NaN	NaN	NaN	NaN	NaN	NaN	NaN	NaN	NaN	NaN	NaN	NaN	NaN	NaN	NaN	NaN	NaN	NaN	NaN	NaN	NaN	NaN	NaN	NaN	NaN	NaN	NaN	NaN	NaN	NaN	NaN	NaN	NaN	NaN	NaN	NaN	NaN	NaN	NaN	NaN	NaN	NaN	NaN	NaN	NaN	NaN	NaN	NaN	NaN	NaN	26.6596	26.5357	26.8447	NaN	NaN	NaN	NaN	NaN	NaN	NaN	NaN	NaN	NaN	NaN	NaN	NaN	NaN	NaN	NaN	NaN	NaN	NaN	NaN	NaN	NaN	NaN	NaN	NaN	NaN	NaN	NaN	NaN	NaN	NaN	NaN	NaN	NaN	NaN	NaN	NaN	NaN	NaN	NaN	NaN	NaN	NaN	NaN	NaN	NaN	NaN	NaN	NaN	NaN	NaN	NaN	NaN	NaN	NaN	NaN	NaN	NaN	NaN	NaN	NaN	NaN	NaN	NaN	NaN	NaN	NaN	NaN	NaN	NaN	NaN	NaN	NaN	NaN	NaN	NaN	NaN	NaN	NaN	NaN	NaN	NaN	NaN	NaN	NaN	NaN	NaN	NaN	NaN	NaN	NaN	NaN	NaN	NaN	NaN	NaN	NaN	NaN	NaN	NaN	NaN	NaN	NaN	NaN	NaN	NaN	NaN	NaN	NaN	NaN	NaN	NaN	NaN	NaN	NaN	NaN	NaN	NaN	NaN	NaN	NaN	NaN	NaN	NaN	NaN	NaN	NaN	NaN	NaN	NaN	NaN	NaN	NaN	NaN	NaN	NaN	NaN	NaN	NaN	NaN	NaN	NaN	NaN	NaN	NaN	NaN	NaN	NaN	NaN	NaN	NaN	NaN	NaN	NaN	NaN	NaN	NaN	NaN	NaN	NaN	NaN	NaN	NaN	NaN	NaN	NaN	NaN	NaN	NaN	NaN	NaN	NaN	NaN	NaN	NaN	NaN	NaN	NaN	NaN	NaN	NaN	NaN	NaN	NaN	NaN	NaN	NaN	NaN	NaN	NaN	NaN	NaN	NaN	NaN	NaN	NaN	NaN	NaN	NaN	0	0	0	0	0	0	0	0	0	0	0	0	0	0	2.01462	0	0	0	0	0	0	0	0	0	0	0	0	0	0	0	0	0	0	0	0	0	0	0	0	0	0	0	0	0	0	0	0	0	0	0	0	0	0	0	0	0	0	0	0	0	0.793623	0.938122	0.0503654	0	0.929007	0						V-set	Completeproteome;Referenceproteome				+															+																										HA_IPF_39_Ctr	+																						3	1	1	27.6	13.8	13.8	12.586	0	17.747	750010000	13	0.107709	0.929391	0.0209848	0.019518	NaN	1	0	NaN	NaN	0	-4.34294e-08	1	0	-4.34294e-08	1	0	-4.34294e-08	1	0	-4.34294e-08	1	0	-4.34294e-08	1	0	-4.34294e-08	1	0	-4.34294e-08	1	0	-4.34294e-08	1	0	-4.34294e-08	1	0	-4.34294e-08	1	0	-4.34294e-08	1	0	-4.34294e-08	1	0	-4.34294e-08	1	0	-4.34294e-08	1	0	5.11141	0.0839059	1.41355	-4.34294e-08	1	0	-4.34294e-08	1	0	-4.34294e-08	1	0	-4.34294e-08	1	0	-4.34294e-08	1	0	-4.34294e-08	1	0	-4.34294e-08	1	0	-4.34294e-08	1	0	-4.34294e-08	1	0	-4.34294e-08	1	0	-4.34294e-08	1	0	-4.34294e-08	1	0	-4.34294e-08	1	0	-4.34294e-08	1	0	-4.34294e-08	1	0	-4.34294e-08	1	0	-4.34294e-08	1	0	-4.34294e-08	1	0	-4.34294e-08	1	0	-4.34294e-08	1	0	-4.34294e-08	1	0	-4.34294e-08	1	0	-4.34294e-08	1	0	-4.34294e-08	1	0	-4.34294e-08	1	0	-4.34294e-08	1	0	-4.34294e-08	1	0	-4.34294e-08	1	0	-4.34294e-08	1	0	-4.34294e-08	1	0	-4.34294e-08	1	0	-4.34294e-08	1	0	-4.34294e-08	1	0	-4.34294e-08	1	0	-4.34294e-08	1	0	-4.34294e-08	1	0	-4.34294e-08	1	0	-4.34294e-08	1	0	-4.34294e-08	1	0	-4.34294e-08	1	0	-4.34294e-08	1	0	-4.34294e-08	1	0	-4.34294e-08	1	0	-4.34294e-08	1	0	-4.34294e-08	1	0	A0A0C4DH90;A0A0C4DH55	A0A0C4DH90;A0A0C4DH55	448
IGKV1-8;IGKV1-9		28.3303	28.5079	27.9694	29.1522	29.3523	NaN	30.2582	30.5747	30.2339	30.3026	30.335	30.3	NaN	NaN	NaN	29.9287	30.1158	29.8826	29.6917	29.6105	30.1347	29.8346	30.221	29.919	29.4044	29.0828	29.1944	30.0659	NaN	29.9338	29.6807	29.3498	29.2353	NaN	NaN	NaN	29.5117	29.6822	29.0929	29.4159	29.318	29.6169	29.4073	29.1365	29.3987	29.4759	29.5158	29.8029	29.6347	29.7414	28.8331	31.537	31.5304	30.8689	NaN	NaN	NaN	29.6512	29.6132	29.4378	NaN	NaN	NaN	30.1425	29.5282	29.6234	NaN	NaN	NaN	29.4067	NaN	29.1248	NaN	28.9404	28.7597	29.9524	29.9519	30.396	NaN	NaN	NaN	NaN	NaN	NaN	NaN	NaN	NaN	NaN	NaN	NaN	NaN	NaN	NaN	NaN	NaN	NaN	29.8182	30.0312	29.4278	NaN	NaN	NaN	NaN	NaN	NaN	30.631	30.5144	30.6005	30.6818	30.6857	30.4443	29.9803	NaN	NaN	NaN	NaN	NaN	NaN	NaN	NaN	30.8093	30.8495	NaN	NaN	NaN	28.904	27.3572	28.9504	27.8258	29.2067	29.3139	29.3645	33.1861	31.1413	30.6746	30.4182	30.3697	30.505	NaN	NaN	NaN	29.0357	29.0113	28.9469	26.0814	28.883	28.753	29.7219	29.7586	29.5553	NaN	NaN	NaN	NaN	29.3328	28.2682	30.4949	29.756	29.512	NaN	NaN	NaN	NaN	NaN	NaN	29.6229	29.3983	29.7861	29.7991	29.3961	29.4719	30.1621	30.0496	28.5083	29.6074	30.027	29.665	30.0619	29.8828	30.0765	29.777	30.2608	30.3202	NaN	NaN	NaN	NaN	NaN	28.2867	28.4253	28.4587	28.4668	28.4914	28.7879	27.9819	28.8679	27.9918	NaN	NaN	NaN	NaN	NaN	NaN	NaN	NaN	29.1301	29.2514	29.3194	28.4281	28.6034	28.7041	28.2753	28.4095	28.0596	28.3908	28.4109	NaN	NaN	NaN	NaN	NaN	NaN	NaN	NaN	NaN	NaN	NaN	NaN	NaN	28.5544	28.1858	27.6996	NaN	NaN	NaN	28.8883	28.693	28.7342	NaN	NaN	NaN	NaN	NaN	NaN	NaN	NaN	NaN	28.8171	NaN	28.2876	NaN	NaN	NaN	28.2465	28.2305	28.6423	30.1216	NaN	30.1589	28.342	NaN	28.1649	29.1455	27.9516	28.2453	NaN	NaN	NaN	29.7233	30.088	29.5752	3.69164	-2.35429	3.37065	2.60634	2.80108	-1.76927	2.80805	2.69327	2.97733	2.78216	-2.27892	-2.13382	3.14383	-2.21755	1.23444	3.47921	-1.68514	-2.73166	-2.46879	-2.63397	0.134972	-2.24972	-1.00803	3.24901	2.67415	5.04644	3.81011	-1.95094	2.37711	1.28492	3.05774	-1.54286	0.549279	3.30004	-2.76184	-2.42506	2.98155	2.93483	2.95245	3.19629	1.64831	0.955837	3.73471	3.35485	3.1914	1.25163	2.82937	4.69121	2.94651	0.884305	-2.21354	-2.29265	-1.3387	3.13819	-1.65936	3.96108	3.98305	1.96717	-0.452677	1.42359	23.3109	0	0.923126	11.2417	0.000156863	1.60021						V-set	Completeproteome;Referenceproteome	+	+	CTD_Ctr;IPF_Ctr	+	+		+										+			+								+		+	+				+			+			+				HA_IPF_12_Ctr;HA_IPF_19_Ctr;HA_IPF_37_Ctr;HA_IPF_41_Ctr;HA_IPF_66_Ctr;HA_IPF_67_Ctr;HA_IPF_71_Ctr;HA_IPF_75_Ctr;HA_IPF_78_Ctr;HA_IPF_9_Ctr	+			+	+				+								+	+				HA_CTD_11_Ctr;HA_CTD_16_Ctr;HA_CTD_32_Ctr;HA_CTD_57_Ctr;HA_CTD_58_Ctr	5	2	0	47.8	15.7	0	12.537	0	78.646	116210000000	325	2.709	0.00528671	1.06188	0.793359	3.60236	0.00416901	1.4608	1.05132	0.898584	0.500154	2.23911	0.0345455	1.60073	1.12467	0.206068	-1.0202	1.9416	0.0713455	1.46147	1.31028	0.171415	1.1301	1.46057	0.153471	1.21449	0.747238	0.363844	-0.76707	1.46591	0.135032	1.21746	1.37654	0.166458	1.16779	1.60304	0.106878	1.29095	1.44473	0.168351	1.206	1.06872	0.250949	-0.986303	0.975448	0.237123	-0.92511	1.74243	0.0885333	1.36301	1.03175	0.222924	-0.961485	0.451936	0.50173	0.531379	2.03988	0.058961	1.50849	0.698368	0.41778	-0.730638	1.40264	0.17922	-1.18329	1.2074	0.206246	-1.07011	1.33111	0.15413	-1.14205	0.0365393	0.940811	0.0579602	1.05058	0.214012	-0.974323	0.353949	0.601879	-0.436873	1.83384	0.0805479	1.40873	1.36192	0.121417	1.15952	3.6619	0.0177778	2.1834	2.35339	0.0438222	1.65209	0.857594	0.263004	-0.845782	1.14265	0.193731	1.03073	0.480936	0.571244	0.555449	1.67004	0.0904444	1.32584	0.616552	0.427127	-0.667988	0.167216	0.739745	0.235801	1.87732	0.0758491	1.43047	1.42953	0.146554	-1.19743	1.17584	0.164991	-1.05117	1.60648	0.0882817	1.29277	1.5681	0.11684	1.27249	1.57828	0.104509	1.27887	1.31227	0.27168	1.22928	0.677325	0.368205	0.714653	0.32412	0.659453	0.410247	2.28012	0.0308205	1.61933	1.92762	0.0732698	1.45467	1.78351	0.124	1.38368	0.450774	0.501692	0.533935	1.48317	0.15078	1.22681	3.27585	0.0105366	2.03378	1.57782	0.143478	1.27761	0.29666	0.680363	0.380914	1.02534	0.265224	-0.958406	1.0815	0.208488	-0.99343	0.510261	0.517636	-0.579955	1.7377	0.104436	1.36059	0.682031	0.417573	-0.718768	2.5026	0.0312381	1.71755	2.5245	0.0268718	1.72704	0.829972	0.295869	0.837717	0.134956	0.786855	-0.194912	0.553945	0.490426	0.616773	A0A0C4DH67;A0A0C4DH69	A0A0C4DH67;A0A0C4DH69	449
IGKV2-24;IGKV2D-24		30.364	30.1005	29.4372	30.477	30.1099	30.4812	31.2409	31.3057	31.1369	30.6668	30.8296	30.891	29.7429	30.2906	30.2211	30.2709	30.5694	30.3655	NaN	NaN	31.1853	31.0462	31.111	30.8606	30.8821	30.7367	30.7403	30.9851	30.4086	30.5552	30.6658	30.6045	30.7449	29.5907	29.5418	29.835	30.2357	30.4946	30.04	30.658	30.8196	31.025	30.4976	30.7331	30.3992	30.6526	30.5997	30.7069	30.9707	31.5858	30.7862	30.7944	30.7649	30.4679	30.9635	30.7731	30.4388	30.2793	30.0543	29.9392	30.1571	29.985	30.0772	29.7543	29.4358	29.9394	29.8593	29.5426	29.718	30.5797	30.0354	30.2264	30.0531	29.8183	29.9969	31.2828	31.3802	31.8201	30.0628	30.4406	30.2556	30.469	30.1669	30.4564	29.9051	30.0887	30.0435	31.2912	30.7452	31.2929	30.0184	29.7236	30.2062	30.7111	30.1636	29.908	30.2462	29.8267	29.5588	30.877	31.2074	30.453	29.3341	NaN	29.2641	30.1561	29.9503	30.095	30.9199	31.2841	31.0639	30.9409	30.4188	30.339	30.3002	30.4334	30.2188	30.4074	30.3454	NaN	29.7493	29.7171	NaN	29.1418	29.2884	29.3741	29.7003	30.3287	30.5576	30.224	30.3168	30.4329	31.8471	31.2652	31.2817	32.0482	31.8479	31.9431	32.0351	31.9435	31.8321	30.632	30.5083	30.4686	29.4922	31.3255	30.9869	31.2868	30.9972	30.9498	31.5814	32.2145	32.1262	30.2165	31.708	31.1414	32.7894	31.8092	32.2363	30.3501	30.8042	30.8003	30.6139	30.745	30.56	31.3014	31.4472	31.5176	29.9875	29.9232	29.7156	32.4659	32.3278	32.2273	30.1156	30.447	31.6515	31.4628	31.2924	31.8949	31.3461	32.0542	32.1027	32.1721	32.4304	NaN	30.6959	27.3627	30.7932	30.7104	30.7364	31.3289	31.2389	31.1389	31.5992	31.7564	30.9762	NaN	NaN	NaN	31.8986	31.8602	31.7292	NaN	NaN	NaN	NaN	NaN	30.1993	30.3835	30.3538	29.9593	29.9011	29.6826	NaN	NaN	NaN	30.0139	29.8286	29.6983	NaN	NaN	NaN	NaN	NaN	NaN	30.4638	NaN	29.8342	31.0194	30.7846	30.796	31.482	31.5938	31.4897	30.7436	30.9431	30.5537	32.8037	32.8733	32.6348	31.374	31.4813	31.4503	31.0552	31.8032	31.5228	30.451	30.535	30.4407	31.1241	30.9448	31.2302	32.9705	31.9886	31.9259	31.7458	31.5687	31.5239	31.8122	31.9552	31.7887	32.7658	32.5028	32.4731	32.573	31.2959	31.3077	31.5755	31.6085	31.3414	0.920951	0.210032	1.1311	0.911534	0.796918	-0.219019	0.381912	0.668474	0.778256	1.23939	0.850319	0.198281	-0.164984	-0.16819	0.405656	1.61954	0.37816	0.137595	0.386084	0.970965	0.691424	0.442639	-1.73084	1.59405	0.449736	1.58985	2.07156	2.06205	0.661483	0.726692	1.2031	2.09921	1.14714	2.40345	0.776707	0.764834	1.54726	0.000634124	2.4655	0.406444	0.092403	0.481182	1.35304	0.52707	-3.36138	0.774797	0.959335	0.800879	0.216079	0.0812552	0.489253	1.23494	0.107889	0.00239715	-1.54326	0.192285	1.21446	-1.56527	-0.606737	0.320709	5.90631	0.623951	0.820148	2.55505	0.766682	0.0885668						V-set	Completeproteome;Proteomicsidentification;Referenceproteome	+		IPF_Ctr	+																																										+																						5	4	4	41.7	41.7	41.7	13.079	0	250.33	384720000000	653	2.45687	0.0132523	0.849727	0.659946	0.190038	0.59513	0.18735	0.133196	0.340967	0.260342	0.23513	0.664836	0.34533	0.0457523	0.941073	0.0787512	0.30182	0.636906	0.42413	0.232261	0.700107	0.341801	0.198114	0.761024	0.298823	0.0478141	0.948896	-0.082125	0.0865632	0.882863	0.143202	0.161579	0.792029	0.250655	0.192694	0.741232	0.291826	0.338069	0.562831	0.464672	0.213819	0.766537	0.31883	0.0430792	0.919844	0.0743501	0.0355641	0.953751	-0.0618617	0.0362845	0.955795	-0.063066	0.0924406	0.86682	0.152101	0.476501	0.427835	0.607248	0.0856413	0.901444	0.141797	0.0294722	0.961814	0.0515942	0.0875775	0.886275	0.144752	0.250494	0.683298	0.364045	0.167952	0.757826	0.259244	0.101729	0.870558	0.165977	0.507	0.460685	-0.641119	0.46673	0.466055	0.597714	0.103526	0.828971	0.168638	0.465059	0.454556	0.596102	0.663402	0.34031	0.776779	0.659218	0.314993	0.773212	0.159648	0.770314	0.248038	0.177657	0.779568	0.272276	0.32582	0.575887	0.451119	0.675491	0.329078	0.787076	0.306839	0.531954	0.429948	0.815834	0.29234	0.901053	0.192226	0.744283	0.29123	0.188818	0.712213	0.286792	0.448936	0.461363	0.580179	0.00013149	0.999513	0.000237777	0.846223	0.24582	0.924493	0.0743522	0.912602	0.133621	0.0195769	0.960474	0.0346423	0.111549	0.884209	0.180425	0.377766	0.508038	0.507353	0.123459	0.856206	0.197635	1.28813	0.163333	-1.24311	0.191668	0.732282	0.290508	0.246928	0.694025	0.359717	0.199262	0.67176	0.300302	0.0471396	0.925479	0.0810222	0.0171748	0.977554	0.0304683	0.11363	0.847723	0.183453	0.336593	0.582042	0.463034	0.0229469	0.968946	0.0404539	0.000497207	0.999189	0.000898783	0.445268	0.517741	-0.577336	0.0417178	0.954332	0.0721016	0.329666	0.618701	0.455382	0.451017	0.515517	-0.583991	0.144671	0.746228	-0.227509	0.0716637	0.916815	0.120238	A0A0C4DH68;A0A075B6R9	A0A0C4DH68;A0A075B6R9	450
DDX3X;DDX3Y	ATP-dependent RNA helicase DDX3X;ATP-dependent RNA helicase DDX3Y	26.7345	26.5411	25.9662	NaN	NaN	NaN	NaN	NaN	NaN	NaN	NaN	NaN	NaN	NaN	NaN	NaN	NaN	NaN	NaN	NaN	NaN	NaN	NaN	NaN	NaN	NaN	NaN	NaN	NaN	NaN	NaN	NaN	NaN	NaN	NaN	NaN	NaN	NaN	NaN	NaN	NaN	NaN	NaN	NaN	NaN	NaN	NaN	NaN	25.8181	25.9518	26.3179	NaN	NaN	NaN	NaN	NaN	NaN	NaN	NaN	NaN	NaN	NaN	NaN	NaN	NaN	NaN	NaN	NaN	NaN	NaN	NaN	NaN	NaN	NaN	NaN	NaN	NaN	NaN	NaN	NaN	NaN	NaN	NaN	NaN	NaN	NaN	NaN	NaN	NaN	NaN	26.0879	25.725	26.034	NaN	NaN	NaN	NaN	NaN	NaN	NaN	NaN	NaN	NaN	NaN	NaN	NaN	NaN	NaN	NaN	NaN	NaN	26.4822	27.0802	26.863	NaN	NaN	NaN	NaN	NaN	NaN	NaN	NaN	NaN	NaN	NaN	NaN	NaN	NaN	NaN	NaN	NaN	NaN	NaN	NaN	NaN	NaN	NaN	NaN	NaN	NaN	NaN	NaN	NaN	NaN	NaN	NaN	NaN	NaN	NaN	NaN	NaN	NaN	NaN	NaN	NaN	NaN	NaN	NaN	NaN	NaN	NaN	NaN	NaN	NaN	NaN	NaN	NaN	NaN	NaN	NaN	NaN	NaN	NaN	NaN	NaN	NaN	NaN	NaN	NaN	25.8223	26.1059	26.7879	26.4937	26.3922	25.571	25.8142	26.1472	25.9107	NaN	NaN	NaN	NaN	NaN	NaN	NaN	NaN	NaN	NaN	NaN	NaN	NaN	NaN	NaN	NaN	NaN	26.5747	26.4696	26.8742	26.0602	26.6151	25.7229	NaN	NaN	NaN	26.5207	NaN	26.7394	NaN	NaN	NaN	NaN	NaN	NaN	NaN	NaN	NaN	NaN	NaN	NaN	NaN	NaN	NaN	26.5556	26.1568	27.1042	25.9879	26.3447	26.1328	NaN	NaN	NaN	NaN	NaN	NaN	NaN	NaN	NaN	NaN	NaN	NaN	NaN	NaN	NaN	26.2558	26.8003	26.8042	NaN	24.6687	26.806	26.3539	26.2675	26.8774	26.4868	27.2774	27.0788	26.5863	27.054	26.6204	NaN	NaN	NaN	-1.77357	-1.30288	-0.516114	-1.26915	-0.16704	-0.38129	-0.556629	-0.849229	-0.641285	0.75614	-1.03706	-0.735903	-0.683767	0.365127	-0.946222	-0.824065	-0.570552	-0.842692	-0.298937	-0.301804	1.53535	-0.0658283	-0.193513	-1.0482	-1.0041	-0.909862	-1.17342	-0.126668	-0.63957	-0.841627	-1.22288	-0.326963	-0.487316	-0.284788	-0.813924	-1.0211	-0.617317	-0.895268	-1.09013	-0.767749	1.14086	-0.628443	-0.933259	-0.172977	-1.70953	-1.40195	0.820184	-0.893706	-0.224243	-1.15043	-1.14504	-0.851596	0.675877	-1.23334	-1.2549	-0.360616	-0.644317	-1.03971	-1.16311	-1.32828	7.6624	0.273576	-0.614295	4.98085	0.0937734	-0.674927		biological regulation;biosynthetic process;cellular biosynthetic process;cellular component assembly;cellular component assembly at cellular level;cellular component organization;cellular component organization at cellular level;cellular component organization or biogenesis;cellular component organization or biogenesis at cellular level;cellular macromolecular complex assembly;cellular macromolecular complex subunit organization;cellular macromolecule biosynthetic process;cellular macromolecule metabolic process;cellular metabolic process;cellular nitrogen compound metabolic process;cellular process;cellular response to abiotic stimulus;cellular response to arsenic-containing substance;cellular response to chemical stimulus;cellular response to inorganic substance;cellular response to osmotic stress;cellular response to stimulus;cellular response to stress;chromosome segregation;defense response;DNA conformation change;DNA duplex unwinding;DNA geometric change;DNA metabolic process;immune response;immune system process;induction of apoptosis;induction of apoptosis by extracellular signals;induction of apoptosis via death domain receptors;induction of programmed cell death;innate immune response;intracellular signal transduction;macromolecular complex assembly;macromolecular complex subunit organization;macromolecule biosynthetic process;macromolecule metabolic process;mature ribosome assembly;metabolic process;multi-organism process;negative regulation of apoptosis;negative regulation of biological process;negative regulation of biosynthetic process;negative regulation of caspase activity;negative regulation of catalytic activity;negative regulation of cell death;negative regulation of cell growth;negative regulation of cellular biosynthetic process;negative regulation of cellular component organization;negative regulation of cellular macromolecule biosynthetic process;negative regulation of cellular metabolic process;negative regulation of cellular process;negative regulation of cellular protein metabolic process;negative regulation of growth;negative regulation of hydrolase activity;negative regulation of macromolecule biosynthetic process;negative regulation of macromolecule metabolic process;negative regulation of metabolic process;negative regulation of molecular function;negative regulation of peptidase activity;negative regulation of programmed cell death;negative regulation of protein complex assembly;negative regulation of protein metabolic process;negative regulation of translation;nitrogen compound metabolic process;nucleic acid metabolic process;nucleobase-containing compound metabolic process;organelle assembly;positive regulation of apoptosis;positive regulation of biological process;positive regulation of biosynthetic process;positive regulation of caspase activity;positive regulation of catalytic activity;positive regulation of cell death;positive regulation of cell growth;positive regulation of cellular biosynthetic process;positive regulation of cellular metabolic process;positive regulation of cellular process;positive regulation of cellular protein metabolic process;positive regulation of chemokine (C-C motif) ligand 5 production;positive regulation of chemokine production;positive regulation of cytokine production;positive regulation of gene expression;positive regulation of growth;positive regulation of hydrolase activity;positive regulation of interferon-beta production;positive regulation of macromolecule biosynthetic process;positive regulation of macromolecule metabolic process;positive regulation of metabolic process;positive regulation of molecular function;positive regulation of multicellular organismal process;positive regulation of nitrogen compound metabolic process;positive regulation of nucleobase-containing compound metabolic process;positive regulation of peptidase activity;positive regulation of programmed cell death;positive regulation of protein metabolic process;positive regulation of reproductive process;positive regulation of RNA metabolic process;positive regulation of transcription from RNA polymerase II promoter;positive regulation of transcription, DNA-dependent;positive regulation of translation;positive regulation of translational initiation;positive regulation of type I interferon production;positive regulation of viral genome replication;positive regulation of viral reproduction;posttranscriptional regulation of gene expression;primary metabolic process;regulation of apoptosis;regulation of biological process;regulation of biosynthetic process;regulation of catalytic activity;regulation of cell death;regulation of cell growth;regulation of cellular biosynthetic process;regulation of cellular component biogenesis;regulation of cellular component organization;regulation of cellular macromolecule biosynthetic process;regulation of cellular metabolic process;regulation of cellular process;regulation of cellular protein metabolic process;regulation of chemokine (C-C motif) ligand 5 production;regulation of chemokine production;regulation of cysteine-type endopeptidase activity;regulation of cysteine-type endopeptidase activity involved in apoptotic process;regulation of cytokine production;regulation of endopeptidase activity;regulation of gene expression;regulation of growth;regulation of hydrolase activity;regulation of interferon-beta production;regulation of macromolecule biosynthetic process;regulation of macromolecule metabolic process;regulation of metabolic process;regulation of molecular function;regulation of multicellular organismal process;regulation of nitrogen compound metabolic process;regulation of nucleobase-containing compound metabolic process;regulation of peptidase activity;regulation of primary metabolic process;regulation of programmed cell death;regulation of protein complex assembly;regulation of protein metabolic process;regulation of reproductive process;regulation of RNA metabolic process;regulation of transcription from RNA polymerase II promoter;regulation of transcription, DNA-dependent;regulation of translation;regulation of translational initiation;regulation of type I interferon production;regulation of viral genome replication;regulation of viral reproduction;response to abiotic stimulus;response to arsenic-containing substance;response to biotic stimulus;response to chemical stimulus;response to inorganic substance;response to osmotic stress;response to other organism;response to stimulus;response to stress;response to virus;ribonucleoprotein complex assembly;ribonucleoprotein complex subunit organization;ribosome assembly;RNA biosynthetic process;RNA metabolic process;RNA secondary structure unwinding;signal transduction;stress granule assembly;transcription, DNA-dependent;translational initiation;viral reproduction	adenyl nucleotide binding;adenyl ribonucleotide binding;ATP binding;ATPase activity;ATPase activity, coupled;ATP-dependent DNA helicase activity;ATP-dependent helicase activity;ATP-dependent RNA helicase activity;binding;catalytic activity;CTPase activity;DNA binding;DNA helicase activity;DNA-dependent ATPase activity;eukaryotic initiation factor 4E binding;GTPase activity;helicase activity;hydrolase activity;hydrolase activity, acting on acid anhydrides;hydrolase activity, acting on acid anhydrides, in phosphorus-containing anhydrides;mRNA 5'-UTR binding;mRNA binding;nucleic acid binding;nucleoside-triphosphatase activity;nucleotide binding;poly(A) RNA binding;poly-purine tract binding;protein binding;purine NTP-dependent helicase activity;purine nucleotide binding;purine ribonucleoside triphosphate binding;purine ribonucleotide binding;pyrophosphatase activity;ribonucleoprotein binding;ribonucleotide binding;ribosomal small subunit binding;RNA binding;RNA helicase activity;RNA stem-loop binding;RNA-dependent ATPase activity;single-stranded RNA binding;transcription factor binding;translation initiation factor binding	cell part;cytoplasm;cytoplasmic part;extracellular membrane-bounded organelle;extracellular organelle;extracellular region part;extracellular vesicular exosome;intracellular membrane-bounded organelle;intracellular non-membrane-bounded organelle;intracellular organelle;intracellular organelle part;intracellular part;macromolecular complex;membrane;membrane-bounded organelle;membrane-bounded vesicle;mitochondrial membrane;mitochondrial outer membrane;mitochondrial part;non-membrane-bounded organelle;nuclear body;nuclear part;nuclear speck;nucleolus;nucleoplasm part;nucleus;organelle;organelle membrane;organelle outer membrane;organelle part;outer membrane;ribonucleoprotein complex;RNA granule;stress granule;vesicle	RIG-I-like receptor signaling pathway	DEAD;Helicase_C	3D-structure;Acetylation;Alternativesplicing;Apoptosis;ATP-binding;Chromosomepartition;Completeproteome;Cytoplasm;Directproteinsequencing;DNA-binding;Helicase;Host-virusinteraction;Hydrolase;Immunity;Innateimmunity;Membrane;Mitochondrion;Mitochondrionoutermembrane;Nucleotide-binding;Nucleus;Phosphoprotein;Polymorphism;Referenceproteome;Ribosomebiogenesis;RNA-binding;Transcription;Transcriptionregulation;Translationregulation	+	+	CTD_Ctr;IPF_Ctr	+																																										+																						12	12	12	30.7	30.7	30.7	52.797	0	83.399	6820700000	171	10.4371	0.00956614	-0.783275	-0.704393	5.3342	0.0639216	-0.658845	-0.578602	0.565913	0.35331	2.03634	0.165	-1.06412	1.25835	0.329844	-0.779748	0.356248	0.739974	-0.309802	1.2052	0.342157	-0.758721	0.0945304	0.9317	-0.0998718	0.245804	0.802594	-0.228998	0.391496	0.687733	-0.333952	0.689313	0.579612	-0.510171	0.464104	0.669906	-0.383201	0.587774	0.5744	0.454168	0.904841	0.505294	-0.621368	0.565684	0.564382	-0.441787	0.508002	0.605045	-0.409326	0.233108	0.814832	0.21921	0.800294	0.469266	-0.568153	0.653813	0.525629	-0.49341	0.405223	0.73275	-0.342606	0.680315	0.610275	-0.505883	0.180981	0.859768	-0.178399	0.186225	0.836854	-0.181199	1.63497	0.237775	0.922119	0.035576	0.970769	-0.0395387	0.112066	0.884665	-0.116043	0.926047	0.435792	-0.629412	0.869143	0.426466	-0.60262	0.752445	0.493273	-0.545295	1.09089	0.398504	-0.704577	0.0707986	0.923701	-0.0760308	0.468247	0.642669	-0.383631	0.678784	0.587415	-0.505169	1.15337	0.332881	-0.733255	0.204846	0.835635	-0.196409	0.329763	0.676633	-0.292032	0.17402	0.870035	-0.170956	0.632464	0.550418	-0.485016	0.892854	0.40721	-0.613325	0.448363	0.612373	-0.370607	0.738269	0.548434	-0.537099	0.980736	0.428154	-0.654728	0.457275	0.673017	-0.422895	1.0469	0.390853	0.685032	0.459562	0.688332	-0.377445	0.781587	0.456491	-0.559699	0.0964854	0.928797	-0.102746	1.92808	0.254667	-1.02642	1.41605	0.288189	-0.840826	0.643017	0.577766	0.489623	0.735627	0.46955	-0.535985	0.132713	0.869066	-0.134686	1.05512	0.433213	-0.689953	1.05361	0.405821	-0.687739	0.691752	0.529452	-0.511546	0.50598	0.65671	0.405997	1.16614	0.398464	-0.73921	1.19654	0.389482	-0.752142	0.228837	0.842825	-0.216237	0.474416	0.67909	-0.386879	0.904078	0.481662	-0.622169	1.07826	0.322168	-0.698632	1.30814	0.386863	-0.797069	A0A2R8YDT5;A0A2R8Y7T2;A0A2R8Y5G6;A0A0D9SFB3;A0A2R8YF78;A0A2R8YCW1;A0A0D9SG12;A0A2R8YFR4;A0A2U3TZJ9;A0A2R8YFS5;B5BTY4;A0A2R8Y4A4;Q59GX6;A0A2R8Y645;A0A0D9SF53;O00571;F6S8Q4;Q5S4N1;A0A2R8YDH3;A0A024R9A4;O15523;B4E132;A0A0J9YVQ7;B4DLU5;A0A087WVZ1;B4E010;A0A2R8Y4D2;C9J8G5;C9J081;B4E3C4	A0A2R8YDT5;A0A2R8Y7T2;A0A2R8Y5G6;A0A0D9SFB3;A0A2R8YF78;A0A2R8YCW1;A0A0D9SG12;A0A2R8YFR4;A0A2U3TZJ9;A0A2R8YFS5;B5BTY4;A0A2R8Y4A4;Q59GX6;A0A2R8Y645;A0A0D9SF53;O00571;F6S8Q4;Q5S4N1;A0A2R8YDH3;A0A024R9A4;O15523;B4E132	451
EWSR1	RNA-binding protein EWS	NaN	NaN	NaN	25.6844	26.0195	25.7239	NaN	NaN	NaN	NaN	NaN	NaN	26.3919	26.6457	26.7519	26.3322	26.3535	26.0739	NaN	NaN	NaN	25.88	26.128	26.2392	26.1877	26.0572	26.2642	NaN	NaN	NaN	NaN	NaN	NaN	NaN	NaN	NaN	NaN	NaN	NaN	NaN	NaN	NaN	NaN	NaN	NaN	NaN	NaN	NaN	25.9955	26.2301	26.1939	NaN	NaN	NaN	NaN	NaN	NaN	NaN	NaN	NaN	NaN	NaN	NaN	NaN	NaN	NaN	NaN	NaN	NaN	NaN	NaN	NaN	NaN	NaN	NaN	NaN	NaN	NaN	NaN	NaN	NaN	NaN	NaN	NaN	NaN	NaN	NaN	NaN	NaN	NaN	26.0573	26.0611	NaN	NaN	NaN	NaN	NaN	NaN	NaN	NaN	NaN	NaN	NaN	NaN	NaN	NaN	NaN	NaN	NaN	NaN	NaN	NaN	NaN	NaN	NaN	NaN	NaN	NaN	NaN	NaN	NaN	NaN	NaN	NaN	NaN	NaN	NaN	NaN	NaN	NaN	NaN	NaN	NaN	NaN	NaN	NaN	NaN	NaN	NaN	NaN	NaN	NaN	NaN	NaN	NaN	NaN	NaN	NaN	NaN	NaN	NaN	NaN	NaN	NaN	NaN	NaN	NaN	NaN	NaN	NaN	NaN	NaN	NaN	NaN	NaN	NaN	NaN	NaN	NaN	NaN	NaN	NaN	NaN	NaN	NaN	NaN	NaN	NaN	NaN	NaN	NaN	NaN	NaN	NaN	NaN	NaN	NaN	NaN	NaN	NaN	NaN	NaN	NaN	NaN	NaN	NaN	NaN	NaN	NaN	NaN	NaN	NaN	NaN	NaN	NaN	NaN	NaN	NaN	NaN	NaN	NaN	NaN	NaN	NaN	NaN	NaN	NaN	NaN	NaN	NaN	NaN	NaN	NaN	NaN	NaN	NaN	NaN	NaN	NaN	NaN	NaN	NaN	NaN	NaN	NaN	NaN	NaN	NaN	NaN	NaN	NaN	NaN	NaN	NaN	NaN	NaN	NaN	NaN	NaN	NaN	NaN	NaN	NaN	NaN	NaN	NaN	NaN	NaN	NaN	NaN	NaN	NaN	NaN	NaN	NaN	NaN	NaN	NaN	NaN	NaN	NaN	0	2.00727	1.49321	1.58051	0	0	0	0	0	1.55062	0	0	0	0	0	0	0	0	0	0	0	0	0	0	0	0	0	0	0	0	0	0	0	0	0	0	0	0	0	0	0	1.22005	0	1.66397	0	0	0	0	0	0	0	0	0	0	0	0	0	0	0	0	2.3838	0.949372	0.16579	0.991399	0.932251	0.144201		biological regulation;biosynthetic process;cellular biosynthetic process;cellular macromolecule biosynthetic process;cellular macromolecule metabolic process;cellular metabolic process;cellular nitrogen compound metabolic process;cellular process;macromolecule biosynthetic process;macromolecule metabolic process;metabolic process;nitrogen compound metabolic process;nucleic acid metabolic process;nucleobase-containing compound metabolic process;primary metabolic process;regulation of biological process;regulation of biosynthetic process;regulation of cellular biosynthetic process;regulation of cellular macromolecule biosynthetic process;regulation of cellular metabolic process;regulation of cellular process;regulation of gene expression;regulation of macromolecule biosynthetic process;regulation of macromolecule metabolic process;regulation of metabolic process;regulation of nitrogen compound metabolic process;regulation of nucleobase-containing compound metabolic process;regulation of primary metabolic process;regulation of RNA metabolic process;regulation of transcription, DNA-dependent;RNA biosynthetic process;RNA metabolic process;transcription, DNA-dependent	binding;cation binding;identical protein binding;ion binding;metal ion binding;nucleic acid binding;nucleotide binding;protein binding;RNA binding;transition metal ion binding;zinc ion binding	cell part;cytoplasm;intracellular membrane-bounded organelle;intracellular non-membrane-bounded organelle;intracellular organelle;intracellular organelle part;intracellular part;membrane;membrane-bounded organelle;non-membrane-bounded organelle;nuclear part;nucleolus;nucleoplasm;nucleus;organelle;organelle part;plasma membrane		zf-RanBP	3D-structure;Acetylation;Alternativesplicing;Calmodulin-binding;Cellmembrane;Chromosomalrearrangement;Completeproteome;Cytoplasm;Directproteinsequencing;Membrane;Metal-binding;Methylation;Nucleus;Phosphoprotein;Proteomicsidentification;Proto-oncogene;Referenceproteome;Repeat;Repressor;RNA-binding;Transcription;Transcriptionregulation;Zinc;Zinc-finger				+		+																																							HA_IPF_14_Ctr	+																						2	2	2	7.5	7.5	7.5	32.071	0.00054054	4.5883	1970500000	56	1.51514	0.389127	0.184475	0.170071	1.83361	0.42023	0.232819	0.212753	0.142902	0.40354	-4.34294e-08	1	0	4.65684	0.0848116	1.38524	2.89784	0.206725	1.03048	3.1755	0.182237	1.09087	-4.34294e-08	1	0	-4.34294e-08	1	0	-4.34294e-08	1	0	-4.34294e-08	1	0	-4.34294e-08	1	0	3.07949	0.20418	1.07021	-4.34294e-08	1	0	-4.34294e-08	1	0	-4.34294e-08	1	0	-4.34294e-08	1	0	-4.34294e-08	1	0	-4.34294e-08	1	0	-4.34294e-08	1	0	-4.34294e-08	1	0	-4.34294e-08	1	0	-4.34294e-08	1	0	-4.34294e-08	1	0	-4.34294e-08	1	0	-4.34294e-08	1	0	-4.34294e-08	1	0	-4.34294e-08	1	0	-4.34294e-08	1	0	-4.34294e-08	1	0	-4.34294e-08	1	0	-4.34294e-08	1	0	-4.34294e-08	1	0	-4.34294e-08	1	0	-4.34294e-08	1	0	-4.34294e-08	1	0	-4.34294e-08	1	0	-4.34294e-08	1	0	-4.34294e-08	1	0	-4.34294e-08	1	0	-4.34294e-08	1	0	-4.34294e-08	1	0	-4.34294e-08	1	0	-4.34294e-08	1	0	2.10478	0.30355	0.841971	-4.34294e-08	1	0	3.44711	0.169111	1.14839	-4.34294e-08	1	0	-4.34294e-08	1	0	-4.34294e-08	1	0	-4.34294e-08	1	0	-4.34294e-08	1	0	-4.34294e-08	1	0	-4.34294e-08	1	0	-4.34294e-08	1	0	-4.34294e-08	1	0	-4.34294e-08	1	0	-4.34294e-08	1	0	-4.34294e-08	1	0	-4.34294e-08	1	0	-4.34294e-08	1	0	-4.34294e-08	1	0	-4.34294e-08	1	0	H7BY36;A0A0D9SFL3;B0QYK0;C9JGE3;Q01844	H7BY36;A0A0D9SFL3;B0QYK0;C9JGE3;Q01844	452
		28.9513	28.4232	NaN	28.8375	28.4914	28.727	29.7182	29.4883	29.2598	27.7967	29.9589	30.1354	NaN	NaN	NaN	31.7539	31.7814	31.5035	29.1504	28.689	29.1988	28.7307	29.0926	28.9301	29.1914	29.2286	28.8735	29.2794	28.8404	28.9263	30.2797	30.3478	30.4132	30.2713	29.685	28.6819	NaN	NaN	NaN	NaN	NaN	NaN	27.5484	27.2345	27.8943	NaN	NaN	NaN	NaN	NaN	NaN	NaN	NaN	NaN	NaN	NaN	NaN	NaN	NaN	NaN	NaN	NaN	NaN	27.6721	27.4667	27.772	29.3769	29.4521	29.369	NaN	NaN	NaN	NaN	NaN	NaN	NaN	NaN	NaN	NaN	NaN	NaN	NaN	NaN	NaN	NaN	29.1787	29.0081	NaN	NaN	NaN	NaN	NaN	NaN	NaN	NaN	NaN	28.6141	28.8841	28.8798	29.7649	29.7125	28.5871	29.542	NaN	29.9227	29.6832	29.0875	29.5831	29.6623	29.8442	29.3997	30.0162	29.8519	29.7591	NaN	NaN	NaN	NaN	NaN	NaN	29.3206	29.3334	29.2126	28.7544	29.0285	28.6082	30.3149	30.4806	31.3158	28.4654	28.9417	28.7759	NaN	29.5147	29.5524	29.8781	29.6914	28.8497	31.024	30.9747	30.9314	29.5535	29.1619	29.2471	NaN	28.1896	NaN	29.7989	30.1588	30.2438	29.3515	28.9663	28.167	NaN	NaN	NaN	29.529	28.3731	28.801	NaN	28.1925	28.8645	NaN	NaN	NaN	29.369	29.5478	29.6555	NaN	NaN	NaN	28.9154	28.9314	28.9677	28.0528	NaN	NaN	NaN	NaN	29.3002	29.1252	29.5655	NaN	NaN	NaN	28.3	27.9641	NaN	NaN	NaN	NaN	NaN	NaN	NaN	NaN	NaN	NaN	NaN	NaN	NaN	NaN	NaN	NaN	NaN	NaN	29.5028	29.2519	28.6907	28.1617	28.1899	28.3434	28.764	29.0207	28.7765	NaN	NaN	NaN	NaN	NaN	NaN	NaN	NaN	NaN	NaN	NaN	NaN	NaN	NaN	NaN	29.3248	29.546	29.3306	NaN	NaN	NaN	NaN	NaN	NaN	28.9786	29.451	28.9942	NaN	NaN	NaN	NaN	NaN	NaN	NaN	28.0239	28.8672	29.3162	29.2903	29.4491	NaN	NaN	NaN	29.5346	29.3393	29.4135	29.5783	29.4749	29.0205	30.0799	29.7258	30.057	29.5488	29.1423	29.2866	29.8865	29.6538	29.6647	2.78681	-2.28215	2.40758	2.58764	3.8367	3.03588	-1.86008	1.04888	-1.90428	-2.95777	-1.19388	-1.27851	1.12672	2.88911	-1.86862	-1.22565	-1.86478	1.01252	-1.66362	2.84463	3.36554	-2.0667	-2.58214	-2.45103	2.21745	1.16333	2.96284	4.46651	2.81062	-1.3326	3.55696	2.31807	-1.87335	2.39084	0.34338	-1.95664	3.01387	-1.39025	2.42795	0.556602	0.59144	2.1751	2.97855	5.16935	2.50252	2.50514	-2.90119	-1.90408	-2.06231	-1.60448	-1.97712	-2.56353	-2.66887	2.28243	1.42536	2.94104	3.12517	2.77866	2.28681	4.19357	18.1431	7.14286e-05	0.585459	11.0528	0.000145455	0.963678									+	CTD_Ctr	+					+																+							+			+						+				HA_IPF_23_Ctr;HA_IPF_59_Ctr;HA_IPF_68_Ctr;HA_IPF_71_Ctr;HA_IPF_78_Ctr	+				+																+	HA_CTD_16_Ctr;HA_CTD_64_Ctr	6	2	0	67.6	12.4	0	11.911	0	150.97	99731000000	344	0.675468	0.148872	0.416757	0.312825	2.35278	0.0153333	1.16268	0.828956	0.5111	0.319787	1.28341	0.127419	1.15338	0.95932	0.238795	-0.945543	1.03866	0.222803	0.99823	1.15468	0.18702	1.07288	2.10555	0.0774857	1.59082	1.46437	0.125185	1.25789	0.719174	0.338945	-0.771233	0.337743	0.625328	0.434851	0.742989	0.345045	-0.789509	1.40581	0.169385	-1.22489	0.397563	0.611676	-0.494754	0.434531	0.483685	-0.529986	0.369705	0.561353	0.467166	1.36116	0.140288	1.19792	0.723745	0.29899	-0.774761	0.411311	0.520407	-0.507986	0.721518	0.391109	-0.773098	0.317851	0.69606	0.416494	0.614943	0.427876	-0.688889	1.32813	0.139529	1.17891	1.7175	0.0813878	1.39544	0.833602	0.284967	-0.856799	1.14916	0.24755	-1.0699	1.0617	0.220109	-1.01454	0.921939	0.222556	0.91937	0.375909	0.548829	0.477026	1.41272	0.135667	1.22809	2.67682	0.0215833	1.85196	1.30584	0.158667	1.16533	0.451249	0.566854	-0.548404	1.87073	0.0628052	1.47475	0.982104	0.237146	0.960767	0.726151	0.246658	-0.776657	1.02728	0.241079	0.990954	0.0908331	0.897129	0.141079	0.771048	0.275224	-0.810908	1.45085	0.0986144	1.24962	0.484584	0.516431	-0.576195	1.0516	0.206069	1.00671	0.125683	0.852286	0.203706	0.167199	0.74754	0.243232	0.896848	0.277305	0.901838	1.42506	0.108378	1.23494	3.38057	0.0106087	2.14333	1.09903	0.253608	1.03754	1.1008	0.179137	1.03865	1.36786	0.151209	-1.20229	0.742895	0.282263	-0.789432	0.83015	0.312354	-0.854579	0.58718	0.450676	-0.665232	0.782624	0.329909	-0.819488	1.13772	0.176289	-1.06247	1.20681	0.18757	-1.10584	0.961216	0.27683	0.94635	0.489685	0.513586	0.584878	1.39782	0.127028	1.21932	1.53295	0.116541	1.29573	1.2838	0.149825	1.15212	0.963826	0.192339	0.948142	2.42004	0.0409524	1.73825	A0A0F7T6Q1	A0A0F7T6Q1	455
		NaN	NaN	NaN	NaN	NaN	NaN	NaN	NaN	NaN	NaN	NaN	NaN	NaN	NaN	NaN	NaN	NaN	NaN	NaN	NaN	NaN	NaN	NaN	NaN	NaN	NaN	NaN	27.9607	27.9995	27.8799	NaN	NaN	NaN	NaN	NaN	NaN	NaN	NaN	NaN	NaN	NaN	NaN	NaN	NaN	NaN	NaN	NaN	NaN	NaN	NaN	NaN	NaN	NaN	NaN	NaN	NaN	NaN	NaN	NaN	NaN	NaN	NaN	NaN	NaN	NaN	NaN	NaN	NaN	NaN	NaN	NaN	NaN	NaN	NaN	NaN	NaN	NaN	NaN	NaN	NaN	NaN	NaN	NaN	NaN	NaN	NaN	NaN	NaN	NaN	NaN	NaN	NaN	NaN	NaN	NaN	NaN	NaN	NaN	NaN	NaN	NaN	NaN	NaN	NaN	NaN	NaN	NaN	NaN	NaN	NaN	NaN	NaN	NaN	NaN	NaN	NaN	NaN	NaN	NaN	NaN	NaN	NaN	NaN	NaN	NaN	NaN	NaN	NaN	NaN	NaN	NaN	NaN	NaN	NaN	NaN	NaN	NaN	NaN	NaN	NaN	NaN	NaN	NaN	NaN	NaN	NaN	NaN	NaN	NaN	NaN	NaN	NaN	NaN	NaN	NaN	NaN	NaN	NaN	NaN	NaN	NaN	NaN	NaN	NaN	NaN	NaN	NaN	NaN	NaN	NaN	NaN	NaN	NaN	NaN	NaN	NaN	NaN	NaN	NaN	NaN	NaN	NaN	NaN	NaN	NaN	NaN	NaN	NaN	NaN	NaN	NaN	NaN	NaN	NaN	NaN	NaN	NaN	NaN	NaN	NaN	NaN	NaN	NaN	NaN	NaN	NaN	NaN	NaN	NaN	NaN	NaN	NaN	NaN	NaN	NaN	NaN	NaN	NaN	NaN	NaN	NaN	NaN	NaN	NaN	NaN	NaN	NaN	NaN	NaN	NaN	NaN	NaN	NaN	NaN	NaN	NaN	NaN	NaN	NaN	NaN	NaN	NaN	NaN	NaN	NaN	NaN	NaN	NaN	NaN	NaN	NaN	NaN	NaN	NaN	NaN	NaN	NaN	NaN	NaN	NaN	NaN	NaN	NaN	NaN	NaN	NaN	NaN	NaN	NaN	NaN	NaN	0	0	0	0	0	0	0	0	0	0	0	0	0	0	0	0	0	0	0	0	0	0	0	0	0	0	0	0	0	0	0	0	0	0	0	0	0	0	0	0	0	0	0	0	0	3.31631	0	0	0	0	0	0	0	0	0	0	0	0	0	0	0	0.916314	0	1.54642	0.916297	0.165815											+																																										+						+															HA_CTD_21_Ctr	5	3	3	72	61	61	10.846	0.0025138	3.702	819860000	5	NaN	1	0	NaN	0.952727	0.540707	0.174131	0.157047	NaN	0	-4.34294e-08	1	0	-4.34294e-08	1	0	-4.34294e-08	1	0	-4.34294e-08	1	0	-4.34294e-08	1	0	-4.34294e-08	1	0	-4.34294e-08	1	0	-4.34294e-08	1	0	-4.34294e-08	1	0	-4.34294e-08	1	0	-4.34294e-08	1	0	-4.34294e-08	1	0	-4.34294e-08	1	0	-4.34294e-08	1	0	-4.34294e-08	1	0	-4.34294e-08	1	0	-4.34294e-08	1	0	-4.34294e-08	1	0	-4.34294e-08	1	0	-4.34294e-08	1	0	-4.34294e-08	1	0	-4.34294e-08	1	0	-4.34294e-08	1	0	-4.34294e-08	1	0	-4.34294e-08	1	0	-4.34294e-08	1	0	-4.34294e-08	1	0	-4.34294e-08	1	0	-4.34294e-08	1	0	-4.34294e-08	1	0	-4.34294e-08	1	0	-4.34294e-08	1	0	-4.34294e-08	1	0	-4.34294e-08	1	0	-4.34294e-08	1	0	-4.34294e-08	1	0	-4.34294e-08	1	0	-4.34294e-08	1	0	-4.34294e-08	1	0	-4.34294e-08	1	0	-4.34294e-08	1	0	-4.34294e-08	1	0	-4.34294e-08	1	0	-4.34294e-08	1	0	-4.34294e-08	1	0	8.94782	0.00425	2.22618	-4.34294e-08	1	0	-4.34294e-08	1	0	-4.34294e-08	1	0	-4.34294e-08	1	0	-4.34294e-08	1	0	-4.34294e-08	1	0	-4.34294e-08	1	0	-4.34294e-08	1	0	-4.34294e-08	1	0	-4.34294e-08	1	0	-4.34294e-08	1	0	-4.34294e-08	1	0	-4.34294e-08	1	0	-4.34294e-08	1	0	A0A0F7T8I6	A0A0F7T8I6	459
		NaN	NaN	NaN	NaN	NaN	NaN	27.8334	28.3288	28.0268	NaN	NaN	NaN	29.3651	29.5284	29.7382	NaN	NaN	NaN	NaN	NaN	NaN	NaN	NaN	NaN	26.932	26.8226	26.9814	NaN	NaN	NaN	NaN	NaN	NaN	NaN	NaN	NaN	NaN	NaN	NaN	NaN	NaN	NaN	NaN	NaN	NaN	27.5699	27.9486	27.651	NaN	NaN	NaN	NaN	NaN	NaN	NaN	NaN	28.3161	NaN	NaN	NaN	NaN	NaN	NaN	NaN	NaN	NaN	NaN	NaN	NaN	NaN	NaN	NaN	26.9162	26.6828	27.4557	NaN	NaN	NaN	NaN	NaN	NaN	NaN	NaN	NaN	NaN	NaN	NaN	NaN	NaN	NaN	NaN	NaN	NaN	NaN	NaN	NaN	NaN	NaN	NaN	NaN	NaN	NaN	NaN	NaN	NaN	29.0764	28.8772	29.1459	NaN	NaN	NaN	NaN	NaN	NaN	28.0177	NaN	NaN	NaN	NaN	NaN	26.9486	26.5398	26.5322	NaN	NaN	NaN	NaN	NaN	NaN	NaN	NaN	NaN	NaN	NaN	NaN	NaN	NaN	NaN	NaN	NaN	NaN	28.1397	27.7443	27.6965	NaN	NaN	NaN	NaN	NaN	NaN	NaN	NaN	NaN	NaN	NaN	NaN	27.3395	26.7852	26.9631	NaN	NaN	NaN	NaN	NaN	NaN	NaN	NaN	NaN	27.7999	27.4134	NaN	NaN	NaN	NaN	NaN	NaN	NaN	NaN	NaN	NaN	NaN	NaN	NaN	NaN	NaN	NaN	NaN	NaN	NaN	NaN	NaN	NaN	NaN	NaN	NaN	NaN	NaN	NaN	NaN	NaN	NaN	NaN	NaN	NaN	NaN	NaN	NaN	NaN	26.3774	26.7356	26.5275	NaN	NaN	NaN	NaN	NaN	NaN	NaN	NaN	NaN	NaN	NaN	NaN	NaN	NaN	NaN	NaN	NaN	NaN	NaN	NaN	NaN	27.3509	27.7861	NaN	NaN	NaN	NaN	NaN	NaN	NaN	NaN	NaN	NaN	NaN	NaN	NaN	28.244	27.8226	NaN	NaN	NaN	NaN	NaN	NaN	NaN	NaN	NaN	NaN	NaN	NaN	NaN	NaN	NaN	NaN	NaN	NaN	NaN	NaN	NaN	NaN	0.0906732	4.95338	0.31242	2.3215	-0.271693	-0.111494	-0.715101	0.0133327	3.13265	0.0541869	1.19092	0.298057	-0.447589	-0.531734	-0.433998	-0.688622	-0.772491	0.186162	-0.990216	-0.0669183	0.170575	0.546206	-0.7301	1.10004	0.677864	0.146761	-0.163328	0.185502	3.26965	-0.462034	0.0385199	-0.930238	0.35802	2.43876	0.453391	-0.185269	-0.412548	2.56176	-0.182354	-0.170174	-1.0545	-0.240561	3.47247	-0.227021	-0.282077	0.192836	-0.350717	0.553669	-0.0833864	2.42771	-0.429754	-0.187523	-0.196909	0.464195	0.200558	4.44264	0.896968	2.08305	-0.100527	-0.215205	10.6679	0.0394839	0.405861	6.20224	0.023942	0.568296											+		+		+					+																				+					+				+			HA_IPF_14_Ctr;HA_IPF_20_Ctr;HA_IPF_3_Ctr;HA_IPF_7_Ctr;HA_IPF_75_Ctr;HA_IPF_8_Ctr	+			+							+						+					HA_CTD_11_Ctr;HA_CTD_40_Ctr;HA_CTD_57_Ctr	4	3	3	51.4	31.4	31.4	11.572	0	323.31	30660000000	425	1.35387	0.1888	0.321531	0.277453	1.23018	0.291651	0.337792	0.286882	0.217882	0.289593	0.048515	0.953263	0.0539527	9.98554	0.000333333	2.94826	0.188346	0.852981	0.185705	3.02259	0.0952174	1.38189	0.160806	0.885008	-0.16169	0.060371	0.956997	-0.0663441	0.529084	0.612076	-0.425639	0.00680961	0.996976	0.00792714	4.88572	0.024	1.86453	0.0280936	0.974394	0.0321081	1.02308	0.435829	0.698219	0.178648	0.81344	0.177283	0.288791	0.759989	-0.26584	0.355948	0.716055	-0.315276	0.278148	0.779717	-0.257785	0.501688	0.606725	-0.409494	0.586132	0.632093	-0.459631	0.104852	0.92808	0.110675	0.82602	0.516787	-0.589078	0.0352734	0.971892	-0.0397968	0.0953817	0.90859	0.101462	0.349536	0.745561	0.318395	0.542683	0.604016	-0.43426	0.955142	0.411724	0.653449	0.489273	0.584113	0.402568	0.0809472	0.929667	0.087283	0.0905058	0.948296	-0.0969698	0.103897	0.884983	0.11007	5.23058	0.0209412	1.94594	0.300856	0.779077	-0.274587	0.0199447	0.980417	0.0228942	0.753555	0.505717	-0.552785	0.220622	0.768958	0.212655	3.2675	0.07208	1.45134	0.293715	0.768542	0.269383	0.10459	0.889292	-0.110258	0.2627	0.750498	-0.245416	3.50981	0.0628679	1.52171	0.102539	0.920707	-0.10843	0.0764474	0.931817	-0.0928342	0.890195	0.43186	-0.624689	0.138837	0.912973	-0.142737	5.75687	0.00605405	2.06664	0.130577	0.90725	-0.134895	0.166281	0.896083	-0.167301	0.108046	0.891205	0.114268	0.216502	0.823361	-0.208716	0.378153	0.640769	0.329264	0.0443449	0.960803	-0.0495797	3.24063	0.073	1.44441	0.274514	0.791971	-0.255166	0.105812	0.91059	-0.111528	0.111861	0.917869	-0.117178	0.300655	0.787265	0.275287	0.113921	0.926477	0.119257	8.46954	0.000333333	2.6444	0.71596	0.551145	0.532955	2.54178	0.11507	1.23974	0.053908	0.944681	-0.0597388	0.123506	0.910237	-0.12807	A0A0F7T931	A0A0F7T931	460
		NaN	NaN	NaN	NaN	NaN	NaN	NaN	NaN	NaN	NaN	NaN	NaN	NaN	NaN	NaN	NaN	NaN	NaN	NaN	NaN	NaN	NaN	NaN	NaN	27.376	27.5558	27.7715	NaN	NaN	NaN	NaN	NaN	NaN	NaN	NaN	NaN	NaN	NaN	NaN	NaN	NaN	NaN	NaN	NaN	NaN	NaN	NaN	NaN	NaN	NaN	NaN	NaN	NaN	NaN	NaN	NaN	NaN	NaN	NaN	NaN	NaN	NaN	NaN	NaN	NaN	NaN	NaN	NaN	NaN	NaN	NaN	NaN	NaN	NaN	NaN	NaN	NaN	NaN	NaN	NaN	NaN	NaN	NaN	NaN	NaN	NaN	NaN	NaN	NaN	NaN	NaN	NaN	NaN	27.9235	NaN	27.6425	NaN	NaN	NaN	NaN	NaN	NaN	NaN	NaN	27.9891	NaN	NaN	NaN	NaN	NaN	NaN	NaN	NaN	NaN	NaN	NaN	NaN	NaN	NaN	NaN	NaN	NaN	NaN	NaN	NaN	NaN	NaN	NaN	NaN	NaN	NaN	NaN	NaN	NaN	NaN	NaN	NaN	NaN	NaN	NaN	NaN	NaN	NaN	NaN	NaN	NaN	NaN	NaN	NaN	NaN	NaN	NaN	NaN	NaN	NaN	NaN	NaN	NaN	NaN	NaN	NaN	NaN	NaN	NaN	NaN	NaN	NaN	NaN	NaN	NaN	NaN	NaN	NaN	NaN	NaN	NaN	NaN	NaN	NaN	NaN	NaN	NaN	NaN	NaN	NaN	NaN	NaN	NaN	NaN	NaN	NaN	NaN	NaN	NaN	NaN	NaN	NaN	NaN	NaN	NaN	NaN	NaN	NaN	NaN	NaN	NaN	NaN	NaN	NaN	NaN	NaN	NaN	NaN	NaN	NaN	NaN	NaN	NaN	NaN	NaN	NaN	NaN	NaN	NaN	NaN	NaN	NaN	NaN	NaN	NaN	NaN	NaN	NaN	NaN	NaN	NaN	NaN	NaN	NaN	NaN	NaN	NaN	NaN	NaN	NaN	NaN	NaN	NaN	NaN	NaN	NaN	NaN	NaN	NaN	NaN	NaN	NaN	NaN	NaN	NaN	NaN	NaN	NaN	NaN	NaN	NaN	NaN	NaN	NaN	NaN	NaN	0	0	0	2.85903	0	0	0	0	0	0	0	0	0	0	0	0	0	0	0	0	0	0	0	0	0	0	0	0	0	0	0	0	0	0	0	0	0	0	0	0	0	0	0	0	0	0	0	0	0	0	0	0	0	0	0	0	0	0	0	0	1.35409	0.953469	0.0714758	0	0.928178	0											+				+																																					HA_IPF_20_Ctr	+																						4	4	4	31.3	31.3	31.3	10.84	0	100.88	8064700000	130	0.527767	0.628308	0.101549	0.0925654	NaN	1	0	NaN	NaN	0	-4.34294e-08	1	0	-4.34294e-08	1	0	-4.34294e-08	1	0	9.63864	0.0142222	2.03938	-4.34294e-08	1	0	-4.34294e-08	1	0	-4.34294e-08	1	0	-4.34294e-08	1	0	-4.34294e-08	1	0	-4.34294e-08	1	0	-4.34294e-08	1	0	-4.34294e-08	1	0	-4.34294e-08	1	0	-4.34294e-08	1	0	-4.34294e-08	1	0	-4.34294e-08	1	0	-4.34294e-08	1	0	-4.34294e-08	1	0	-4.34294e-08	1	0	-4.34294e-08	1	0	-4.34294e-08	1	0	-4.34294e-08	1	0	-4.34294e-08	1	0	-4.34294e-08	1	0	-4.34294e-08	1	0	-4.34294e-08	1	0	-4.34294e-08	1	0	-4.34294e-08	1	0	-4.34294e-08	1	0	-4.34294e-08	1	0	-4.34294e-08	1	0	-4.34294e-08	1	0	-4.34294e-08	1	0	-4.34294e-08	1	0	-4.34294e-08	1	0	-4.34294e-08	1	0	-4.34294e-08	1	0	-4.34294e-08	1	0	-4.34294e-08	1	0	-4.34294e-08	1	0	-4.34294e-08	1	0	-4.34294e-08	1	0	-4.34294e-08	1	0	-4.34294e-08	1	0	-4.34294e-08	1	0	-4.34294e-08	1	0	-4.34294e-08	1	0	-4.34294e-08	1	0	-4.34294e-08	1	0	-4.34294e-08	1	0	-4.34294e-08	1	0	-4.34294e-08	1	0	-4.34294e-08	1	0	-4.34294e-08	1	0	-4.34294e-08	1	0	-4.34294e-08	1	0	-4.34294e-08	1	0	-4.34294e-08	1	0	-4.34294e-08	1	0	-4.34294e-08	1	0	A0A0F7TC28	A0A0F7TC28	463
HLA-DRA;HLA-DRA1	HLA class II histocompatibility antigen, DR alpha chain	NaN	NaN	NaN	NaN	NaN	NaN	NaN	NaN	NaN	NaN	NaN	NaN	NaN	NaN	NaN	NaN	NaN	NaN	NaN	NaN	NaN	NaN	NaN	NaN	NaN	NaN	NaN	NaN	NaN	NaN	NaN	NaN	NaN	NaN	NaN	NaN	NaN	NaN	NaN	NaN	26.3943	26.1143	NaN	NaN	NaN	NaN	NaN	NaN	NaN	NaN	NaN	NaN	NaN	NaN	NaN	NaN	NaN	NaN	NaN	NaN	NaN	NaN	NaN	NaN	NaN	NaN	NaN	NaN	NaN	NaN	NaN	NaN	NaN	NaN	NaN	NaN	NaN	NaN	NaN	NaN	NaN	NaN	NaN	NaN	NaN	NaN	NaN	NaN	NaN	NaN	NaN	NaN	NaN	NaN	NaN	NaN	NaN	NaN	NaN	NaN	NaN	NaN	NaN	NaN	NaN	NaN	NaN	NaN	NaN	NaN	NaN	NaN	NaN	NaN	NaN	NaN	NaN	NaN	NaN	NaN	NaN	NaN	NaN	NaN	NaN	NaN	NaN	NaN	NaN	NaN	NaN	NaN	NaN	NaN	NaN	NaN	NaN	NaN	NaN	NaN	NaN	NaN	NaN	NaN	NaN	NaN	NaN	NaN	NaN	NaN	NaN	NaN	NaN	26.6853	27.0227	26.7864	NaN	NaN	NaN	NaN	NaN	NaN	NaN	NaN	NaN	NaN	NaN	NaN	NaN	NaN	NaN	NaN	NaN	NaN	26.3158	26.4415	NaN	NaN	NaN	27.389	27.2134	25.9122	26.6688	26.1499	26.5306	26.8327	27.1333	27.0491	27.0173	26.8741	26.4994	NaN	NaN	NaN	NaN	NaN	NaN	26.5773	NaN	26.4244	NaN	NaN	NaN	NaN	NaN	27.0723	NaN	27.8073	NaN	NaN	NaN	27.1317	26.7058	26.9618	NaN	NaN	NaN	NaN	NaN	NaN	NaN	NaN	NaN	NaN	NaN	NaN	NaN	NaN	NaN	NaN	NaN	NaN	26.8557	26.6225	27.2473	NaN	NaN	NaN	NaN	NaN	NaN	NaN	NaN	NaN	NaN	26.1474	NaN	NaN	NaN	NaN	NaN	NaN	NaN	26.5962	26.9199	26.9615	26.0656	26.8573	26.0951	27.7288	NaN	27.1383	26.5876	26.9281	27.1853	26.7528	27.4992	27.3083	26.0957	26.5129	26.1162	-0.789461	-0.102871	-0.553232	-0.883982	-0.715239	-1.30157	-1.15593	-0.777051	-0.590923	-1.01623	-1.21056	-0.804808	-1.05027	-1.68844	-0.998626	-0.842361	-1.33292	-0.131155	-0.609072	-0.860348	-0.965908	-0.527262	-0.82912	-0.886493	-0.598175	-0.687267	-1.39034	-0.696404	-1.08112	-1.5153	-1.68817	-1.14703	1.26764	-0.760455	-0.892893	-0.595698	-1.45967	-0.573725	-1.09559	0.814801	-0.29066	-1.37967	-1.06155	-1.03487	-0.637775	-1.17619	0.167306	-0.763385	-0.362401	-1.59583	-1.28758	-0.793877	-0.738297	-0.521682	-1.15298	-0.629199	-0.889435	-1.38165	-0.650311	-0.50118	9.1629	0.110594	-0.818081	4.20863	0.208524	-0.83406		activation of immune response;antigen processing and presentation;antigen processing and presentation of exogenous antigen;antigen processing and presentation of exogenous peptide antigen;antigen processing and presentation of exogenous peptide antigen via MHC class II;antigen processing and presentation of peptide antigen;antigen processing and presentation of peptide antigen via MHC class II;antigen processing and presentation of peptide or polysaccharide antigen via MHC class II;antigen receptor-mediated signaling pathway;biological regulation;cell surface receptor linked signaling pathway;cellular component assembly;cellular component assembly at cellular level;cellular component organization;cellular component organization at cellular level;cellular component organization or biogenesis;cellular component organization or biogenesis at cellular level;cellular macromolecular complex assembly;cellular macromolecular complex subunit organization;cellular process;cellular protein complex assembly;cellular response to chemical stimulus;cellular response to cytokine stimulus;cellular response to interferon-gamma;cellular response to organic substance;cellular response to stimulus;cognition;cytokine-mediated signaling pathway;immune response;immune response-activating cell surface receptor signaling pathway;immune response-activating signal transduction;immune response-regulating cell surface receptor signaling pathway;immune response-regulating signaling pathway;immune system process;interferon-gamma-mediated signaling pathway;lymphocyte costimulation;macromolecular complex assembly;macromolecular complex subunit organization;multicellular organismal process;neurological system process;peptide antigen assembly with MHC class II protein complex;peptide antigen assembly with MHC protein complex;polysaccharide assembly with MHC class II protein complex;positive regulation of biological process;positive regulation of cell activation;positive regulation of cellular process;positive regulation of immune response;positive regulation of immune system process;positive regulation of leukocyte activation;positive regulation of lymphocyte activation;positive regulation of response to stimulus;positive regulation of T cell activation;protein complex assembly;protein complex subunit organization;protein-carbohydrate complex assembly;protein-carbohydrate complex subunit organization;regulation of biological process;regulation of cell activation;regulation of cellular process;regulation of immune response;regulation of immune system process;regulation of leukocyte activation;regulation of lymphocyte activation;regulation of response to stimulus;regulation of T cell activation;response to chemical stimulus;response to cytokine stimulus;response to interferon-gamma;response to organic substance;response to stimulus;signal transduction;system process;T cell costimulation;T cell receptor signaling pathway	antigen binding;binding;MHC class II protein complex binding;MHC class II receptor activity;MHC protein complex binding;molecular transducer activity;peptide antigen binding;peptide binding;receptor activity;signal transducer activity;signaling receptor activity;transmembrane signaling receptor activity	cell part;cell surface;clathrin coated vesicle membrane;clathrin-coated endocytic vesicle membrane;coated vesicle membrane;cytoplasmic part;cytoplasmic vesicle membrane;cytoplasmic vesicle part;endocytic vesicle membrane;endoplasmic reticulum part;endosomal part;endosome membrane;ER to Golgi transport vesicle membrane;extracellular membrane-bounded organelle;extracellular organelle;extracellular region part;extracellular vesicular exosome;Golgi apparatus part;Golgi membrane;integral to endoplasmic reticulum membrane;integral to lumenal side of endoplasmic reticulum membrane;integral to membrane;integral to organelle membrane;integral to plasma membrane;intracellular membrane-bounded organelle;intracellular organelle;intracellular organelle part;intracellular part;intrinsic to endoplasmic reticulum membrane;intrinsic to membrane;intrinsic to organelle membrane;intrinsic to plasma membrane;late endosome membrane;lysosomal membrane;lysosome;lytic vacuole;macromolecular complex;membrane;membrane part;membrane-bounded organelle;membrane-bounded vesicle;MHC class II protein complex;MHC protein complex;organelle;organelle membrane;organelle part;plasma membrane;plasma membrane part;protein complex;trans-Golgi network membrane;transport vesicle membrane;vacuolar membrane;vacuolar part;vacuole;vesicle;vesicle membrane	Allograft rejection;Antigen processing and presentation;Asthma;Autoimmune thyroid disease;Cell adhesion molecules (CAMs);Graft-versus-host disease;Intestinal immune network for IgA production;ko05152;Leishmaniasis;Phagosome;Rheumatoid arthritis;Staphylococcus aureus infection;Systemic lupus erythematosus;Toxoplasmosis;Type I diabetes mellitus;Viral myocarditis	C1-set;MHC_II_alpha	3D-structure;Cellmembrane;Completeproteome;Directproteinsequencing;Disulfidebond;Endoplasmicreticulum;Endosome;Glycoprotein;Golgiapparatus;Immunity;Isopeptidebond;Lysosome;Membrane;MHCII;Polymorphism;Proteomicsidentification;Referenceproteome;Signal;Transmembrane;Transmembranehelix;Ublconjugation	+	+	CTD_Ctr;IPF_Ctr	+																																										+																						5	5	5	24	24	24	25.859	0	41.413	6990400000	146	8.85824	0.00733333	-0.847952	-0.747995	7.7157	0.0123793	-1.01632	-0.867662	0.754045	0.426327	0.534953	0.565147	-0.452518	0.0503658	0.949564	-0.0589456	0.332222	0.737984	-0.315293	0.623918	0.537632	-0.506904	0.469265	0.649419	-0.409916	1.07662	0.370623	-0.745987	0.902691	0.411296	-0.661696	0.523434	0.616518	-0.445311	0.364285	0.71169	-0.337837	0.74926	0.468393	-0.581036	0.971681	0.440465	-0.694438	0.544188	0.5499	-0.460046	0.790156	0.466414	-0.601765	1.59434	0.221224	-0.96845	0.739344	0.466794	-0.572911	0.584393	0.534345	-0.483039	1.12163	0.396021	-0.765288	0.0654469	0.95354	-0.0752839	0.383395	0.715412	-0.349706	0.601641	0.556674	-0.493429	0.702477	0.466692	-0.553323	0.31934	0.755192	-0.302604	0.568212	0.583099	-0.474437	0.625668	0.542776	-0.508174	0.373449	0.642856	-0.343067	0.446993	0.603151	-0.394332	1.18341	0.32783	-0.796254	0.450589	0.626214	-0.398372	0.826217	0.445202	-0.62014	1.33365	0.34574	-0.8656	1.58661	0.202341	-0.967049	0.898396	0.435339	-0.657837	1.04194	0.282976	0.727791	0.505846	0.613478	-0.435027	0.632518	0.521055	-0.512013	0.369716	0.643101	-0.341097	1.27822	0.268067	-0.837067	0.352018	0.711395	-0.328343	0.842035	0.453337	-0.628459	0.429355	0.668014	0.426952	0.157352	0.803223	-0.166878	1.17826	0.338498	-0.791747	0.807009	0.414472	-0.60934	0.778241	0.482567	-0.593946	0.404075	0.753916	-0.36541	0.925938	0.385621	-0.673391	0.0846049	0.938323	0.0958337	0.512705	0.542868	-0.437882	0.202558	0.809729	-0.20782	1.44822	0.276973	-0.912711	1.06628	0.370105	-0.7393	0.541173	0.585058	-0.455647	0.491878	0.644264	-0.423865	0.314618	0.763292	-0.299229	0.907906	0.459604	-0.661862	0.397056	0.716195	-0.360477	0.630342	0.581064	-0.510326	1.17445	0.338142	-0.79166	0.408549	0.595834	-0.370858	0.29661	0.771895	-0.286539	Q30118;B4DVL4;A0A0G2JH46;B0UXD8;A0A1V0E3V4;A0A0G2JMH6;P01903;B4DLJ8;B4E2U4;B4DW37;Q59GE3;Q7YPT8;O19697;B7Z6Z1;Q861G0;H6X377;A0A0F6R8Y9;A0A1W2PP70;Q67AG6;Q67AG5;Q67AG4;Q67AG3;Q67AG2;Q67AG1;Q67AE7;Q67AE6;Q67AE5;Q67AE4;Q67AE3;Q67AC7;Q67AC6;Q67AC5;O19704;Q67AG0;Q67AF9;Q67AF8;Q67AF7;Q67AF6;Q67AF5;Q67AF4;Q67AF3;Q67AF2;Q67AF1;Q67AF0;Q67AE9;Q67AE8;Q30069;Q29885;B7ZW51;Q30085;Q08AS4;Q08AS3;L8EB08;I7L1P1;A0A346MPT6;A0A2K9UYT9;Q76NI6;Q5Y7H0;Q5Y7C3;Q2LIR1;Q2LIQ8;Q29882;L8E864;A0A346ASF5;A0A345F7E0;A0A345F7D7;A0A1W2HC18;A0A1U9X7T9;A0A1U9X7T6;A0A1U9X7S6;A0A140TA34;A0A0U4C4L3;P01906	Q30118;B4DVL4;A0A0G2JH46;B0UXD8;A0A1V0E3V4;A0A0G2JMH6;P01903;B4DLJ8;B4E2U4;B4DW37;Q59GE3	465
RAGE;AGER	Advanced glycosylation end product-specific receptor	NaN	NaN	NaN	NaN	NaN	NaN	NaN	NaN	NaN	NaN	NaN	NaN	25.6445	25.8543	26.3355	NaN	NaN	NaN	NaN	NaN	NaN	NaN	NaN	NaN	NaN	NaN	NaN	NaN	NaN	NaN	NaN	NaN	NaN	NaN	NaN	NaN	NaN	NaN	NaN	NaN	NaN	NaN	NaN	NaN	NaN	NaN	NaN	NaN	NaN	NaN	NaN	25.4187	NaN	26.3736	NaN	NaN	NaN	NaN	NaN	NaN	NaN	NaN	NaN	NaN	NaN	NaN	NaN	NaN	NaN	NaN	NaN	NaN	NaN	NaN	NaN	NaN	NaN	NaN	NaN	NaN	NaN	NaN	NaN	NaN	NaN	NaN	NaN	NaN	NaN	NaN	NaN	NaN	NaN	NaN	NaN	NaN	NaN	NaN	NaN	NaN	NaN	NaN	NaN	NaN	NaN	NaN	NaN	NaN	NaN	NaN	NaN	NaN	NaN	NaN	NaN	NaN	NaN	NaN	NaN	NaN	NaN	NaN	NaN	NaN	NaN	NaN	NaN	NaN	NaN	NaN	NaN	NaN	NaN	NaN	NaN	NaN	NaN	NaN	NaN	NaN	NaN	NaN	NaN	NaN	NaN	NaN	NaN	NaN	NaN	NaN	NaN	NaN	NaN	NaN	NaN	NaN	NaN	NaN	NaN	NaN	NaN	NaN	NaN	NaN	NaN	NaN	NaN	NaN	NaN	NaN	NaN	NaN	NaN	NaN	NaN	NaN	NaN	NaN	NaN	NaN	NaN	NaN	NaN	NaN	NaN	NaN	NaN	NaN	NaN	NaN	NaN	NaN	NaN	NaN	NaN	NaN	NaN	NaN	NaN	NaN	NaN	NaN	NaN	NaN	NaN	NaN	NaN	NaN	NaN	NaN	NaN	NaN	NaN	NaN	NaN	NaN	NaN	NaN	NaN	NaN	NaN	NaN	NaN	NaN	NaN	NaN	NaN	NaN	NaN	NaN	NaN	NaN	NaN	NaN	NaN	NaN	NaN	NaN	NaN	NaN	NaN	NaN	NaN	NaN	NaN	NaN	NaN	NaN	NaN	NaN	NaN	NaN	NaN	NaN	NaN	NaN	NaN	NaN	NaN	NaN	NaN	NaN	NaN	NaN	NaN	NaN	NaN	NaN	NaN	NaN	NaN	0	1.45494	0	0	0	0	0	0	0	0	0	0	0	0	0	0	0	0	0	0	0	0	0	0	0	0	0	0	0	0	0	0	0	0	0	0	0	0	0	0	0	0	0	0	0	0	0	0	0	0	0	0	0	0	0	0	0	0	0	0	0.518179	0.932372	0.0363736	0	0.927351	0		biological regulation;cell projection organization;cell surface receptor linked signaling pathway;cellular component organization;cellular component organization at cellular level;cellular component organization or biogenesis;cellular component organization or biogenesis at cellular level;cellular process;cellular response to stimulus;defense response;immune response;immune system process;induction of positive chemotaxis;inflammatory response;innate immune response;neuron projection development;positive regulation of behavior;positive regulation of biological process;positive regulation of chemotaxis;positive regulation of locomotion;positive regulation of molecular function;positive regulation of NF-kappaB transcription factor activity;positive regulation of positive chemotaxis;positive regulation of response to external stimulus;positive regulation of response to stimulus;positive regulation of sequence-specific DNA binding transcription factor activity;regulation of behavior;regulation of biological process;regulation of biosynthetic process;regulation of cellular biosynthetic process;regulation of cellular macromolecule biosynthetic process;regulation of cellular metabolic process;regulation of cellular process;regulation of chemotaxis;regulation of gene expression;regulation of locomotion;regulation of macromolecule biosynthetic process;regulation of macromolecule metabolic process;regulation of metabolic process;regulation of molecular function;regulation of nitrogen compound metabolic process;regulation of nucleobase-containing compound metabolic process;regulation of positive chemotaxis;regulation of primary metabolic process;regulation of response to external stimulus;regulation of response to stimulus;regulation of RNA metabolic process;regulation of sequence-specific DNA binding transcription factor activity;regulation of transcription, DNA-dependent;response to stimulus;response to stress;response to wounding;signal transduction	binding;identical protein binding;molecular transducer activity;protein binding;receptor activity;signal transducer activity;signaling receptor activity;transmembrane signaling receptor activity	cell part;extracellular region;integral to membrane;integral to plasma membrane;intrinsic to membrane;intrinsic to plasma membrane;membrane;membrane part;plasma membrane;plasma membrane part		C2-set_2;ig	3D-structure;Alternativesplicing;Cellmembrane;Completeproteome;Disulfidebond;Glycoprotein;Immunoglobulindomain;Inflammatoryresponse;Membrane;Polymorphism;Proteomicsidentification;Receptor;Referenceproteome;Repeat;Secreted;Signal;Transmembrane;Transmembranehelix				+																																										+																						2	2	2	18.6	18.6	18.6	18.301	0.00070621	11.086	1112700000	24	1.24474	0.503237	0.137393	0.128194	NaN	1	0	NaN	NaN	0	-4.34294e-08	1	0	3.27278	0.199408	1.03519	-4.34294e-08	1	0	-4.34294e-08	1	0	-4.34294e-08	1	0	-4.34294e-08	1	0	-4.34294e-08	1	0	-4.34294e-08	1	0	-4.34294e-08	1	0	-4.34294e-08	1	0	-4.34294e-08	1	0	-4.34294e-08	1	0	-4.34294e-08	1	0	-4.34294e-08	1	0	-4.34294e-08	1	0	-4.34294e-08	1	0	-4.34294e-08	1	0	-4.34294e-08	1	0	-4.34294e-08	1	0	-4.34294e-08	1	0	-4.34294e-08	1	0	-4.34294e-08	1	0	-4.34294e-08	1	0	-4.34294e-08	1	0	-4.34294e-08	1	0	-4.34294e-08	1	0	-4.34294e-08	1	0	-4.34294e-08	1	0	-4.34294e-08	1	0	-4.34294e-08	1	0	-4.34294e-08	1	0	-4.34294e-08	1	0	-4.34294e-08	1	0	-4.34294e-08	1	0	-4.34294e-08	1	0	-4.34294e-08	1	0	-4.34294e-08	1	0	-4.34294e-08	1	0	-4.34294e-08	1	0	-4.34294e-08	1	0	-4.34294e-08	1	0	-4.34294e-08	1	0	-4.34294e-08	1	0	-4.34294e-08	1	0	-4.34294e-08	1	0	-4.34294e-08	1	0	-4.34294e-08	1	0	-4.34294e-08	1	0	-4.34294e-08	1	0	-4.34294e-08	1	0	-4.34294e-08	1	0	-4.34294e-08	1	0	-4.34294e-08	1	0	-4.34294e-08	1	0	-4.34294e-08	1	0	-4.34294e-08	1	0	-4.34294e-08	1	0	-4.34294e-08	1	0	-4.34294e-08	1	0	-4.34294e-08	1	0	B5A979;Q5SSZ2;A0A0G2JJW2;F1ABN5;B5A981;Q101R3;Q101R5;E9LVY6;A0A0G2JID9;A0A0G2JJF5;A0A0G2JL37;B5A980;E9LVY5;A0A1U9X790;A0A1U9X785;A0A1U9X782;A0A0G2JL65;B4DNX3;Q15109;B5A982;A0A0G2JL23;B5A978;E9LVY7;Q3L1R2;A0A0G2JL21;Q5SSZ3;A0A0G2JKB6;F1ABN4;F1ABN1;C0IP16;A8MS87;Q101R2	B5A979;Q5SSZ2;A0A0G2JJW2;F1ABN5;B5A981;Q101R3;Q101R5;E9LVY6;A0A0G2JID9;A0A0G2JJF5;A0A0G2JL37;B5A980;E9LVY5;A0A1U9X790;A0A1U9X785;A0A1U9X782;A0A0G2JL65;B4DNX3;Q15109;B5A982;A0A0G2JL23;B5A978;E9LVY7;Q3L1R2;A0A0G2JL21;Q5SSZ3;A0A0G2JKB6;F1ABN4;F1ABN1;C0IP16;A8MS87;Q101R2	467
HEL-S-103;HSPA1B;HSPA1A	Heat shock 70 kDa protein 1B;Heat shock 70 kDa protein 1A	30.2938	30.1501	30.412	29.4991	29.966	29.5649	29.44	29.166	29.4121	29.4543	29.6893	29.4017	30.1169	29.907	29.9188	30.019	29.8116	29.7063	29.8084	29.7121	29.7569	29.7637	29.5121	29.6749	30.137	30.0028	29.9813	29.4174	29.6071	29.6338	29.7502	29.6447	29.6547	29.4423	29.4749	29.2573	29.458	29.4636	29.8837	29.8889	29.7048	29.8809	29.8647	29.8634	29.7938	29.8624	29.8609	29.9973	30.0811	29.8114	30.1795	29.3085	29.3098	29.2222	29.7448	29.7473	29.4957	29.8471	29.9705	29.9756	29.8628	29.8967	29.917	29.8739	29.7653	29.6045	29.6456	29.622	29.4209	29.2115	29.5166	29.2842	29.6436	29.9531	29.7728	29.6732	29.5108	29.3095	30.1414	29.743	29.8797	29.958	29.9399	29.973	29.6205	29.4485	29.7442	29.7237	29.5669	29.6356	29.9646	29.7968	30.0176	29.2463	29.5228	29.5928	29.4079	29.4177	29.8391	29.4774	29.6335	29.6674	29.7061	29.7877	29.4467	29.0412	29.4546	29.233	29.4821	29.2605	29.18	29.6027	29.7531	29.7513	29.8445	29.7098	29.8205	30.3447	29.9107	30.0165	29.6389	29.5536	29.5174	29.8808	29.8919	29.6808	29.1974	29.7608	29.3407	27.683	28.7898	28.0138	27.9602	28.795	28.9127	28.5984	29.1149	28.9827	29.5269	29.1877	29.295	30.1332	30.1979	30.2167	29.6452	29.3688	29.8206	29.5811	29.3775	29.6048	29.9259	29.64	29.5734	30.2936	29.8635	30.0798	29.5879	29.852	29.8018	29.5021	29.3775	29.4419	28.2596	28.4793	29.0736	29.1267	29.1393	28.9696	29.9746	30.1334	30.0157	29.4046	29.2618	29.3588	29.9002	29.6837	29.8754	29.8441	29.8734	29.3169	29.5514	30.1271	28.9815	29.3406	29.0999	29.7165	29.7172	30.0012	29.6037	29.8857	29.3616	29.3742	28.5415	29.2708	29.1605	28.3369	27.8258	29.5695	29.4901	29.3828	29.29	29.3921	29.5513	28.0888	28.7336	29.6839	29.5679	29.8592	29.8624	30.0602	30.0262	30.2261	30.1812	29.9687	30.0641	30.0218	29.9475	29.7335	29.8661	29.6688	29.7223	29.8176	29.8843	29.9015	29.9064	29.6255	28.7915	28.3883	30.3554	29.8289	29.8553	29.8519	29.6522	29.3656	29.4868	29.6589	29.7803	29.6156	29.3041	29.5151	29.4576	29.6296	29.6478	29.908	29.5337	29.578	29.6168	29.7429	29.5845	29.7675	29.6201	29.8031	29.5671	29.3005	29.5359	29.7553	29.5766	29.8211	29.6742	29.5145	29.2433	29.9031	29.2843	29.5912	29.7394	29.5259	29.6365	29.8184	29.3274	28.9846	29.4312	-0.0379163	0.427916	0.0972429	0.487343	0.130202	-0.161517	0.0487549	0.287615	0.353851	0.470982	0.109566	0.339157	0.194888	0.00982086	-0.215577	-0.0551994	0.368348	0.0513934	-0.0990652	0.0397611	0.149343	0.238599	0.537625	0.31129	-1.39077	-0.997053	-0.654315	-0.21645	0.629606	0.0585504	-0.0318776	0.160087	0.525973	0.194216	-0.112529	-0.94883	-0.474456	0.488249	-0.211265	0.23898	0.732306	0.123641	-0.213609	0.292647	0.206128	-0.000234687	0.27186	-0.272828	0.37806	0.23682	0.403919	0.0890439	0.373306	0.00188819	0.0938186	-0.310082	-0.245495	0.0169416	0.264824	-0.120044	4.13632	0.909398	0.0335634	1.42928	0.909985	0.116145			adenyl nucleotide binding;adenyl ribonucleotide binding;ATP binding;binding;nucleotide binding;purine nucleotide binding;purine ribonucleoside triphosphate binding;purine ribonucleotide binding;ribonucleotide binding	extracellular membrane-bounded organelle;extracellular organelle;extracellular region part;extracellular vesicular exosome;membrane-bounded organelle;membrane-bounded vesicle;organelle;vesicle	Antigen processing and presentation;Endocytosis;MAPK signaling pathway;Measles;Protein processing in endoplasmic reticulum;Spliceosome;Toxoplasmosis	HSP70	3D-structure;Acetylation;Alternativesplicing;ATP-binding;Chaperone;Completeproteome;Cytoplasm;Directproteinsequencing;Hostcellreceptorforvirusentry;Methylation;Nucleotide-binding;Phosphoprotein;Polymorphism;Proteomicsidentification;Receptor;Referenceproteome;Stressresponse				+																																										+																						34	27	17	53.4	44.9	34.3	70.051	0	323.31	161980000000	2118	0.263718	0.866883	0.0382585	0.0359883	0.944724	0.714735	0.100308	0.0943601	0.0465181	0.808727	0.0548075	0.9827	-0.0302477	1.02405	0.679888	0.341408	0.153624	0.929143	0.0775819	1.24106	0.646087	0.388852	0.215838	0.931335	0.103893	0.279503	0.908954	-0.128864	0.0714848	0.972178	0.0388778	0.586826	0.815916	0.229503	0.780663	0.751246	0.282341	1.17672	0.660713	0.375669	0.176151	0.945327	0.0874085	0.735962	0.724	0.270634	0.352731	0.872977	0.155481	0.0136007	0.993228	0.00783533	0.400785	0.855237	-0.171972	0.0818571	0.959678	-0.0440303	0.823835	0.779163	0.293789	0.0758299	0.966203	0.0409997	0.156739	0.943219	-0.0790199	0.0576825	0.975526	0.0317243	0.254234	0.892232	0.11916	0.457702	0.865103	0.190383	1.43284	0.614683	0.428751	0.653658	0.7937	0.248398	6.28175	0.139981	-1.10566	3.70727	0.320867	-0.793139	1.93393	0.554422	-0.521685	0.40273	0.832686	-0.17266	1.83311	0.538291	0.502394	0.0871627	0.976173	0.0466931	0.0456769	0.976558	-0.0254326	0.27607	0.904413	0.127692	1.38676	0.541615	0.419483	0.351167	0.88165	0.154942	0.181895	0.931624	-0.0897905	3.45242	0.300064	-0.75558	1.19239	0.603641	-0.378561	1.24453	0.667227	0.389576	0.391132	0.871865	-0.168572	0.353376	0.87354	0.182381	2.31868	0.463989	0.584239	0.202235	0.942961	0.0985884	0.396182	0.831891	-0.170408	0.599662	0.822538	0.233454	0.379129	0.897244	0.164479	0.000320199	0.999607	-0.000187242	0.543624	0.821304	0.216908	0.546566	0.770689	-0.217701	0.857348	0.725649	0.301661	0.452605	0.856756	0.188921	0.942974	0.72013	0.322313	0.13909	0.941622	0.071049	0.841505	0.76505	0.297839	0.00257594	0.999949	0.00150565	0.147328	0.94435	0.0748365	0.648001	0.807282	-0.247312	0.474404	0.850578	-0.195841	0.0237392	0.988111	0.0135182	0.524799	0.763694	0.211286	0.195064	0.922009	-0.0956958	A8K5I0;A0A0G2JIW1;P0DMV9;P0DMV8;A0A1U9X7W4;B4DI39;Q59EJ3;B4DFN9;B4DWK5;B4DNT8;B4DVU9;B4E1S9;B4E388;V9GZ37;B3KTT5;B4DNX1;B4E1T6;B4DNV4;Q9UQC1	A8K5I0;A0A0G2JIW1;P0DMV9;P0DMV8;A0A1U9X7W4;B4DI39;Q59EJ3;B4DFN9;B4DWK5;B4DNT8;B4DVU9;B4E1S9;B4E388;V9GZ37;B3KTT5;B4DNX1;B4E1T6	468
		29.2214	29.0772	29.4609	30.0781	29.9078	30.111	29.4945	29.5987	29.191	30.065	30.0632	29.824	29.3734	29.5494	29.6046	28.4421	28.5828	28.4126	NaN	NaN	NaN	29.8068	29.8654	29.8846	NaN	NaN	NaN	29.5184	29.8502	29.8054	NaN	NaN	NaN	29.586	29.6103	29.9538	29.6517	29.6675	29.3844	29.0432	28.8881	28.895	28.3587	28.6859	28.7193	28.8326	28.9694	28.7353	28.8731	28.6589	28.4586	28.4655	28.6211	28.2992	28.8352	28.6713	28.7617	29.324	29.2893	29.3499	29.5347	29.4207	29.608	29.9272	29.8345	29.6004	NaN	NaN	NaN	29.2908	29.4121	29.3482	28.884	28.6602	29.0806	29.9917	29.9314	30.0076	NaN	30.3813	30.2912	NaN	NaN	NaN	29.3577	29.5634	29.06	30.1697	29.9603	30.0295	30.2635	30.5516	30.4439	29.0638	29.32	29.0814	NaN	NaN	NaN	NaN	NaN	NaN	30.0986	29.9725	30.2593	30.3113	26.6034	30.1119	30.4833	30.0132	30.227	29.5649	29.4114	29.0606	28.849	28.7842	28.9841	30.3015	30.3779	NaN	29.7675	29.5567	30.0544	NaN	NaN	NaN	NaN	NaN	NaN	30.1679	30.7981	30.7427	29.7248	29.4109	29.7831	NaN	NaN	NaN	NaN	NaN	NaN	28.5833	28.2018	28.4358	NaN	NaN	NaN	NaN	NaN	NaN	NaN	NaN	NaN	NaN	NaN	NaN	NaN	NaN	NaN	29.4388	29.5698	29.6476	30.1319	30.1867	30.4055	NaN	NaN	NaN	29.8378	29.9324	29.7478	NaN	NaN	NaN	NaN	NaN	29.6445	29.6994	29.8257	30.4321	30.4794	30.1267	NaN	NaN	NaN	29.3777	29.8869	29.2942	29.7474	29.9278	29.8459	29.5659	29.716	29.4809	30.7924	30.8877	30.9384	28.9183	28.7905	29.8334	30.4543	29.9316	30.1097	30.4268	29.824	NaN	NaN	NaN	28.8378	29.112	28.9717	28.7438	26.5602	28.5013	29.4269	29.5596	29.3183	NaN	NaN	NaN	NaN	NaN	NaN	NaN	NaN	NaN	NaN	NaN	NaN	28.6769	29.1215	29.0516	NaN	NaN	NaN	NaN	29.6379	29.7634	29.718	29.4826	30.0465	28.7833	28.7768	28.9092	28.6109	28.8128	28.5938	29.3608	29.2337	29.2842	29.6016	29.499	29.5752	30.1197	29.7754	28.8813	NaN	NaN	NaN	NaN	NaN	NaN	29.8384	27.8449	28.0417	NaN	NaN	NaN	NaN	NaN	NaN	2.38999	1.9151	2.25824	-3.90332	-2.1571	2.12265	1.97382	0.993933	1.25172	1.06949	1.16203	1.92705	2.19333	-2.65319	1.75634	2.38286	0.598556	1.73299	1.56102	-2.69428	1.75161	1.27835	0.498822	2.12913	2.97552	2.04557	-3.39117	-2.95109	0.812895	-3.70946	-2.55065	-2.36729	-3.26753	-2.86304	1.95804	2.6473	-3.226	2.24529	-2.87741	-3.26204	1.65916	2.43827	1.83399	0.885104	-2.34572	2.1306	1.34804	0.867894	1.727	1.28089	-3.33244	2.45912	2.82562	-2.38206	2.51612	1.4148	2.6471	2.19882	-3.065	-2.85925	17.543	0.000130081	0.0939513	8.34178	0.00213889	0.712403											+				+																							+										+				HA_IPF_20_Ctr;HA_IPF_67_Ctr;HA_IPF_78_Ctr	+																						104	4	0	68.1	3.7	0	192.87	0	43.575	113080000000	339	0.138333	0.642443	0.118393	0.0884226	0.529025	0.281775	0.410013	0.294799	0.146021	0.396746	0.974376	0.202086	0.969757	0.711733	0.332187	0.777072	0.898021	0.255956	0.916315	2.03408	0.062069	-1.58136	0.839762	0.326146	-0.874646	0.822139	0.299894	0.86126	0.742282	0.317917	0.800887	0.30186	0.651899	0.403288	0.403497	0.560468	0.507896	0.330606	0.593376	0.433942	0.367012	0.628472	0.471509	0.71792	0.304732	0.781925	0.86132	0.271219	0.889952	1.13493	0.17537	-1.0765	0.631781	0.340782	0.712658	0.970218	0.218567	0.966883	0.160793	0.837858	0.239526	0.620263	0.434909	0.703141	0.538752	0.474589	0.633397	1.15982	0.166617	-1.09273	0.629366	0.344248	0.710694	0.414571	0.546487	0.518704	0.130416	0.81652	0.199348	0.825764	0.296824	0.863919	1.34611	0.106123	1.20722	0.780343	0.294785	0.829991	1.63927	0.0900526	-1.37497	1.32977	0.120247	-1.19739	0.236422	0.691227	0.329832	1.88629	0.114919	-1.50509	1.06999	0.179702	-1.03447	0.958911	0.234411	-0.959678	1.54511	0.108075	-1.32365	1.27043	0.193622	-1.16154	0.734042	0.307241	0.794498	1.13136	0.158404	1.07416	1.51046	0.0879118	-1.30519	0.890642	0.290385	0.911054	1.27668	0.137045	-1.16617	1.1387	0.2964	-1.16648	0.584719	0.396382	0.673203	1.00307	0.220988	0.989356	0.670342	0.312033	0.744138	0.26196	0.706453	0.359142	0.946132	0.304034	-0.950854	0.826527	0.273288	0.864497	0.444054	0.524321	0.546983	0.255798	0.615534	0.352153	0.61744	0.401776	0.700758	0.415604	0.552458	0.51972	1.59904	0.115345	-1.35217	1.01556	0.205801	0.997816	1.24616	0.174554	1.14652	0.969004	0.268188	-0.966254	1.05004	0.222049	1.02093	0.468406	0.512224	0.571539	1.13113	0.204644	1.07404	0.864321	0.270196	0.892149	1.40005	0.14014	-1.24089	1.26833	0.183641	-1.16015	A0A0G2JPR0;A0A140TA49;A0A140TA32;B4DDH0;Q6U2K2;Q6U2H4	A0A0G2JPR0;A0A140TA49;A0A140TA32	470
		NaN	NaN	NaN	NaN	NaN	NaN	NaN	NaN	NaN	NaN	NaN	NaN	NaN	NaN	NaN	NaN	NaN	NaN	NaN	NaN	NaN	NaN	NaN	NaN	NaN	NaN	NaN	NaN	NaN	NaN	NaN	NaN	NaN	NaN	NaN	NaN	NaN	NaN	NaN	NaN	29.4303	29.2072	NaN	NaN	NaN	NaN	NaN	NaN	NaN	NaN	NaN	NaN	NaN	NaN	NaN	NaN	NaN	NaN	NaN	NaN	NaN	NaN	NaN	NaN	NaN	NaN	NaN	NaN	NaN	29.3583	29.5795	29.667	NaN	NaN	NaN	NaN	NaN	NaN	NaN	NaN	NaN	NaN	NaN	NaN	NaN	NaN	NaN	NaN	NaN	NaN	NaN	NaN	NaN	NaN	NaN	NaN	NaN	NaN	NaN	NaN	NaN	NaN	31.4871	31.1031	31.6821	NaN	NaN	NaN	NaN	31.7062	32.1536	30.1012	28.9639	29.3189	NaN	NaN	NaN	NaN	NaN	NaN	NaN	NaN	NaN	NaN	NaN	NaN	NaN	NaN	NaN	NaN	29.0067	NaN	NaN	NaN	NaN	NaN	NaN	NaN	NaN	NaN	NaN	NaN	NaN	NaN	NaN	NaN	NaN	NaN	NaN	NaN	NaN	31.1781	NaN	NaN	NaN	NaN	NaN	NaN	NaN	NaN	NaN	NaN	29.6597	29.6742	29.7766	NaN	NaN	NaN	29.0393	28.887	29.0739	NaN	NaN	NaN	NaN	NaN	NaN	NaN	NaN	NaN	NaN	30.4004	NaN	NaN	NaN	NaN	NaN	NaN	NaN	NaN	NaN	NaN	NaN	NaN	NaN	NaN	NaN	NaN	NaN	NaN	NaN	NaN	NaN	NaN	NaN	30.1634	30.4396	29.387	NaN	NaN	NaN	29.4982	30.4777	26.6796	NaN	NaN	NaN	NaN	NaN	NaN	NaN	NaN	NaN	NaN	NaN	NaN	NaN	NaN	NaN	NaN	NaN	NaN	30.9332	29.8937	29.9924	NaN	NaN	NaN	NaN	NaN	NaN	NaN	NaN	NaN	NaN	NaN	NaN	28.9232	28.628	28.869	NaN	NaN	NaN	NaN	NaN	NaN	30.2964	30.2843	30.2965	NaN	NaN	NaN	NaN	NaN	NaN	29.9877	26.6757	29.4356	30.4661	30.3011	30.2389	-1.15435	-0.931572	-1.01241	-1.58181	-1.06227	-1.35597	-1.38042	-1.36884	-1.40938	-0.676724	-1.95062	-1.2089	-0.987576	-0.913758	3.81784	-1.53156	-1.24502	-0.613568	-0.87895	-0.61697	3.74427	-1.83628	-0.991883	-1.60954	0.241873	-2.00428	-0.522449	-0.801358	-1.24656	-2.04593	-1.5476	1.00761	-1.45229	-0.668525	-0.928111	3.98643	-1.04638	3.283	-1.24949	-1.23267	-1.71962	-0.429793	-0.907816	-1.51849	-0.550741	-0.0142488	1.62752	-1.21907	-1.42431	-1.71854	-0.976674	-1.30895	-1.31907	-1.82773	5.707	-1.82384	3.57758	-0.1948	-1.25676	-1.3737	11.2121	0.0264124	-0.624575	6.43213	0.0188553	-0.433603								+		IPF_Ctr	+															+						+															+		+			HA_IPF_39_Ctr;HA_IPF_59_Ctr;HA_IPF_77_Ctr;HA_IPF_8_Ctr	+															+		+				HA_CTD_56_Ctr;HA_CTD_58_Ctr	4	3	3	26.5	26.5	26.5	12.748	0	60.965	75008000000	297	1.10646	0.0896096	-0.493888	-0.386126	0.572803	0.276031	-0.40915	-0.299177	0.271244	0.262814	0.393309	0.536523	-0.485464	0.300558	0.619687	-0.391828	0.333141	0.634851	-0.425745	0.590252	0.409433	-0.662787	0.353856	0.620847	-0.446706	0.483553	0.495871	-0.569686	0.495547	0.472072	-0.580199	0.490438	0.52206	-0.575521	0.509825	0.486028	-0.592613	0.20449	0.738452	-0.284601	0.794719	0.360449	-0.820072	0.415919	0.504839	-0.507631	0.322699	0.600522	-0.415137	0.293344	0.655868	-0.384242	2.17156	0.0475625	1.60585	0.570103	0.396918	-0.644176	0.433611	0.60162	-0.523645	0.182238	0.817272	-0.257957	0.278284	0.692865	-0.368714	0.18285	0.777784	-0.25899	2.10426	0.0544	1.57435	0.730087	0.335639	-0.771947	0.32443	0.623504	-0.416933	0.608873	0.391962	-0.676573	0.0640021	0.907159	0.100883	0.826086	0.289757	-0.842757	0.151309	0.82461	-0.219536	0.249407	0.693209	-0.336575	0.43439	0.518457	-0.524338	0.848485	0.343082	-0.859414	0.577014	0.390302	-0.650365	0.319066	0.626509	0.416411	0.529634	0.362925	-0.610192	0.201607	0.750152	-0.281171	0.298505	0.642981	-0.389957	2.32456	0.0297143	1.6768	0.34686	0.562366	-0.439822	1.71705	0.091125	1.38091	0.435556	0.534569	-0.525485	0.330624	0.637686	-0.458599	0.665117	0.362478	-0.722202	0.121535	0.884715	-0.1807	0.290889	0.622907	-0.381674	0.563587	0.458056	-0.638689	0.160958	0.835767	-0.231604	0.00358948	0.992887	-0.0059932	0.600595	0.448905	0.675741	0.421503	0.488806	-0.512485	0.517096	0.474194	-0.598938	0.666762	0.411605	-0.722762	0.318312	0.641039	-0.410577	0.462744	0.499801	-0.550493	0.467233	0.53992	-0.554645	0.72629	0.380154	-0.768763	4.12165	0.007	2.40029	0.722826	0.357092	-0.766547	1.84583	0.0632857	1.47079	0.051469	0.943235	-0.0817668	0.438723	0.469793	-0.528476	0.492655	0.516555	-0.577523	A0A0G2JRQ6	A0A0G2JRQ6	473
V4-2;IGLV5-45		NaN	NaN	NaN	31.8251	31.7785	31.9219	NaN	NaN	NaN	NaN	NaN	NaN	30.5696	31.4875	31.2649	31.6796	31.9806	31.9239	NaN	NaN	NaN	32.1882	32.201	32.3148	31.1363	31.4581	31.4802	NaN	NaN	NaN	30.5306	30.7251	30.9121	NaN	NaN	NaN	30.4121	30.4135	30.2811	31.9687	32.3409	32.0184	29.5101	29.2459	29.6592	31.1575	31.6021	31.0494	31.6301	31.7289	31.1167	32.4422	32.6022	32.021	31.4064	31.3723	30.9682	31.1526	30.9977	30.6917	29.8003	29.6551	29.8281	30.922	30.6857	31.0021	30.4386	30.0146	30.2392	30.8944	30.7944	30.7634	NaN	NaN	NaN	31.2118	31.2115	31.3483	NaN	NaN	NaN	30.5717	NaN	30.7699	29.3686	30.2839	30.5462	NaN	NaN	NaN	30.0738	29.9769	29.9492	NaN	NaN	NaN	30.998	30.9132	30.807	30.3974	30.4974	30.4348	30.3538	29.5707	30.4714	NaN	NaN	NaN	32.054	32.6293	32.4284	32.4972	32.4154	32.4735	30.7391	31.1046	30.6895	NaN	NaN	NaN	31.9772	32.0985	32.448	NaN	NaN	NaN	30.5322	30.2312	30.8218	29.6225	29.674	29.5576	NaN	NaN	NaN	31.2734	31.2358	31.0085	31.2399	30.9381	30.7529	NaN	NaN	NaN	27.5017	29.309	30.3741	31.1408	31.1661	31.1446	30.6677	NaN	NaN	NaN	NaN	NaN	NaN	NaN	NaN	29.1857	29.9231	29.6683	31.7864	31.7746	31.8178	32.0057	31.4762	31.9837	NaN	NaN	NaN	NaN	NaN	NaN	NaN	NaN	31.575	31.7345	31.9811	31.6585	31.5136	30.276	33.3448	33.6936	33.9163	NaN	29.3935	29.1657	29.9212	30.1069	30.1839	31.2542	31.5592	31.6205	31.0457	30.7449	30.9138	29.7304	29.4285	29.4583	29.571	NaN	29.2786	NaN	NaN	30.9337	30.7825	30.727	30.4662	30.33	30.3064	29.9571	29.7773	29.7328	29.8471	29.8336	29.785	30.3063	29.8017	29.4402	31.1721	30.8302	31.1474	NaN	29.1935	28.9262	NaN	NaN	NaN	30.5865	30.8968	30.2235	30.9323	30.8075	30.6314	NaN	NaN	NaN	NaN	NaN	NaN	NaN	NaN	NaN	31.1634	31.3117	31.1861	29.7848	30.0053	30.2525	30.0229	30.1418	30.3853	31.3039	30.2734	30.0192	31.4889	31.0493	31.0292	30.6354	31.2056	30.1753	31.3227	30.8434	30.9401	30.1921	30.2551	30.2241	31.4637	31.2089	31.0659	-4.44847	1.68437	2.81168	1.93521	1.29964	-4.81901	0.945886	0.0487614	1.84669	2.06893	1.826	0.338163	1.44696	0.807835	1.39439	1.8342	-4.25606	0.643275	-5.00642	1.02024	3.03905	1.42141	-4.88148	2.34056	0.195064	-5.68852	1.74956	1.55396	-4.33168	-0.361379	1.72753	-3.09161	-4.46302	-4.6081	0.169397	2.36994	2.39889	-4.57445	-5.30691	-3.88634	-5.18142	2.41884	-5.12463	2.4384	-4.82846	-5.03667	2.68637	2.93216	1.52433	-4.98211	-0.680719	-4.92782	0.576999	1.48309	0.709007	-4.45391	2.9476	2.7516	-5.1247	1.10543	21.9073	0	-0.520146	14.5605	0.000210526	-0.93833		activation of immune response;biological regulation;cellular component organization;cellular component organization or biogenesis;cellular membrane organization;cellular process;complement activation;complement activation, classical pathway;defense response;endocytosis;establishment of localization;humoral immune response;immune effector process;immune response;immune system process;innate immune response;macromolecule metabolic process;membrane invagination;membrane organization;metabolic process;positive regulation of biological process;positive regulation of immune response;positive regulation of immune system process;positive regulation of response to stimulus;primary metabolic process;protein activation cascade;protein metabolic process;receptor-mediated endocytosis;regulation of biological process;regulation of immune response;regulation of immune system process;regulation of response to stimulus;response to stimulus;response to stress;transport;vesicle-mediated transport		extracellular region		V-set	Completeproteome;Proteomicsidentification;Referenceproteome	+	+	CTD_Ctr;IPF_Ctr	+	+					+											+		+				+			+			+				+	+				+	+		HA_IPF_12_Ctr;HA_IPF_25_Ctr;HA_IPF_42_Ctr;HA_IPF_50_Ctr;HA_IPF_61_Ctr;HA_IPF_66_Ctr;HA_IPF_7_Ctr;HA_IPF_74_Ctr;HA_IPF_75_Ctr;HA_IPF_8_Ctr;HA_IPF_80_Ctr	+	+		+		+	+				+		+				+			+		HA_CTD_1_Ctr;HA_CTD_11_Ctr;HA_CTD_17_Ctr;HA_CTD_21_Ctr;HA_CTD_40_Ctr;HA_CTD_49_Ctr;HA_CTD_57_Ctr;HA_CTD_63_Ctr	4	4	3	33.7	33.7	26.9	11.142	0	15.217	347750000000	251	0.947875	0.0564633	-0.631128	-0.452015	1.04633	0.0765543	-0.813014	-0.5507	0.420528	0.274257	2.37932	0.0206429	-1.76909	0.570168	0.394417	0.669766	1.17708	0.175818	1.11827	0.689364	0.335125	0.769653	0.405617	0.567095	0.516882	2.69786	0.0288889	-1.91556	0.272667	0.657523	0.3762	0.0112703	0.992796	0.0193928	0.646269	0.381762	0.734411	0.756401	0.307267	0.822779	0.636416	0.416787	0.726202	0.0841863	0.853122	0.134494	0.466218	0.472851	0.575477	0.225477	0.709099	0.321282	0.444259	0.483864	0.55458	0.640406	0.33972	0.729503	2.21251	0.05056	-1.69064	0.172531	0.820323	0.255751	2.86929	0.0223158	-1.99068	0.299166	0.640281	0.405775	1.3218	0.124203	1.2087	0.455462	0.504749	0.565301	2.75754	0.0316667	-1.94141	0.90096	0.255277	0.930859	0.0468285	0.928233	0.0775814	3.50918	0.02	-2.25926	0.600465	0.407021	0.695829	0.512139	0.419535	0.618012	2.27931	0.036	-1.72201	0.0901596	0.898467	-0.143436	0.590272	0.373341	0.687082	1.31169	0.14452	-1.21316	2.39083	0.0605714	-1.77465	2.50556	0.0238519	-1.82972	0.0403901	0.949185	0.0673641	0.917315	0.22392	0.942581	0.933278	0.212084	0.954013	2.4855	0.0260645	-1.81883	3.14995	0.0064	-2.11031	1.4098	0.25329	-1.3612	3.0292	0.0181818	-2.05978	0.944667	0.235291	0.962027	2.97749	0.0065	-2.0375	0.955664	0.248645	0.969787	2.69967	0.0298667	-1.91754	2.89803	0.00963636	-2.00298	1.10042	0.194331	1.06839	1.25258	0.128949	1.16609	0.499252	0.465742	0.606229	2.8449	0.0153684	-1.98044	0.180602	0.787042	-0.267857	2.79789	0.02064	-1.95945	0.152396	0.836519	0.229486	0.48157	0.509166	0.589856	0.193236	0.782101	0.281924	2.38156	0.0265263	-1.77059	1.26245	0.161455	1.17224	1.13994	0.171559	1.09432	2.97915	0.036	-2.03794	0.33041	0.611313	0.439617	Q5NV82;A0A0G2JSC0;A0A0G2JS06;A0A087WSX0	Q5NV82;A0A0G2JSC0;A0A0G2JS06;A0A087WSX0	474
		NaN	NaN	NaN	NaN	NaN	NaN	NaN	NaN	NaN	NaN	NaN	NaN	29.9084	NaN	30.3065	NaN	NaN	NaN	NaN	NaN	NaN	NaN	NaN	NaN	NaN	NaN	NaN	NaN	NaN	NaN	NaN	NaN	NaN	NaN	NaN	NaN	NaN	NaN	NaN	NaN	NaN	NaN	NaN	NaN	NaN	NaN	NaN	NaN	NaN	NaN	NaN	NaN	NaN	NaN	30.3741	30.2276	30.3172	NaN	28.1426	NaN	NaN	NaN	NaN	NaN	NaN	NaN	30.1634	30.8145	31.1974	NaN	NaN	NaN	NaN	NaN	NaN	NaN	NaN	NaN	NaN	NaN	NaN	NaN	NaN	NaN	NaN	NaN	NaN	NaN	NaN	NaN	NaN	NaN	NaN	NaN	NaN	NaN	28.6672	28.5316	28.9535	NaN	NaN	NaN	NaN	NaN	NaN	29.5459	29.4206	29.7757	29.3442	29.4868	29.1124	NaN	NaN	NaN	NaN	NaN	NaN	27.8508	NaN	NaN	NaN	NaN	NaN	NaN	NaN	NaN	29.461	29.2938	29.897	29.7884	30.2327	30.3345	29.6169	29.2278	29.1581	NaN	NaN	NaN	29.2843	NaN	NaN	NaN	NaN	NaN	NaN	NaN	NaN	NaN	NaN	NaN	NaN	NaN	NaN	NaN	NaN	NaN	NaN	NaN	NaN	NaN	NaN	NaN	NaN	NaN	NaN	NaN	NaN	NaN	NaN	NaN	NaN	NaN	NaN	NaN	NaN	NaN	NaN	NaN	NaN	NaN	NaN	NaN	NaN	NaN	30.4244	NaN	NaN	NaN	NaN	NaN	NaN	NaN	NaN	NaN	NaN	NaN	NaN	NaN	NaN	NaN	30.1784	30.5155	30.3821	NaN	NaN	NaN	NaN	NaN	NaN	NaN	NaN	NaN	NaN	NaN	NaN	NaN	NaN	NaN	NaN	NaN	NaN	NaN	NaN	NaN	NaN	NaN	NaN	NaN	NaN	NaN	NaN	NaN	NaN	NaN	NaN	NaN	NaN	NaN	NaN	NaN	NaN	NaN	NaN	NaN	NaN	NaN	NaN	NaN	NaN	NaN	NaN	NaN	NaN	30.1032	NaN	NaN	29.4342	NaN	29.2277	NaN	NaN	NaN	NaN	NaN	NaN	NaN	NaN	NaN	NaN	NaN	NaN	-0.8392	3.41472	0.0412943	-0.5429	-0.584779	-0.726721	-0.685005	-0.848774	-0.367467	-0.143656	5.35615	0.208336	-0.226597	5.77495	-0.609572	0.191584	0.0718622	-0.41972	-0.65575	0.135228	-1.12261	-1.0115	1.00431	-0.178565	5.16838	4.38414	-0.0260796	1.33201	0.419913	-0.133776	-0.546978	0.163157	-0.492971	-1.39479	0.201582	-1.14281	-0.834412	-0.881696	-0.321784	0.377863	-0.685217	-0.209816	-0.310529	-0.599711	-0.14306	0.271847	0.133482	0.296195	0.893894	0.498427	0.532447	-0.109793	-0.505115	3.76732	-0.983467	4.63062	4.36433	-0.113994	-0.184031	4.60045	13.1925	0.00552131	0.337685	7.54288	0.00510769	0.807213											+		+									+			+											+	+															HA_IPF_14_Ctr;HA_IPF_33_Ctr;HA_IPF_38_Ctr;HA_IPF_65_Ctr;HA_IPF_66_Ctr	+														+		+	+			+	HA_CTD_54_Ctr;HA_CTD_57_Ctr;HA_CTD_58_Ctr;HA_CTD_64_Ctr	8	3	3	63.2	35	35	12.822	0	99.671	82358000000	163	0.460007	0.355337	0.229599	0.184647	1.35299	0.128725	0.577092	0.44922	0.253184	0.269865	0.426321	0.582842	-0.432397	3.14392	0.0335385	1.72824	0.0153275	0.974242	0.0212062	0.247514	0.767946	-0.279633	0.270543	0.762045	-0.301086	0.350465	0.658201	-0.372686	0.329072	0.673795	-0.352811	0.432062	0.622817	-0.437116	0.156507	0.836932	-0.189203	0.0560253	0.941167	-0.0740184	6.84358	0.0005	2.76018	0.0834089	0.879415	0.107336	0.0914093	0.911742	-0.116754	7.6835	0.00109091	2.97438	0.28505	0.726037	-0.314041	0.0762046	0.916442	0.0987186	0.0272122	0.963669	0.037031	0.182668	0.847859	-0.216226	0.31207	0.722163	-0.337908	0.052513	0.949616	0.0696497	0.627123	0.444925	-0.57832	0.544234	0.544775	-0.520904	0.532018	0.551641	0.514729	0.0703929	0.93415	-0.0918584	6.46653	0.00156522	2.66299	4.97841	0.0171429	2.25901	0.00967208	0.992288	-0.0134284	0.765545	0.382756	0.677255	0.182329	0.797014	0.21611	0.0519703	0.958771	-0.0689334	0.250054	0.743059	-0.281869	0.0638125	0.942004	0.0838697	0.220759	0.716135	-0.254012	0.845677	0.378481	-0.7177	0.0800858	0.927538	0.103626	0.638114	0.422637	-0.587267	0.423331	0.565373	-0.429988	0.453847	0.619315	-0.454024	0.134306	0.873473	-0.165518	0.128573	0.877634	0.17555	0.329533	0.655351	-0.353059	0.084012	0.948663	-0.108076	0.129584	0.831169	-0.160022	0.27873	0.755436	-0.308659	0.0557143	0.950236	-0.0736721	0.111079	0.870837	0.139742	0.0518246	0.961816	0.0687666	0.122687	0.851632	0.15252	0.451369	0.592094	0.4563	0.222292	0.805601	0.256179	0.241384	0.780457	0.274059	0.0422096	0.959966	-0.0565608	0.226658	0.805994	-0.259997	3.90382	0.0196	1.94124	0.523545	0.586202	-0.506237	5.43402	0.000705882	2.38615	4.9433	0.00430769	2.24892	0.0438006	0.963996	-0.0586629	0.0727199	0.909907	-0.0946766	5.37535	0.00488889	2.3703	A0A0J9YX35	A0A0J9YX35	478
		NaN	NaN	NaN	NaN	NaN	NaN	29.5679	29.7264	29.4456	28.897	28.1799	NaN	29.7703	30.0303	30.0131	NaN	NaN	NaN	NaN	NaN	NaN	NaN	NaN	NaN	NaN	28.2936	27.9566	30.8609	30.4308	30.7055	NaN	NaN	NaN	29.1471	29.1353	29.2486	NaN	NaN	NaN	NaN	NaN	NaN	NaN	NaN	NaN	NaN	NaN	NaN	NaN	NaN	NaN	28.8554	NaN	NaN	NaN	NaN	NaN	NaN	NaN	NaN	NaN	NaN	NaN	NaN	NaN	NaN	NaN	NaN	NaN	NaN	NaN	NaN	NaN	NaN	NaN	NaN	NaN	NaN	NaN	NaN	NaN	NaN	NaN	NaN	NaN	NaN	NaN	NaN	NaN	NaN	NaN	NaN	28.5214	NaN	NaN	NaN	NaN	NaN	NaN	NaN	NaN	NaN	NaN	NaN	NaN	NaN	NaN	NaN	NaN	NaN	NaN	NaN	NaN	NaN	NaN	NaN	NaN	NaN	NaN	NaN	NaN	NaN	NaN	NaN	NaN	NaN	NaN	NaN	NaN	29.4443	29.8046	29.5206	NaN	NaN	NaN	NaN	NaN	NaN	NaN	NaN	NaN	NaN	NaN	NaN	NaN	NaN	NaN	NaN	NaN	NaN	NaN	NaN	NaN	NaN	NaN	NaN	NaN	NaN	NaN	NaN	NaN	NaN	NaN	NaN	NaN	NaN	NaN	NaN	NaN	NaN	NaN	NaN	NaN	NaN	NaN	NaN	NaN	NaN	NaN	NaN	NaN	NaN	NaN	NaN	NaN	NaN	NaN	NaN	NaN	NaN	NaN	NaN	NaN	NaN	NaN	NaN	NaN	NaN	NaN	NaN	NaN	NaN	NaN	NaN	NaN	NaN	NaN	NaN	NaN	NaN	NaN	NaN	NaN	NaN	NaN	NaN	NaN	NaN	NaN	NaN	NaN	NaN	NaN	NaN	NaN	NaN	NaN	NaN	NaN	NaN	NaN	NaN	NaN	NaN	NaN	NaN	NaN	NaN	NaN	NaN	NaN	NaN	NaN	NaN	NaN	NaN	NaN	NaN	NaN	NaN	NaN	NaN	NaN	NaN	NaN	NaN	NaN	NaN	NaN	NaN	NaN	NaN	NaN	NaN	NaN	NaN	NaN	NaN	NaN	NaN	NaN	0	5.41949	0	0	0	4.65862	0	0	0	0	0	0	0	0	0	0	0	0	0	0	0	0	0	0	5.07147	0	0	0	0	0	0	0	0	0	0	0	0	0	0	0	0	0	5.0616	0	0	6.14735	0	0	0	0	0	0	0	0	0	0	0	0	0	0	9.14653	0.111822	0.37874	7.22449	0.00756757	0.560447								+	+	CTD_Ctr;IPF_Ctr	+		+				+																			+																HA_IPF_14_Ctr;HA_IPF_25_Ctr;HA_IPF_65_Ctr	+			+			+															HA_CTD_11_Ctr;HA_CTD_21_Ctr	5	1	1	47	26.5	26.5	12.772	0	110.53	18750000000	111	2.09574	0.0918404	0.4443	0.381061	2.74307	0.0909761	0.617845	0.517224	0.370413	0.264754	-4.34294e-08	1	0	18.7522	0	3.67945	-4.34294e-08	1	0	-4.34294e-08	1	0	-4.34294e-08	1	0	15.3798	0	3.16316	-4.34294e-08	1	0	-4.34294e-08	1	0	-4.34294e-08	1	0	-4.34294e-08	1	0	-4.34294e-08	1	0	-4.34294e-08	1	0	-4.34294e-08	1	0	-4.34294e-08	1	0	-4.34294e-08	1	0	-4.34294e-08	1	0	-4.34294e-08	1	0	-4.34294e-08	1	0	-4.34294e-08	1	0	-4.34294e-08	1	0	-4.34294e-08	1	0	-4.34294e-08	1	0	-4.34294e-08	1	0	-4.34294e-08	1	0	17.2088	0	3.4429	-4.34294e-08	1	0	-4.34294e-08	1	0	-4.34294e-08	1	0	-4.34294e-08	1	0	-4.34294e-08	1	0	-4.34294e-08	1	0	-4.34294e-08	1	0	-4.34294e-08	1	0	-4.34294e-08	1	0	-4.34294e-08	1	0	-4.34294e-08	1	0	-4.34294e-08	1	0	-4.34294e-08	1	0	-4.34294e-08	1	0	-4.34294e-08	1	0	-4.34294e-08	1	0	-4.34294e-08	1	0	17.1709	0	3.43649	-4.34294e-08	1	0	-4.34294e-08	1	0	21.8939	0	4.17303	-4.34294e-08	1	0	-4.34294e-08	1	0	-4.34294e-08	1	0	-4.34294e-08	1	0	-4.34294e-08	1	0	-4.34294e-08	1	0	-4.34294e-08	1	0	-4.34294e-08	1	0	-4.34294e-08	1	0	-4.34294e-08	1	0	-4.34294e-08	1	0	-4.34294e-08	1	0	-4.34294e-08	1	0	-4.34294e-08	1	0	A0A0J9YXX1	A0A0J9YXX1	480
ACO2	Aconitate hydratase, mitochondrial	27.6001	27.6656	28.4199	27.4751	27.8714	NaN	NaN	NaN	NaN	NaN	NaN	NaN	27.8038	27.8043	27.8531	27.6859	27.3195	27.4771	27.2726	27.3118	27.222	NaN	26.8033	NaN	27.4943	27.5919	27.5535	NaN	NaN	NaN	27.5251	27.5837	27.8799	NaN	27.388	NaN	NaN	NaN	NaN	27.0798	NaN	27.4644	28.1539	27.8643	27.4582	27.5703	27.6583	27.7777	27.8009	27.674	28.1923	NaN	NaN	NaN	28.003	27.7876	27.2826	27.6998	27.5356	27.8507	28.0899	28.2829	28.206	28.0323	NaN	27.8009	NaN	NaN	NaN	NaN	NaN	NaN	27.3579	27.5836	27.3843	NaN	NaN	NaN	NaN	28.0108	27.6619	27.9659	28.2013	28.0436	27.3519	NaN	27.7774	NaN	NaN	NaN	27.4719	27.918	27.8688	NaN	NaN	NaN	27.0067	26.7771	27.2584	28.1233	27.6075	27.8216	NaN	27.7622	27.6845	26.8082	26.741	27.2027	26.8303	27.2692	27.1091	28.2275	27.8561	28.1441	NaN	NaN	NaN	28.062	28.2542	28.341	NaN	NaN	NaN	28.637	28.5337	28.4932	27.2882	27.0507	27.0374	NaN	NaN	NaN	NaN	NaN	NaN	26.7489	27.0311	27.3338	26.9401	NaN	27.3743	NaN	NaN	NaN	NaN	NaN	NaN	NaN	NaN	NaN	NaN	NaN	NaN	29.1063	28.1864	28.3663	27.4173	27.9739	27.3582	28.0461	27.7276	27.8794	NaN	NaN	NaN	NaN	NaN	NaN	27.4971	27.4615	27.5066	NaN	NaN	NaN	28.4187	28.6252	NaN	NaN	NaN	27.6818	27.7923	27.6892	NaN	NaN	NaN	27.9519	27.9609	28.429	27.6055	28.0238	27.271	NaN	NaN	NaN	27.9	27.3464	27.7073	27.7028	27.3777	27.3194	27.5054	27.4032	27.3809	28.4355	27.8502	27.6828	27.7568	27.5367	28.2468	28.5236	27.847	28.3666	28.2916	28.1499	28.1437	28.0154	28.4865	NaN	NaN	NaN	27.5741	27.7366	27.3382	27.403	27.6911	27.6984	NaN	NaN	NaN	28.097	28.1378	28.6211	28.0412	27.7381	27.778	27.8653	28.0711	28.1365	NaN	NaN	NaN	27.7659	26.765	26.9282	27.3792	27.7142	27.975	27.615	27.6294	27.8592	27.9254	27.8504	27.8521	NaN	26.7679	27.47	27.5567	27.47	27.7398	27.9552	27.5061	28.5817	27.1198	28.1776	28.1422	27.5384	28.0011	27.4299	NaN	NaN	NaN	-2.91666	0.704976	-1.65161	0.431147	0.547494	-1.59265	-2.5301	0.710028	0.553336	0.773659	0.575629	1.0775	-0.402272	-2.62368	-2.38244	-2.12409	-0.409405	-0.803214	-2.91846	0.735398	0.960502	-3.35554	1.10365	-3.05569	-2.6159	-2.40809	-0.0774918	-1.04778	-2.61392	-2.41843	-2.39036	-2.82859	1.43759	0.467691	0.768917	-2.86442	-3.23946	0.372972	-2.38984	1.40651	0.779751	-0.472779	-2.7244	0.378757	0.153379	-3.09752	-0.649169	-3.13125	0.579917	0.326502	0.954822	-2.35145	0.637456	-0.101402	0.145924	-0.198149	-0.0459201	-2.82263	1.4392	0.0100103	18.6807	8.60215e-05	-0.975827	6.0687	0.0284199	-0.509448		acetyl-CoA catabolic process;acetyl-CoA metabolic process;carboxylic acid metabolic process;catabolic process;cellular catabolic process;cellular ketone metabolic process;cellular metabolic process;cellular process;citrate metabolic process;coenzyme catabolic process;coenzyme metabolic process;cofactor catabolic process;cofactor metabolic process;generation of precursor metabolites and energy;isocitrate metabolic process;metabolic process;organic acid metabolic process;oxoacid metabolic process;small molecule metabolic process;tricarboxylic acid cycle;tricarboxylic acid metabolic process	3 iron, 4 sulfur cluster binding;4 iron, 4 sulfur cluster binding;aconitate hydratase activity;binding;carbon-oxygen lyase activity;catalytic activity;cation binding;hydro-lyase activity;ion binding;iron ion binding;iron-sulfur cluster binding;lyase activity;metal cluster binding;metal ion binding;transition metal ion binding	cell part;cytoplasmic part;intracellular membrane-bounded organelle;intracellular organelle;intracellular organelle lumen;intracellular organelle part;intracellular part;membrane-bounded organelle;membrane-enclosed lumen;mitochondrial matrix;mitochondrial part;mitochondrion;nucleus;organelle;organelle lumen;organelle part	Carbon fixation pathways in prokaryotes;Citrate cycle (TCA cycle);Glyoxylate and dicarboxylate metabolism	Aconitase;Aconitase_C	4Fe-4S;Acetylation;Completeproteome;Directproteinsequencing;Diseasemutation;Iron;Iron-sulfur;Isopeptidebond;Lyase;Metal-binding;Mitochondrion;Neurodegeneration;Phosphoprotein;Polymorphism;Proteomicsidentification;Pyrrolidonecarboxylicacid;Referenceproteome;Transitpeptide;Tricarboxylicacidcycle;Ublconjugation	+		IPF_Ctr	+	+						+							+					+			+		+	+				+		+	+				+	+		+		HA_IPF_12_Ctr;HA_IPF_26_Ctr;HA_IPF_38_Ctr;HA_IPF_50_Ctr;HA_IPF_6_Ctr;HA_IPF_65_Ctr;HA_IPF_7_Ctr;HA_IPF_71_Ctr;HA_IPF_72_Ctr;HA_IPF_77_Ctr;HA_IPF_78_Ctr;HA_IPF_80_Ctr;HA_IPF_9_Ctr	+			+			+		+										+			HA_CTD_11_Ctr;HA_CTD_21_Ctr;HA_CTD_32_Ctr;HA_CTD_62_Ctr	30	30	30	50.3	50.3	50.3	83.412	0	239.57	35583000000	666	4.61356	0.00584211	-0.95036	-0.778961	1.39709	0.177931	-0.478113	-0.388423	0.515615	0.325522	3.19932	0.0344615	-1.59865	0.405541	0.62223	0.387013	1.31058	0.25985	-0.903675	0.221132	0.8018	0.236687	0.295082	0.759596	0.300533	1.21847	0.296834	-0.8665	2.56363	0.0762078	-1.38882	0.408929	0.668265	0.389669	0.299016	0.730858	0.303759	0.457184	0.605418	0.424642	0.313716	0.769293	0.315898	0.714576	0.432665	0.591506	0.198229	0.817091	-0.218509	2.71446	0.0686882	-1.43996	2.32951	0.107048	-1.30754	1.90452	0.148409	-1.1585	0.202981	0.851474	-0.222647	0.464713	0.682966	-0.435887	3.18003	0.0580571	-1.59646	0.428037	0.640444	0.403647	0.610032	0.493119	0.527241	3.98719	0.0227586	-1.83674	0.738777	0.487872	0.605846	3.45702	0.0433	-1.67619	2.68563	0.062314	-1.43327	2.37127	0.106681	-1.32194	0.0338148	0.989902	-0.042532	0.669298	0.468653	-0.570163	2.6922	0.0740741	-1.43367	2.31712	0.156258	-1.31628	2.27657	0.0968571	-1.30128	3.04019	0.0578361	-1.54951	1.0765	0.242203	0.788737	0.243519	0.781143	0.256677	0.453685	0.617873	0.422089	3.11722	0.0360816	-1.57131	3.78171	0.02175	-1.77501	0.186479	0.84213	0.204751	2.34132	0.0970588	-1.31166	0.780927	0.471483	0.701012	0.461448	0.578516	0.427843	0.241791	0.82009	-0.257507	2.86621	0.0482887	-1.49286	0.189816	0.84524	0.20791	0.0694007	0.946903	0.0842008	3.53175	0.02875	-1.69893	0.360129	0.696976	-0.354645	3.5356	0.0273231	-1.70956	0.316861	0.709242	0.318339	0.159892	0.861064	0.179234	0.605243	0.528048	0.524154	2.28027	0.106391	-1.29027	0.356614	0.71429	0.349895	0.0447602	0.969766	-0.0556592	0.0655524	0.950708	0.0799818	0.0915098	0.937397	-0.108762	0.0197423	0.980142	-0.0252059	3.04258	0.0538182	-1.54807	1.08028	0.264859	0.790073	0.00423069	1	0.00549514	B4DZ08;B2RBW5;A0A0K0K1H7;A2A274;Q99798;B4DLY4;B4DJW1;Q71UF1;B4DEC3;B4DW08;O75944	B4DZ08;B2RBW5;A0A0K0K1H7;A2A274;Q99798;B4DLY4;B4DJW1;Q71UF1;B4DEC3;B4DW08	481
PSMA7;hCG_41772;PSMA8	Proteasome subunit alpha type;Proteasome subunit alpha type-7;Proteasome subunit alpha type-7-like	NaN	NaN	NaN	NaN	NaN	NaN	NaN	NaN	NaN	NaN	NaN	NaN	27.3644	NaN	NaN	NaN	NaN	NaN	NaN	NaN	NaN	26.4515	26.6252	26.6759	NaN	NaN	NaN	NaN	NaN	NaN	26.9325	26.7492	26.8007	NaN	NaN	NaN	NaN	NaN	NaN	NaN	NaN	NaN	NaN	NaN	NaN	NaN	NaN	NaN	27.225	27.0891	27.1051	NaN	NaN	NaN	NaN	NaN	NaN	27.0272	27.1412	27.1295	NaN	NaN	NaN	NaN	NaN	NaN	NaN	NaN	NaN	NaN	NaN	NaN	26.9052	26.8763	26.9863	NaN	NaN	NaN	NaN	NaN	NaN	26.7568	26.4146	NaN	26.5691	NaN	NaN	NaN	NaN	NaN	NaN	NaN	NaN	NaN	NaN	NaN	NaN	NaN	NaN	NaN	NaN	NaN	NaN	NaN	NaN	NaN	NaN	NaN	NaN	NaN	NaN	26.4403	26.5988	NaN	NaN	NaN	NaN	27.2589	27.1814	27.0639	26.4802	26.3257	26.9062	27.3097	27.0453	27.0491	26.9247	NaN	NaN	NaN	NaN	NaN	NaN	NaN	NaN	NaN	NaN	NaN	NaN	NaN	NaN	NaN	NaN	NaN	NaN	NaN	NaN	NaN	NaN	NaN	NaN	NaN	NaN	NaN	NaN	NaN	NaN	NaN	NaN	NaN	NaN	NaN	NaN	NaN	NaN	NaN	NaN	NaN	NaN	NaN	NaN	NaN	NaN	NaN	27.1049	26.5896	NaN	NaN	NaN	NaN	NaN	NaN	NaN	NaN	NaN	27.0549	NaN	NaN	NaN	NaN	NaN	NaN	NaN	NaN	NaN	NaN	NaN	NaN	NaN	NaN	NaN	NaN	NaN	NaN	NaN	26.4428	26.543	26.0634	27.16	27.1433	27.1581	NaN	NaN	NaN	NaN	NaN	NaN	NaN	NaN	NaN	NaN	NaN	NaN	NaN	NaN	NaN	NaN	NaN	NaN	27.4224	NaN	27.4488	26.6647	26.8753	26.5643	27.138	27.1822	27.052	NaN	NaN	NaN	26.5035	26.5299	NaN	26.5064	26.6877	26.7761	26.9425	26.846	26.7679	NaN	NaN	NaN	NaN	NaN	NaN	NaN	NaN	NaN	NaN	26.018	26.3128	25.9472	26.5669	26.827	26.812	26.7807	26.7351	NaN	26.5434	NaN	-1.54742	0.733083	1.26417	-1.73324	1.50744	-1.06293	-0.575485	-0.884273	-1.26653	1.81972	-0.80229	-0.243638	-0.104181	-0.971556	0.0208392	-1.17513	-0.195909	0.113903	-0.815349	-0.626687	0.288464	-0.928215	1.84806	-0.688873	-0.399796	-0.121214	-1.03736	-0.611101	-0.662807	0.36996	-0.7439	-0.696657	-0.617814	0.118415	-0.740343	-1.34781	-1.2153	-0.468378	-0.577105	1.52725	-0.123922	-0.150848	-0.264262	-0.35831	-0.0564529	-0.861694	-1.14682	-0.742958	1.77927	1.60259	0.945281	-0.932129	-0.816929	-0.664107	-0.615104	-1.63374	-0.839491	1.25069	1.81468	0.45397	8.20252	0.201023	-0.331249	4.39382	0.174071	-0.0680144		activation of immune response;activation of innate immune response;anaphase-promoting complex-dependent proteasomal ubiquitin-dependent protein catabolic process;antigen processing and presentation;antigen processing and presentation of exogenous antigen;antigen processing and presentation of exogenous peptide antigen;antigen processing and presentation of exogenous peptide antigen via MHC class I;antigen processing and presentation of exogenous peptide antigen via MHC class I, TAP-dependent;antigen processing and presentation of peptide antigen;antigen processing and presentation of peptide antigen via MHC class I;apoptosis;biological regulation;catabolic process;cell cycle;cell cycle process;cell death;cell surface receptor linked signaling pathway;cellular catabolic process;cellular macromolecule catabolic process;cellular macromolecule metabolic process;cellular metabolic process;cellular nitrogen compound metabolic process;cellular process;cellular protein metabolic process;cellular response to stimulus;cellular response to stress;death;defense response;DNA damage response, signal transduction by p53 class mediator;DNA damage response, signal transduction by p53 class mediator resulting in cell cycle arrest;G1/S transition of mitotic cell cycle;gene expression;immune response;immune response-activating cell surface receptor signaling pathway;immune response-activating signal transduction;immune response-regulating cell surface receptor signaling pathway;immune response-regulating signaling pathway;immune system process;innate immune response;innate immune response activating cell surface receptor signaling pathway;innate immune response-activating signal transduction;intracellular signal transduction;macromolecule catabolic process;macromolecule metabolic process;macromolecule modification;metabolic process;mitotic cell cycle;modification-dependent macromolecule catabolic process;modification-dependent protein catabolic process;negative regulation of apoptosis;negative regulation of biological process;negative regulation of canonical Wnt receptor signaling pathway;negative regulation of catalytic activity;negative regulation of cell communication;negative regulation of cell death;negative regulation of cellular metabolic process;negative regulation of cellular process;negative regulation of cellular protein metabolic process;negative regulation of ligase activity;negative regulation of macromolecule metabolic process;negative regulation of metabolic process;negative regulation of molecular function;negative regulation of programmed cell death;negative regulation of protein metabolic process;negative regulation of protein modification process;negative regulation of protein ubiquitination;negative regulation of response to stimulus;negative regulation of signal transduction;negative regulation of signaling;negative regulation of ubiquitin-protein ligase activity;negative regulation of ubiquitin-protein ligase activity involved in mitotic cell cycle;negative regulation of Wnt receptor signaling pathway;nitrogen compound metabolic process;positive regulation of biological process;positive regulation of canonical Wnt receptor signaling pathway;positive regulation of catalytic activity;positive regulation of cell communication;positive regulation of cell cycle arrest;positive regulation of cell cycle process;positive regulation of cellular metabolic process;positive regulation of cellular process;positive regulation of cellular protein metabolic process;positive regulation of defense response;positive regulation of immune response;positive regulation of immune system process;positive regulation of innate immune response;positive regulation of ligase activity;positive regulation of macromolecule metabolic process;positive regulation of metabolic process;positive regulation of molecular function;positive regulation of protein metabolic process;positive regulation of protein modification process;positive regulation of protein ubiquitination;positive regulation of response to stimulus;positive regulation of signal transduction;positive regulation of signaling;positive regulation of ubiquitin-protein ligase activity;positive regulation of ubiquitin-protein ligase activity involved in mitotic cell cycle;positive regulation of Wnt receptor signaling pathway;primary metabolic process;programmed cell death;proteasomal protein catabolic process;proteasomal ubiquitin-dependent protein catabolic process;proteasomal ubiquitin-independent protein catabolic process;protein metabolic process;protein modification by small protein conjugation;protein modification by small protein conjugation or removal;protein modification process;protein polyubiquitination;protein ubiquitination;proteolysis;proteolysis involved in cellular protein catabolic process;regulation of apoptosis;regulation of biological process;regulation of canonical Wnt receptor signaling pathway;regulation of catalytic activity;regulation of cell communication;regulation of cell cycle;regulation of cell cycle arrest;regulation of cell cycle process;regulation of cell death;regulation of cellular amine metabolic process;regulation of cellular amino acid metabolic process;regulation of cellular ketone metabolic process;regulation of cellular metabolic process;regulation of cellular process;regulation of cellular protein metabolic process;regulation of defense response;regulation of immune response;regulation of immune system process;regulation of innate immune response;regulation of ligase activity;regulation of macromolecule metabolic process;regulation of metabolic process;regulation of molecular function;regulation of nitrogen compound metabolic process;regulation of primary metabolic process;regulation of programmed cell death;regulation of protein metabolic process;regulation of protein modification process;regulation of protein ubiquitination;regulation of response to stimulus;regulation of response to stress;regulation of signal transduction;regulation of signaling;regulation of ubiquitin-protein ligase activity;regulation of ubiquitin-protein ligase activity involved in mitotic cell cycle;regulation of Wnt receptor signaling pathway;response to DNA damage stimulus;response to stimulus;response to stress;signal transduction;signal transduction by p53 class mediator;signal transduction in response to DNA damage;signal transduction involved in cell cycle checkpoint;signal transduction involved in DNA damage checkpoint;signal transduction involved in DNA integrity checkpoint;signal transduction involved in G1/S transition checkpoint;signal transduction involved in mitotic cell cycle checkpoint;signal transduction involved in mitotic cell cycle G1/S checkpoint;signal transduction involved in mitotic cell cycle G1/S transition DNA damage checkpoint;small molecule metabolic process;stimulatory C-type lectin receptor signaling pathway;ubiquitin-dependent protein catabolic process;viral reproduction	binding;catalytic activity;endopeptidase activity;hydrolase activity;identical protein binding;peptidase activity;peptidase activity, acting on L-amino acid peptides;protein binding;threonine-type endopeptidase activity;threonine-type peptidase activity	cell part;cytoplasm;cytoplasmic part;cytosol;extracellular membrane-bounded organelle;extracellular organelle;extracellular region part;extracellular vesicular exosome;intracellular membrane-bounded organelle;intracellular organelle;intracellular organelle part;intracellular part;macromolecular complex;membrane-bounded organelle;membrane-bounded vesicle;nuclear part;nucleoplasm;nucleus;organelle;organelle part;proteasome complex;proteasome core complex;proteasome core complex, alpha-subunit complex;protein complex;vesicle	Proteasome	Proteasome;Proteasome_A_N	3D-structure;Acetylation;Alternativesplicing;Completeproteome;Cytoplasm;Directproteinsequencing;Glycoprotein;Host-virusinteraction;Hydrolase;Nucleus;Phosphoprotein;Protease;Proteasome;Proteomicsidentification;Referenceproteome;Threonineprotease	+		IPF_Ctr	+																																										+																						8	8	8	42.4	42.4	42.4	26.713	0	72.867	11599000000	253	2.70075	0.0890338	-0.441633	-0.387048	0.805751	0.415671	-0.255188	-0.216413	0.236918	0.278687	1.42867	0.231	-0.893281	0.4898	0.599105	0.421566	1.05953	0.378279	0.730184	1.70037	0.214867	-1.00082	1.37613	0.322083	0.870706	0.824708	0.485333	-0.613778	0.361724	0.68994	-0.331951	0.631922	0.577296	-0.509018	1.05298	0.380388	-0.729656	1.83537	0.203061	1.05109	0.554418	0.642838	-0.461949	0.130759	0.850632	-0.140666	0.0520291	0.954237	-0.0601588	0.722996	0.47912	-0.560097	0.00995748	0.991936	0.0120355	0.940553	0.370565	-0.676168	0.102182	0.911674	-0.112931	0.0567508	0.957394	0.0655763	0.569539	0.615209	-0.470241	0.402266	0.685052	-0.361208	0.155511	0.843868	0.165426	0.679851	0.534807	-0.53539	1.87983	0.247259	1.06745	0.456642	0.648832	-0.397618	0.231897	0.771047	-0.230824	0.0609456	0.943239	-0.0699322	0.789483	0.478407	-0.597352	0.388957	0.680238	-0.35206	0.434958	0.643413	-0.382763	0.210947	0.837323	0.213402	0.506177	0.603035	-0.429647	0.461661	0.638537	-0.401623	0.395554	0.614846	-0.356264	0.0595383	0.958943	0.0683574	0.501208	0.6116	-0.427112	1.16033	0.284667	-0.777746	0.997582	0.365721	-0.701386	0.27712	0.768081	-0.26919	0.364456	0.72999	-0.333328	1.03767	0.434559	0.805473	0.0621586	0.91691	-0.0713862	0.0766861	0.949044	-0.0868754	0.143156	0.837632	-0.152508	0.202741	0.846201	-0.206535	0.0272867	0.978111	-0.0325013	0.607178	0.526466	-0.495293	0.916176	0.457549	-0.661598	0.503172	0.549604	-0.428518	1.77265	0.252598	1.02773	1.50991	0.281839	0.925679	0.698208	0.513928	0.545477	0.681606	0.512184	-0.537115	0.571838	0.602424	-0.471362	0.431658	0.690534	-0.382243	0.395024	0.714329	-0.355204	1.54296	0.232238	-0.941664	0.591268	0.596083	-0.483868	1.04225	0.381273	0.722236	1.82716	0.16052	1.04813	0.268363	0.802039	0.261451	Q05DH1;A0A0K0K1K4;O14818;H0UI83;H0Y586;B0YJ74;Q8TAA3;A0A087WYS6;Q4G1B8;F5GY34	Q05DH1;A0A0K0K1K4;O14818;H0UI83;H0Y586;B0YJ74;Q8TAA3	482
BCKDHB	2-oxoisovalerate dehydrogenase subunit beta, mitochondrial	NaN	NaN	NaN	27.8436	27.799	27.8276	NaN	NaN	NaN	NaN	NaN	NaN	NaN	NaN	NaN	NaN	NaN	NaN	NaN	NaN	NaN	NaN	NaN	NaN	NaN	NaN	NaN	NaN	NaN	NaN	NaN	NaN	NaN	NaN	NaN	NaN	NaN	NaN	NaN	NaN	NaN	NaN	NaN	NaN	NaN	NaN	NaN	NaN	NaN	NaN	NaN	NaN	NaN	NaN	NaN	NaN	NaN	NaN	NaN	NaN	NaN	NaN	NaN	NaN	NaN	NaN	NaN	NaN	NaN	NaN	NaN	NaN	NaN	NaN	NaN	NaN	NaN	NaN	NaN	NaN	NaN	NaN	NaN	NaN	NaN	NaN	NaN	NaN	NaN	NaN	NaN	NaN	NaN	NaN	NaN	NaN	NaN	NaN	NaN	NaN	NaN	NaN	NaN	NaN	NaN	NaN	NaN	NaN	NaN	NaN	NaN	NaN	NaN	NaN	NaN	27.0231	NaN	NaN	NaN	NaN	NaN	NaN	NaN	NaN	NaN	NaN	NaN	NaN	NaN	NaN	NaN	NaN	NaN	NaN	NaN	NaN	NaN	NaN	NaN	NaN	NaN	NaN	NaN	NaN	NaN	NaN	NaN	NaN	NaN	NaN	NaN	NaN	NaN	NaN	NaN	NaN	NaN	NaN	NaN	NaN	NaN	NaN	NaN	NaN	NaN	NaN	NaN	NaN	NaN	NaN	NaN	NaN	NaN	NaN	NaN	NaN	NaN	NaN	NaN	NaN	NaN	NaN	NaN	NaN	NaN	NaN	NaN	NaN	NaN	NaN	NaN	NaN	NaN	NaN	NaN	NaN	NaN	NaN	NaN	NaN	NaN	NaN	NaN	NaN	NaN	NaN	NaN	NaN	NaN	NaN	NaN	NaN	NaN	NaN	NaN	NaN	NaN	NaN	NaN	NaN	NaN	NaN	NaN	NaN	NaN	NaN	NaN	NaN	NaN	NaN	NaN	NaN	NaN	NaN	NaN	NaN	NaN	NaN	NaN	NaN	NaN	NaN	NaN	NaN	NaN	NaN	NaN	NaN	NaN	NaN	NaN	NaN	NaN	NaN	NaN	NaN	NaN	NaN	NaN	NaN	NaN	NaN	NaN	NaN	NaN	NaN	NaN	NaN	NaN	NaN	NaN	0	0	0	0	0	0	0	0	0	0	0	0	0	0	0	0	0	0	0	0	0	0	0	0	0	0	0	0	0	0	0	0	0	0	0	0	0	0	0	0	0	3.2022	0	0	0	0	0	0	0	0	0	0	0	0	0	0	0	0	0	0	0	0.915525	0	1.41871	0.909521	0.16011		amine catabolic process;amine metabolic process;branched chain family amino acid catabolic process;branched chain family amino acid metabolic process;carboxylic acid catabolic process;carboxylic acid metabolic process;catabolic process;cellular amine metabolic process;cellular amino acid catabolic process;cellular amino acid metabolic process;cellular catabolic process;cellular ketone metabolic process;cellular metabolic process;cellular nitrogen compound metabolic process;cellular process;metabolic process;nitrogen compound metabolic process;organic acid catabolic process;organic acid metabolic process;oxoacid metabolic process;primary metabolic process;response to cAMP;response to chemical stimulus;response to corticosteroid stimulus;response to endogenous stimulus;response to external stimulus;response to extracellular stimulus;response to glucocorticoid stimulus;response to hormone stimulus;response to nutrient;response to nutrient levels;response to organic substance;response to steroid hormone stimulus;response to stimulus;small molecule catabolic process;small molecule metabolic process	3-methyl-2-oxobutanoate dehydrogenase (2-methylpropanoyl-transferring) activity;alpha-ketoacid dehydrogenase activity;carbon-carbon lyase activity;carboxy-lyase activity;catalytic activity;lyase activity;oxidoreductase activity;oxidoreductase activity, acting on the aldehyde or oxo group of donors;oxidoreductase activity, acting on the aldehyde or oxo group of donors, disulfide as acceptor	cell part;cytoplasmic part;dihydrolipoyl dehydrogenase complex;intracellular membrane-bounded organelle;intracellular organelle;intracellular organelle lumen;intracellular organelle part;intracellular part;macromolecular complex;membrane-bounded organelle;membrane-enclosed lumen;mitochondrial alpha-ketoglutarate dehydrogenase complex;mitochondrial matrix;mitochondrial part;mitochondrial tricarboxylic acid cycle enzyme complex;mitochondrion;organelle;organelle lumen;organelle part;protein complex;tricarboxylic acid cycle enzyme complex	Valine, leucine and isoleucine degradation	Transket_pyr;Transketolase_C	3D-structure;Acetylation;Alternativesplicing;Completeproteome;Directproteinsequencing;Diseasemutation;Maplesyrupurinedisease;Mitochondrion;Oxidoreductase;Polymorphism;Referenceproteome;Transitpeptide				+																																										+		+																			HA_CTD_10_Ctr	3	3	3	16.1	16.1	16.1	35.507	0.00071073	11.412	789240000	9	NaN	1	0	NaN	0.0787277	0.94067	-0.0236119	-0.021222	NaN	0	-4.34294e-08	1	0	-4.34294e-08	1	0	-4.34294e-08	1	0	-4.34294e-08	1	0	-4.34294e-08	1	0	-4.34294e-08	1	0	-4.34294e-08	1	0	-4.34294e-08	1	0	-4.34294e-08	1	0	-4.34294e-08	1	0	-4.34294e-08	1	0	-4.34294e-08	1	0	-4.34294e-08	1	0	-4.34294e-08	1	0	-4.34294e-08	1	0	-4.34294e-08	1	0	-4.34294e-08	1	0	-4.34294e-08	1	0	-4.34294e-08	1	0	-4.34294e-08	1	0	-4.34294e-08	1	0	-4.34294e-08	1	0	-4.34294e-08	1	0	-4.34294e-08	1	0	-4.34294e-08	1	0	-4.34294e-08	1	0	-4.34294e-08	1	0	-4.34294e-08	1	0	-4.34294e-08	1	0	-4.34294e-08	1	0	-4.34294e-08	1	0	-4.34294e-08	1	0	-4.34294e-08	1	0	-4.34294e-08	1	0	-4.34294e-08	1	0	-4.34294e-08	1	0	-4.34294e-08	1	0	-4.34294e-08	1	0	-4.34294e-08	1	0	-4.34294e-08	1	0	-4.34294e-08	1	0	7.67657	0.00745455	2.10339	-4.34294e-08	1	0	-4.34294e-08	1	0	-4.34294e-08	1	0	-4.34294e-08	1	0	-4.34294e-08	1	0	-4.34294e-08	1	0	-4.34294e-08	1	0	-4.34294e-08	1	0	-4.34294e-08	1	0	-4.34294e-08	1	0	-4.34294e-08	1	0	-4.34294e-08	1	0	-4.34294e-08	1	0	-4.34294e-08	1	0	-4.34294e-08	1	0	-4.34294e-08	1	0	-4.34294e-08	1	0	-4.34294e-08	1	0	B7ZB80;B4E2N3;A0A140VKB3;A0A0K2GN21;P21953	B7ZB80;B4E2N3;A0A140VKB3;A0A0K2GN21;P21953	485
		31.369	31.0932	30.3472	31.657	31.7807	31.5737	28.9528	NaN	29.1822	33.022	33.0859	32.9618	NaN	NaN	NaN	31.9751	32.2686	31.66	31.6897	32.4391	32.5831	NaN	NaN	NaN	31.838	31.5902	31.6604	32.6205	32.601	32.0958	32.3949	31.8829	31.3	32.3591	31.2361	32.1703	NaN	NaN	NaN	NaN	NaN	NaN	32.2472	32.3301	32.2673	31.2028	31.5215	31.2903	31.9614	31.8275	31.6887	NaN	NaN	NaN	31.4085	32.1544	31.926	31.7495	31.6953	31.7238	31.7045	31.6939	31.9955	NaN	NaN	NaN	31.8848	31.5107	31.4928	32.0693	32.6096	NaN	31.915	NaN	31.4656	32.2021	32.4715	32.8265	31.8829	31.7374	30.6112	32.0118	32.1282	32.042	31.2082	31.9953	32.1489	NaN	NaN	NaN	NaN	NaN	NaN	31.8262	32.0554	32.3144	31.9489	32.2391	32.3497	31.3373	31.5986	31.9508	32.1303	32.1859	31.5376	NaN	NaN	NaN	31.8112	32.1243	33.0083	32.6963	31.8541	31.6624	32.1191	31.9465	31.2814	NaN	NaN	30.421	32.1175	31.5533	32.2209	32.757	33.1668	29.3393	NaN	32.6241	31.0996	31.0503	31.0849	NaN	31.1086	31.114	31.0729	28.6441	NaN	32.1067	28.7117	28.7002	27.9756	31.5488	31.1594	30.8162	30.7338	29.586	31.9548	31.9199	31.9979	32.2785	NaN	NaN	NaN	30.7127	NaN	31.58	32.9291	32.168	32.5002	31.5675	31.7309	31.6846	32.956	31.5415	NaN	31.6136	31.4224	31.7808	NaN	NaN	NaN	31.6963	32.7311	32.3093	30.7396	30.2355	32.5426	32.5037	32.4157	29.373	29.7457	30.2	NaN	NaN	NaN	NaN	NaN	NaN	NaN	NaN	NaN	NaN	31.1156	30.6765	NaN	NaN	NaN	30.38	30.5977	31.0913	NaN	31.3164	31.015	NaN	NaN	29.0679	28.633	28.632	31.6192	31.4581	31.4483	30.7593	30.7305	30.5071	NaN	32.7554	30.9819	NaN	NaN	NaN	NaN	NaN	NaN	NaN	NaN	NaN	NaN	NaN	NaN	31.4499	31.4465	31.3483	NaN	NaN	NaN	31.5025	31.6706	31.7941	31.7806	32.0691	NaN	31.0547	30.7599	30.6694	32.0008	32.0474	31.9367	31.8025	31.9004	32.2105	31.734	31.3399	31.5682	NaN	NaN	NaN	29.9251	29.634	30.0439	28.9568	29.2602	28.8058	NaN	NaN	NaN	NaN	NaN	NaN	29.5884	29.8953	30.9014	5.02055	-2.7764	-3.00405	3.69353	3.85654	3.91914	-2.70333	4.27882	3.33554	3.82321	3.82693	3.79528	-2.69831	3.62673	1.8805	4.49735	3.40782	3.78145	4.06263	3.62624	4.06825	3.77965	-1.47737	4.48467	0.702211	3.09581	0.352917	0.459828	3.17211	2.75551	4.06275	-3.4268	0.927681	4.52976	3.65832	1.63852	3.60293	-3.46377	4.24288	2.48483	2.93377	3.66778	-0.474907	3.9652	4.23461	4.43646	-3.87128	-3.1854	3.72018	1.69038	4.05797	-3.42365	-3.14609	4.17654	3.94861	-3.40982	4.31191	3.96118	3.75169	1.54441	23.8524	0	2.22252	12.7993	0.000121212	1.64448								+	+	CTD_Ctr;IPF_Ctr	+	+					+		+			+					+			+		+	+		+							+			+			+		+		HA_IPF_12_Ctr;HA_IPF_25_Ctr;HA_IPF_29_Ctr;HA_IPF_33_Ctr;HA_IPF_41_Ctr;HA_IPF_50_Ctr;HA_IPF_59_Ctr;HA_IPF_6_Ctr;HA_IPF_71_Ctr;HA_IPF_75_Ctr;HA_IPF_78_Ctr;HA_IPF_80_Ctr;HA_IPF_9_Ctr	+				+	+	+					+			+			+	+			HA_CTD_16_Ctr;HA_CTD_17_Ctr;HA_CTD_21_Ctr;HA_CTD_45_Ctr;HA_CTD_54_Ctr;HA_CTD_58_Ctr;HA_CTD_62_Ctr	12	5	3	52	32.9	20	24.074	0	133.76	531800000000	472	6.10611	0.0005	2.20316	1.53815	2.41631	0.0054026	1.56082	1.01911	1.41017	0.692118	2.06614	0.0205246	1.74943	0.850077	0.23012	-0.967025	0.951875	0.204899	-1.04641	1.29076	0.122473	1.28702	1.37665	0.134373	1.34355	1.41038	0.096	1.3653	0.818723	0.24288	-0.941684	1.61294	0.0672889	1.49097	1.10952	0.145358	1.16226	1.35937	0.128476	1.3322	1.36109	0.0953158	1.33338	1.34444	0.1297	1.32246	0.816641	0.24543	-0.939972	1.25596	0.112153	1.26371	0.486453	0.399047	0.647234	1.74105	0.0491594	1.56702	1.14431	0.1688	1.18708	1.3366	0.115522	1.31743	1.49011	0.0961538	1.41559	1.25561	0.122125	1.2635	1.49265	0.0762553	1.4173	1.33577	0.090023	1.31686	0.359412	0.553764	-0.510676	1.73375	0.0550189	1.5627	0.146961	0.754562	0.241919	0.995003	0.177775	1.07875	0.0690368	0.934722	0.121707	0.0934925	0.839705	0.16021	1.03065	0.165766	1.10523	0.840035	0.285096	0.959242	1.49023	0.0726292	1.41565	1.15405	0.146758	-1.19383	0.203177	0.649069	0.319988	1.76032	0.049	1.57826	1.27241	0.128418	1.27475	0.405216	0.442638	0.562923	1.24371	0.0975364	1.25543	1.17225	0.137333	-1.20659	1.59155	0.0577895	1.47818	0.551576	0.451873	0.755163	0.920284	0.181812	1.02209	1.27733	0.102928	1.27805	0.0960824	0.831061	-0.164678	1.43615	0.0827532	1.38161	1.58692	0.0938378	1.47534	1.70487	0.0437073	1.54581	1.38475	0.1212	-1.34876	1.03714	0.151242	-1.10995	1.30476	0.142476	1.29631	0.426786	0.504833	0.584208	1.48764	0.09816	1.41402	1.15179	0.129085	-1.19242	1.01754	0.187588	-1.09577	1.55425	0.0847619	1.45529	1.42698	0.12493	1.37579	1.14583	0.135034	-1.18801	1.63109	0.0554074	1.50211	1.43386	0.0801311	1.38017	1.31218	0.135907	1.30334	0.377798	0.540638	0.532099	A0A0M3KKW6	A0A0M3KKW6	486
ANXA6	Annexin A6;Annexin	29.5236	29.3827	29.5481	28.6508	28.8045	28.7545	28.5804	28.7566	28.4731	28.9088	28.0187	28.3404	29.344	29.2446	29.0649	28.8876	28.9572	28.9695	28.9585	28.7922	29.01	28.8376	28.9956	28.9856	28.8522	29.0437	29.1617	28.3423	28.4895	28.7474	28.8584	28.8586	29.0765	28.6674	28.4116	28.1787	28.1827	28.6593	29.055	28.8196	29.0586	28.821	29.0024	29.0848	29.0357	29.0783	28.831	29.0571	28.9964	29.2116	29.3849	28.4892	28.2836	28.9363	28.8937	28.954	28.8185	29.3797	29.5917	29.5209	29.2197	28.9894	29.2531	29.2821	29.0997	29.1252	28.8223	28.7255	28.697	28.9408	29.005	28.8766	29.0155	29.2582	28.9224	28.9516	28.7711	28.6492	29.0488	29.151	28.9853	29.162	29.2419	29.1303	29.0761	28.7646	28.9074	28.601	28.6194	28.7594	29.1586	28.9518	29.161	28.9094	28.6994	28.9837	29.0912	29.2591	29.0896	29.2095	29.2002	29.0263	28.7267	29.3292	28.79	28.8047	28.9819	28.7828	28.9125	28.8531	28.945	28.9057	29.1384	28.9454	28.9035	28.9876	28.8932	29.5247	29.3288	29.3187	28.9638	29.1517	28.9708	29.6932	29.5035	29.6279	29.0417	29.0578	28.6955	28.7401	28.4442	28.6174	28.9098	28.5574	28.7086	28.8223	28.8125	29.0296	28.9492	28.6146	28.7905	29.325	29.274	29.2982	28.5611	28.8691	29.2601	28.6171	28.9696	28.7818	28.9042	28.9136	29.0237	29.7007	29.6665	29.5013	29.4669	29.7315	29.5157	29.4623	29.094	29.3428	28.9978	28.8444	28.8361	28.8879	28.9416	28.9588	28.9975	29.05	29.0735	29.1177	29.0367	29.1146	29.4837	29.6633	29.0797	28.8862	29.0373	28.97	29.1475	29.2374	29.1819	29.3185	29.1488	29.5172	29.1488	29.4443	29.1168	29.3077	29.3172	28.9185	28.77	28.7673	28.8805	28.5426	28.6116	28.9813	28.7633	28.5184	28.4944	28.612	28.167	28.7473	28.8642	29.4729	30.0381	29.5633	29.5051	29.4818	29.4817	29.4836	29.6111	29.5719	29.5794	29.257	29.4749	29.3101	29.4811	29.5555	29.3709	29.4991	29.7235	29.7943	29.3002	29.9001	29.1222	28.6542	29.1651	29.5845	29.3207	29.5172	29.2037	29.9892	29.855	29.0205	29.2129	29.3486	28.9996	29.0101	28.8437	29.0263	28.8128	28.737	28.9827	29.2531	29.0243	29.3033	29.1189	29.0512	29.2669	29.1049	29.1641	29.235	29.165	29.804	28.3201	28.5534	29.0088	29.5124	28.8466	29.6718	29.1603	29.9306	30.1136	28.8042	30.2902	29.6309	29.0468	29.3108	28.9994	-0.795271	-5.39033e-05	-0.278327	-0.198673	-0.286739	-0.798661	-0.585595	-0.176915	-0.229093	-0.0202572	-0.329188	-0.0638534	-0.0489253	-0.469628	-0.277063	-0.427264	-0.156214	-0.301865	-0.353768	-0.0726018	-0.221381	-0.289793	0.172812	-0.216794	-0.617341	-0.492634	-0.329791	-0.433128	0.0811521	-0.321136	-0.428391	-0.270738	0.404952	0.353478	0.0818089	-0.325103	-0.288431	-0.177555	-0.128238	0.355615	0.266898	-0.4813	-0.614518	-0.279799	-0.297671	-0.691522	-0.318184	-0.648193	0.279518	-0.152523	-0.0398208	-0.557986	-0.127427	-0.0712788	-0.269264	-0.361413	-0.314378	-0.189133	0.39032	-0.286211	3.7634	0.924471	-0.224015	2.12029	0.873448	-0.238194		biological regulation;calcium ion transport;cation transport;cellular component assembly;cellular component organization;cellular component organization or biogenesis;cellular process;divalent inorganic cation transport;divalent metal ion transport;establishment of localization;ion transmembrane transport;ion transport;macromolecular complex assembly;macromolecular complex subunit organization;metal ion transport;protein complex assembly;protein complex subunit organization;protein homooligomerization;protein oligomerization;regulation of biological process;regulation of multicellular organismal process;regulation of muscle contraction;regulation of muscle system process;regulation of system process;transmembrane transport;transport	binding;calcium ion binding;calcium-dependent phospholipid binding;calcium-dependent protein binding;cation binding;channel activity;cholesterol binding;gated channel activity;GTP binding;guanyl nucleotide binding;guanyl ribonucleotide binding;identical protein binding;ion binding;ion channel activity;ion transmembrane transporter activity;ligand-gated channel activity;ligand-gated ion channel activity;lipid binding;metal ion binding;nucleotide binding;passive transmembrane transporter activity;phospholipid binding;protein binding;protein dimerization activity;protein homodimerization activity;purine nucleotide binding;purine ribonucleoside triphosphate binding;purine ribonucleotide binding;ribonucleotide binding;steroid binding;sterol binding;substrate-specific channel activity;substrate-specific transmembrane transporter activity;substrate-specific transporter activity;transmembrane transporter activity;transporter activity	adherens junction;anchoring junction;cell junction;cell part;cell-substrate adherens junction;cell-substrate junction;cytoplasmic membrane-bounded vesicle;cytoplasmic part;cytoplasmic vesicle;endosomal part;endosome membrane;extracellular membrane-bounded organelle;extracellular organelle;extracellular region part;extracellular vesicular exosome;focal adhesion;intracellular membrane-bounded organelle;intracellular organelle;intracellular organelle part;intracellular part;late endosome membrane;lysosomal membrane;melanosome;membrane;membrane-bounded organelle;membrane-bounded vesicle;organelle;organelle membrane;organelle part;perinuclear region of cytoplasm;pigment granule;vacuolar membrane;vacuolar part;vesicle		Annexin	3D-structure;Acetylation;Alternativesplicing;Annexin;Calcium;Calcium/phospholipid-binding;Completeproteome;Cytoplasm;Directproteinsequencing;Phosphoprotein;Proteomicsidentification;Referenceproteome;Repeat				+																																										+																						40	40	40	63.4	63.4	63.4	75.276	0	323.31	117350000000	1943	5.0447	0.291008	-0.223604	-0.213137	4.07572	0.382526	-0.247477	-0.233196	0.168526	0.352639	2.88065	0.410918	-0.641321	7.85376e-05	1	-4.35684e-05	0.613888	0.82284	-0.224998	0.393004	0.865074	-0.160573	0.638879	0.833983	-0.231775	2.94363	0.461191	-0.64521	1.78193	0.571807	-0.472308	0.33997	0.913019	-0.143028	0.472859	0.840282	-0.185172	0.0304869	0.993897	-0.0163696	0.774426	0.79338	-0.266125	0.103258	0.95438	-0.0516104	0.0773077	0.973736	-0.0395499	1.29714	0.657834	-0.379661	0.610301	0.808177	-0.223986	1.12511	0.671994	-0.345331	0.291193	0.910483	-0.126284	0.685136	0.829311	-0.243975	0.856069	0.775746	-0.285934	0.119131	0.958953	-0.0586888	0.452279	0.837308	-0.178946	0.648986	0.812616	-0.234282	0.329812	0.865431	0.13969	0.440318	0.871779	-0.17525	1.96737	0.491758	-0.498965	1.39014	0.603357	-0.398125	0.775669	0.793985	-0.266577	1.14741	0.683267	-0.350049	0.135066	0.942579	0.0656088	0.73998	0.788225	-0.25923	1.12861	0.692013	-0.346207	0.591465	0.806247	-0.218872	1.04119	0.63838	0.327346	0.855223	0.750722	0.285706	0.13595	0.949609	0.0661109	0.760717	0.735809	-0.26281	0.644886	0.76516	-0.233185	0.341518	0.899324	-0.143546	0.22942	0.92149	-0.103675	0.65024	0.794925	0.275601	0.579972	0.765569	0.215758	1.34558	0.678499	-0.389089	1.95369	0.519458	-0.496694	0.618638	0.825212	-0.226205	0.672733	0.832292	-0.24062	2.34595	0.473023	-0.558781	0.737455	0.785394	-0.257182	2.10391	0.479378	-0.523314	0.617255	0.79038	0.22595	0.282254	0.912527	-0.123264	0.0620289	0.971538	-0.0321928	1.68475	0.587371	-0.451075	0.227471	0.935757	-0.103003	0.116726	0.968517	-0.0576201	0.581675	0.838221	-0.217393	0.883391	0.770365	-0.292149	0.726303	0.797567	-0.254159	0.369538	0.866333	-0.152887	0.987114	0.659062	0.315527	0.635782	0.81862	-0.231272	A0A0S2Z377;A0A0S2Z2Z6;P08133;A8K3Q7;B7Z582;E5RK69;Q6ZP35;E7EMC6;A0A0S2Z301;E5RK63;E5RJF5;E5RI05;E5RFF0;E5RJR0;E5RIU8;H0YC77	A0A0S2Z377;A0A0S2Z2Z6;P08133;A8K3Q7;B7Z582;E5RK69;Q6ZP35;E7EMC6	489
APOE	Apolipoprotein E	NaN	NaN	NaN	27.407	27.3288	27.1171	NaN	NaN	NaN	NaN	NaN	NaN	26.6182	27.3229	27.259	27.007	27.0518	27.2654	26.3781	26.723	26.5077	NaN	NaN	NaN	27.4443	27.3371	26.9224	NaN	NaN	NaN	NaN	NaN	NaN	NaN	NaN	NaN	26.6744	26.7397	26.8633	25.5395	26.4203	26.38	NaN	NaN	NaN	26.5879	26.7895	26.6606	NaN	26.1588	26.218	27.2287	27.5057	27.727	NaN	NaN	NaN	NaN	NaN	NaN	25.7987	25.6869	26.0138	NaN	NaN	NaN	NaN	NaN	NaN	NaN	NaN	NaN	26.0464	25.7055	25.9687	26.2638	26.2689	26.3182	NaN	NaN	NaN	26.0172	25.862	26.297	NaN	NaN	NaN	NaN	NaN	NaN	26.7189	26.304	26.7154	26.4355	26.3798	26.7882	NaN	27.4908	26.9085	NaN	NaN	NaN	NaN	NaN	NaN	NaN	NaN	NaN	NaN	NaN	NaN	NaN	NaN	NaN	26.6514	26.8548	26.6891	NaN	NaN	NaN	NaN	NaN	NaN	26.1523	26.1227	26.1063	NaN	NaN	NaN	25.9667	26.7729	26.8393	25.816	26.9692	27.0792	NaN	NaN	NaN	NaN	NaN	NaN	26.323	NaN	26.3267	28.582	27.7086	26.578	27.9449	28.0239	27.8225	NaN	NaN	27.6363	26.3806	26.5268	26.1089	27.3129	27.1208	27.1776	26.6795	26.5581	26.5878	26.9125	26.9734	27.2395	NaN	NaN	NaN	26.5988	26.9809	26.8557	27.2432	27.0316	27.1265	26.6061	26.7631	26.6458	26.168	27.1164	26.9088	26.2194	25.906	NaN	NaN	NaN	26.0048	26.622	26.9179	26.9543	26.9629	27.2074	NaN	NaN	NaN	NaN	NaN	NaN	26.7915	27.1986	26.9694	27.3034	27.23	27.295	26.5766	27.0593	25.9482	NaN	26.3012	NaN	NaN	NaN	26.9061	25.57	NaN	NaN	NaN	NaN	NaN	NaN	NaN	26.2269	26.6353	26.486	NaN	NaN	NaN	NaN	NaN	NaN	NaN	NaN	NaN	NaN	NaN	NaN	25.629	25.7739	26.1588	NaN	NaN	NaN	NaN	NaN	NaN	NaN	NaN	NaN	NaN	NaN	NaN	NaN	NaN	NaN	NaN	NaN	NaN	NaN	NaN	NaN	26.4366	26.8902	26.2489	26.4715	26.1059	26.399	NaN	NaN	NaN	NaN	NaN	NaN	-0.59238	1.65554	-1.36951	1.82343	-0.45935	-0.0383865	1.34794	-1.55609	1.26818	0.323604	-1.19127	0.421989	-0.664354	-0.726044	-0.833247	0.872451	-0.419079	-1.41935	1.12334	-1.74403	-0.577197	1.32063	-0.925343	1.23223	1.11513	1.21028	-0.314772	-1.7678	-0.0123525	2.2117	2.51927	0.698766	0.927596	1.79261	1.19728	1.63063	-0.138088	1.40059	1.72259	1.27342	-1.22121	1.87312	-0.597463	1.69686	1.12508	-1.28776	0.70209	2.07593	-1.44729	0.495682	0.647555	-0.866213	1.16827	0.892015	-2.08121	-1.60787	-1.27647	-0.694112	0.715932	-1.34249	12.633	0.00870588	0.358513	6.83621	0.0110746	-0.0514781		acylglycerol catabolic process;acylglycerol metabolic process;aging;alcohol metabolic process;alpha-amino-3-hydroxy-5-methyl-4-isoxazole propionate receptor clustering;anatomical structure morphogenesis;artery morphogenesis;axon regeneration;axonogenesis;biological regulation;biosynthetic process;blood vessel morphogenesis;calcium ion homeostasis;carboxylic acid transport;catabolic process;cation homeostasis;cell communication;cell differentiation;cell part morphogenesis;cell projection morphogenesis;cell projection organization;cell surface receptor linked signaling pathway;cell-cell signaling;cellular biosynthetic process;cellular calcium ion homeostasis;cellular catabolic process;cellular cation homeostasis;cellular chemical homeostasis;cellular component assembly;cellular component assembly at cellular level;cellular component morphogenesis;cellular component organization;cellular component organization at cellular level;cellular component organization or biogenesis;cellular component organization or biogenesis at cellular level;cellular developmental process;cellular divalent inorganic cation homeostasis;cellular homeostasis;cellular ion homeostasis;cellular lipid catabolic process;cellular lipid metabolic process;cellular localization;cellular macromolecule biosynthetic process;cellular macromolecule catabolic process;cellular macromolecule localization;cellular macromolecule metabolic process;cellular membrane organization;cellular metabolic process;cellular metal ion homeostasis;cellular process;cellular process involved in reproduction;cellular protein localization;cellular response to chemical stimulus;cellular response to cholesterol;cellular response to cytokine stimulus;cellular response to growth factor stimulus;cellular response to interleukin-1;cellular response to lipid;cellular response to organic substance;cellular response to stimulus;cellular response to stress;cGMP-mediated signaling;chemical homeostasis;cholesterol catabolic process;cholesterol efflux;cholesterol homeostasis;cholesterol metabolic process;cholesterol transport;chylomicron remnant clearance;circulatory system process;cyclic-nucleotide-mediated signaling;cytoskeleton organization;detection of abiotic stimulus;detection of external stimulus;detection of light stimulus;detection of stimulus;detection of visible light;developmental process;diterpenoid metabolic process;divalent inorganic cation homeostasis;endocytosis;establishment of localization;establishment of localization in cell;establishment of protein localization;fatty acid homeostasis;fatty acid transport;glial cell differentiation;glycerol ether catabolic process;glycerol ether metabolic process;glycerolipid catabolic process;glycerolipid metabolic process;G-protein coupled receptor protein signaling pathway;high-density lipoprotein particle assembly;high-density lipoprotein particle clearance;high-density lipoprotein particle remodeling;homeostatic process;intracellular signal transduction;intracellular transport;ion homeostasis;isoprenoid metabolic process;lipid catabolic process;lipid homeostasis;lipid metabolic process;lipid transport;lipoprotein biosynthetic process;lipoprotein catabolic process;lipoprotein metabolic process;localization;long-chain fatty acid transport;low-density lipoprotein particle remodeling;macromolecular complex assembly;macromolecular complex remodeling;macromolecular complex subunit organization;macromolecule biosynthetic process;macromolecule catabolic process;macromolecule localization;macromolecule metabolic process;maintenance of location;maintenance of location in cell;membrane invagination;membrane organization;metabolic process;metal ion homeostasis;monocarboxylic acid transport;multicellular organismal process;negative regulation of apoptosis;negative regulation of biological process;negative regulation of biosynthetic process;negative regulation of blood coagulation;negative regulation of blood vessel endothelial cell migration;negative regulation of catalytic activity;negative regulation of cell activation;negative regulation of cell death;negative regulation of cell migration;negative regulation of cell motility;negative regulation of cell proliferation;negative regulation of cellular component movement;negative regulation of cellular process;negative regulation of cholesterol biosynthetic process;negative regulation of cholesterol efflux;negative regulation of cholesterol metabolic process;negative regulation of cholesterol transport;negative regulation of coagulation;negative regulation of defense response;negative regulation of dendritic spine development;negative regulation of developmental process;negative regulation of endothelial cell migration;negative regulation of endothelial cell proliferation;negative regulation of epithelial cell proliferation;negative regulation of inflammatory response;negative regulation of kinase activity;negative regulation of lipid biosynthetic process;negative regulation of lipid metabolic process;negative regulation of lipid transport;negative regulation of locomotion;negative regulation of MAP kinase activity;negative regulation of metabolic process;negative regulation of molecular function;negative regulation of multicellular organismal process;negative regulation of neuron apoptosis;negative regulation of platelet activation;negative regulation of programmed cell death;negative regulation of protein kinase activity;negative regulation of protein serine/threonine kinase activity;negative regulation of response to external stimulus;negative regulation of response to stimulus;negative regulation of steroid biosynthetic process;negative regulation of steroid metabolic process;negative regulation of sterol transport;negative regulation of transferase activity;negative regulation of transport;neuron projection morphogenesis;neuron projection regeneration;neurotransmitter-gated ion channel clustering;neutral lipid catabolic process;neutral lipid metabolic process;nitric oxide mediated signal transduction;N-methyl-D-aspartate receptor clustering;oligodendrocyte differentiation;organelle organization;organic acid transport;organic ether metabolic process;organic substance transport;peripheral nervous system axon regeneration;phospholipid efflux;phospholipid transport;phototransduction;phototransduction, visible light;plasma lipoprotein particle assembly;plasma lipoprotein particle clearance;plasma lipoprotein particle organization;plasma lipoprotein particle remodeling;positive regulation of axon extension;positive regulation of axonogenesis;positive regulation of biological process;positive regulation of biosynthetic process;positive regulation of catabolic process;positive regulation of catalytic activity;positive regulation of cell development;positive regulation of cell differentiation;positive regulation of cell growth;positive regulation of cell projection organization;positive regulation of cellular biosynthetic process;positive regulation of cellular catabolic process;positive regulation of cellular component organization;positive regulation of cellular metabolic process;positive regulation of cellular process;positive regulation of cellular protein metabolic process;positive regulation of cGMP biosynthetic process;positive regulation of cGMP metabolic process;positive regulation of cholesterol efflux;positive regulation of cholesterol esterification;positive regulation of cholesterol transport;positive regulation of cyclic nucleotide biosynthetic process;positive regulation of cyclic nucleotide metabolic process;positive regulation of dendritic spine development;positive regulation of developmental growth;positive regulation of developmental process;positive regulation of growth;positive regulation of lipid biosynthetic process;positive regulation of lipid metabolic process;positive regulation of lipid transport;positive regulation of low-density lipoprotein particle receptor catabolic process;positive regulation of macromolecule metabolic process;positive regulation of membrane protein ectodomain proteolysis;positive regulation of metabolic process;positive regulation of molecular function;positive regulation of monooxygenase activity;positive regulation of neurogenesis;positive regulation of nitric-oxide synthase activity;positive regulation of nitrogen compound metabolic process;positive regulation of nucleobase-containing compound metabolic process;positive regulation of nucleotide biosynthetic process;positive regulation of nucleotide metabolic process;positive regulation of oxidoreductase activity;positive regulation of protein catabolic process;positive regulation of protein metabolic process;positive regulation of proteolysis;positive regulation of receptor catabolic process;positive regulation of steroid metabolic process;positive regulation of sterol transport;positive regulation of transport;primary metabolic process;protein import;protein localization;protein localization in membrane;protein transport;protein-lipid complex assembly;protein-lipid complex remodeling;protein-lipid complex subunit organization;receptor clustering;receptor-mediated endocytosis;regeneration;regulation of anatomical structure morphogenesis;regulation of anatomical structure size;regulation of apoptosis;regulation of axon extension;regulation of axonogenesis;regulation of biological process;regulation of biological quality;regulation of biosynthetic process;regulation of blood coagulation;regulation of blood vessel endothelial cell migration;regulation of blood vessel size;regulation of catabolic process;regulation of catalytic activity;regulation of Cdc42 protein signal transduction;regulation of cell activation;regulation of cell communication;regulation of cell death;regulation of cell development;regulation of cell differentiation;regulation of cell growth;regulation of cell migration;regulation of cell morphogenesis;regulation of cell morphogenesis involved in differentiation;regulation of cell motility;regulation of cell projection organization;regulation of cell proliferation;regulation of cellular biosynthetic process;regulation of cellular catabolic process;regulation of cellular component movement;regulation of cellular component organization;regulation of cellular metabolic process;regulation of cellular process;regulation of cellular protein metabolic process;regulation of cGMP biosynthetic process;regulation of cGMP metabolic process;regulation of cholesterol biosynthetic process;regulation of cholesterol efflux;regulation of cholesterol esterification;regulation of cholesterol metabolic process;regulation of cholesterol transport;regulation of coagulation;regulation of cyclic nucleotide biosynthetic process;regulation of cyclic nucleotide metabolic process;regulation of defense response;regulation of dendrite development;regulation of dendritic spine development;regulation of developmental growth;regulation of developmental process;regulation of endothelial cell migration;regulation of endothelial cell proliferation;regulation of epithelial cell proliferation;regulation of extent of cell growth;regulation of gene expression;regulation of growth;regulation of inflammatory response;regulation of kinase activity;regulation of lipid biosynthetic process;regulation of lipid metabolic process;regulation of lipid transport;regulation of localization;regulation of locomotion;regulation of low-density lipoprotein particle receptor catabolic process;regulation of macromolecule metabolic process;regulation of MAP kinase activity;regulation of membrane protein ectodomain proteolysis;regulation of metabolic process;regulation of molecular function;regulation of monooxygenase activity;regulation of multicellular organismal development;regulation of multicellular organismal process;regulation of nervous system development;regulation of neurogenesis;regulation of neurological system process;regulation of neuron apoptosis;regulation of neuron differentiation;regulation of neuron projection development;regulation of neuronal synaptic plasticity;regulation of nitric-oxide synthase activity;regulation of nitrogen compound metabolic process;regulation of nucleobase-containing compound metabolic process;regulation of nucleotide biosynthetic process;regulation of nucleotide metabolic process;regulation of oxidoreductase activity;regulation of phosphate metabolic process;regulation of phosphorus metabolic process;regulation of phosphorylation;regulation of platelet activation;regulation of primary metabolic process;regulation of programmed cell death;regulation of protein catabolic process;regulation of protein kinase activity;regulation of protein metabolic process;regulation of protein modification process;regulation of protein phosphorylation;regulation of protein serine/threonine kinase activity;regulation of proteolysis;regulation of Ras protein signal transduction;regulation of receptor catabolic process;regulation of response to external stimulus;regulation of response to stimulus;regulation of response to stress;regulation of Rho protein signal transduction;regulation of signal transduction;regulation of signaling;regulation of small GTPase mediated signal transduction;regulation of steroid biosynthetic process;regulation of steroid metabolic process;regulation of sterol transport;regulation of synaptic plasticity;regulation of synaptic transmission;regulation of system process;regulation of transferase activity;regulation of transmission of nerve impulse;regulation of transport;regulation of tube size;regulation of wound healing;reproductive process;response to abiotic stimulus;response to axon injury;response to chemical stimulus;response to cholesterol;response to cytokine stimulus;response to dietary excess;response to endogenous stimulus;response to ethanol;response to external stimulus;response to extracellular stimulus;response to growth factor stimulus;response to hormone stimulus;response to inorganic substance;response to insulin stimulus;response to interleukin-1;response to light stimulus;response to lipid;response to nutrient;response to nutrient levels;response to organic substance;response to oxidative stress;response to peptide hormone stimulus;response to radiation;response to reactive oxygen species;response to retinoic acid;response to stimulus;response to stress;response to vitamin;response to vitamin A;response to wounding;retinoid metabolic process;reverse cholesterol transport;second-messenger-mediated signaling;signal transduction;signaling;small molecule metabolic process;steroid catabolic process;steroid metabolic process;sterol catabolic process;sterol homeostasis;sterol metabolic process;sterol transport;synaptic transmission;synaptic transmission, cholinergic;system process;terpenoid metabolic process;transport;triglyceride catabolic process;triglyceride metabolic process;triglyceride-rich lipoprotein particle clearance;triglyceride-rich lipoprotein particle remodeling;vascular process in circulatory system;vasodilation;very-low-density lipoprotein particle clearance;very-low-density lipoprotein particle remodeling;vesicle-mediated transport;viral reproductive process;virion assembly	antioxidant activity;beta-amyloid binding;binding;carbohydrate binding;cation binding;cholesterol binding;cholesterol transporter activity;cytoskeletal protein binding;enzyme activator activity;enzyme regulator activity;glycosaminoglycan binding;heparin binding;hydroxyapatite binding;identical protein binding;ion binding;lipid binding;lipid transporter activity;lipoprotein particle binding;lipoprotein particle receptor binding;low-density lipoprotein particle receptor binding;metal chelating activity;metal ion binding;pattern binding;phosphatidylcholine-sterol O-acyltransferase activator activity;phospholipid binding;polysaccharide binding;protein binding;protein dimerization activity;protein homodimerization activity;protein-lipid complex binding;receptor binding;steroid binding;sterol binding;sterol transporter activity;substrate-specific transporter activity;tau protein binding;transporter activity;very-low-density lipoprotein particle receptor binding	blood microparticle;cell body;cell part;cell projection;chylomicron;cytoplasm;cytoplasmic membrane-bounded vesicle lumen;cytoplasmic part;cytoplasmic vesicle part;cytoskeletal part;dendrite;discoidal high-density lipoprotein particle;early endosome;endocytic vesicle lumen;endoplasmic reticulum;endosome;envelope;extracellular matrix;extracellular membrane-bounded organelle;extracellular organelle;extracellular region;extracellular region part;extracellular space;extracellular vesicular exosome;extrinsic to external side of plasma membrane;extrinsic to membrane;extrinsic to plasma membrane;Golgi apparatus;high-density lipoprotein particle;intermediate-density lipoprotein particle;intracellular membrane-bounded organelle;intracellular organelle;intracellular organelle part;intracellular part;late endosome;low-density lipoprotein particle;lysosome;lytic vacuole;macromolecular complex;membrane;membrane part;membrane-bounded organelle;membrane-bounded vesicle;membrane-enclosed lumen;microtubule;neuron projection;neuronal cell body;nuclear envelope;nuclear part;nucleus;organelle;organelle envelope;organelle lumen;organelle part;plasma lipoprotein particle;plasma membrane;plasma membrane part;protein complex;protein-lipid complex;triglyceride-rich lipoprotein particle;vacuole;very-low-density lipoprotein particle;vesicle;vesicle lumen	Alzheimer's disease	Apolipoprotein	3D-structure;Alzheimerdisease;Amyloidosis;Cholesterolmetabolism;Chylomicron;Completeproteome;Directproteinsequencing;Diseasemutation;Glycation;Glycoprotein;HDL;Heparin-binding;Hyperlipidemia;Lipidmetabolism;Lipidtransport;Lipoprotein;Neurodegeneration;Oxidation;Phosphoprotein;Polymorphism;Proteomicsidentification;Referenceproteome;Repeat;Secreted;Signal;Steroidmetabolism;Sterolmetabolism;Transport;VLDL	+		IPF_Ctr	+																															+										HA_IPF_71_Ctr	+								+													HA_CTD_32_Ctr	8	8	8	36.9	36.9	36.9	26.169	0	69.183	11197000000	318	2.46345	0.072	0.484986	0.416704	0.358972	0.629934	0.145169	0.122351	0.213618	0.294167	0.44658	0.648359	-0.361041	1.95614	0.209007	1.01036	1.46007	0.302355	-0.835648	2.2783	0.1735	1.11312	0.319554	0.773574	-0.278996	0.0212861	0.979935	-0.0234318	1.42918	0.311803	0.82305	1.76349	0.25356	-0.947867	1.30372	0.353264	0.774345	0.21112	0.825807	0.197168	1.17449	0.414888	-0.725258	0.29254	0.738127	0.257649	0.518499	0.61255	-0.404731	0.586566	0.594819	-0.442872	0.709429	0.522017	-0.508484	0.758051	0.497892	0.532734	0.286621	0.81288	-0.254902	1.54503	0.312791	-0.866542	1.08854	0.42918	0.685812	2.12114	0.179044	-1.06426	0.432107	0.658732	-0.351868	1.38561	0.312435	0.806367	0.817737	0.530304	-0.563926	1.24525	0.355985	0.751828	1.07422	0.380343	0.680355	1.20806	0.357515	0.737741	0.204166	0.849852	-0.191731	2.17108	0.154913	-1.07931	0.00659227	0.99795	-0.00747529	3.05476	0.154909	1.34572	3.81867	0.0511304	1.53826	0.54745	0.620325	0.424068	0.825938	0.398586	0.566318	2.22007	0.204681	1.09456	1.19664	0.342278	0.731074	1.9138	0.195397	0.995587	0.0807177	0.92168	-0.0840537	1.51418	0.318452	0.855113	2.08547	0.184049	1.05181	0.972759	0.469056	0.714949	1.2262	0.347794	-0.744705	2.37886	0.148512	1.14367	0.452918	0.64479	-0.364462	2.0367	0.211652	1.03607	1.09128	0.464608	0.68692	1.32741	0.311478	-0.785286	0.560972	0.631224	0.428335	2.79882	0.0987297	1.26732	1.56425	0.298803	-0.879672	0.35746	0.755343	0.302639	0.50484	0.656407	0.395341	0.741699	0.520741	-0.527189	1.15313	0.40614	0.713225	0.758019	0.557135	0.539959	2.75927	0.137394	-1.26486	1.8415	0.217708	-0.97758	1.3138	0.32264	-0.778991	0.553859	0.634039	-0.423785	0.577652	0.537852	0.437161	1.39556	0.371523	-0.815985	A0A346DBY2;J9ZVQ3;A0A0S2Z3D5;P02649;A0A0S2Z3V0;Q6LBZ1;H0Y7L5;E9PEV4;E7ERP7;A0A0S2Z3J5;A0A0S2Z3B1;D9ZB55;CON__Q03247	A0A346DBY2;J9ZVQ3;A0A0S2Z3D5;P02649;A0A0S2Z3V0;Q6LBZ1;H0Y7L5;E9PEV4;E7ERP7	491
ACTN4	Alpha-actinin-4	30.1688	30.5212	30.2049	29.7348	29.9185	29.5657	29.6976	29.6475	29.5823	29.7221	29.6145	29.2439	30.2818	30.1225	30.0504	30.308	29.8812	30.0373	30.0448	29.858	29.4423	29.6624	29.8335	29.8924	30.0473	30.0531	29.8716	29.2469	29.4333	29.5166	29.7701	29.7311	29.7625	29.5576	29.5222	29.578	29.6349	29.6219	30.0913	29.9148	29.8971	29.8991	30.0042	29.9593	29.9649	29.9568	29.9514	30.1722	30.1285	30.1133	30.4076	29.6208	29.4469	30.0735	29.8498	29.9194	30.155	30.0709	30.1862	30.3297	30.3065	30.3242	30.3052	30.1646	30.3307	30.1213	29.5797	29.5502	29.7011	29.6355	29.8069	29.8845	29.8726	30.227	30.163	29.7327	29.8399	29.4993	29.8195	30.0283	29.9524	29.9311	30.0142	29.8197	29.4421	29.7464	29.8533	29.6295	29.6154	29.6714	30.2103	30.1226	30.2005	29.9672	29.9664	30.0818	30.0532	29.825	30.0343	30.2128	30.2239	30.0227	29.6564	30.0475	29.7148	29.8633	30.1498	30.0119	29.9754	29.916	30.0113	30.1842	30.1378	30.1688	29.2016	29.0276	29.4817	30.3978	30.2048	30.1293	30.1314	29.8133	30.1545	30.3139	30.1757	30.3316	29.9044	30.045	29.5806	29.5924	29.5857	29.3654	29.5295	29.5543	29.5496	29.5489	29.662	29.5195	29.0583	29.2612	29.0766	30.0952	30.1536	30.3358	29.5343	29.7348	30.2456	30.2778	30.0683	30.0738	29.6816	29.9974	30.1653	30.7243	30.1459	30.3542	29.709	30.0166	30.146	29.9817	29.9359	30.1246	28.3725	28.7553	28.156	29.568	29.3661	29.3596	30.1885	30.0589	29.9787	30.1064	29.8188	29.9203	30.2672	30.7204	29.7911	29.6724	30.014	30.4044	30.3676	30.0558	29.6163	29.8379	29.7921	30.0718	30.1681	30.1621	30.3359	30.2215	29.9964	29.4407	29.8874	29.505	29.3835	29.2017	29.4642	30.0009	29.8982	29.6742	29.3396	29.3233	29.3307	29.6922	29.3471	30.137	30.1828	30.3552	30.0141	30.1622	29.9242	30.2886	30.2539	30.2202	30.0997	30.3343	30.1682	29.8622	30.0424	30.1403	30.0517	30.2308	30.3808	30.4253	30.3209	30.2179	27.9878	29.3345	28.6288	30.1747	30.1592	30.1518	30.2085	30.2919	30.6175	30.072	30.2028	30.0965	29.5835	29.4766	29.5489	29.6916	29.7207	29.5951	30.077	30.126	30.2339	30.0089	30.0692	29.9177	29.9935	30.0209	29.9546	30.0806	30.4869	30.2923	30.1551	30.0471	29.8987	29.96	30.3744	30.4442	29.6865	30.1862	30.2319	29.961	30.5195	30.2429	30.1026	29.9263	30.1606	-0.440872	0.183837	-0.17165	0.0229255	-0.213179	-0.415121	-0.18503	0.00840235	0.0591016	0.248756	0.00697947	0.344227	0.237793	-0.357392	-0.192098	-0.277119	-0.034335	-0.287139	0.0373877	0.185404	0.195881	-0.730773	0.276228	-0.141919	-0.453232	-0.423281	-0.390967	-0.835699	0.22713	-0.129499	0.172212	-0.0196446	0.440368	-0.010537	0.0463338	-1.53983	-0.53652	0.107625	-0.0192491	0.526075	0.330559	-0.228062	-0.325235	0.107789	-0.186053	-0.568809	-0.0640705	-0.253963	0.227853	0.119802	-0.0460353	-0.32898	0.21004	0.00311709	-0.161504	0.0405806	-0.000165456	0.0653176	0.305979	-0.124373	3.70279	0.9253	-0.11196	1.13293	0.92334	-0.0438106		actin cytoskeleton organization;actin filament bundle assembly;actin filament organization;actin filament-based process;biological regulation;blood coagulation;cell activation;cell junction assembly;cell junction organization;cell-cell junction assembly;cell-cell junction organization;cellular component assembly;cellular component assembly at cellular level;cellular component organization;cellular component organization at cellular level;cellular component organization or biogenesis;cellular component organization or biogenesis at cellular level;cellular process;cellular response to stimulus;coagulation;cytoskeleton organization;establishment of localization;establishment of localization in cell;establishment of protein localization;exocytosis;hemostasis;intracellular receptor mediated signaling pathway;multicellular organismal process;negative regulation of biological process;negative regulation of cellular component movement;negative regulation of cellular process;organelle organization;peroxisome proliferator activated receptor signaling pathway;platelet activation;platelet degranulation;positive regulation of biological process;positive regulation of cellular component movement;positive regulation of cellular component organization;positive regulation of cellular process;positive regulation of endocytosis;positive regulation of ion transmembrane transporter activity;positive regulation of molecular function;positive regulation of pinocytosis;positive regulation of sodium ion transmembrane transporter activity;positive regulation of sodium:hydrogen antiporter activity;positive regulation of transport;positive regulation of transporter activity;protein transport;regulation of apoptosis;regulation of biological process;regulation of biological quality;regulation of body fluid levels;regulation of cell death;regulation of cellular component movement;regulation of cellular component organization;regulation of cellular process;regulation of endocytosis;regulation of ion transmembrane transport;regulation of ion transmembrane transporter activity;regulation of ion transport;regulation of localization;regulation of metal ion transport;regulation of molecular function;regulation of pinocytosis;regulation of programmed cell death;regulation of proton transport;regulation of sodium ion transmembrane transporter activity;regulation of sodium ion transport;regulation of sodium:hydrogen antiporter activity;regulation of transmembrane transport;regulation of transmembrane transporter activity;regulation of transport;regulation of transporter activity;regulation of vesicle-mediated transport;response to chemical stimulus;response to hypoxia;response to oxygen levels;response to stimulus;response to stress;retinoic acid receptor signaling pathway;secretion;secretion by cell;signal transduction;tight junction assembly;transport;vesicle-mediated transport	actin binding;actin filament binding;binding;calcium ion binding;cation binding;cytoskeletal protein binding;hormone receptor binding;identical protein binding;integrin binding;ion binding;ligand-dependent nuclear receptor transcription coactivator activity;metal ion binding;nuclear hormone receptor binding;nucleoside binding;protein binding;protein binding transcription factor activity;protein complex binding;protein dimerization activity;protein homodimerization activity;receptor binding;retinoic acid receptor binding;transcription coactivator activity;transcription cofactor activity;transcription factor binding;transcription factor binding transcription factor activity	actin filament bundle;actomyosin;adherens junction;anchoring junction;cell cortex part;cell junction;cell part;cell projection;cell-cell junction;cell-substrate adherens junction;cell-substrate junction;contractile fiber part;cortical cytoskeleton;cytoplasm;cytoplasmic membrane-bounded vesicle lumen;cytoplasmic part;cytoplasmic vesicle part;cytoskeletal part;cytoskeleton;extracellular membrane-bounded organelle;extracellular organelle;extracellular region;extracellular region part;extracellular space;extracellular vesicular exosome;focal adhesion;intracellular membrane-bounded organelle;intracellular non-membrane-bounded organelle;intracellular organelle;intracellular organelle part;intracellular part;macromolecular complex;membrane-bounded organelle;membrane-bounded vesicle;membrane-enclosed lumen;neuron projection;non-membrane-bounded organelle;nucleus;organelle;organelle lumen;organelle part;perinuclear region of cytoplasm;platelet alpha granule lumen;protein complex;pseudopodium;ribonucleoprotein complex;secretory granule lumen;stress fiber;vesicle;vesicle lumen;Z disc	Adherens junction;Amoebiasis;Arrhythmogenic right ventricular cardiomyopathy (ARVC);Focal adhesion;Leukocyte transendothelial migration;Regulation of actin cytoskeleton;Systemic lupus erythematosus;Tight junction	CH;EF-hand_6;EFhand_Ca_insen;Spectrin	3D-structure;Acetylation;Actin-binding;Alternativesplicing;Calcium;Celljunction;Completeproteome;Cytoplasm;Diseasemutation;Isopeptidebond;Metal-binding;Nucleus;Phosphoprotein;Proteintransport;Referenceproteome;Repeat;Transport;Ublconjugation				+																																				+					HA_IPF_77_Ctr	+																						58	58	31	65.9	65.9	41.4	104.85	0	323.31	211200000000	2945	1.11935	0.625423	-0.0987432	-0.0935632	0.742085	0.767472	-0.0815196	-0.0768562	0.0610107	0.730972	1.18401	0.650871	-0.356546	0.359052	0.862978	0.148767	0.329412	0.874138	-0.138904	0.0349301	0.988476	0.0185529	0.434458	0.877073	-0.172541	1.09006	0.683287	-0.335986	0.360258	0.882194	-0.149623	0.0125043	0.997332	0.00680062	0.0954917	0.977349	0.0478258	0.530933	0.820638	0.201267	0.0103446	1	0.00564719	0.831996	0.712083	0.278609	0.500763	0.838267	0.192434	0.877114	0.747768	-0.289241	0.379559	0.862906	-0.155448	0.613878	0.791894	-0.224208	0.0533059	0.977023	-0.027786	0.643484	0.834752	-0.232269	0.0583645	0.985767	0.030259	0.362964	0.875287	0.150038	0.389633	0.852342	0.158541	2.58102	0.484045	-0.591076	0.611811	0.786362	0.223518	0.260385	0.922607	-0.114822	1.23932	0.618623	-0.366758	1.12178	0.652006	-0.342593	0.998247	0.741173	-0.316416	3.21045	0.383073	-0.676287	0.471264	0.82965	0.183797	0.231307	0.918927	-0.104635	0.330763	0.860539	0.139359	0.0296673	0.993353	-0.0158877	1.17937	0.614351	0.356036	0.0156843	0.994041	-0.00852293	0.0733661	0.972778	0.0374969	8.40026	0.0986154	-1.24485	1.59951	0.56647	-0.434169	0.187754	0.938699	0.0870969	0.0291288	0.988931	-0.0155756	1.14017	0.682223	0.407978	0.782959	0.722665	0.267419	0.473164	0.88505	-0.184515	0.767757	0.740511	-0.263227	0.187571	0.934369	0.0871899	0.362063	0.904438	-0.150405	1.74896	0.550506	-0.460269	0.104469	0.973053	-0.0518571	0.542114	0.782389	-0.205279	0.473188	0.819683	0.184379	0.21252	0.933885	0.0969213	0.0728589	0.971067	-0.0372554	0.780382	0.782775	-0.266266	0.426124	0.898957	0.169996	0.00459302	0.998732	0.00252239	0.304643	0.92251	-0.130644	0.0636078	0.980255	0.0328364	0.00024281	0.999647	-0.000133912	0.106432	0.969057	0.0528422	0.704846	0.728379	0.24763	0.221795	0.925828	-0.100592	A0A0S2Z3G9;O43707;Q96BG6;B4E337;F5GXS2;B4DSX0;H7C144;A0A0S2Z3X3;A0A0S2Z3C0;K7EJH8;B3W6H4;K7EP19	A0A0S2Z3G9;O43707;Q96BG6;B4E337	492
SLC25A4	ADP/ATP translocase 1	NaN	NaN	NaN	NaN	NaN	NaN	NaN	NaN	NaN	NaN	NaN	NaN	26.2172	26.1073	25.8657	NaN	NaN	NaN	26.0766	26.089	NaN	NaN	NaN	NaN	25.9642	26.5357	26.0314	NaN	NaN	NaN	NaN	NaN	NaN	NaN	NaN	NaN	NaN	NaN	NaN	NaN	NaN	NaN	26.3377	26.2216	26.5079	NaN	NaN	NaN	NaN	NaN	NaN	NaN	NaN	NaN	NaN	NaN	NaN	NaN	NaN	NaN	NaN	NaN	NaN	26.4877	NaN	26.1374	NaN	NaN	NaN	NaN	NaN	NaN	26.1799	26.2979	26.6079	NaN	NaN	NaN	NaN	NaN	NaN	NaN	NaN	NaN	NaN	NaN	NaN	NaN	NaN	NaN	NaN	NaN	NaN	25.5686	26.1061	26.3601	26.2033	26.1341	26.0298	26.2761	26.2878	26.1558	NaN	NaN	NaN	25.9139	25.9959	25.8177	25.8137	26.0964	25.7569	NaN	NaN	NaN	NaN	NaN	NaN	26.3362	26.0364	26.1892	26.085	26.2874	26.4006	26.7883	26.465	26.6349	NaN	NaN	NaN	NaN	NaN	NaN	25.7944	25.2871	NaN	NaN	NaN	NaN	NaN	NaN	NaN	NaN	NaN	NaN	NaN	NaN	NaN	NaN	NaN	NaN	NaN	NaN	NaN	NaN	NaN	NaN	NaN	NaN	NaN	NaN	NaN	NaN	NaN	NaN	NaN	NaN	NaN	NaN	NaN	NaN	NaN	NaN	NaN	NaN	NaN	NaN	NaN	NaN	NaN	25.7281	25.7069	26.0373	NaN	NaN	NaN	25.4458	25.6155	25.6247	NaN	NaN	NaN	NaN	NaN	NaN	NaN	NaN	NaN	NaN	NaN	NaN	NaN	NaN	NaN	NaN	NaN	NaN	NaN	NaN	NaN	NaN	NaN	NaN	26.2294	26.4175	NaN	NaN	NaN	NaN	NaN	NaN	NaN	NaN	NaN	NaN	NaN	NaN	NaN	NaN	NaN	NaN	NaN	NaN	NaN	NaN	NaN	NaN	NaN	NaN	NaN	NaN	NaN	NaN	NaN	NaN	NaN	NaN	NaN	NaN	NaN	NaN	NaN	NaN	NaN	NaN	NaN	NaN	NaN	NaN	NaN	NaN	NaN	NaN	NaN	NaN	NaN	NaN	NaN	NaN	NaN	NaN	NaN	-0.541432	1.33865	-0.0549703	1.45231	-0.460433	-0.231356	-0.869264	1.63095	0.0259973	-0.418623	0.337115	0.411171	0.885346	-0.567188	0.43813	-0.380436	-0.0585179	-0.114278	1.28681	1.5151	0.466248	0.0131869	1.46248	-0.532268	0.152309	0.584406	-0.596109	-0.722095	-0.431315	-0.498029	-0.119961	0.0622414	-0.473447	-0.337142	-0.444573	-0.312195	0.158769	-0.518668	-0.268855	-0.46453	-0.564761	-0.503146	-0.956395	-0.207439	0.852196	0.09938	0.663743	-0.250778	0.294212	1.63714	-0.0168169	-1.93724	-0.854413	1.39762	-0.502208	1.18437	1.16424	1.53288	1.90462	0.105298	6.39498	0.511362	0.0701386	5.36091	0.0621264	0.252125		adenine transport;apoptotic mitochondrial changes;biological regulation;cellular component organization;cellular component organization at cellular level;cellular component organization or biogenesis;cellular component organization or biogenesis at cellular level;cellular metabolic process;cellular process;energy derivation by oxidation of organic compounds;energy reserve metabolic process;establishment of localization;generation of precursor metabolites and energy;metabolic process;mitochondrial genome maintenance;mitochondrion organization;negative regulation of biological process;negative regulation of cell death;negative regulation of cellular process;negative regulation of necroptosis;negative regulation of necrotic cell death;nitrogen compound transport;nucleobase transport;nucleobase-containing compound transport;organelle organization;oxidation-reduction process;purine base transport;purine-containing compound transmembrane transport;regulation of biological process;regulation of cell communication;regulation of cell death;regulation of cellular localization;regulation of cellular process;regulation of hormone secretion;regulation of insulin secretion;regulation of localization;regulation of necroptosis;regulation of necrotic cell death;regulation of peptide hormone secretion;regulation of peptide secretion;regulation of peptide transport;regulation of secretion;regulation of signaling;regulation of transport;small molecule metabolic process;transmembrane transport;transport;viral reproduction	adenine transmembrane transporter activity;nucleobase transmembrane transporter activity;nucleobase-containing compound transmembrane transporter activity;purine base transmembrane transporter activity;substrate-specific transmembrane transporter activity;substrate-specific transporter activity;transmembrane transporter activity;transporter activity	cell part;cytoplasmic part;integral to membrane;integral to plasma membrane;intracellular membrane-bounded organelle;intracellular organelle;intracellular organelle part;intracellular part;intrinsic to membrane;intrinsic to plasma membrane;membrane;membrane part;membrane-bounded organelle;mitochondrial inner membrane;mitochondrial membrane;mitochondrial part;mitochondrion;nucleus;organelle;organelle inner membrane;organelle membrane;organelle part;plasma membrane part	Calcium signaling pathway;Huntington's disease;Parkinson's disease	Mito_carr	Acetylation;Cardiomyopathy;Completeproteome;Directproteinsequencing;Diseasemutation;Host-virusinteraction;Isopeptidebond;Membrane;Mitochondrion;Mitochondrioninnermembrane;Progressiveexternalophthalmoplegia;Proteomicsidentification;Referenceproteome;Repeat;S-nitrosylation;Transmembrane;Transmembranehelix;Transport;Ublconjugation				+																																										+												+									HA_CTD_49_Ctr	14	5	5	50	15.8	15.8	33.064	0.00063091	7.6427	7774600000	254	1.40582	0.360241	0.200416	0.182759	3.99052	0.160712	0.453098	0.406891	0.232476	0.281194	0.602841	0.6453	-0.369004	2.29035	0.260086	0.912566	0.042273	0.965165	-0.0373812	2.60102	0.222066	0.989704	0.482383	0.754461	-0.313321	0.201691	0.877692	-0.156682	1.16235	0.464421	-0.590465	3.13605	0.185542	1.1119	0.0195509	1	0.0176887	0.429466	0.737811	-0.285428	0.321529	0.818078	0.229006	0.413553	0.71345	0.279338	1.17107	0.466628	0.598821	0.639391	0.653159	-0.386154	0.454997	0.741788	0.298623	0.375357	0.763	-0.258617	0.0452913	0.96465	-0.0398361	0.092419	0.953348	-0.0777551	2.14493	0.287864	0.876611	2.7891	0.189724	1.03301	0.494358	0.697552	0.317891	0.00976417	0.996906	0.00895891	2.63534	0.247115	0.997041	0.572066	0.692132	-0.360243	0.127144	0.907618	0.103668	0.666923	0.601632	0.39798	0.676461	0.6674	-0.404715	0.901798	0.5413	-0.492255	0.435003	0.71843	-0.292205	0.533394	0.72636	-0.338622	0.0958474	0.918577	-0.0812233	0.0482837	0.976305	0.0423607	0.498737	0.646823	-0.32191	0.326167	0.806068	-0.229861	0.450979	0.733238	-0.300942	0.293393	0.779111	-0.212266	0.133948	0.895462	0.108232	0.552866	0.704569	-0.351093	0.245585	0.86722	-0.182984	0.375373	0.77678	-0.294919	0.622368	0.623058	-0.382598	0.544021	0.724741	-0.342598	1.33066	0.392877	-0.648649	0.180211	0.89782	-0.141059	1.12696	0.525662	0.578664	0.0798842	0.930857	0.0677384	0.786714	0.613503	0.450765	0.226791	0.833109	-0.170849	0.271696	0.815764	0.199818	3.1527	0.1808	1.11595	0.012379	0.996771	-0.0113928	4.03889	0.0996818	-1.31465	1.14429	0.517317	-0.58161	2.45336	0.275242	0.952893	0.539494	0.727493	-0.341481	1.89205	0.32786	0.807501	1.84115	0.31521	0.793671	2.8399	0.192364	1.04502	4.02152	0.135909	1.29844	0.0821171	0.949197	0.0710281	A0A0S2Z3H3;P12235;A8K787;V9GYG0;A0A0S2Z359;Q59EP7;A0A0S2Z3C4	A0A0S2Z3H3;P12235;A8K787;V9GYG0;A0A0S2Z359;Q59EP7	493
GNAS;GSA	Guanine nucleotide-binding protein G(s) subunit alpha isoforms short;Guanine nucleotide-binding protein G(s) subunit alpha isoforms XLas	NaN	NaN	NaN	NaN	NaN	NaN	NaN	NaN	NaN	NaN	NaN	NaN	26.2154	26.3297	25.9981	NaN	NaN	NaN	NaN	NaN	NaN	NaN	NaN	NaN	NaN	NaN	NaN	NaN	NaN	NaN	NaN	NaN	NaN	NaN	NaN	NaN	NaN	NaN	NaN	NaN	NaN	NaN	NaN	NaN	NaN	NaN	NaN	NaN	NaN	NaN	NaN	NaN	NaN	NaN	NaN	NaN	NaN	NaN	NaN	NaN	NaN	NaN	NaN	NaN	NaN	NaN	NaN	NaN	NaN	NaN	NaN	NaN	NaN	NaN	NaN	NaN	NaN	NaN	NaN	NaN	NaN	NaN	NaN	NaN	NaN	NaN	NaN	NaN	NaN	NaN	NaN	NaN	NaN	NaN	NaN	NaN	NaN	NaN	NaN	NaN	NaN	NaN	NaN	NaN	NaN	NaN	NaN	NaN	NaN	NaN	NaN	26.1592	26.1221	26.1984	NaN	NaN	NaN	NaN	NaN	NaN	NaN	NaN	NaN	26.2681	26.2369	26.2185	NaN	NaN	NaN	NaN	NaN	NaN	NaN	NaN	NaN	NaN	NaN	NaN	NaN	NaN	NaN	NaN	NaN	NaN	NaN	NaN	NaN	NaN	NaN	NaN	NaN	NaN	NaN	26.6199	26.1072	26.6724	NaN	NaN	NaN	NaN	NaN	NaN	NaN	NaN	NaN	NaN	NaN	NaN	NaN	NaN	NaN	NaN	NaN	NaN	26.3379	26.3436	NaN	NaN	NaN	NaN	NaN	NaN	NaN	NaN	NaN	NaN	NaN	NaN	NaN	NaN	NaN	NaN	NaN	NaN	NaN	NaN	NaN	NaN	NaN	NaN	NaN	NaN	NaN	NaN	NaN	NaN	NaN	NaN	NaN	NaN	NaN	NaN	NaN	NaN	NaN	NaN	NaN	NaN	NaN	NaN	NaN	NaN	NaN	NaN	NaN	NaN	NaN	NaN	NaN	NaN	NaN	NaN	NaN	NaN	NaN	NaN	NaN	NaN	NaN	NaN	NaN	NaN	NaN	NaN	NaN	NaN	NaN	NaN	NaN	NaN	NaN	NaN	NaN	NaN	NaN	NaN	NaN	NaN	NaN	NaN	NaN	NaN	NaN	NaN	NaN	NaN	NaN	NaN	NaN	NaN	NaN	0	1.62635	0	0	0	0	0	0	0	0	0	0	0	0	0	0	0	0	0	0	1.60519	0	0	0	0	0	0	0	0	0	0	0	1.91176	0	0	0	0	0	0	0	0	0	0	0	0	0	0	0	0	0	0	0	0	0	0	0	0	0	1.68644	0	1.80947	0.959005	0.128582	0.588598	0.946725	0.084322		activation of adenylate cyclase activity;activation of adenylate cyclase activity by adrenergic receptor signaling pathway;activation of adenylate cyclase activity by dopamine receptor signaling pathway;activation of adenylate cyclase activity by G-protein signaling pathway;adrenergic receptor signaling pathway;anatomical structure development;anatomical structure formation involved in morphogenesis;anatomical structure homeostasis;anatomical structure morphogenesis;appendage morphogenesis;biological adhesion;biological regulation;biosynthetic process;blood coagulation;body morphogenesis;bone development;cAMP biosynthetic process;cAMP metabolic process;cAMP-mediated signaling;cartilage development;cell adhesion;cell surface receptor linked signaling pathway;cell-cell adhesion;cellular biosynthetic process;cellular macromolecule metabolic process;cellular metabolic process;cellular nitrogen compound biosynthetic process;cellular nitrogen compound metabolic process;cellular process;cellular response to amine stimulus;cellular response to catecholamine stimulus;cellular response to chemical stimulus;cellular response to endogenous stimulus;cellular response to glucagon stimulus;cellular response to hormone stimulus;cellular response to lipid;cellular response to monoamine stimulus;cellular response to organic nitrogen;cellular response to organic substance;cellular response to peptide hormone stimulus;cellular response to prostaglandin E stimulus;cellular response to prostaglandin stimulus;cellular response to stimulus;chemical homeostasis;coagulation;cognition;cyclic nucleotide biosynthetic process;cyclic nucleotide metabolic process;cyclic-nucleotide-mediated signaling;developmental growth;developmental process;DNA alkylation;DNA metabolic process;DNA methylation;DNA modification;dopamine receptor signaling pathway;ectodermal placode formation;embryonic appendage morphogenesis;embryonic cranial skeleton morphogenesis;embryonic hindlimb morphogenesis;embryonic limb morphogenesis;embryonic morphogenesis;embryonic organ morphogenesis;embryonic skeletal system morphogenesis;endochondral ossification;energy derivation by oxidation of organic compounds;energy reserve metabolic process;establishment of localization;establishment of localization in cell;fluid transport;generation of precursor metabolites and energy;genetic imprinting;G-protein coupled receptor protein signaling pathway;G-protein signaling, coupled to cAMP nucleotide second messenger;G-protein signaling, coupled to cyclic nucleotide second messenger;growth;hair follicle placode formation;hemostasis;heterocycle biosynthetic process;heterocycle metabolic process;hindlimb morphogenesis;homeostatic process;homotypic cell-cell adhesion;intracellular signal transduction;intracellular transport;limb morphogenesis;macromolecule metabolic process;macromolecule methylation;macromolecule modification;metabolic process;methylation;multicellular organism growth;multicellular organismal process;multicellular organismal water homeostasis;neurological system process;nitrogen compound metabolic process;nucleic acid metabolic process;nucleobase-containing compound biosynthetic process;nucleobase-containing compound metabolic process;nucleobase-containing small molecule metabolic process;nucleoside monophosphate biosynthetic process;nucleoside monophosphate metabolic process;nucleoside phosphate metabolic process;nucleotide biosynthetic process;nucleotide metabolic process;one-carbon metabolic process;organ morphogenesis;ossification;oxidation-reduction process;platelet aggregation;positive regulation of adenylate cyclase activity;positive regulation of adenylate cyclase activity by G-protein signaling pathway;positive regulation of biological process;positive regulation of biosynthetic process;positive regulation of cAMP biosynthetic process;positive regulation of cAMP metabolic process;positive regulation of cAMP-mediated signaling;positive regulation of catalytic activity;positive regulation of cell communication;positive regulation of cell differentiation;positive regulation of cellular biosynthetic process;positive regulation of cellular metabolic process;positive regulation of cellular process;positive regulation of cyclase activity;positive regulation of cyclic nucleotide biosynthetic process;positive regulation of cyclic nucleotide metabolic process;positive regulation of developmental process;positive regulation of GTPase activity;positive regulation of hydrolase activity;positive regulation of lyase activity;positive regulation of metabolic process;positive regulation of molecular function;positive regulation of myeloid cell differentiation;positive regulation of myeloid leukocyte differentiation;positive regulation of nitrogen compound metabolic process;positive regulation of nucleobase-containing compound metabolic process;positive regulation of nucleotide biosynthetic process;positive regulation of nucleotide metabolic process;positive regulation of osteoblast differentiation;positive regulation of osteoclast differentiation;positive regulation of response to stimulus;positive regulation of signal transduction;positive regulation of signaling;post-embryonic body morphogenesis;post-embryonic morphogenesis;primary metabolic process;purine nucleotide biosynthetic process;purine nucleotide metabolic process;purine-containing compound biosynthetic process;purine-containing compound metabolic process;regulation of adenylate cyclase activity;regulation of adenylate cyclase activity involved in G-protein signaling pathway;regulation of biological process;regulation of biological quality;regulation of biosynthetic process;regulation of body fluid levels;regulation of cAMP biosynthetic process;regulation of cAMP metabolic process;regulation of cAMP-mediated signaling;regulation of catabolic process;regulation of catalytic activity;regulation of cell communication;regulation of cell differentiation;regulation of cellular biosynthetic process;regulation of cellular catabolic process;regulation of cellular localization;regulation of cellular metabolic process;regulation of cellular process;regulation of cyclase activity;regulation of cyclic nucleotide biosynthetic process;regulation of cyclic nucleotide metabolic process;regulation of developmental process;regulation of gene expression;regulation of gene expression, epigenetic;regulation of GTP catabolic process;regulation of GTPase activity;regulation of hormone secretion;regulation of hydrolase activity;regulation of immune system process;regulation of insulin secretion;regulation of localization;regulation of lyase activity;regulation of macromolecule metabolic process;regulation of metabolic process;regulation of molecular function;regulation of multicellular organismal development;regulation of multicellular organismal process;regulation of myeloid cell differentiation;regulation of myeloid leukocyte differentiation;regulation of nitrogen compound metabolic process;regulation of nucleobase-containing compound metabolic process;regulation of nucleotide biosynthetic process;regulation of nucleotide catabolic process;regulation of nucleotide metabolic process;regulation of ossification;regulation of osteoblast differentiation;regulation of osteoclast differentiation;regulation of peptide hormone secretion;regulation of peptide secretion;regulation of peptide transport;regulation of primary metabolic process;regulation of purine nucleotide catabolic process;regulation of response to stimulus;regulation of secretion;regulation of signal transduction;regulation of signaling;regulation of transport;renal system process;renal water homeostasis;response to amine stimulus;response to catecholamine stimulus;response to chemical stimulus;response to drug;response to endogenous stimulus;response to glucagon stimulus;response to hormone stimulus;response to lipid;response to monoamine stimulus;response to organic nitrogen;response to organic substance;response to peptide hormone stimulus;response to prostaglandin E stimulus;response to prostaglandin stimulus;response to stimulus;second-messenger-mediated signaling;sensory perception;sensory perception of chemical stimulus;sensory perception of smell;signal transduction;skeletal system morphogenesis;small molecule metabolic process;system process;tissue development;tissue homeostasis;transmembrane transport;transport;water homeostasis;water transport	adenylate cyclase activity;adrenergic receptor binding;beta-2 adrenergic receptor binding;binding;catalytic activity;cation binding;corticotropin-releasing hormone receptor 1 binding;corticotropin-releasing hormone receptor binding;cyclase activity;D1 dopamine receptor binding;dopamine receptor binding;glutamate receptor binding;G-protein beta/gamma-subunit complex binding;G-protein-coupled receptor binding;GTP binding;GTPase activity;guanyl nucleotide binding;guanyl ribonucleotide binding;hormone receptor binding;hydrolase activity;hydrolase activity, acting on acid anhydrides;hydrolase activity, acting on acid anhydrides, in phosphorus-containing anhydrides;insulin-like growth factor receptor binding;ion binding;ionotropic glutamate receptor binding;lyase activity;metal ion binding;molecular transducer activity;mu-type opioid receptor binding;neuropeptide receptor binding;nucleoside-triphosphatase activity;nucleotide binding;opioid receptor binding;peptide hormone receptor binding;phosphorus-oxygen lyase activity;protein binding;protein complex binding;purine nucleotide binding;purine ribonucleoside triphosphate binding;purine ribonucleotide binding;pyrophosphatase activity;receptor binding;ribonucleotide binding;signal transducer activity	cell part;cell projection;cytoplasm;cytoplasmic part;cytosol;dendrite;extracellular membrane-bounded organelle;extracellular organelle;extracellular region part;extracellular vesicular exosome;extrinsic to internal side of plasma membrane;extrinsic to membrane;extrinsic to plasma membrane;Golgi apparatus part;Golgi membrane;heterotrimeric G-protein complex;intracellular organelle part;intracellular part;intrinsic to membrane;macromolecular complex;membrane;membrane part;membrane-bounded organelle;membrane-bounded vesicle;neuron projection;organelle;organelle membrane;organelle part;plasma membrane;plasma membrane part;protein complex;trans-Golgi network membrane;vesicle	Amoebiasis;Bile secretion;Calcium signaling pathway;Chagas disease (American trypanosomiasis);Dilated cardiomyopathy;Endocrine and other factor-regulated calcium reabsorption;Gap junction;Gastric acid secretion;GnRH signaling pathway;Long-term depression;Melanogenesis;Pancreatic secretion;Salivary secretion;Taste transduction;Vascular smooth muscle contraction;Vasopressin-regulated water reabsorption;Vibrio cholerae infection	G-alpha	ADP-ribosylation;Alternativesplicing;Cellmembrane;Coiledcoil;Completeproteome;Cushingsyndrome;Directproteinsequencing;Diseasemutation;GTP-binding;Isopeptidebond;Lipoprotein;Magnesium;Membrane;Metal-binding;Nucleotide-binding;Palmitate;Phosphoprotein;Polymorphism;Proto-oncogene;Referenceproteome;Transducer;Ublconjugation				+																																										+																						7	6	5	26.3	23.4	20.5	44.25	0.00074571	13.487	2364600000	49	0.856603	0.527476	0.131681	0.120954	0.556775	0.736408	0.0947082	0.0871363	0.0751069	0.657878	-4.34294e-08	1	0	2.97001	0.175057	1.09769	-4.34294e-08	1	0	-4.34294e-08	1	0	-4.34294e-08	1	0	-4.34294e-08	1	0	-4.34294e-08	1	0	-4.34294e-08	1	0	-4.34294e-08	1	0	-4.34294e-08	1	0	-4.34294e-08	1	0	-4.34294e-08	1	0	-4.34294e-08	1	0	-4.34294e-08	1	0	-4.34294e-08	1	0	-4.34294e-08	1	0	-4.34294e-08	1	0	-4.34294e-08	1	0	-4.34294e-08	1	0	-4.34294e-08	1	0	2.91057	0.173126	1.08357	-4.34294e-08	1	0	-4.34294e-08	1	0	-4.34294e-08	1	0	-4.34294e-08	1	0	-4.34294e-08	1	0	-4.34294e-08	1	0	-4.34294e-08	1	0	-4.34294e-08	1	0	-4.34294e-08	1	0	-4.34294e-08	1	0	-4.34294e-08	1	0	3.84182	0.102215	1.28987	-4.34294e-08	1	0	-4.34294e-08	1	0	-4.34294e-08	1	0	-4.34294e-08	1	0	-4.34294e-08	1	0	-4.34294e-08	1	0	-4.34294e-08	1	0	-4.34294e-08	1	0	-4.34294e-08	1	0	-4.34294e-08	1	0	-4.34294e-08	1	0	-4.34294e-08	1	0	-4.34294e-08	1	0	-4.34294e-08	1	0	-4.34294e-08	1	0	-4.34294e-08	1	0	-4.34294e-08	1	0	-4.34294e-08	1	0	-4.34294e-08	1	0	-4.34294e-08	1	0	-4.34294e-08	1	0	-4.34294e-08	1	0	-4.34294e-08	1	0	-4.34294e-08	1	0	-4.34294e-08	1	0	3.14965	0.145573	1.13842	-4.34294e-08	1	0	Q5FWY2;A0A0S2Z3S5;A0A0S2Z3H8;P63092;Q5JWF2;B0AZR9;Q14455;A0A0A0MR13;O60726;S4R3E3;O75633;O75632;Q5JWE9;H0Y7F4;S4R3V9	Q5FWY2;A0A0S2Z3S5;A0A0S2Z3H8;P63092;Q5JWF2;B0AZR9;Q14455	494
ATP2A2	Sarcoplasmic/endoplasmic reticulum calcium ATPase 2	27.1371	26.9398	26.7079	27.0144	27.0418	27.359	NaN	NaN	NaN	NaN	NaN	NaN	26.9976	26.3125	26.167	NaN	NaN	NaN	26.5953	26.5569	26.7817	NaN	NaN	NaN	26.6835	26.8851	27.1734	NaN	NaN	NaN	NaN	NaN	NaN	NaN	NaN	NaN	NaN	NaN	NaN	27.9412	27.0797	27.1547	27.0914	27.0171	27.2898	27.0146	26.6804	26.8714	27.0698	27.1838	27.5156	27.0149	27.1923	26.9528	27.1381	27.1234	26.9751	27.4158	26.887	27.067	26.8675	26.983	NaN	27.1308	27.1139	27.0731	NaN	NaN	NaN	NaN	NaN	NaN	NaN	NaN	NaN	NaN	NaN	NaN	26.6702	27.2296	27.1217	26.7593	26.6944	26.826	NaN	NaN	NaN	NaN	NaN	NaN	NaN	NaN	NaN	NaN	NaN	NaN	NaN	NaN	NaN	NaN	NaN	NaN	26.2669	26.5595	25.4204	27.0557	26.9637	26.9776	NaN	NaN	NaN	26.9939	27.2012	27.0374	NaN	NaN	NaN	27.3844	27.0356	27.0137	26.4442	NaN	NaN	27.1231	27.0997	26.8134	27.1734	27.1151	27.1813	26.5538	26.9109	26.9385	27.0378	27.3694	26.1	NaN	NaN	NaN	NaN	NaN	NaN	NaN	NaN	NaN	NaN	NaN	NaN	27.3871	26.7744	26.9686	NaN	NaN	NaN	27.3406	26.9703	26.7572	NaN	NaN	NaN	26.7641	27.2507	26.6551	NaN	NaN	NaN	NaN	NaN	NaN	26.6433	26.7727	26.9742	NaN	NaN	NaN	27.5812	28.1436	NaN	NaN	NaN	NaN	NaN	NaN	NaN	NaN	NaN	26.6169	27.5286	26.9237	NaN	NaN	NaN	NaN	NaN	NaN	NaN	NaN	NaN	NaN	NaN	NaN	NaN	NaN	NaN	NaN	NaN	NaN	NaN	NaN	27.0372	27.099	27.1226	27.6214	27.3167	27.1438	NaN	NaN	27.1029	NaN	NaN	NaN	NaN	NaN	NaN	NaN	NaN	NaN	NaN	NaN	NaN	27.5316	27.24	26.8701	NaN	26.8286	27.0944	27.1751	27.2686	27.1753	NaN	NaN	NaN	26.6691	26.7907	26.7811	26.7971	26.9304	27.1628	27.2602	27.5017	27.4511	27.4916	27.3154	27.3517	27.3199	27.1398	26.7477	NaN	NaN	NaN	NaN	NaN	NaN	26.7841	27.0049	26.9508	NaN	26.6524	26.4296	NaN	NaN	NaN	-1.46536	0.845667	-1.432	1.26734	-1.59729	-1.39632	-0.793744	1.48614	1.2088	1.60974	1.43219	0.308552	1.45923	-1.10783	-1.68089	-1.90483	1.3605	-1.76647	-0.898977	-0.876833	1.43082	-1.54329	1.49792	-0.995478	1.15442	1.1891	-0.938111	-0.806857	-0.547975	-1.29915	1.39671	-1.32979	1.37605	-1.24374	1.24331	-0.723021	-1.23204	1.15008	-0.259826	2.21571	1.28162	1.49172	-1.19835	-0.872385	0.997981	-1.34602	1.74522	1.4067	1.47663	-1.52403	1.11325	-0.961233	-0.859393	-0.831099	0.435614	1.35233	-1.90601	-0.137769	1.36538	1.50993	12.4797	0.00964368	-0.0551887	6.01318	0.0299785	0.227004		anatomical structure development;biological adhesion;biological regulation;blood coagulation;calcium ion homeostasis;calcium ion transmembrane transport;calcium ion transport;calcium-mediated signaling;cation homeostasis;cation transport;cell adhesion;cellular calcium ion homeostasis;cellular cation homeostasis;cellular chemical homeostasis;cellular divalent inorganic cation homeostasis;cellular homeostasis;cellular ion homeostasis;cellular metal ion homeostasis;cellular process;cellular response to stimulus;cellular response to stress;chemical homeostasis;coagulation;developmental process;divalent inorganic cation homeostasis;divalent inorganic cation transport;divalent metal ion transport;elevation of endoplasmic reticulum calcium ion concentration;endoplasmic reticulum calcium ion homeostasis;epidermis development;ER-nucleus signaling pathway;establishment of localization;establishment of localization in cell;hemostasis;homeostatic process;intracellular signal transduction;intracellular transport;ion homeostasis;ion transmembrane transport;ion transport;metal ion homeostasis;metal ion transport;multicellular organismal process;muscle system process;negative regulation of biological process;negative regulation of cardiac muscle contraction;negative regulation of heart contraction;negative regulation of multicellular organismal process;negative regulation of muscle contraction;negative regulation of striated muscle contraction;positive regulation of biological process;positive regulation of heart contraction;positive regulation of heart rate;positive regulation of multicellular organismal process;regulation of biological process;regulation of biological quality;regulation of body fluid levels;regulation of cardiac muscle contraction;regulation of cardiac muscle contraction by calcium ion signaling;regulation of cellular process;regulation of heart contraction;regulation of heart rate;regulation of multicellular organismal process;regulation of muscle contraction;regulation of muscle system process;regulation of striated muscle contraction;regulation of system process;regulation of the force of heart contraction;relaxation of cardiac muscle;relaxation of muscle;response to endoplasmic reticulum stress;response to stimulus;response to stress;sarcoplasmic reticulum calcium ion transport;second-messenger-mediated signaling;signal transduction;system process;tissue development;transmembrane transport;transport	active transmembrane transporter activity;adenyl nucleotide binding;adenyl ribonucleotide binding;ATP binding;ATPase activity;ATPase activity, coupled;ATPase activity, coupled to movement of substances;ATPase activity, coupled to transmembrane movement of ions;ATPase activity, coupled to transmembrane movement of ions, phosphorylative mechanism;ATPase activity, coupled to transmembrane movement of substances;binding;calcium ion binding;calcium ion transmembrane transporter activity;calcium-transporting ATPase activity;catalytic activity;cation binding;cation transmembrane transporter activity;cation-transporting ATPase activity;divalent inorganic cation transmembrane transporter activity;enzyme binding;hydrolase activity;hydrolase activity, acting on acid anhydrides;hydrolase activity, acting on acid anhydrides, catalyzing transmembrane movement of substances;hydrolase activity, acting on acid anhydrides, in phosphorus-containing anhydrides;inorganic cation transmembrane transporter activity;ion binding;ion transmembrane transporter activity;metal ion binding;metal ion transmembrane transporter activity;nucleoside-triphosphatase activity;nucleotide binding;P-P-bond-hydrolysis-driven transmembrane transporter activity;primary active transmembrane transporter activity;protein binding;protein C-terminus binding;purine nucleotide binding;purine ribonucleoside triphosphate binding;purine ribonucleotide binding;pyrophosphatase activity;ribonucleotide binding;substrate-specific transmembrane transporter activity;substrate-specific transporter activity;transmembrane transporter activity;transporter activity	cell part;cytoplasmic part;endoplasmic reticulum;endoplasmic reticulum membrane;endoplasmic reticulum part;integral to membrane;integral to plasma membrane;intracellular membrane-bounded organelle;intracellular organelle;intracellular organelle part;intracellular part;intrinsic to membrane;intrinsic to plasma membrane;longitudinal sarcoplasmic reticulum;membrane;membrane part;membrane-bounded organelle;organelle;organelle membrane;organelle part;plasma membrane part;platelet dense tubular network membrane;sarcoplasmic reticulum;sarcoplasmic reticulum membrane	Alzheimer's disease;Calcium signaling pathway;Pancreatic secretion	Cation_ATPase_C;Cation_ATPase_N;E1-E2_ATPase;Hydrolase	Alternativesplicing;ATP-binding;Calcium;Calciumtransport;Completeproteome;Diseasemutation;Endoplasmicreticulum;Epilepsy;Hydrolase;Iontransport;Isopeptidebond;Magnesium;Membrane;Metal-binding;Nitration;Nucleotide-binding;Phosphoprotein;Proteomicsidentification;Referenceproteome;Sarcoplasmicreticulum;Transmembrane;Transmembranehelix;Transport;Ublconjugation				+																																										+																						18	18	8	22.2	22.2	10.2	114.76	0	85.18	16173000000	307	0.0743312	0.885427	-0.0366149	-0.0309177	0.45756	0.52782	0.197566	0.163255	0.0710474	0.678903	1.15509	0.278462	-0.814389	0.532758	0.560496	0.469797	1.11349	0.328807	-0.795198	0.934436	0.375444	0.704297	1.31066	0.32162	-0.887182	1.07221	0.357921	-0.775209	0.489133	0.598381	-0.440742	1.1796	0.332707	0.825976	0.873429	0.425625	0.671823	1.32851	0.260025	0.894593	1.11703	0.3725	0.796018	0.151892	0.822509	0.170269	1.14834	0.337708	0.811064	0.767462	0.438406	-0.614562	1.41642	0.236707	-0.933834	1.71421	0.179275	-1.05821	1.03536	0.396776	0.756017	1.49923	0.255718	-0.976056	0.577159	0.592838	-0.49909	0.559707	0.563081	-0.487257	1.11541	0.291742	0.795245	1.24586	0.286967	-0.857371	1.19326	0.343385	0.832476	0.664422	0.503701	-0.55301	0.818005	0.407821	0.641571	0.850371	0.404467	0.660184	0.611884	0.55194	-0.520939	0.499594	0.584084	-0.447953	0.30463	0.707653	-0.304177	0.968182	0.436841	-0.72191	1.0758	0.306943	0.776118	0.991012	0.369167	-0.736564	1.05269	0.253468	0.764657	0.903409	0.402837	-0.689736	0.908777	0.368	0.690872	0.434144	0.579801	-0.401844	0.893513	0.379215	-0.683785	0.813777	0.457523	0.639187	0.126789	0.889165	-0.144155	1.58468	0.302904	1.11943	0.949762	0.367797	0.712259	1.186	0.312456	0.829042	0.858854	0.377458	-0.66509	0.554124	0.594063	-0.484272	0.667736	0.552494	0.554673	1.00578	0.337709	-0.744908	1.4988	0.249026	0.96945	1.08786	0.285719	0.781833	1.16792	0.337163	0.82058	1.21771	0.321249	-0.84562	0.777436	0.464286	0.618757	0.618962	0.517919	-0.530002	0.542579	0.5994	-0.476908	0.520979	0.62624	-0.461825	0.230807	0.812645	0.241904	1.02705	0.363708	0.751641	1.71121	0.209984	-1.05804	0.0633923	0.947766	-0.0764017	1.0413	0.285338	0.758842	1.20792	0.366667	0.83924	A0A0S2Z3L2;P16615;H7C5W9;J3QSY6;A0A0S2Z3H0;A0A0S2Z425;H3BVB2;H3BTW4	A0A0S2Z3L2;P16615;H7C5W9	496
CYBB	Cytochrome b-245 heavy chain	26.2138	26.3952	26.1234	NaN	NaN	NaN	NaN	NaN	NaN	NaN	NaN	NaN	NaN	NaN	NaN	NaN	NaN	NaN	26.6944	25.8278	26.1197	NaN	NaN	NaN	NaN	NaN	NaN	NaN	NaN	NaN	NaN	NaN	NaN	NaN	NaN	NaN	NaN	NaN	NaN	NaN	NaN	NaN	NaN	NaN	NaN	NaN	NaN	NaN	NaN	NaN	NaN	NaN	NaN	NaN	NaN	NaN	NaN	NaN	NaN	NaN	NaN	NaN	NaN	NaN	NaN	NaN	NaN	NaN	25.7784	NaN	NaN	NaN	NaN	NaN	NaN	NaN	NaN	NaN	NaN	NaN	NaN	NaN	NaN	NaN	NaN	NaN	NaN	NaN	NaN	NaN	NaN	NaN	25.789	NaN	NaN	NaN	25.9871	25.9833	26.2798	NaN	NaN	NaN	NaN	NaN	NaN	NaN	26.3627	NaN	NaN	NaN	NaN	26.726	26.8748	26.6576	NaN	NaN	NaN	NaN	NaN	NaN	NaN	26.6865	NaN	26.7643	26.9059	27.2174	NaN	NaN	NaN	NaN	NaN	NaN	NaN	NaN	NaN	NaN	NaN	NaN	NaN	NaN	NaN	NaN	NaN	NaN	NaN	NaN	NaN	NaN	NaN	NaN	NaN	NaN	NaN	27.1236	NaN	NaN	NaN	NaN	NaN	NaN	NaN	NaN	NaN	NaN	NaN	NaN	NaN	NaN	25.3214	NaN	25.8602	NaN	NaN	NaN	NaN	NaN	NaN	NaN	NaN	NaN	25.8709	NaN	NaN	NaN	NaN	NaN	26.0608	26.4624	NaN	NaN	NaN	NaN	NaN	NaN	NaN	NaN	NaN	NaN	NaN	NaN	NaN	NaN	NaN	NaN	NaN	NaN	NaN	26.344	26.5318	26.5607	26.5529	26.7727	26.4554	26.6252	26.5447	26.5168	26.7971	NaN	NaN	26.7631	27.127	26.8837	26.9324	26.7924	26.9409	26.4056	NaN	NaN	NaN	26.8259	NaN	26.348	25.9524	26.7024	25.6917	NaN	NaN	NaN	NaN	NaN	NaN	NaN	NaN	NaN	26.7447	26.4191	26.5043	NaN	NaN	NaN	NaN	26.393	26.063	NaN	25.8715	25.9536	NaN	NaN	NaN	NaN	25.228	NaN	NaN	26.9389	26.503	NaN	NaN	NaN	25.5857	25.7448	25.8694	-0.747803	-1.5469	-0.826253	-1.4921	-0.21817	-1.13422	-0.80461	-1.34099	-0.932648	-1.57125	-1.22024	-1.18613	-0.503455	-0.530828	-1.40891	-0.546427	-0.728188	-0.36935	-0.402155	-1.46426	1.36314	-0.588106	-0.983199	0.00467571	-0.722266	-0.510563	-0.89131	-1.07355	-0.825826	-0.85141	-1.09243	-0.402672	0.118634	-0.959239	-0.638828	-0.839847	-0.459242	-0.273488	-1.28815	0.192366	0.854504	-1.09151	-1.00662	-0.353816	0.824358	-0.529967	-1.23734	-0.360288	-0.437293	-1.02243	-0.616449	-0.421764	-0.718933	0.693757	-0.512925	-0.314969	-1.05904	-0.00455332	1.5729	-1.06215	9.07703	0.116928	-0.742405	3.93822	0.27255	-0.340226		antigen processing and presentation;antigen processing and presentation of exogenous antigen;antigen processing and presentation of exogenous peptide antigen;antigen processing and presentation of exogenous peptide antigen via MHC class I;antigen processing and presentation of exogenous peptide antigen via MHC class I, TAP-dependent;antigen processing and presentation of peptide antigen;antigen processing and presentation of peptide antigen via MHC class I;biological regulation;biosynthetic process;cell surface receptor linked signaling pathway;cellular biosynthetic process;cellular component organization;cellular component organization at cellular level;cellular component organization or biogenesis;cellular component organization or biogenesis at cellular level;cellular metabolic process;cellular process;cellular response to chemical stimulus;cellular response to growth factor stimulus;cellular response to organic substance;cellular response to stimulus;cellular response to vascular endothelial growth factor stimulus;defense response;enzyme linked receptor protein signaling pathway;hydrogen peroxide biosynthetic process;hydrogen peroxide metabolic process;immune response;immune system process;inflammatory response;innate immune response;interaction with host;interspecies interaction between organisms;intracellular signal transduction;metabolic process;multi-organism process;organelle organization;oxidation-reduction process;phagosome maturation;reactive oxygen species metabolic process;regulation of biological process;regulation of cellular process;respiratory burst;response to chemical stimulus;response to drug;response to external stimulus;response to extracellular stimulus;response to growth factor stimulus;response to nutrient;response to nutrient levels;response to organic substance;response to stimulus;response to stress;response to wounding;signal transduction;small GTPase mediated signal transduction;superoxide anion generation;superoxide metabolic process;transmembrane receptor protein tyrosine kinase signaling pathway;vascular endothelial growth factor receptor signaling pathway	binding;catalytic activity;cation binding;channel activity;coenzyme binding;cofactor binding;flavin adenine dinucleotide binding;gated channel activity;heme binding;ion binding;ion channel activity;ion transmembrane transporter activity;iron ion binding;metal ion binding;oxidoreductase activity;oxidoreductase activity, acting on NADH or NADPH;oxidoreductase activity, acting on NADH or NADPH, oxygen as acceptor;passive transmembrane transporter activity;protein binding;protein dimerization activity;protein heterodimerization activity;substrate-specific channel activity;substrate-specific transmembrane transporter activity;substrate-specific transporter activity;superoxide-generating NADPH oxidase activity;tetrapyrrole binding;transition metal ion binding;transmembrane transporter activity;transporter activity;voltage-gated channel activity;voltage-gated ion channel activity	cell body;cell part;cell projection;cytoplasmic part;cytoplasmic vesicle membrane;cytoplasmic vesicle part;dendrite;endocytic vesicle membrane;endoplasmic reticulum;Golgi apparatus;integral to membrane;integral to plasma membrane;intracellular membrane-bounded organelle;intracellular organelle;intracellular organelle part;intracellular part;intrinsic to membrane;intrinsic to plasma membrane;macromolecular complex;membrane;membrane part;membrane-bounded organelle;mitochondrion;NADPH oxidase complex;neuron projection;neuronal cell body;organelle;organelle membrane;organelle part;phagocytic vesicle membrane;plasma membrane;plasma membrane part;protein complex;rough endoplasmic reticulum;vesicle membrane	Leukocyte transendothelial migration;Osteoclast differentiation;Phagosome	FAD_binding_8;Ferric_reduct;NAD_binding_6	3D-structure;Cellmembrane;Chronicgranulomatousdisease;Completeproteome;Directproteinsequencing;Diseasemutation;Electrontransport;FAD;Flavoprotein;Glycoprotein;Heme;Ionchannel;Iontransport;Iron;Membrane;Metal-binding;NADP;Oxidoreductase;Phosphoprotein;Polymorphism;Referenceproteome;Transmembrane;Transmembranehelix;Transport;Voltage-gatedchannel	+		IPF_Ctr	+																																										+																						8	8	8	15.4	15.4	15.4	65.335	0.00074405	13.465	7292200000	203	7.53706	0.0204898	-0.66697	-0.597844	1.56329	0.267367	-0.357687	-0.308208	0.379298	0.26566	0.665267	0.547942	-0.467235	1.91427	0.232287	-0.963793	0.75366	0.557024	-0.514341	1.82994	0.247608	-0.932122	0.142032	0.90647	-0.135578	1.20414	0.396178	-0.70819	0.732958	0.546388	-0.502115	1.55376	0.328966	-0.837855	0.906031	0.490437	-0.582508	1.97313	0.226876	-0.980377	1.29677	0.404055	-0.75518	1.2843	0.328478	-0.740178	0.391934	0.708695	-0.314155	0.417559	0.699162	-0.330786	1.66201	0.257909	-0.878498	0.433097	0.676429	-0.340417	0.639518	0.630918	-0.454605	0.267062	0.834942	-0.230629	0.292269	0.798897	-0.250047	1.77522	0.244667	-0.914461	1.59336	0.267633	0.851721	0.477601	0.70538	-0.366585	0.964261	0.482447	-0.611883	0.00269217	0.996161	0.00291855	0.623151	0.541818	-0.449074	0.398395	0.676725	-0.318442	0.840552	0.512979	-0.555177	1.09936	0.385672	-0.66863	0.755334	0.528925	-0.514483	0.782419	0.582066	-0.529341	1.1286	0.379648	-0.680493	0.294055	0.781548	-0.250715	0.0721691	0.927779	0.0735613	0.944497	0.47008	-0.599297	0.531695	0.637108	-0.397952	0.7747	0.485219	-0.523458	0.346212	0.706511	-0.285924	0.185569	0.882768	-0.1704	1.46165	0.309484	-0.804852	0.0985711	0.921906	0.110209	0.801113	0.503209	0.533899	1.13	0.41574	-0.680352	1.01293	0.40263	-0.628918	0.250627	0.830027	-0.220139	0.759742	0.585728	0.514716	0.415561	0.68587	-0.329988	1.37383	0.368952	-0.772891	0.256138	0.76403	-0.224156	0.328612	0.749151	-0.27301	1.03024	0.46701	-0.637852	0.503939	0.664689	-0.383331	0.313595	0.787353	-0.263173	0.621681	0.622832	-0.44749	0.600373	0.640826	0.433447	0.395487	0.741886	-0.318669	0.216047	0.861655	-0.195379	1.0892	0.410637	-0.661403	0.00259226	0.999201	-0.0028302	1.98657	0.184438	0.982627	1.09149	0.461026	-0.662972	A0A0S2Z3S6;P04839;B4DWD1;B4DWE0;B1N0S0;B4E1Y5;A0A0S2Z4A9	A0A0S2Z3S6;P04839;B4DWD1;B4DWE0	498
EFEMP1	EGF-containing fibulin-like extracellular matrix protein 1	26.6374	26.158	NaN	NaN	NaN	NaN	NaN	NaN	NaN	NaN	NaN	NaN	NaN	NaN	NaN	NaN	NaN	NaN	NaN	NaN	NaN	NaN	NaN	NaN	NaN	NaN	NaN	NaN	NaN	NaN	NaN	NaN	NaN	NaN	NaN	NaN	NaN	NaN	NaN	NaN	NaN	NaN	NaN	NaN	NaN	NaN	NaN	NaN	NaN	NaN	NaN	NaN	NaN	NaN	NaN	NaN	NaN	NaN	NaN	NaN	NaN	NaN	NaN	NaN	NaN	NaN	NaN	NaN	NaN	NaN	NaN	NaN	NaN	NaN	NaN	NaN	NaN	NaN	NaN	NaN	NaN	NaN	NaN	NaN	NaN	NaN	NaN	NaN	NaN	NaN	NaN	NaN	NaN	NaN	NaN	NaN	NaN	NaN	NaN	NaN	NaN	NaN	NaN	NaN	NaN	NaN	NaN	NaN	NaN	NaN	NaN	NaN	NaN	NaN	NaN	NaN	NaN	NaN	NaN	NaN	NaN	NaN	NaN	26.3297	26.2857	26.1451	NaN	NaN	NaN	NaN	NaN	NaN	NaN	NaN	NaN	NaN	NaN	NaN	NaN	NaN	NaN	NaN	NaN	NaN	NaN	NaN	NaN	NaN	NaN	NaN	NaN	NaN	NaN	NaN	NaN	NaN	NaN	NaN	NaN	NaN	NaN	NaN	NaN	NaN	NaN	NaN	NaN	NaN	NaN	NaN	NaN	NaN	NaN	NaN	NaN	NaN	NaN	NaN	NaN	26.2285	NaN	NaN	NaN	NaN	NaN	NaN	NaN	NaN	NaN	NaN	NaN	NaN	NaN	NaN	NaN	NaN	NaN	NaN	NaN	NaN	NaN	NaN	NaN	NaN	NaN	26.4133	26.9039	26.6686	NaN	NaN	NaN	NaN	NaN	NaN	NaN	NaN	NaN	NaN	NaN	NaN	NaN	NaN	NaN	NaN	NaN	NaN	NaN	NaN	NaN	NaN	NaN	NaN	NaN	NaN	NaN	NaN	NaN	NaN	NaN	NaN	NaN	NaN	NaN	NaN	NaN	NaN	NaN	NaN	NaN	NaN	NaN	NaN	NaN	NaN	NaN	NaN	NaN	NaN	NaN	NaN	NaN	NaN	NaN	NaN	NaN	NaN	NaN	NaN	NaN	NaN	NaN	-0.503395	-0.0905989	-0.450987	-1.24819	-0.576275	-0.230083	0.0439677	-0.0854383	-0.784005	-0.0489939	-0.379902	-0.540922	-0.92871	-0.608048	-0.0854675	-0.506753	-0.0106181	-0.344733	-0.0352737	0.327655	-0.0946972	-0.255661	0.074676	-1.10335	-0.231585	0.0636706	-0.413625	-0.494748	-0.160676	0.0367026	-0.915691	-0.0270041	0.258112	-0.310538	0.185368	-0.273725	-0.675308	-0.133727	0.397134	0.93122	1.44276	-0.377041	0.295514	0.706013	-0.166771	-0.286268	-0.241746	-0.382204	0.537864	0.187147	-0.675706	-0.852193	0.453371	0.270087	-0.011086	0.285127	-0.114691	-0.383385	1.49942	-0.2268	3.94717	0.92329	-0.255756	2.603	0.749874	0.0979704		biological regulation;cell surface receptor linked signaling pathway;cellular component organization;cellular component organization at cellular level;cellular component organization or biogenesis;cellular component organization or biogenesis at cellular level;cellular macromolecule metabolic process;cellular metabolic process;cellular process;cellular protein metabolic process;cellular response to stimulus;enzyme linked receptor protein signaling pathway;epidermal growth factor receptor signaling pathway;extracellular matrix organization;extracellular structure organization;macromolecule metabolic process;macromolecule modification;metabolic process;multicellular organismal process;negative regulation of biological process;negative regulation of cell differentiation;negative regulation of cellular process;negative regulation of chondrocyte differentiation;negative regulation of developmental process;neurological system process;peptidyl-amino acid modification;peptidyl-tyrosine modification;peptidyl-tyrosine phosphorylation;phosphate-containing compound metabolic process;phosphorus metabolic process;phosphorylation;primary metabolic process;protein metabolic process;protein modification process;protein phosphorylation;regulation of biological process;regulation of biosynthetic process;regulation of cartilage development;regulation of cell differentiation;regulation of cellular biosynthetic process;regulation of cellular macromolecule biosynthetic process;regulation of cellular metabolic process;regulation of cellular process;regulation of chondrocyte differentiation;regulation of developmental process;regulation of gene expression;regulation of macromolecule biosynthetic process;regulation of macromolecule metabolic process;regulation of metabolic process;regulation of multicellular organismal development;regulation of multicellular organismal process;regulation of nitrogen compound metabolic process;regulation of nucleobase-containing compound metabolic process;regulation of primary metabolic process;regulation of RNA metabolic process;regulation of transcription, DNA-dependent;response to stimulus;sensory perception;sensory perception of light stimulus;signal transduction;system process;transmembrane receptor protein tyrosine kinase signaling pathway;visual perception	binding;calcium ion binding;catalytic activity;cation binding;epidermal growth factor receptor binding;epidermal growth factor-activated receptor activity;growth factor receptor binding;ion binding;kinase activity;metal ion binding;molecular transducer activity;phosphotransferase activity, alcohol group as acceptor;protein binding;protein kinase activity;protein tyrosine kinase activity;receptor activity;receptor binding;signal transducer activity;signaling receptor activity;transferase activity;transferase activity, transferring phosphorus-containing groups;transmembrane receptor protein kinase activity;transmembrane receptor protein tyrosine kinase activity;transmembrane signaling receptor activity	extracellular matrix;extracellular membrane-bounded organelle;extracellular organelle;extracellular region;extracellular region part;extracellular space;extracellular vesicular exosome;membrane-bounded organelle;membrane-bounded vesicle;organelle;proteinaceous extracellular matrix;vesicle		cEGF;EGF_CA	Alternativesplicing;Calcium;Completeproteome;Diseasemutation;Disulfidebond;EGF-likedomain;Extracellularmatrix;Glycoprotein;Growthfactor;Polymorphism;Referenceproteome;Repeat;Secreted;Signal				+																																										+																						8	8	8	25.7	25.7	25.7	45.722	0	95.742	2479500000	63	0.0945282	0.936432	0.0187067	0.0173945	0.676657	0.646852	0.127612	0.115854	0.0480142	0.802359	0.469221	0.680463	-0.330253	0.0643604	0.949246	-0.0595749	0.408253	0.755768	-0.296144	1.72682	0.305867	-0.820225	0.561799	0.6763	-0.378131	0.17958	0.88999	-0.151019	0.0301889	0.977187	0.0289187	0.0603631	0.987309	-0.0561515	0.867551	0.550014	-0.515501	0.0336803	0.975223	-0.0321971	0.32821	0.812617	-0.249396	0.519118	0.650049	-0.355444	1.07804	0.463953	-0.606632	0.596923	0.640938	-0.39778	0.0603052	0.954636	-0.0561467	0.469946	0.684044	-0.33183	0.00708708	0.99671	-0.00697655	0.290788	0.837868	-0.226259	0.0234186	0.98873	-0.0229901	0.274503	0.802488	0.215325	0.0673984	0.936264	-0.062247	0.202784	0.873241	-0.16773	0.05204	0.958102	0.0489865	1.43628	0.366363	-0.72574	0.179522	0.845801	-0.151651	0.044292	0.973564	0.0418544	0.363733	0.788926	-0.27123	0.463251	0.697313	-0.325422	0.119624	0.900284	-0.10552	0.0250871	0.989525	0.024148	1.07022	0.435635	-0.600022	0.0182344	0.993662	-0.0177381	0.205852	0.814297	0.169525	0.257017	0.836607	-0.204037	0.141017	0.916287	0.121882	0.22068	0.813865	-0.179786	0.703597	0.559697	-0.444072	0.0982061	0.939841	-0.0879784	0.336199	0.781074	0.25845	0.832089	0.558998	0.568846	2.16755	0.212025	0.948463	0.326721	0.83282	-0.247851	0.242797	0.808662	0.194323	0.742222	0.612147	0.463299	0.124309	0.9302	-0.109416	0.230953	0.834809	-0.187599	0.190077	0.874421	-0.15864	0.329531	0.732696	-0.250664	0.513936	0.682092	0.353206	0.1422	0.91208	0.12296	0.691035	0.606094	-0.44226	0.972337	0.493215	-0.559564	0.413854	0.765359	0.298253	0.213712	0.855734	0.176561	0.00742623	0.99162	-0.00729208	0.226747	0.86927	0.186114	0.082682	0.941435	-0.0753453	0.334265	0.790037	-0.252158	2.3114	0.184755	0.986489	0.176684	0.892264	-0.148882	A0A0S2Z3V1;A8KAJ3;A0A0S2Z4F1;Q12805;A0A0U1RQV3;B4DWH0;Q53TA7;Q59G97;B2R6M6;B3KS53;C9JUM4;C9JQX7;C9J4J8;C9JPZ9;Q580Q6	A0A0S2Z3V1;A8KAJ3;A0A0S2Z4F1;Q12805;A0A0U1RQV3;B4DWH0;Q53TA7;Q59G97;B2R6M6;B3KS53	499
GDI1	Rab GDP dissociation inhibitor alpha	NaN	NaN	NaN	NaN	NaN	NaN	NaN	NaN	NaN	NaN	NaN	NaN	NaN	NaN	NaN	NaN	NaN	NaN	NaN	NaN	NaN	NaN	NaN	NaN	NaN	NaN	NaN	NaN	NaN	NaN	NaN	NaN	NaN	NaN	NaN	NaN	NaN	NaN	NaN	NaN	NaN	NaN	NaN	NaN	NaN	NaN	NaN	NaN	NaN	NaN	NaN	NaN	NaN	NaN	NaN	NaN	NaN	NaN	NaN	NaN	NaN	NaN	NaN	NaN	NaN	NaN	NaN	NaN	NaN	NaN	NaN	NaN	NaN	NaN	NaN	NaN	NaN	NaN	NaN	NaN	NaN	NaN	NaN	NaN	NaN	NaN	NaN	NaN	NaN	NaN	NaN	NaN	NaN	NaN	NaN	NaN	NaN	NaN	NaN	NaN	NaN	NaN	NaN	NaN	NaN	NaN	NaN	NaN	NaN	NaN	NaN	NaN	NaN	NaN	NaN	NaN	NaN	NaN	NaN	NaN	NaN	NaN	NaN	NaN	NaN	NaN	NaN	NaN	NaN	NaN	NaN	NaN	NaN	NaN	NaN	NaN	NaN	NaN	NaN	NaN	NaN	NaN	NaN	NaN	NaN	NaN	NaN	NaN	NaN	NaN	NaN	NaN	NaN	NaN	NaN	NaN	NaN	NaN	NaN	NaN	NaN	NaN	NaN	NaN	NaN	NaN	NaN	NaN	NaN	NaN	NaN	NaN	NaN	NaN	NaN	NaN	25.5094	25.5843	25.6198	NaN	NaN	NaN	NaN	NaN	NaN	NaN	NaN	NaN	NaN	NaN	NaN	NaN	NaN	NaN	NaN	NaN	NaN	NaN	NaN	NaN	NaN	NaN	NaN	NaN	NaN	NaN	NaN	NaN	NaN	NaN	NaN	26.3242	NaN	26.3663	NaN	NaN	NaN	NaN	NaN	NaN	NaN	NaN	NaN	NaN	NaN	NaN	NaN	NaN	NaN	NaN	NaN	NaN	NaN	NaN	NaN	NaN	NaN	NaN	NaN	NaN	NaN	NaN	NaN	NaN	NaN	NaN	NaN	NaN	NaN	NaN	NaN	NaN	NaN	NaN	NaN	NaN	NaN	NaN	NaN	NaN	NaN	NaN	NaN	NaN	NaN	NaN	NaN	NaN	NaN	NaN	NaN	0	0	0	0	0	0	0	0	0	0	0	0	0	0	0	0	0	0	0	0	0	0	0	1.10473	0	0	0	0	0	0	0	0	0	0	0	0	0	0	0	0	0	0	0	0	0	0	0	0	0	0	0	0	0	0	0	0	0	0	0	0	0.344658	0.925888	0.0276182	0	0.926525	0		biological regulation;cellular process;cellular response to stimulus;establishment of localization;establishment of protein localization;intracellular signal transduction;negative regulation of axonogenesis;negative regulation of biological process;negative regulation of cell development;negative regulation of cell differentiation;negative regulation of cell projection organization;negative regulation of cellular component organization;negative regulation of cellular process;negative regulation of developmental process;negative regulation of intracellular protein transport;negative regulation of intracellular transport;negative regulation of neurogenesis;negative regulation of protein targeting to membrane;negative regulation of protein transport;negative regulation of transport;protein transport;Rab protein signal transduction;Ras protein signal transduction;regulation of anatomical structure morphogenesis;regulation of axonogenesis;regulation of biological process;regulation of cell development;regulation of cell differentiation;regulation of cell morphogenesis;regulation of cell morphogenesis involved in differentiation;regulation of cell projection organization;regulation of cellular component organization;regulation of cellular localization;regulation of cellular process;regulation of developmental process;regulation of establishment of protein localization;regulation of intracellular protein transport;regulation of intracellular transport;regulation of localization;regulation of multicellular organismal development;regulation of multicellular organismal process;regulation of nervous system development;regulation of neurogenesis;regulation of neuron differentiation;regulation of neuron projection development;regulation of protein localization;regulation of protein targeting to membrane;regulation of protein transport;regulation of response to stimulus;regulation of signal transduction;regulation of signaling;regulation of small GTPase mediated signal transduction;regulation of transport;response to calcium ion;response to chemical stimulus;response to inorganic substance;response to metal ion;response to stimulus;signal transduction;small GTPase mediated signal transduction;transport	enzyme activator activity;enzyme regulator activity;GDP-dissociation inhibitor activity;GTPase activator activity;GTPase regulator activity;nucleoside-triphosphatase regulator activity;Rab GDP-dissociation inhibitor activity;small GTPase regulator activity	cell part;cell projection;cytoplasm;cytoplasmic part;cytosol;Golgi apparatus;intracellular membrane-bounded organelle;intracellular organelle;intracellular part;macromolecular complex;membrane-bounded organelle;midbody;neuron projection;organelle;protein complex		GDI	Acetylation;Completeproteome;Cytoplasm;Directproteinsequencing;Diseasemutation;Golgiapparatus;GTPaseactivation;Mentalretardation;Referenceproteome				+																																										+																						11	4	4	35.3	16.8	16.8	46.908	0.00060901	6.9616	3948700000	120	1.33722	0.477458	0.146302	0.136365	NaN	1	0	NaN	NaN	0	-4.34294e-08	1	0	-4.34294e-08	1	0	-4.34294e-08	1	0	-4.34294e-08	1	0	-4.34294e-08	1	0	-4.34294e-08	1	0	-4.34294e-08	1	0	-4.34294e-08	1	0	-4.34294e-08	1	0	-4.34294e-08	1	0	-4.34294e-08	1	0	-4.34294e-08	1	0	-4.34294e-08	1	0	-4.34294e-08	1	0	-4.34294e-08	1	0	-4.34294e-08	1	0	-4.34294e-08	1	0	-4.34294e-08	1	0	-4.34294e-08	1	0	-4.34294e-08	1	0	-4.34294e-08	1	0	-4.34294e-08	1	0	-4.34294e-08	1	0	1.71766	0.353097	0.754908	-4.34294e-08	1	0	-4.34294e-08	1	0	-4.34294e-08	1	0	-4.34294e-08	1	0	-4.34294e-08	1	0	-4.34294e-08	1	0	-4.34294e-08	1	0	-4.34294e-08	1	0	-4.34294e-08	1	0	-4.34294e-08	1	0	-4.34294e-08	1	0	-4.34294e-08	1	0	-4.34294e-08	1	0	-4.34294e-08	1	0	-4.34294e-08	1	0	-4.34294e-08	1	0	-4.34294e-08	1	0	-4.34294e-08	1	0	-4.34294e-08	1	0	-4.34294e-08	1	0	-4.34294e-08	1	0	-4.34294e-08	1	0	-4.34294e-08	1	0	-4.34294e-08	1	0	-4.34294e-08	1	0	-4.34294e-08	1	0	-4.34294e-08	1	0	-4.34294e-08	1	0	-4.34294e-08	1	0	-4.34294e-08	1	0	-4.34294e-08	1	0	-4.34294e-08	1	0	-4.34294e-08	1	0	-4.34294e-08	1	0	-4.34294e-08	1	0	-4.34294e-08	1	0	B4DHX4;A0A0S2Z3X8;P31150;B4DH24;G5E9U5;B4E070;A0A0S2Z426	B4DHX4;A0A0S2Z3X8;P31150;B4DH24	502
HSD17B10	3-hydroxyacyl-CoA dehydrogenase type-2	NaN	NaN	NaN	NaN	NaN	NaN	NaN	NaN	NaN	NaN	NaN	NaN	NaN	NaN	NaN	NaN	NaN	NaN	NaN	NaN	NaN	NaN	NaN	NaN	NaN	NaN	NaN	NaN	NaN	NaN	NaN	NaN	NaN	NaN	NaN	NaN	NaN	NaN	NaN	NaN	NaN	NaN	NaN	NaN	NaN	NaN	NaN	NaN	NaN	NaN	NaN	NaN	NaN	NaN	NaN	NaN	NaN	NaN	NaN	NaN	NaN	NaN	NaN	NaN	NaN	NaN	NaN	NaN	NaN	NaN	NaN	NaN	NaN	NaN	NaN	NaN	NaN	NaN	26.9932	27.3181	27.211	NaN	NaN	NaN	NaN	NaN	NaN	NaN	NaN	NaN	NaN	NaN	NaN	NaN	NaN	NaN	NaN	NaN	NaN	NaN	NaN	NaN	NaN	NaN	NaN	NaN	NaN	NaN	NaN	NaN	NaN	NaN	NaN	NaN	NaN	NaN	NaN	NaN	NaN	NaN	NaN	NaN	NaN	NaN	NaN	NaN	NaN	NaN	NaN	NaN	NaN	NaN	NaN	NaN	NaN	NaN	NaN	NaN	NaN	NaN	NaN	NaN	NaN	NaN	NaN	NaN	NaN	NaN	NaN	NaN	NaN	NaN	NaN	NaN	NaN	NaN	NaN	NaN	NaN	NaN	NaN	NaN	NaN	NaN	NaN	NaN	NaN	NaN	NaN	NaN	NaN	NaN	NaN	NaN	NaN	NaN	NaN	NaN	NaN	NaN	NaN	NaN	NaN	NaN	NaN	NaN	NaN	NaN	NaN	NaN	NaN	NaN	NaN	NaN	NaN	NaN	NaN	NaN	NaN	NaN	NaN	NaN	NaN	NaN	NaN	NaN	NaN	NaN	NaN	NaN	NaN	NaN	NaN	NaN	NaN	NaN	NaN	NaN	NaN	NaN	NaN	NaN	NaN	NaN	NaN	NaN	NaN	NaN	NaN	NaN	NaN	NaN	NaN	NaN	NaN	NaN	NaN	NaN	NaN	NaN	NaN	NaN	NaN	NaN	NaN	NaN	NaN	NaN	NaN	NaN	NaN	NaN	NaN	NaN	NaN	NaN	NaN	NaN	NaN	NaN	NaN	NaN	NaN	NaN	NaN	NaN	NaN	NaN	NaN	NaN	NaN	0	0	0	0	0	0	0	0	0	0	0	0	0	0	0	0	2.59032	0	0	0	0	0	0	0	0	0	0	0	0	0	0	0	0	0	0	0	0	0	0	0	0	0	0	0	0	0	0	0	0	0	0	0	0	0	0	0	0	0	0	0	1.09206	0.943074	0.064758	0	0.925701	0		amine catabolic process;amine metabolic process;branched chain family amino acid catabolic process;branched chain family amino acid metabolic process;carboxylic acid catabolic process;carboxylic acid metabolic process;catabolic process;cellular amine metabolic process;cellular amino acid catabolic process;cellular amino acid metabolic process;cellular catabolic process;cellular ketone metabolic process;cellular macromolecule metabolic process;cellular metabolic process;cellular nitrogen compound metabolic process;cellular process;lipid metabolic process;macromolecule metabolic process;metabolic process;ncRNA metabolic process;ncRNA processing;nitrogen compound metabolic process;nucleic acid metabolic process;nucleobase-containing compound metabolic process;organic acid catabolic process;organic acid metabolic process;oxoacid metabolic process;primary metabolic process;RNA metabolic process;RNA processing;small molecule catabolic process;small molecule metabolic process;tRNA metabolic process;tRNA processing	3-hydroxy-2-methylbutyryl-CoA dehydrogenase activity;3-hydroxyacyl-CoA dehydrogenase activity;catalytic activity;cholate 7-alpha-dehydrogenase activity;oxidoreductase activity;oxidoreductase activity, acting on CH-OH group of donors;oxidoreductase activity, acting on the CH-OH group of donors, NAD or NADP as acceptor;steroid dehydrogenase activity;steroid dehydrogenase activity, acting on the CH-OH group of donors, NAD or NADP as acceptor;testosterone dehydrogenase [NAD(P)] activity	cell part;cytoplasm;cytoplasmic part;endoplasmic reticulum;intracellular membrane-bounded organelle;intracellular organelle;intracellular organelle lumen;intracellular organelle part;intracellular part;membrane;membrane-bounded organelle;membrane-enclosed lumen;mitochondrial inner membrane;mitochondrial matrix;mitochondrial membrane;mitochondrial part;mitochondrion;organelle;organelle inner membrane;organelle lumen;organelle membrane;organelle part;plasma membrane	Alzheimer's disease;Valine, leucine and isoleucine degradation	adh_short	3D-structure;Acetylation;Alternativesplicing;Chromosomalrearrangement;Completeproteome;Diseasemutation;Mentalretardation;Mitochondrion;NAD;Oxidoreductase;Proteomicsidentification;Referenceproteome;tRNAprocessing				+																	+																								HA_IPF_42_Ctr	+																						10	10	10	48.3	48.3	48.3	26.923	0	36.374	4742000000	87	0.113992	0.923509	0.0231714	0.021478	NaN	1	0	NaN	NaN	0	-4.34294e-08	1	0	-4.34294e-08	1	0	-4.34294e-08	1	0	-4.34294e-08	1	0	-4.34294e-08	1	0	-4.34294e-08	1	0	-4.34294e-08	1	0	-4.34294e-08	1	0	-4.34294e-08	1	0	-4.34294e-08	1	0	-4.34294e-08	1	0	-4.34294e-08	1	0	-4.34294e-08	1	0	-4.34294e-08	1	0	-4.34294e-08	1	0	-4.34294e-08	1	0	6.54658	0.0526667	1.76469	-4.34294e-08	1	0	-4.34294e-08	1	0	-4.34294e-08	1	0	-4.34294e-08	1	0	-4.34294e-08	1	0	-4.34294e-08	1	0	-4.34294e-08	1	0	-4.34294e-08	1	0	-4.34294e-08	1	0	-4.34294e-08	1	0	-4.34294e-08	1	0	-4.34294e-08	1	0	-4.34294e-08	1	0	-4.34294e-08	1	0	-4.34294e-08	1	0	-4.34294e-08	1	0	-4.34294e-08	1	0	-4.34294e-08	1	0	-4.34294e-08	1	0	-4.34294e-08	1	0	-4.34294e-08	1	0	-4.34294e-08	1	0	-4.34294e-08	1	0	-4.34294e-08	1	0	-4.34294e-08	1	0	-4.34294e-08	1	0	-4.34294e-08	1	0	-4.34294e-08	1	0	-4.34294e-08	1	0	-4.34294e-08	1	0	-4.34294e-08	1	0	-4.34294e-08	1	0	-4.34294e-08	1	0	-4.34294e-08	1	0	-4.34294e-08	1	0	-4.34294e-08	1	0	-4.34294e-08	1	0	-4.34294e-08	1	0	-4.34294e-08	1	0	-4.34294e-08	1	0	-4.34294e-08	1	0	-4.34294e-08	1	0	-4.34294e-08	1	0	A0A0S2Z410;Q99714;Q5H928;A0A0S2Z434	A0A0S2Z410;Q99714;Q5H928;A0A0S2Z434	504
NPM1	Nucleophosmin	28.211	27.9521	28.1247	27.4783	27.474	27.6113	NaN	NaN	NaN	NaN	NaN	NaN	27.7288	27.6792	27.6775	28.0717	NaN	27.9152	27.6309	27.947	28.0632	27.3283	27.8921	27.9322	28.2154	27.7585	28.2058	NaN	NaN	NaN	27.944	27.7602	28.3141	27.7354	27.6976	27.7965	27.8127	27.8523	28.1923	NaN	27.4668	27.9132	NaN	NaN	28.0351	27.5945	28.2561	28.2529	27.9294	27.8124	28.1193	NaN	NaN	NaN	NaN	27.4635	27.496	27.4445	27.5524	27.1517	27.8113	27.7089	27.7629	27.644	27.5807	27.7174	NaN	NaN	NaN	NaN	NaN	NaN	NaN	27.4327	27.521	NaN	NaN	NaN	27.497	NaN	NaN	27.8129	27.805	27.9043	27.9645	27.8628	26.5888	27.5436	27.8088	27.6241	27.7367	NaN	28.0199	NaN	NaN	NaN	NaN	NaN	NaN	NaN	NaN	NaN	NaN	NaN	NaN	27.2369	27.77	NaN	NaN	NaN	NaN	28.0953	27.7173	27.5084	27.6495	27.6217	27.9871	28.2338	27.9737	27.8857	28.192	27.9286	27.7098	27.6039	27.7019	27.6786	NaN	NaN	NaN	26.8169	27.0669	26.5666	NaN	NaN	NaN	27.085	27.2224	27.7358	NaN	NaN	NaN	27.5741	28.1198	27.9008	NaN	NaN	NaN	NaN	NaN	NaN	NaN	NaN	NaN	NaN	NaN	NaN	NaN	NaN	NaN	NaN	NaN	NaN	NaN	27.497	NaN	NaN	NaN	NaN	NaN	NaN	NaN	26.7462	26.9665	27.0139	28.0557	28.3944	NaN	NaN	NaN	28.4235	27.9394	27.1724	NaN	NaN	NaN	NaN	NaN	NaN	NaN	NaN	NaN	NaN	NaN	NaN	NaN	NaN	NaN	NaN	NaN	NaN	NaN	NaN	NaN	27.2989	NaN	27.1908	27.3244	27.6251	28.5046	28.5065	28.5507	27.7596	28.3438	27.8836	27.5266	27.7876	27.4224	28.5648	28.5585	28.3013	NaN	28.4109	28.714	NaN	NaN	NaN	NaN	NaN	NaN	27.8425	27.5898	27.6742	NaN	NaN	NaN	27.6735	27.5646	27.781	27.6623	27.3787	27.494	NaN	27.4565	27.1266	27.4907	27.4094	27.4685	27.2982	27.5884	NaN	27.6024	27.6317	27.6857	27.6441	28.2546	NaN	27.4147	27.1288	NaN	NaN	NaN	NaN	27.8837	28.0105	27.8538	27.9224	27.2821	27.7955	NaN	NaN	NaN	-1.85845	1.38484	1.40726	1.74956	1.69579	1.43283	1.64214	-0.743038	1.72417	1.64339	0.262628	1.45075	1.33706	-1.70975	-1.16022	-2.02451	-0.00108505	1.1617	-1.53773	-1.22695	1.46334	1.44245	1.72074	-1.4454	0.5065	-1.83525	1.03742	-1.4731	1.55457	-1.18935	-1.93445	-2.05459	-2.18794	-1.91633	-1.86672	-0.316426	-2.00573	-1.41694	0.598584	1.91477	1.78563	1.21086	-1.04468	0.64278	1.57003	-1.50323	0.223419	-1.73733	1.07254	0.259353	1.53039	1.3485	0.495829	-2.57814	-2.54223	0.544964	-1.93627	1.63314	1.35111	-1.72517	13.2334	0.00539535	-0.0693372	6.28086	0.0222048	0.0300752		aging;ATP-dependent chromatin remodeling;biological regulation;cell aging;cell cycle process;cellular component assembly;cellular component assembly at cellular level;cellular component organization;cellular component organization at cellular level;cellular component organization or biogenesis;cellular component organization or biogenesis at cellular level;cellular macromolecular complex assembly;cellular macromolecular complex subunit organization;cellular macromolecule metabolic process;cellular metabolic process;cellular nitrogen compound metabolic process;cellular process;cellular response to chemical stimulus;cellular response to dsRNA;cellular response to organic substance;cellular response to stimulus;cellular response to stress;CenH3-containing nucleosome assembly at centromere;centrosome cycle;centrosome organization;chromatin assembly or disassembly;chromatin modification;chromatin organization;chromatin remodeling;chromatin remodeling at centromere;chromosome organization;developmental process;DNA metabolic process;DNA repair;DNA replication-independent nucleosome assembly;DNA replication-independent nucleosome organization;establishment of localization;establishment of localization in cell;establishment of protein localization;histone exchange;intracellular protein transport;intracellular transport;localization;macromolecular complex assembly;macromolecular complex subunit organization;macromolecule localization;macromolecule metabolic process;metabolic process;microtubule organizing center organization;negative regulation of apoptosis;negative regulation of biological process;negative regulation of cell death;negative regulation of cell proliferation;negative regulation of cellular component organization;negative regulation of cellular process;negative regulation of centrosome duplication;negative regulation of organelle organization;negative regulation of programmed cell death;nitrogen compound metabolic process;nuclear transport;nucleic acid metabolic process;nucleobase-containing compound metabolic process;nucleocytoplasmic transport;nucleosome assembly;nucleosome organization;organelle assembly;organelle organization;positive regulation of biological process;positive regulation of biosynthetic process;positive regulation of cellular biosynthetic process;positive regulation of cellular metabolic process;positive regulation of cellular process;positive regulation of cellular protein metabolic process;positive regulation of macromolecule biosynthetic process;positive regulation of macromolecule metabolic process;positive regulation of metabolic process;positive regulation of molecular function;positive regulation of NF-kappaB transcription factor activity;positive regulation of protein metabolic process;positive regulation of sequence-specific DNA binding transcription factor activity;positive regulation of translation;posttranscriptional regulation of gene expression;primary metabolic process;protein complex assembly;protein complex subunit organization;protein localization;protein oligomerization;protein transport;protein-DNA complex assembly;protein-DNA complex subunit organization;regulation of apoptosis;regulation of biological process;regulation of biosynthetic process;regulation of catalytic activity;regulation of cell cycle;regulation of cell cycle process;regulation of cell death;regulation of cell proliferation;regulation of cellular biosynthetic process;regulation of cellular component organization;regulation of cellular macromolecule biosynthetic process;regulation of cellular metabolic process;regulation of cellular process;regulation of cellular protein metabolic process;regulation of cellular response to stress;regulation of centriole replication;regulation of centrosome cycle;regulation of centrosome duplication;regulation of cytoskeleton organization;regulation of deoxyribonuclease activity;regulation of eIF2 alpha phosphorylation by dsRNA;regulation of endodeoxyribonuclease activity;regulation of endoribonuclease activity;regulation of gene expression;regulation of hydrolase activity;regulation of macromolecule biosynthetic process;regulation of macromolecule metabolic process;regulation of metabolic process;regulation of microtubule cytoskeleton organization;regulation of microtubule-based process;regulation of molecular function;regulation of nitrogen compound metabolic process;regulation of nuclease activity;regulation of nucleobase-containing compound metabolic process;regulation of organelle organization;regulation of phosphate metabolic process;regulation of phosphorus metabolic process;regulation of phosphorylation;regulation of primary metabolic process;regulation of programmed cell death;regulation of protein metabolic process;regulation of protein modification process;regulation of protein phosphorylation;regulation of response to stimulus;regulation of response to stress;regulation of ribonuclease activity;regulation of RNA metabolic process;regulation of sequence-specific DNA binding transcription factor activity;regulation of transcription, DNA-dependent;regulation of translation;response to chemical stimulus;response to DNA damage stimulus;response to dsRNA;response to organic substance;response to stimulus;response to stress;ribonucleoprotein complex assembly;ribonucleoprotein complex subunit organization;ribosome assembly;signal transduction;transport;viral reproduction	binding;enzyme binding;enzyme inhibitor activity;enzyme regulator activity;histone binding;identical protein binding;kinase binding;kinase inhibitor activity;kinase regulator activity;NF-kappaB binding;nucleic acid binding;protein binding;protein binding transcription factor activity;protein dimerization activity;protein heterodimerization activity;protein homodimerization activity;protein kinase binding;protein kinase inhibitor activity;protein kinase regulator activity;ribonucleoprotein binding;ribosomal large subunit binding;ribosomal small subunit binding;RNA binding;Tat protein binding;transcription coactivator activity;transcription cofactor activity;transcription factor binding;transcription factor binding transcription factor activity;unfolded protein binding	adherens junction;anchoring junction;cell junction;cell part;cell-substrate adherens junction;cell-substrate junction;centrosome;cytoplasm;cytoplasmic part;cytoskeletal part;cytosol;focal adhesion;intracellular membrane-bounded organelle;intracellular non-membrane-bounded organelle;intracellular organelle;intracellular organelle part;intracellular part;macromolecular complex;membrane;membrane-bounded organelle;microtubule organizing center;non-membrane-bounded organelle;nuclear part;nucleolus;nucleoplasm;nucleus;organelle;organelle part;ribonucleoprotein complex;spindle pole centrosome			3D-structure;Acetylation;ADP-ribosylation;Alternativesplicing;Chaperone;Chromosomalrearrangement;Completeproteome;Cytoplasm;Cytoskeleton;Directproteinsequencing;Disulfidebond;Host-virusinteraction;Isopeptidebond;Nucleus;Phosphoprotein;Proto-oncogene;Referenceproteome;RNA-binding;Ublconjugation				+																																										+																						9	9	9	37	37	37	29.464	0	264.25	32050000000	305	0.0736821	0.864441	-0.0455857	-0.0370226	0.00300065	0.994635	0.00235919	0.00185335	0.0136448	0.976726	1.18859	0.216698	-0.931847	0.778586	0.374909	0.694818	0.795913	0.385455	0.705917	1.08895	0.276558	0.877698	1.04026	0.331687	0.850706	0.816892	0.390672	0.718892	0.992914	0.312252	0.823846	0.331838	0.688531	-0.368843	1.06542	0.301848	0.864835	0.994118	0.309979	0.824504	0.10025	0.904438	0.131166	0.831398	0.335188	0.727883	0.741205	0.420944	0.670843	1.04658	0.281776	-0.855978	0.607917	0.455896	-0.581518	1.34631	0.195209	-1.01402	0.000375778	0.998838	-0.000542986	0.608868	0.530779	0.582223	0.89708	0.36053	-0.769652	0.651737	0.453831	-0.613447	0.841273	0.325681	0.734083	0.824494	0.378234	0.723665	1.06298	0.316675	0.863298	0.823119	0.365507	-0.723983	0.213726	0.740115	0.254098	1.16447	0.237215	-0.919625	0.524164	0.551602	0.520392	0.842515	0.343673	-0.736913	0.917236	0.330747	0.779869	0.62967	0.535048	-0.596419	1.26245	0.200963	-0.970162	1.38333	0.214971	-1.03076	1.51313	0.141681	-1.09564	1.24185	0.259612	-0.960301	1.19772	0.228023	-0.936328	0.123558	0.838162	-0.158213	1.33366	0.188018	-1.00614	0.800859	0.407969	-0.7099	0.26108	0.747612	0.300317	0.924681	0.41014	0.863849	1.12244	0.243483	0.895878	0.646217	0.472503	0.607523	0.51889	0.495078	-0.520227	0.280605	0.740534	0.320565	0.930504	0.39635	0.787661	0.870773	0.329839	-0.753086	0.0834962	0.916968	0.111258	1.07376	0.251629	-0.870446	0.548195	0.521209	0.538086	0.0988762	0.90951	0.12953	0.897193	0.340388	0.767843	0.750026	0.383323	0.676564	0.205342	0.819135	0.247181	1.95419	0.123138	-1.29226	1.91417	0.135	-1.27473	0.231842	0.791805	0.272749	1.26569	0.218072	-0.971451	0.984955	0.312571	0.819309	0.752114	0.337595	0.67789	1.06633	0.342813	-0.865338	A0A0S2Z4G7;A0A0S2Z491;P06748;A0A140VJQ2;A4ZU86;Q9BTI9;Q9NX34;E5RGW4;A0A024R3V9;E5RI98;V9HVU7;A0A024RAP1	A0A0S2Z4G7;A0A0S2Z491;P06748;A0A140VJQ2;A4ZU86	507
DKFZp686J1372;TPM3;TPM3-ROS1	Tyrosine-protein kinase receptor	27.6207	28.1127	27.6173	28.5963	28.3446	28.0732	28.6756	28.4614	28.2964	NaN	NaN	NaN	28.0918	27.3973	28.1938	27.3213	NaN	NaN	27.5585	27.0135	NaN	27.5676	27.6391	28.1862	NaN	NaN	NaN	NaN	NaN	NaN	27.3324	27.4758	27.5682	NaN	NaN	NaN	NaN	NaN	NaN	28.3248	28.8052	28.3228	NaN	NaN	NaN	NaN	NaN	NaN	27.6514	NaN	27.94	NaN	NaN	NaN	NaN	NaN	NaN	NaN	NaN	NaN	26.8717	26.7129	26.9291	27.4132	27.7953	27.4281	27.0235	28.0514	27.5085	NaN	NaN	NaN	NaN	NaN	NaN	26.8334	NaN	27.1661	NaN	NaN	NaN	NaN	NaN	NaN	27.1641	NaN	27.3656	NaN	NaN	NaN	28.7691	28.5621	28.4225	NaN	NaN	NaN	NaN	NaN	NaN	NaN	NaN	26.9278	26.8952	27.0546	27.1597	27.3228	27.0302	27.3573	NaN	NaN	NaN	NaN	NaN	NaN	NaN	NaN	NaN	27.1157	NaN	26.9369	27.2484	27.082	27.4045	NaN	NaN	NaN	NaN	NaN	NaN	NaN	NaN	NaN	NaN	28.2264	27.4569	NaN	NaN	NaN	NaN	NaN	NaN	27.6398	27.3453	28.2221	29.0189	27.7615	27.0818	27.29	28.1056	28.3207	NaN	NaN	NaN	27.1222	26.9113	26.7347	27.0954	26.5344	NaN	27.6593	27.2574	28.1192	NaN	NaN	NaN	27.5	28.27	27.1864	28.5077	28.1985	27.5327	27.6801	27.6134	28.1408	28.7404	27.7641	27.9974	27.5656	NaN	27.7517	27.5578	27.843	29.0749	28.9627	29.0462	NaN	NaN	NaN	26.4038	NaN	27.2468	NaN	NaN	NaN	NaN	NaN	NaN	NaN	NaN	NaN	NaN	NaN	NaN	NaN	NaN	27.9295	27.9778	28.0096	27.9213	28.2469	27.7278	27.6138	27.5616	27.8196	NaN	NaN	NaN	NaN	NaN	NaN	NaN	NaN	NaN	NaN	NaN	NaN	NaN	NaN	NaN	27.3438	NaN	27.0421	27.9456	27.5291	NaN	NaN	NaN	NaN	NaN	NaN	NaN	28.5298	28.1853	28.8093	27.6904	27.8043	NaN	27.9068	28.2238	27.9064	28.3637	28.3194	28.8101	NaN	27.6956	27.9388	28.2425	28.0103	27.6398	27.8866	28.8846	25.2175	28.8036	27.8276	27.8016	27.2652	27.5061	28.4196	27.8946	26.4354	28.1189	-1.61183	1.58921	1.49253	-2.06511	1.15368	-2.48055	-1.29441	-2.35591	-2.19841	0.216761	-1.66862	0.532828	1.24044	1.22273	-0.947048	0.0556513	-2.38813	-0.0184912	-2.08727	-0.924966	-2.5054	-1.61288	0.304526	0.621403	-1.18799	0.854822	-1.38319	-2.56369	1.43066	1.649	1.60033	-1.30512	0.617612	-0.104038	1.37353	-2.01191	1.34705	1.77455	1.50637	1.94717	1.47848	2.03295	2.17268	-0.419079	0.334314	-1.52709	2.17918	-2.14057	-2.61523	-1.78777	-1.76444	-2.3473	2.27949	-2.1967	0.731386	0.931688	-1.38663	0.939914	-1.3889	-2.13864	12.3348	0.0109282	-0.254602	7.56522	0.005	-0.331614		biological regulation;cell surface receptor linked signaling pathway;cellular process;cellular response to stimulus;enzyme linked receptor protein signaling pathway;regulation of biological process;regulation of cellular process;response to stimulus;signal transduction;transmembrane receptor protein tyrosine kinase signaling pathway	adenyl nucleotide binding;adenyl ribonucleotide binding;ATP binding;binding;catalytic activity;kinase activity;molecular transducer activity;nucleotide binding;phosphotransferase activity, alcohol group as acceptor;protein kinase activity;protein tyrosine kinase activity;purine nucleotide binding;purine ribonucleoside triphosphate binding;purine ribonucleotide binding;receptor activity;ribonucleotide binding;signal transducer activity;signaling receptor activity;transferase activity;transferase activity, transferring phosphorus-containing groups;transmembrane receptor protein kinase activity;transmembrane receptor protein tyrosine kinase activity;transmembrane signaling receptor activity	cell part;integral to membrane;intrinsic to membrane;membrane part	Cardiac muscle contraction;Dilated cardiomyopathy;Hypertrophic cardiomyopathy (HCM);Pathways in cancer;Thyroid cancer	Pkinase_Tyr;Tropomyosin	ATP-binding;Coiledcoil;Completeproteome;Kinase;Membrane;Nucleotide-binding;Phosphoprotein;Proteomicsidentification;Receptor;Referenceproteome;Transferase;Transmembrane;Tyrosine-proteinkinase				+																																										+																						23	16	4	70.6	51.6	15.3	29.017	0	192.33	30469000000	390	0.387903	0.433627	-0.188252	-0.153336	0.920874	0.218357	-0.452402	-0.350879	0.195332	0.313346	0.847141	0.306547	-0.771619	0.832761	0.3368	0.761614	0.762479	0.388733	0.715366	1.21328	0.221659	-0.988208	0.536318	0.535613	0.553049	1.59736	0.146639	-1.18637	0.624084	0.438373	-0.619615	1.48606	0.181187	-1.12922	1.33177	0.188061	-1.05189	0.0733657	0.918837	0.103095	0.889868	0.370291	-0.798755	0.204222	0.741951	0.255426	0.59114	0.465424	0.594607	0.57923	0.459059	0.58591	0.412742	0.584872	-0.453417	0.0180004	0.977598	0.0266241	1.51526	0.189354	-1.1442	0.00587102	0.99359	-0.0088231	1.23785	0.233956	-1.00027	0.39872	0.61526	-0.442079	1.632	0.125679	-1.20077	0.848796	0.336331	-0.772414	0.107828	0.864335	0.14586	0.243168	0.762151	0.29681	0.55591	0.443863	-0.568755	0.3611	0.601878	0.408764	0.686133	0.435599	-0.663051	1.68495	0.114133	-1.2273	0.718456	0.41005	0.685618	0.874658	0.382849	0.789267	0.840639	0.312842	0.766808	0.633501	0.463758	-0.625632	0.243385	0.671947	0.296057	0.0342473	0.969975	-0.0497765	0.679071	0.386188	0.658255	1.17092	0.211868	-0.963824	0.660752	0.408427	0.645433	0.975103	0.314583	0.850354	0.772523	0.367296	0.722036	0.832811	0.425032	0.83526	0.752555	0.37141	0.708669	1.19105	0.231456	0.974464	1.31541	0.163799	1.0415	0.153638	0.853482	-0.200318	0.119267	0.89788	0.159919	0.787596	0.347721	-0.732	1.32105	0.206545	1.04454	1.2849	0.182836	-1.02569	1.73735	0.156667	-1.25195	0.986665	0.312237	-0.857007	0.961815	0.330644	-0.843848	1.47739	0.158492	-1.12498	1.41402	0.188122	1.0927	1.33751	0.2168	-1.05307	0.299001	0.7163	0.350607	0.405393	0.632084	0.446616	0.687721	0.408114	-0.66442	0.410009	0.602338	0.450564	0.687152	0.350542	-0.664733	1.28303	0.242727	-1.02473	B2RDE1;A0A0S2Z4G4;Q5HYB6;Q5VU61;A0A087WWU8;B4DWT5;J3KN67;Q8NAG3;A0A2R2Y2Q3;M1VPF4;B4DQ80;Q6LDX7;Q8NI98;D6R904;K7EP68;H0YL80;A0A024R4K5;D6RFM2;A0A2R8Y6A3	B2RDE1;A0A0S2Z4G4;Q5HYB6;Q5VU61;A0A087WWU8;B4DWT5;J3KN67;Q8NAG3;A0A2R2Y2Q3;M1VPF4;B4DQ80	509
HSD17B4	Peroxisomal multifunctional enzyme type 2;(3R)-hydroxyacyl-CoA dehydrogenase;Enoyl-CoA hydratase 2	25.729	27.2428	25.6173	NaN	NaN	NaN	NaN	NaN	NaN	NaN	NaN	NaN	26.8389	25.2083	25.1116	NaN	NaN	NaN	NaN	NaN	NaN	NaN	NaN	26.1355	NaN	25.9947	26.0564	NaN	NaN	NaN	NaN	NaN	NaN	NaN	NaN	NaN	NaN	NaN	NaN	NaN	NaN	NaN	NaN	NaN	NaN	NaN	NaN	NaN	NaN	NaN	NaN	NaN	NaN	NaN	NaN	NaN	NaN	24.6829	NaN	NaN	27.3668	27.274	26.9053	NaN	NaN	NaN	NaN	NaN	NaN	NaN	NaN	NaN	NaN	26.6799	NaN	NaN	NaN	NaN	NaN	25.7797	26.3901	26.9151	25.9639	25.4453	NaN	25.4774	27.0944	NaN	NaN	NaN	26.2569	26.6079	NaN	NaN	NaN	NaN	26.764	26.9358	25.6237	NaN	NaN	NaN	NaN	NaN	NaN	26.6213	NaN	NaN	NaN	NaN	NaN	27.2912	26.9532	27.2186	NaN	NaN	NaN	27.0415	26.183	26.5687	26.9163	26.9113	26.229	26.6036	26.6446	27.0864	27.1062	26.03	26.8776	NaN	NaN	NaN	NaN	NaN	NaN	NaN	NaN	NaN	NaN	NaN	NaN	26.3264	26.3165	27.0028	NaN	NaN	NaN	NaN	NaN	NaN	NaN	NaN	NaN	27.5409	26.7157	24.9106	NaN	NaN	NaN	27.0444	26.4828	26.2017	NaN	NaN	NaN	NaN	NaN	NaN	NaN	26.487	NaN	NaN	NaN	NaN	26.9602	26.9791	NaN	NaN	NaN	26.8152	27.2944	26.5938	NaN	NaN	NaN	26.748	27.3473	27.2083	27.3871	27.2561	26.7882	NaN	NaN	NaN	NaN	NaN	NaN	NaN	NaN	NaN	NaN	NaN	NaN	NaN	NaN	26.0908	26.4637	26.3086	27.2815	27.2874	26.9721	27.1383	27.2098	27.2957	27.3181	27.1457	27.0709	NaN	NaN	NaN	27.6726	27.6407	27.9483	NaN	NaN	NaN	NaN	NaN	NaN	27.3517	26.9454	26.9061	26.8615	26.6592	27.321	26.884	NaN	NaN	NaN	NaN	NaN	NaN	NaN	NaN	26.4686	26.0016	25.9042	NaN	NaN	NaN	NaN	NaN	NaN	26.3103	27.2616	27.2453	NaN	27.0401	NaN	27.0182	27.0388	26.5237	26.8719	27.5227	27.434	27.1978	27.3495	27.1927	NaN	NaN	NaN	-0.96624	-0.118164	-1.16799	-0.350629	-1.10737	-1.27764	-1.37231	-1.00778	-1.82367	-2.14539	-1.16561	1.34426	-0.912032	-1.04339	-1.21956	-0.626166	-0.108465	-0.363362	-1.22432	-0.952476	1.31658	-1.07439	0.759956	-1.24384	-0.890164	-0.332562	-1.637	-1.59436	0.710827	-1.11754	-1.7639	-1.70973	0.551294	-1.33023	0.738524	-1.97115	-0.705519	-0.734233	-0.377421	1.13193	0.358633	-1.66261	-1.23135	-1.51937	-1.53868	-1.10028	-1.99787	-1.41732	-1.11879	-0.917534	0.270362	-0.814204	0.0238467	0.603421	-1.45029	-0.707592	-1.38451	0.847735	0.940417	0.833519	10.5353	0.0438024	-0.722031	5.21893	0.0734874	-0.649123		anatomical structure development;androgen metabolic process;bile acid biosynthetic process;bile acid metabolic process;biological regulation;biosynthetic process;carboxylic acid biosynthetic process;carboxylic acid catabolic process;carboxylic acid metabolic process;catabolic process;cell development;cell differentiation;cellular biosynthetic process;cellular catabolic process;cellular developmental process;cellular hormone metabolic process;cellular ketone metabolic process;cellular lipid catabolic process;cellular lipid metabolic process;cellular metabolic process;cellular process;cellular process involved in reproduction;developmental process;developmental process involved in reproduction;estrogen metabolic process;fatty acid beta-oxidation;fatty acid beta-oxidation using acyl-CoA oxidase;fatty acid catabolic process;fatty acid metabolic process;fatty acid oxidation;hormone metabolic process;lipid biosynthetic process;lipid catabolic process;lipid metabolic process;lipid modification;lipid oxidation;metabolic process;monocarboxylic acid catabolic process;monocarboxylic acid metabolic process;organic acid biosynthetic process;organic acid catabolic process;organic acid metabolic process;osteoblast differentiation;oxidation-reduction process;oxoacid metabolic process;primary metabolic process;regulation of biological quality;regulation of hormone levels;reproductive process;Sertoli cell development;small molecule biosynthetic process;small molecule catabolic process;small molecule metabolic process;steroid biosynthetic process;steroid metabolic process;unsaturated fatty acid metabolic process;very long-chain fatty acid metabolic process	3alpha,7alpha,12alpha-trihydroxy-5beta-cholest-24-enoyl-CoA hydratase activity;3-hydroxyacyl-CoA dehydrogenase activity;binding;carbon-oxygen lyase activity;catalytic activity;hydro-lyase activity;identical protein binding;isomerase activity;long-chain-enoyl-CoA hydratase activity;lyase activity;oxidoreductase activity;oxidoreductase activity, acting on CH-OH group of donors;oxidoreductase activity, acting on the CH-OH group of donors, NAD or NADP as acceptor;protein binding;protein dimerization activity;protein homodimerization activity;receptor binding	cell part;cytoplasmic part;intracellular membrane-bounded organelle;intracellular organelle;intracellular organelle lumen;intracellular organelle part;intracellular part;membrane;membrane-bounded organelle;membrane-enclosed lumen;microbody;microbody lumen;microbody membrane;microbody part;mitochondrion;organelle;organelle lumen;organelle membrane;organelle part;peroxisomal matrix;peroxisomal membrane;peroxisomal part;peroxisome	Peroxisome;Primary bile acid biosynthesis	adh_short;MaoC_dehydratas;SCP2	3D-structure;Acetylation;Alternativesplicing;Completeproteome;Deafness;Directproteinsequencing;Diseasemutation;Fattyacidmetabolism;Isomerase;Lipidmetabolism;Lyase;NAD;Oxidoreductase;Peroxisome;Phosphoprotein;Polymorphism;Proteomicsidentification;Referenceproteome	+		IPF_Ctr	+																																										+																						22	22	8	36.6	36.6	11.7	76.837	0	130	12960000000	355	5.94465	0.0109744	-0.799109	-0.689299	2.53786	0.105333	-0.586489	-0.491301	0.513428	0.323019	0.648902	0.484131	-0.539772	0.0547801	0.949918	-0.0659957	0.836828	0.421521	-0.650372	0.181609	0.843327	-0.195867	0.784462	0.484853	-0.618684	0.956835	0.394496	-0.71265	1.06699	0.34031	-0.766626	0.691716	0.537404	-0.564046	1.62488	0.208783	-1.01704	2.09689	0.171448	-1.19753	0.847448	0.482	-0.652186	1.04246	0.327597	0.752528	0.60384	0.528184	-0.510609	0.72169	0.459454	-0.582912	0.890564	0.367717	-0.679228	0.366756	0.66834	-0.349895	0.0501927	0.94554	-0.0606534	0.187045	0.856558	-0.202054	0.903197	0.428333	-0.683671	0.63556	0.535634	-0.531888	1.01157	0.327041	0.737085	0.754834	0.478109	-0.600998	0.47278	0.620493	0.425288	0.931025	0.382957	-0.696202	0.583536	0.492121	-0.498149	0.171487	0.829024	-0.186051	1.39437	0.243303	-0.915939	1.32456	0.244	-0.889044	0.433428	0.631401	0.397826	0.791686	0.515048	-0.623639	1.52371	0.19782	-0.979907	1.48508	0.233202	-0.955853	0.31025	0.659725	0.307209	1.02152	0.36387	-0.74355	0.455414	0.62389	0.413295	1.85139	0.145114	-1.10262	0.42825	0.591806	-0.394544	0.447431	0.654824	-0.409492	0.197343	0.832956	-0.210608	0.614797	0.553799	0.576684	0.186499	0.778971	0.200362	1.42787	0.256612	-0.930345	0.916639	0.356755	-0.688987	1.24668	0.319919	-0.850104	1.27271	0.350868	-0.861369	0.77949	0.426766	-0.615236	1.89619	0.177699	-1.11852	1.12416	0.282957	-0.792911	0.801309	0.449329	-0.626391	0.591504	0.561854	-0.50888	0.135184	0.875703	0.151153	0.516855	0.584454	-0.455361	0.0105469	0.991066	0.0133163	0.350654	0.724856	0.3374	1.15718	0.351052	-0.81015	0.42582	0.681293	-0.394424	1.08606	0.321825	-0.774546	0.54659	0.595824	0.474446	0.629324	0.469569	0.526435	0.533671	0.591062	0.466288	A0A2R8YD50;B2R659;A0A0S2Z4J1;P51659;B4DDM5;E7EWE5;B4DSD0;E7ER27;A0A2R8Y7L2;G5E9S2;B3KSP2;E7ET17;Q59H27;E7EPL9;A0A2R8YDT8;A0A2R8YF45;A0A0S2Z4Q6;A0A2R8YEG2;A0A0S2Z460;A0A2R8Y7W2	A0A2R8YD50;B2R659;A0A0S2Z4J1;P51659;B4DDM5;E7EWE5;B4DSD0;E7ER27;A0A2R8Y7L2;G5E9S2;B3KSP2;E7ET17;Q59H27;E7EPL9	511
SFTPC		30.9195	30.3486	30.7652	30.2038	30.275	30.5368	30.2351	30.351	30.2334	30.498	30.4644	30.7576	30.7052	30.9674	30.9299	30.7502	30.8463	31.0233	30.1587	30.4225	30.5469	30.4651	30.3495	30.2776	30.4529	30.4994	30.6251	30.6191	30.3944	30.1879	30.3275	30.3605	30.5042	30.1394	30.2094	30.2765	30.9553	30.9497	30.5102	30.7152	31.0252	30.9832	30.3255	30.287	30.3109	30.3347	30.4752	30.2749	30.5778	30.8187	30.7358	30.6324	31.0778	30.3835	30.3955	30.3217	30.4481	30.3794	30.1464	30.204	30.394	30.2702	30.2629	30.4109	30.19	30.4905	30.12	30.3528	30.1529	30.1221	29.9735	30.2276	30.3828	30.1607	30.5915	30.1594	30.2966	30.4559	30.2305	30.617	30.3249	30.4891	30.3717	30.1999	30.3641	30.4163	30.1304	29.9043	30.0728	30.0237	30.6827	30.6405	30.5386	30.0951	29.9521	30.2492	29.9203	29.9123	29.9188	30.0583	30.3467	30.0324	29.9858	29.5583	30.13	29.8617	29.6715	29.7715	29.8717	30.0219	29.8392	30.1317	29.6001	29.9585	30.3122	30.3092	30.5526	30.2649	30.6001	30.3562	NaN	NaN	NaN	30.267	30.2857	29.6325	29.6929	31.4274	30.1685	28.9035	29.5439	29.697	30.0732	29.2312	29.4245	29.7122	29.4514	29.6026	29.5468	29.3869	29.2859	30.5596	30.4948	30.5064	29.7757	30.8331	30.3231	30.1486	29.8976	30.1159	29.9604	30.2503	30.3284	29.9713	30.6618	30.4479	30.4098	29.9776	30.1718	29.9478	30.3937	30.2575	29.7245	30.0679	30.2154	30.2941	30.3416	30.5345	30.4534	30.5184	30.7285	30.5914	30.4464	30.3748	30.4344	30.3588	30.4034	30.1971	30.7479	28.5298	29.417	29.3872	29.9845	30.1882	30.374	29.7265	29.2527	29.7219	28.4272	28.6256	28.466	28.9212	28.8954	29.1104	28.8545	28.8178	28.796	29.067	29.0502	28.5833	29.6731	29.5421	29.1696	31.1156	28.5656	30.0808	29.8077	29.3097	30.2771	30.1266	30.262	30.0099	30.1882	30.2524	30.1054	30.2273	29.9546	29.759	29.9025	30.4673	29.386	29.5784	29.5238	29.4778	29.1155	29.3239	29.1079	NaN	29.7172	30.5429	30.3483	30.3176	29.4873	29.7274	29.4163	30.0513	29.8927	30.0935	30.2901	30.0034	30.1905	30.1486	29.9986	30.0347	30.0456	30.3069	30.2953	30.3689	30.6455	30.3292	30.3206	30.078	30.1884	29.634	29.548	30.1172	29.8733	29.8123	30.014	29.8811	29.3692	30.5605	30.1603	29.9701	29.867	29.5654	29.7965	29.9157	NaN	29.5594	29.9578	0.931269	1.22544	0.722031	0.883731	0.75533	0.566412	1.163	0.665768	0.719522	1.0687	0.746376	0.666976	0.721754	0.566524	0.465678	0.661917	0.74875	0.661539	0.456754	0.503715	0.254735	0.749302	0.765012	0.807419	-0.260589	-0.0657498	-0.0533101	-0.235536	0.878169	0.668607	0.411993	0.537667	0.718261	0.544344	0.557621	0.360536	0.74798	0.924702	0.828807	0.754533	1.03571	0.696476	0.631121	1.23117	0.733993	0.758408	1.26581	1.05587	0.601182	0.736278	0.711516	0.35818	0.978543	0.275066	0.24931	0.126156	0.268909	-5.31121	0.419675	0.78755	7.14755	0.358938	0.619892	6.77564	0.0122222	0.380485		multicellular organismal process;respiratory gaseous exchange		extracellular region		BRICHOS;SP_C-Propep	Completeproteome;Proteomicsidentification;Referenceproteome	+		IPF_Ctr	+																																										+																		+			HA_CTD_62_Ctr	10	10	0	64.5	64.5	0	21.013	0	187.93	229360000000	999	10.7079	0.0219677	0.642934	0.589563	1.45702	0.259868	0.370708	0.315717	0.378232	0.264785	1.12942	0.429026	0.614378	1.70883	0.313038	0.808469	0.783076	0.587582	0.476377	1.04623	0.470801	0.583065	0.834577	0.576548	0.498347	0.560923	0.657271	0.373711	1.57555	0.340825	0.767115	0.699349	0.623244	0.439274	0.779227	0.587661	0.474718	1.38713	0.373091	0.705078	0.82067	0.612019	0.492451	0.701039	0.564844	0.440061	0.782419	0.554743	0.47616	0.560956	0.66428	0.373766	0.433116	0.735581	0.307232	0.693466	0.575615	0.436689	0.823774	0.633761	0.493932	0.692902	0.683145	0.436437	0.422365	0.763137	0.301336	0.479727	0.718769	0.332304	0.205657	0.841491	0.168016	0.824977	0.572694	0.494345	0.849456	0.553375	0.504684	0.916678	0.519563	0.532541	0.210885	0.826476	-0.171793	0.0462035	0.974542	-0.043342	0.0372078	0.985396	-0.0351712	0.187789	0.842844	-0.155394	1.03678	0.468533	0.579414	0.69972	0.623864	0.440566	0.370163	0.74914	0.27181	0.522875	0.684458	0.35469	0.775576	0.480236	0.47363	0.53145	0.674288	0.359079	0.54879	0.66757	0.367829	0.312893	0.764887	0.237811	0.822971	0.528985	0.493481	1.11783	0.482958	0.61006	0.953087	0.520383	0.546817	0.628417	0.63659	0.462458	1.32121	0.39302	0.683082	0.744185	0.609496	0.459469	0.649637	0.58644	0.416406	1.72119	0.346178	0.812253	0.800938	0.610901	0.4842	0.838783	0.527027	0.500289	1.79619	0.322832	0.835071	1.35901	0.335816	0.696254	0.607824	0.65327	0.396633	0.804348	0.572961	0.485691	0.766922	0.578445	0.469413	0.31066	0.804412	0.236319	1.21583	0.462799	0.645628	0.225502	0.852171	0.181489	0.200468	0.889263	0.164426	0.0929808	0.950549	0.0832345	0.219481	0.852587	0.177418	16.2581	0	-3.50072	0.378153	0.698865	0.276722	0.872007	0.55351	0.517668	A0A0S2Z4Q0;E5RI64;E5RI92;C9JYF6;B4DNY9;E5RG20	A0A0S2Z4Q0;E5RI64;E5RI92;C9JYF6	513
TGFBI	Transforming growth factor-beta-induced protein ig-h3	28.0013	27.8529	27.6789	NaN	27.3404	26.7682	NaN	NaN	NaN	NaN	NaN	NaN	27.788	27.6151	27.5937	26.7696	27.439	26.8617	27.1084	27.6493	NaN	NaN	NaN	NaN	27.5786	27.6657	27.9942	NaN	NaN	NaN	NaN	26.9784	27.0384	NaN	NaN	NaN	NaN	NaN	NaN	NaN	NaN	NaN	27.4619	27.7393	27.463	27.3777	28.1095	27.8587	27.8929	NaN	27.8073	NaN	NaN	NaN	26.718	27.2679	27.3532	27.7512	27.6438	27.9684	28.0657	27.7303	27.5597	27.8721	27.6923	27.5413	NaN	NaN	NaN	NaN	NaN	NaN	NaN	27.5411	NaN	NaN	27.7236	NaN	27.5643	27.3529	27.5334	27.5863	27.8496	27.9543	27.2387	27.5555	NaN	27.705	27.5587	27.3739	27.5248	27.9369	27.8911	NaN	NaN	NaN	27.9014	27.8198	28.1592	27.9219	28.0318	27.7686	27.4551	27.3774	NaN	27.59	27.8994	27.887	27.5748	27.7761	27.9052	28.1154	28.0364	28.0657	NaN	NaN	NaN	27.941	27.7908	27.9703	27.704	27.5623	27.5813	28.0471	27.8508	28.1433	28.0059	27.7387	27.8313	NaN	NaN	NaN	27.093	27.1519	NaN	27.3032	NaN	NaN	NaN	NaN	NaN	27.4637	27.3948	27.6355	NaN	NaN	NaN	NaN	NaN	NaN	NaN	NaN	NaN	28.1276	27.8116	27.7523	27.9065	27.8515	27.6957	28.0097	27.889	27.5058	NaN	NaN	NaN	NaN	NaN	NaN	27.3962	27.5127	27.579	NaN	NaN	NaN	27.7072	27.8322	27.5365	27.5522	27.7372	28.0916	28.1607	27.6652	27.4118	26.9675	27.7655	27.9395	27.791	27.4394	28.0638	27.8833	28.2374	27.8884	28.2039	28.2244	27.399	27.4494	27.038	27.769	27.6688	27.8989	NaN	NaN	NaN	26.6288	28.4021	28.2629	27.9044	28.0649	28.2082	28.3627	27.9762	28.4171	28.4122	28.1172	28.3531	28.1429	28.1607	NaN	27.6138	27.6225	NaN	NaN	NaN	NaN	NaN	NaN	NaN	NaN	NaN	27.8008	28.2791	27.659	28.3157	28.1151	28.1193	27.9035	27.6099	27.9647	27.6396	26.7551	26.6905	27.9478	27.7884	27.8087	27.1813	27.0891	NaN	NaN	NaN	27.6697	27.9503	27.6892	27.6909	27.7238	27.8702	28.3024	27.695	28.2275	27.4602	28.3147	27.6408	27.8259	27.3901	28.3951	28.4261	27.63	27.6407	27.6673	27.6962	27.7403	28.1053	-2.86612	0.444578	-2.83087	0.525157	-1.06406	-2.60847	-3.28434	0.333752	0.560985	-0.645735	-0.107972	0.564247	0.480883	-2.52472	-3.04246	-2.03258	0.26254	-0.680447	-1.91689	0.68642	0.8515	-3.34543	0.679683	0.387641	-2.56964	-0.906072	-1.37588	-2.62807	0.276983	-3.14674	-2.88559	-3.02257	0.676146	0.5969	0.580495	-2.28379	-2.6819	0.27498	-2.41714	0.548697	0.623336	-0.980096	-2.91371	-0.197539	-0.959468	-2.85246	-3.48699	-2.58071	0.56679	-1.2361	0.575709	0.32485	0.563264	0.739126	-0.848724	0.571151	0.531022	0.394889	0.792706	0.637624	17.5219	0.000128	-1.0534	6.20083	0.023896	-0.486767		anatomical structure formation involved in morphogenesis;angiogenesis;biological adhesion;biological regulation;cell adhesion;cell differentiation;cell proliferation;cellular component organization;cellular component organization at cellular level;cellular component organization or biogenesis;cellular component organization or biogenesis at cellular level;cellular developmental process;cellular process;chondrocyte differentiation;developmental process;extracellular matrix organization;extracellular structure organization;multicellular organismal process;negative regulation of biological process;negative regulation of cell adhesion;negative regulation of cellular process;neurological system process;regulation of biological process;regulation of cell adhesion;regulation of cellular process;response to stimulus;sensory perception;sensory perception of light stimulus;system process;visual perception	binding;collagen binding;extracellular matrix binding;integrin binding;protein binding;protein complex binding;receptor binding	basement membrane;cell part;cytoplasmic part;extracellular matrix;extracellular matrix part;extracellular membrane-bounded organelle;extracellular organelle;extracellular region;extracellular region part;extracellular space;extracellular vesicular exosome;Golgi apparatus part;intracellular organelle part;intracellular part;membrane;membrane-bounded organelle;membrane-bounded vesicle;organelle;organelle part;plasma membrane;proteinaceous extracellular matrix;trans-Golgi network;vesicle		Fasciclin	3D-structure;Amyloid;Amyloidosis;Celladhesion;Completeproteome;Cornealdystrophy;Diseasemutation;Disulfidebond;Extracellularmatrix;Gamma-carboxyglutamicacid;Phosphoprotein;Polymorphism;Proteomicsidentification;Referenceproteome;Repeat;Secreted;Sensorytransduction;Signal;Vision	+	+	CTD_Ctr;IPF_Ctr	+	+		+			+	+							+	+							+			+			+		+	+	+				+	+		+		HA_IPF_12_Ctr;HA_IPF_19_Ctr;HA_IPF_25_Ctr;HA_IPF_26_Ctr;HA_IPF_38_Ctr;HA_IPF_39_Ctr;HA_IPF_6_Ctr;HA_IPF_65_Ctr;HA_IPF_68_Ctr;HA_IPF_70_Ctr;HA_IPF_71_Ctr;HA_IPF_72_Ctr;HA_IPF_77_Ctr;HA_IPF_78_Ctr;HA_IPF_80_Ctr	+			+			+	+	+													HA_CTD_11_Ctr;HA_CTD_21_Ctr;HA_CTD_27_Ctr;HA_CTD_32_Ctr	20	20	20	39.2	39.2	39.2	74.68	0	323.31	33157000000	526	6.04058	0.004	-0.99789	-0.833611	2.43798	0.0758496	-0.679327	-0.552266	0.627442	0.373266	3.09436	0.036619	-1.56856	0.227709	0.779184	0.243395	3.03327	0.058383	-1.5492	0.278317	0.75749	0.287484	0.685345	0.51448	-0.579486	2.65407	0.0865455	-1.42623	3.84837	0.0328	-1.79726	0.162838	0.863891	0.182714	0.301627	0.729323	0.307029	0.348393	0.683527	-0.349409	0.0474921	0.960384	-0.0590965	0.30394	0.694429	0.308869	0.250144	0.763954	0.263261	2.52875	0.0803107	-1.3818	3.38924	0.0404138	-1.6629	1.72767	0.167303	-1.09906	0.124081	0.900201	0.143733	0.378823	0.742738	-0.370527	1.64482	0.212733	-1.04918	0.388883	0.675646	0.375792	0.514875	0.541957	0.466186	3.96961	0.0228	-1.83142	0.384042	0.656556	0.372111	0.193694	0.822011	0.212223	2.59719	0.0638168	-1.40587	0.551588	0.532377	-0.493709	0.990151	0.363388	-0.750284	2.6948	0.0708706	-1.43831	0.131761	0.859592	0.15164	3.59251	0.0768696	-1.72192	3.13063	0.0440625	-1.57958	3.36776	0.0471667	-1.65397	0.381415	0.592746	0.370146	0.326039	0.702367	0.326787	0.314808	0.709994	0.317761	2.15641	0.0971613	-1.24957	2.78459	0.0586796	-1.46798	0.130696	0.892151	0.150546	2.36162	0.0941414	-1.32312	0.229775	0.800091	0.272657	0.344174	0.661623	0.341248	0.612807	0.534811	-0.533902	3.17448	0.0333659	-1.59425	0.0905712	0.926723	-0.108116	0.588	0.582136	-0.520476	3.05749	0.041679	-1.55916	4.21834	0.0332	-1.90581	2.61366	0.062459	-1.41172	0.305714	0.718222	0.310291	0.84634	0.442906	-0.673398	0.311662	0.731689	0.315167	0.157867	0.851511	0.17784	0.303317	0.756458	0.308343	0.427628	0.669272	0.404633	0.500963	0.603842	-0.461003	0.308619	0.74523	0.312676	0.282159	0.775389	0.290709	0.19795	0.821833	0.216195	0.468447	0.536431	0.433975	0.354148	0.711276	0.349077	A0A0S2Z4Q2;Q15582;Q53GU8;A0A0S2Z4K6;H0Y8L3;S4R3C6;Q59F63;H0Y9D7;H0YAB8;H0Y8M8;C7FFS5;H0YAH8	A0A0S2Z4Q2;Q15582;Q53GU8;A0A0S2Z4K6;H0Y8L3	514
NONO	Non-POU domain-containing octamer-binding protein	NaN	26.6959	NaN	27.1218	27.2718	26.9684	NaN	NaN	NaN	26.7183	26.9222	27.7094	26.6987	27.4313	27.104	26.7305	26.8681	NaN	26.4191	27.3245	26.2472	26.7213	27.3793	27.5212	27.6572	27.4503	27.4415	NaN	NaN	NaN	27.4261	27.3508	27.7784	26.8748	27.1589	NaN	NaN	NaN	NaN	NaN	NaN	NaN	27.048	27.0863	27.4133	NaN	NaN	NaN	27.374	27.4236	27.1625	NaN	NaN	NaN	NaN	27.2119	27.3351	26.9885	NaN	27.3641	27.5546	27.2071	27.4367	26.9348	27.076	26.926	NaN	NaN	NaN	26.8193	26.5591	26.835	26.9218	27.1575	27.5738	27.0869	27.146	NaN	27.5131	27.646	27.3933	NaN	NaN	NaN	NaN	NaN	NaN	26.8199	26.8107	26.7782	27.3086	27.3751	27.4155	NaN	NaN	NaN	26.7695	26.4095	26.7064	NaN	27.1097	NaN	NaN	NaN	NaN	26.8403	26.5995	26.867	26.495	26.6782	26.8721	27.2315	27.3774	27.4348	27.0748	NaN	26.646	26.6438	NaN	NaN	27.1606	27.0601	26.9426	26.9149	27.0651	27.2229	26.9913	26.7792	26.8214	NaN	NaN	NaN	NaN	NaN	NaN	27.0006	26.7483	27.0586	NaN	NaN	NaN	NaN	NaN	NaN	NaN	26.6688	27.6492	27.2959	27.1325	27.2002	NaN	27.4239	NaN	27.0103	27.6583	26.9291	27.9346	26.9345	26.9344	27.1662	27.0251	25.8596	NaN	NaN	NaN	NaN	NaN	NaN	NaN	27.8643	27.7995	NaN	NaN	NaN	27.0547	26.9189	NaN	NaN	NaN	26.8162	26.231	26.2958	26.9824	27.0402	27.2015	NaN	27.4682	27.8963	NaN	NaN	NaN	NaN	NaN	NaN	NaN	NaN	NaN	NaN	NaN	NaN	26.5306	NaN	NaN	NaN	NaN	25.7039	27.2089	26.8483	27.0382	26.9738	26.8145	26.4804	26.5639	27.3286	NaN	NaN	NaN	NaN	NaN	NaN	27.387	27.6293	NaN	27.4622	27.3006	26.7021	NaN	NaN	NaN	NaN	27.7608	NaN	27.3304	27.6395	27.7131	27.8385	27.7018	27.7704	NaN	27.9011	NaN	27.3277	27.511	27.5203	27.5486	27.174	27.5194	27.5876	27.3636	27.4471	NaN	27.4085	27.4079	NaN	27.3588	27.2345	NaN	NaN	NaN	25.9698	26.1551	26.9075	27.1708	27.7354	27.0942	25.9288	27.6987	26.8064	NaN	NaN	NaN	1.13387	1.09521	1.22449	1.53356	1.53563	0.0575097	-1.86586	1.19975	-2.08007	1.33726	0.258242	1.41671	0.996189	-1.06285	0.755023	-0.154824	1.53469	-1.37101	-2.29448	-0.555861	1.36512	0.100237	-0.574955	-1.50618	-1.1888	-1.22576	0.953039	-0.946541	-2.11996	0.224438	1.22677	-0.157324	1.21644	1.28504	0.700871	-1.58389	-1.45924	1.07213	-1.64353	1.004	-0.933445	1.13788	-1.30875	-0.0158368	0.680819	-1.57962	-0.457164	-0.512372	0.526208	1.23495	-1.50564	0.820157	1.38361	0.645693	-2.15006	0.786142	0.698982	1.07165	1.08484	0.881188	10.8466	0.0341488	0.0358768	4.52063	0.152522	0.124462		biological regulation;biosynthetic process;cellular biosynthetic process;cellular macromolecule biosynthetic process;cellular macromolecule metabolic process;cellular metabolic process;cellular nitrogen compound metabolic process;cellular process;cellular response to stimulus;cellular response to stress;circadian rhythm;DNA metabolic process;DNA recombination;DNA repair;macromolecule biosynthetic process;macromolecule metabolic process;metabolic process;mRNA metabolic process;mRNA processing;negative regulation of biological process;negative regulation of biosynthetic process;negative regulation of cellular biosynthetic process;negative regulation of cellular macromolecule biosynthetic process;negative regulation of cellular metabolic process;negative regulation of cellular process;negative regulation of gene expression;negative regulation of macromolecule biosynthetic process;negative regulation of macromolecule metabolic process;negative regulation of metabolic process;negative regulation of nitrogen compound metabolic process;negative regulation of nucleobase-containing compound metabolic process;negative regulation of RNA metabolic process;negative regulation of transcription, DNA-dependent;nitrogen compound metabolic process;nucleic acid metabolic process;nucleobase-containing compound metabolic process;primary metabolic process;regulation of biological process;regulation of biosynthetic process;regulation of cellular biosynthetic process;regulation of cellular macromolecule biosynthetic process;regulation of cellular metabolic process;regulation of cellular process;regulation of circadian rhythm;regulation of gene expression;regulation of macromolecule biosynthetic process;regulation of macromolecule metabolic process;regulation of metabolic process;regulation of nitrogen compound metabolic process;regulation of nucleobase-containing compound metabolic process;regulation of primary metabolic process;regulation of RNA metabolic process;regulation of transcription, DNA-dependent;response to DNA damage stimulus;response to stimulus;response to stress;rhythmic process;RNA biosynthetic process;RNA metabolic process;RNA processing;RNA splicing;transcription, DNA-dependent	binding;core promoter binding;DNA binding;identical protein binding;nucleic acid binding;nucleotide binding;protein binding;regulatory region DNA binding;regulatory region nucleic acid binding;transcription regulatory region DNA binding	cell part;intracellular membrane-bounded organelle;intracellular non-membrane-bounded organelle;intracellular organelle;intracellular organelle part;intracellular part;membrane;membrane-bounded organelle;non-membrane-bounded organelle;nuclear body;nuclear matrix;nuclear part;nuclear speck;nucleolus;nucleoplasm;nucleoplasm part;nucleus;organelle;organelle part;paraspeckles		NOPS;RRM_1	3D-structure;Acetylation;Activator;Alternativesplicing;Biologicalrhythms;Chromosomalrearrangement;Coiledcoil;Completeproteome;Directproteinsequencing;DNA-binding;DNAdamage;DNArecombination;DNArepair;mRNAprocessing;mRNAsplicing;Nucleus;Phosphoprotein;Proteomicsidentification;Referenceproteome;Repeat;Repressor;RNA-binding;Transcription;Transcriptionregulation				+																																										+																						13	13	11	23.1	23.1	21	54.287	0	214.75	22382000000	413	0.165257	0.730518	0.0794808	0.0665288	0.0137902	0.981575	0.0086398	0.00708095	0.0260968	0.923153	0.69458	0.440333	0.602326	0.662729	0.463516	0.581969	0.773643	0.423827	0.650598	1.06966	0.306854	0.81512	1.07149	0.355691	0.81615	0.0228209	0.981255	0.0303745	1.42883	0.211024	-0.99094	0.752538	0.478106	0.637658	1.68885	0.166286	-1.10515	0.877408	0.368694	0.710773	0.111541	0.902739	0.136299	0.953132	0.328439	0.752982	0.582921	0.517995	0.529504	0.630994	0.478297	-0.563236	0.40464	0.626854	0.401302	0.0634406	0.933096	-0.0814002	1.0708	0.366186	0.815715	0.905292	0.419765	-0.727665	1.96322	0.144141	-1.21855	0.27209	0.740334	-0.29388	0.90373	0.329028	0.725594	0.0407294	0.962598	0.0530605	0.284595	0.709391	-0.304407	1.04021	0.332961	-0.800159	0.742953	0.412359	-0.631837	0.77518	0.411115	-0.651388	0.549143	0.565191	0.506546	0.54414	0.528033	-0.503093	1.73899	0.165059	-1.12635	0.095686	0.909051	0.11852	0.776574	0.390698	0.652063	0.0652624	0.941458	-0.0831272	0.766633	0.337762	0.646356	0.82731	0.40519	0.682538	0.366912	0.662538	0.372113	1.11823	0.264885	-0.841062	0.987681	0.316837	-0.773783	0.636701	0.520287	0.567589	1.18142	0.272342	-0.872838	0.450017	0.614845	0.482794	0.527354	0.535195	-0.493914	0.69914	0.476078	0.604795	0.848006	0.352536	-0.694847	0.00619276	0.993204	-0.00837908	0.354078	0.75581	0.361611	1.10344	0.290014	-0.836296	0.217821	0.809418	-0.242873	0.249755	0.709189	-0.272262	0.256106	0.745561	0.278849	0.783333	0.456143	0.656264	1.02928	0.330315	-0.797289	0.450411	0.600698	0.435944	0.921406	0.382513	0.735438	0.331891	0.721905	0.343182	1.77326	0.171656	-1.14156	0.42626	0.659832	0.417844	0.366715	0.687783	0.371506	0.643764	0.52615	0.569609	0.654603	0.424397	0.576605	0.494832	0.592574	0.468372	A8K525;A0A0S2Z4Z9;Q15233;C9JYS8;H7C367;C9IZL7;C9J4X2;A0A0S2Z4E7	A8K525;A0A0S2Z4Z9;Q15233;C9JYS8;H7C367;C9IZL7	516
TBL2	Transducin beta-like protein 2	NaN	NaN	NaN	NaN	NaN	NaN	NaN	NaN	NaN	NaN	NaN	NaN	NaN	NaN	NaN	NaN	NaN	NaN	27.3634	27.0151	26.4777	NaN	NaN	NaN	NaN	NaN	NaN	NaN	NaN	NaN	NaN	NaN	NaN	NaN	NaN	NaN	NaN	NaN	NaN	NaN	NaN	NaN	NaN	NaN	NaN	NaN	NaN	NaN	NaN	NaN	NaN	NaN	NaN	NaN	NaN	NaN	NaN	NaN	NaN	NaN	NaN	NaN	NaN	NaN	NaN	NaN	NaN	NaN	NaN	NaN	NaN	NaN	NaN	NaN	NaN	NaN	NaN	NaN	NaN	NaN	NaN	NaN	NaN	NaN	NaN	NaN	NaN	NaN	NaN	NaN	NaN	NaN	NaN	NaN	NaN	NaN	NaN	NaN	NaN	NaN	NaN	NaN	NaN	NaN	NaN	NaN	NaN	NaN	NaN	NaN	NaN	NaN	NaN	NaN	NaN	NaN	NaN	NaN	NaN	NaN	NaN	NaN	NaN	NaN	NaN	NaN	NaN	NaN	NaN	NaN	NaN	NaN	NaN	NaN	NaN	NaN	NaN	NaN	NaN	NaN	NaN	NaN	NaN	NaN	NaN	NaN	NaN	NaN	NaN	NaN	NaN	NaN	NaN	26.2358	25.4194	NaN	NaN	NaN	NaN	NaN	NaN	NaN	NaN	NaN	NaN	NaN	NaN	NaN	NaN	NaN	NaN	NaN	NaN	NaN	NaN	NaN	NaN	NaN	NaN	NaN	NaN	NaN	NaN	NaN	NaN	NaN	NaN	NaN	NaN	NaN	NaN	NaN	NaN	NaN	NaN	NaN	NaN	NaN	NaN	NaN	NaN	NaN	NaN	NaN	NaN	NaN	NaN	NaN	NaN	NaN	NaN	NaN	NaN	NaN	NaN	NaN	NaN	NaN	NaN	NaN	NaN	NaN	NaN	NaN	NaN	NaN	NaN	NaN	NaN	NaN	NaN	NaN	NaN	NaN	NaN	NaN	NaN	NaN	NaN	NaN	NaN	NaN	NaN	NaN	NaN	NaN	NaN	NaN	NaN	NaN	NaN	NaN	NaN	NaN	NaN	NaN	NaN	NaN	NaN	NaN	NaN	NaN	NaN	NaN	NaN	NaN	NaN	NaN	NaN	NaN	NaN	0	0	0	0	0	0	0	0	0	0	0	0	0	0	0	0	0	0	0	0	0	0	0	0	0	0	0	0	0	0	0	0	0	0	0	0	0	0	0	0	0	0	0	0	2.42674	0	0	0	0	0	0	0	0	0	0	0	0	0	0	0	0	0.914737	0	0.975822	0.932255	0.121337		biological regulation;cell communication;cellular process;cellular response to chemical stimulus;cellular response to external stimulus;cellular response to extracellular stimulus;cellular response to glucose starvation;cellular response to hypoxia;cellular response to nutrient levels;cellular response to organic substance;cellular response to oxygen levels;cellular response to starvation;cellular response to stimulus;cellular response to stress;cellular response to topologically incorrect protein;cellular response to unfolded protein;endoplasmic reticulum unfolded protein response;ER-nucleus signaling pathway;regulation of biological process;regulation of cellular process;response to chemical stimulus;response to endoplasmic reticulum stress;response to external stimulus;response to extracellular stimulus;response to hypoxia;response to nutrient levels;response to organic substance;response to oxygen levels;response to starvation;response to stimulus;response to stress;response to topologically incorrect protein;response to unfolded protein;signal transduction	binding;enzyme binding;kinase binding;phosphoprotein binding;protein binding;protein kinase binding;translation initiation factor binding	cell part;cytoplasmic part;endoplasmic reticulum;endoplasmic reticulum part;integral to endoplasmic reticulum membrane;integral to membrane;integral to organelle membrane;intracellular membrane-bounded organelle;intracellular organelle;intracellular organelle part;intracellular part;intrinsic to endoplasmic reticulum membrane;intrinsic to membrane;intrinsic to organelle membrane;membrane part;membrane-bounded organelle;organelle;organelle part		WD40	Completeproteome;Phosphoprotein;Polymorphism;Proteomicsidentification;Referenceproteome;Repeat;WDrepeat;Williams-Beurensyndrome				+																																										+					+																HA_CTD_17_Ctr	6	6	6	16.5	16.5	16.5	45.935	0.00068871	10.185	1111700000	21	NaN	1	0	NaN	0.00537999	0.994851	0.00155869	0.0014159	NaN	0	-4.34294e-08	1	0	-4.34294e-08	1	0	-4.34294e-08	1	0	-4.34294e-08	1	0	-4.34294e-08	1	0	-4.34294e-08	1	0	-4.34294e-08	1	0	-4.34294e-08	1	0	-4.34294e-08	1	0	-4.34294e-08	1	0	-4.34294e-08	1	0	-4.34294e-08	1	0	-4.34294e-08	1	0	-4.34294e-08	1	0	-4.34294e-08	1	0	-4.34294e-08	1	0	-4.34294e-08	1	0	-4.34294e-08	1	0	-4.34294e-08	1	0	-4.34294e-08	1	0	-4.34294e-08	1	0	-4.34294e-08	1	0	-4.34294e-08	1	0	-4.34294e-08	1	0	-4.34294e-08	1	0	-4.34294e-08	1	0	-4.34294e-08	1	0	-4.34294e-08	1	0	-4.34294e-08	1	0	-4.34294e-08	1	0	-4.34294e-08	1	0	-4.34294e-08	1	0	-4.34294e-08	1	0	-4.34294e-08	1	0	-4.34294e-08	1	0	-4.34294e-08	1	0	-4.34294e-08	1	0	-4.34294e-08	1	0	-4.34294e-08	1	0	-4.34294e-08	1	0	-4.34294e-08	1	0	-4.34294e-08	1	0	-4.34294e-08	1	0	-4.34294e-08	1	0	5.56698	0.07344	1.63359	-4.34294e-08	1	0	-4.34294e-08	1	0	-4.34294e-08	1	0	-4.34294e-08	1	0	-4.34294e-08	1	0	-4.34294e-08	1	0	-4.34294e-08	1	0	-4.34294e-08	1	0	-4.34294e-08	1	0	-4.34294e-08	1	0	-4.34294e-08	1	0	-4.34294e-08	1	0	-4.34294e-08	1	0	-4.34294e-08	1	0	-4.34294e-08	1	0	E9PF19;B4DY50;A0A0S2Z5F3;Q8N2L6;B2RB52;A0A384MDS4;Q9Y4P3;B4DY59;Q96E41;A0A0S2Z5C1;A0A087WXC6;F8WDI9	E9PF19;B4DY50;A0A0S2Z5F3;Q8N2L6;B2RB52;A0A384MDS4;Q9Y4P3;B4DY59;Q96E41;A0A0S2Z5C1	518
		29.3915	29.6395	30.0654	28.8828	28.6732	29.0064	28.3484	28.2757	28.5055	28.9485	NaN	28.9295	29.9166	29.3965	29.5648	29.1912	29.1287	29.0692	29.3472	29.2249	29.2017	29.0331	29.0422	29.2913	29.585	29.8177	29.6434	28.955	28.719	28.621	29.24	29.3695	28.6939	28.9358	29.2374	28.8536	29.2823	29.0026	29.2614	29.2376	29.4623	29.5739	29.5492	29.5675	29.7955	29.5081	29.4612	29.0804	29.623	29.7577	29.9197	28.5241	28.47	28.3972	29.0931	28.7803	29.0655	29.4106	29.1659	29.1998	29.3693	29.4031	29.2185	29.063	28.7567	29.0084	28.8654	28.8747	28.9527	28.7727	28.9086	28.9956	29.1801	29.0733	29.1381	28.4109	NaN	NaN	29.2147	29.0645	29.4437	29.7564	29.695	29.744	28.9793	29.1798	29.518	29.0063	29.0349	28.825	29.3386	29.6933	29.5777	29.3356	29.4443	29.3356	29.5269	29.5021	29.2742	29.6366	29.8438	29.3141	29.0306	29.1576	29.3668	29.7917	29.9057	29.9394	29.5696	29.9314	29.8039	29.6996	29.6472	29.939	28.8317	29.0831	29.0427	29.3149	29.4766	29.6794	30.0029	29.7812	29.9735	30.1385	30.0186	30.0274	30.2975	29.5534	30.3684	28.7609	28.3839	28.6256	29.034	29.3277	28.6153	29.3516	29.636	29.7761	29.0456	29.1934	29.1265	29.7941	29.7385	29.8166	28.0204	28.7833	29.0801	28.2875	28.4362	28.6935	29.7779	29.4346	29.1968	30.1655	29.4782	29.7438	29.2995	29.5234	29.4561	29.7936	29.2117	29.407	28.7653	28.603	28.5269	28.4959	28.6756	28.6578	28.9693	29.6745	29.2567	28.9259	29.1615	29.3378	29.882	29.9717	29.7319	29.5522	29.3407	29.0575	29.3386	29.7518	30.1687	29.6704	29.7699	29.0429	29.3379	29.364	29.2465	29.3325	29.3444	29.3987	29.4201	29.3949	29.3997	29.6678	29.4579	29.0018	29.2941	29.2465	29.1881	29.3775	29.2682	29.5658	29.2636	29.3745	29.4919	29.403	29.5621	29.1729	29.4178	29.0335	29.153	29.3479	29.4717	29.5473	29.258	29.1022	29.3086	29.6113	29.6246	29.0917	29.5728	NaN	NaN	NaN	NaN	29.995	28.9525	29.4004	29.5969	29.4025	29.4926	29.1597	29.4128	29.2809	29.2189	29.4053	29.2596	28.8148	28.9187	29.1028	28.9657	29.256	29.264	29.5147	29.1361	29.3752	29.4014	29.3033	29.53	29.4623	29.6276	29.5682	30.0404	29.2478	29.491	29.8434	29.7567	29.4252	29.4188	29.696	29.7928	29.3705	29.4154	29.6441	29.3364	29.757	29.2152	29.5901	29.6632	-1.52001	0.442576	-0.0611914	0.498662	-0.0822714	-0.174463	-0.00128416	0.454026	0.166508	0.5834	-0.203759	0.146902	-0.240697	-0.285801	-0.291111	-3.942	0.0575652	0.0423312	0.18847	0.414803	0.578547	-0.197552	0.306917	0.358241	-0.593287	-0.191086	0.404502	-0.0615564	0.599666	-0.555447	-0.710976	0.286389	0.612432	0.242938	0.287387	-0.551675	-0.573613	0.116804	-0.0416538	0.743489	0.51541	-0.329225	-0.806835	-0.0536631	0.0745368	-0.418356	0.241226	-0.719646	0.0753754	-0.0528977	0.548443	-0.228006	0.353158	0.251005	0.00161692	0.695547	0.584901	0.735824	0.878095	0.889689	5.06026	0.787003	-0.068672	2.08698	0.87839	0.16181											+																+																									HA_IPF_41_Ctr	+																						162	13	0	69.1	8.1	0	226.51	0	221.55	131840000000	1261	0.193023	0.783537	-0.0622458	-0.0549214	0.532981	0.594403	0.152899	0.133544	0.0681188	0.694461	1.66456	0.221643	-0.920807	0.319597	0.744382	0.272729	0.0353146	0.967503	-0.0377148	0.371519	0.741828	0.307353	0.0480587	0.961159	-0.0506874	0.107944	0.927883	-0.107521	0.000713503	0.999357	-0.000791471	0.330137	0.758799	0.279838	0.102512	0.929091	0.102613	0.4546	0.670097	0.359572	0.128328	0.907034	-0.125581	0.0894103	0.899386	0.0905454	0.154967	0.881128	-0.148348	0.188996	0.843018	-0.176164	0.193081	0.856856	-0.179429	7.25254	0.00571429	-2.36473	0.0331414	0.965931	0.0354778	0.0241294	0.98178	0.0260854	0.117646	0.90949	0.116169	0.294972	0.778608	0.255613	0.449665	0.65496	0.356579	0.123972	0.899109	-0.121761	0.20539	0.819433	0.189157	0.246877	0.812806	0.220785	0.464609	0.619779	-0.365647	0.11931	0.897995	-0.117728	0.286083	0.808012	0.249288	0.035539	0.95654	-0.037942	0.471369	0.650328	0.369625	0.425062	0.724664	-0.341997	0.591067	0.595043	-0.438171	0.189274	0.850458	0.176472	0.483875	0.582518	0.377331	0.156641	0.8858	0.149737	0.190039	0.854967	0.177085	0.422812	0.643385	-0.340028	0.44476	0.635822	-0.353557	0.0697076	0.944347	0.0719634	0.0237404	0.992102	-0.025671	0.4789	0.672616	0.421881	0.38699	0.684036	0.317558	0.22318	0.878509	-0.20291	0.703131	0.519547	-0.4973	0.0308292	0.97882	-0.0330769	0.0433841	0.965079	0.0459427	0.298233	0.765546	-0.257842	0.155353	0.889467	0.148673	0.601151	0.542656	-0.443576	0.0438902	0.962219	0.0464576	0.0303751	0.976094	-0.0326052	0.419689	0.711547	0.338053	0.145718	0.878784	-0.140534	0.242687	0.854849	0.217657	0.162604	0.883116	0.154706	0.000898545	0.997986	0.000996548	0.574078	0.649486	0.428719	0.456062	0.702279	0.360483	0.619511	0.59702	0.45353	0.79151	0.458817	0.54124	0.804128	0.538649	0.547986	A0A0U4BW16	A0A0U4BW16	524
		NaN	NaN	NaN	NaN	NaN	NaN	NaN	NaN	NaN	NaN	NaN	NaN	28.2478	28.7172	28.941	NaN	NaN	NaN	NaN	NaN	NaN	NaN	NaN	NaN	NaN	NaN	NaN	29.9148	29.9852	28.9709	NaN	NaN	NaN	NaN	NaN	NaN	NaN	NaN	NaN	NaN	NaN	NaN	29.3873	28.6328	27.87	NaN	NaN	NaN	NaN	NaN	NaN	NaN	NaN	NaN	NaN	NaN	NaN	NaN	NaN	NaN	NaN	NaN	NaN	NaN	NaN	NaN	NaN	NaN	NaN	NaN	NaN	NaN	NaN	NaN	NaN	NaN	NaN	NaN	NaN	NaN	NaN	NaN	NaN	NaN	NaN	NaN	NaN	NaN	NaN	NaN	NaN	NaN	NaN	NaN	NaN	NaN	NaN	NaN	NaN	NaN	NaN	NaN	NaN	NaN	NaN	NaN	NaN	NaN	NaN	NaN	NaN	NaN	NaN	NaN	27.4852	27.8863	27.8091	NaN	NaN	NaN	NaN	NaN	NaN	NaN	NaN	NaN	NaN	NaN	NaN	NaN	NaN	NaN	NaN	NaN	NaN	NaN	NaN	NaN	NaN	NaN	NaN	NaN	NaN	NaN	NaN	NaN	NaN	NaN	NaN	NaN	NaN	NaN	NaN	NaN	NaN	NaN	NaN	NaN	NaN	NaN	NaN	NaN	NaN	NaN	NaN	NaN	NaN	NaN	NaN	NaN	NaN	NaN	NaN	NaN	NaN	NaN	NaN	NaN	NaN	NaN	NaN	NaN	NaN	NaN	NaN	NaN	NaN	NaN	NaN	NaN	NaN	NaN	NaN	NaN	NaN	NaN	NaN	NaN	NaN	NaN	NaN	NaN	NaN	NaN	NaN	NaN	NaN	NaN	NaN	NaN	NaN	28.7566	28.8229	28.8392	NaN	NaN	NaN	NaN	NaN	NaN	NaN	NaN	NaN	NaN	NaN	NaN	NaN	NaN	NaN	NaN	NaN	NaN	NaN	NaN	NaN	NaN	NaN	NaN	NaN	NaN	NaN	NaN	NaN	NaN	NaN	NaN	NaN	NaN	NaN	NaN	NaN	NaN	NaN	NaN	NaN	NaN	NaN	NaN	NaN	NaN	NaN	NaN	29.2424	28.5718	28.4534	30.3105	28.8418	28.9927	NaN	NaN	NaN	-0.80836	3.57921	-0.0913543	-0.882922	-0.784012	-0.922157	-0.922973	3.57394	0.267542	-0.996378	-0.558912	-0.0691496	-0.784342	-0.00428639	-0.678289	0.056436	-0.854881	-0.864934	-0.232974	0.178722	-1.2713	2.67073	0.331074	-0.420244	0.102533	-0.979621	-0.525711	-0.42512	-0.588264	-1.2724	-0.911708	-0.332615	-1.27804	-0.787367	-0.526567	-0.899419	-0.0470981	-0.7452	-0.356096	-0.594451	-1.21659	-0.992336	-0.500273	-0.970137	-0.0176277	4.56756	-0.69156	-0.535285	-0.550239	-0.702413	-0.440308	-0.387892	-0.402496	-0.657404	-0.483976	-0.701307	-0.503326	-0.0802955	-0.161252	0.184695	8.18272	0.203192	-0.266424	3.98147	0.261506	-0.262123											+		+						+														+																			HA_IPF_14_Ctr;HA_IPF_29_Ctr;HA_IPF_6_Ctr	+						+															HA_CTD_21_Ctr	7	4	3	55.3	34.2	28.1	12.658	0	64.404	19843000000	125	0.776523	0.298679	-0.246186	-0.20905	0.593558	0.439715	-0.246932	-0.203054	0.154564	0.375516	0.45389	0.581438	-0.433775	4.14332	0.0169032	1.92309	0.0381109	0.966086	-0.0490192	0.509279	0.562993	-0.473642	0.435992	0.635509	-0.420642	0.542209	0.564308	-0.495511	0.540907	0.553533	-0.495334	4.11867	0.0244444	1.91826	0.121111	0.881467	0.143779	0.599751	0.503697	-0.534772	0.285604	0.777207	-0.300252	0.0286391	0.965268	-0.0371512	0.437293	0.594439	-0.421185	0.00172077	0.998265	-0.00230136	0.361515	0.667688	-0.363675	0.0232538	0.974858	0.0303296	0.48818	0.63287	-0.458654	0.497232	0.645213	-0.464528	0.10353	0.902142	-0.125023	0.0775607	0.933213	0.0959161	0.8446	0.362722	-0.683251	2.59493	0.064	1.43523	0.153432	0.830453	0.177639	0.201602	0.80943	-0.225208	0.0429852	0.943811	0.0550143	0.585799	0.505852	-0.525674	0.263649	0.781965	-0.281845	0.205799	0.789039	-0.228454	0.304303	0.700868	-0.316071	0.832126	0.475577	-0.680254	0.533729	0.536151	-0.489804	0.154319	0.8505	-0.178499	0.848966	0.311283	-0.686347	0.439022	0.622395	-0.422651	0.265654	0.756111	-0.282909	0.523329	0.515474	-0.482934	0.0193024	0.973242	-0.0252987	0.406307	0.662684	-0.399103	0.166799	0.856621	-0.191066	0.240808	0.784372	-0.289318	0.792145	0.407738	-0.653447	0.597581	0.535522	-0.532945	0.24963	0.73581	-0.268756	0.5807	0.553391	-0.521371	0.00712117	0.998297	-0.00946485	6.10789	0.0013913	2.45302	0.36747	0.687877	-0.369678	0.270204	0.689501	-0.287267	0.27988	0.732787	-0.295469	0.380287	0.683037	-0.377476	0.214061	0.80315	-0.236423	0.184579	0.825705	-0.20832	0.192468	0.853784	-0.216056	0.349528	0.7107	-0.35322	0.238887	0.805469	-0.259581	0.378756	0.699362	-0.376603	0.251146	0.793542	-0.270263	0.0333283	0.976927	-0.043084	0.0695805	0.917813	-0.0866166	0.0806038	0.925579	0.0992475	A0A0X9T0H6;A0A068LKQ0	A0A0X9T0H6	525
		NaN	NaN	NaN	27.5455	27.2415	27.5297	NaN	NaN	NaN	NaN	NaN	NaN	NaN	NaN	NaN	NaN	NaN	NaN	NaN	NaN	NaN	NaN	NaN	NaN	NaN	NaN	NaN	NaN	NaN	NaN	NaN	NaN	NaN	NaN	NaN	NaN	29.2628	29.0124	28.6842	27.9898	27.7329	27.8928	NaN	NaN	NaN	NaN	29.3749	29.2059	NaN	NaN	NaN	NaN	NaN	NaN	28.9508	28.8062	28.3499	NaN	NaN	NaN	NaN	NaN	NaN	NaN	NaN	NaN	30.2662	29.8422	29.7238	NaN	NaN	NaN	NaN	NaN	NaN	NaN	NaN	NaN	27.8601	28.2357	28.0427	NaN	NaN	NaN	27.6942	NaN	27.5081	29.0734	28.7614	28.7035	NaN	NaN	NaN	28.9398	28.9169	28.9719	NaN	NaN	NaN	28.7075	28.852	28.2311	NaN	NaN	NaN	NaN	NaN	NaN	NaN	NaN	NaN	NaN	NaN	NaN	30.0334	29.8561	29.9408	NaN	NaN	NaN	NaN	NaN	NaN	NaN	NaN	NaN	NaN	NaN	NaN	NaN	NaN	NaN	NaN	28.5854	28.53	NaN	NaN	NaN	27.7762	28.0691	27.7818	NaN	NaN	NaN	NaN	NaN	NaN	NaN	NaN	NaN	NaN	NaN	NaN	NaN	NaN	NaN	NaN	29.2735	29.5578	NaN	29.0866	29.377	NaN	NaN	NaN	NaN	NaN	NaN	NaN	NaN	NaN	29.951	30.2665	29.3969	NaN	NaN	NaN	NaN	NaN	NaN	NaN	NaN	28.3526	28.5989	NaN	NaN	NaN	NaN	NaN	NaN	NaN	NaN	NaN	NaN	NaN	NaN	NaN	NaN	NaN	NaN	NaN	NaN	NaN	NaN	NaN	NaN	NaN	NaN	NaN	NaN	NaN	NaN	NaN	NaN	NaN	NaN	NaN	NaN	NaN	NaN	NaN	NaN	NaN	NaN	NaN	NaN	NaN	NaN	NaN	NaN	NaN	NaN	NaN	NaN	NaN	NaN	NaN	NaN	NaN	NaN	NaN	NaN	NaN	NaN	NaN	NaN	NaN	30.2388	29.6768	29.2905	NaN	27.9121	27.8488	27.3449	26.7285	NaN	NaN	NaN	NaN	NaN	NaN	NaN	NaN	NaN	NaN	NaN	NaN	NaN	NaN	NaN	NaN	-0.0220121	0.299758	-1.13554	-0.788127	-0.270632	0.0465348	4.03691	-0.555524	3.10012	-0.843066	3.75272	-0.280986	-0.812878	4.99448	-0.96625	-0.290488	3.09661	1.37981	3.99329	3.64734	-0.404705	4.99389	-0.682631	-0.910281	0.0869267	2.15104	-0.507201	2.92614	0.219829	0.377679	-1.00592	-0.364272	-0.640098	3.14403	2.69778	-0.70673	-0.320633	-0.0849572	4.92193	-0.23626	0.0548299	2.48935	-1.36799	-0.72208	-0.261332	-0.935621	2.92228	-1.01218	-0.462968	0.350939	-0.485057	3.89656	0.30136	0.26007	-0.0746664	-1.14412	0.30352	-0.00906821	0.345384	-0.806737	20.6423	0	0.95094	5.14579	0.0783821	0.182123								+		IPF_Ctr	+							+		+		+			+			+		+	+		+						+						+	+				+		HA_IPF_26_Ctr;HA_IPF_3_Ctr;HA_IPF_33_Ctr;HA_IPF_38_Ctr;HA_IPF_42_Ctr;HA_IPF_50_Ctr;HA_IPF_55_Ctr;HA_IPF_6_Ctr;HA_IPF_68_Ctr;HA_IPF_75_Ctr;HA_IPF_76_Ctr;HA_IPF_80_Ctr	+		+					+					+									HA_CTD_10_Ctr;HA_CTD_27_Ctr;HA_CTD_49_Ctr	3	3	3	22.1	22.1	22.1	12.213	0.00057045	5.4875	38954000000	152	4.25557	0.00436641	1.02906	0.823279	0.999504	0.274682	0.366976	0.300349	0.502566	0.316137	0.00927988	0.988137	-0.0120388	0.143802	0.851366	0.16399	0.762264	0.440526	-0.621633	0.457821	0.597401	-0.429173	0.1268	0.895474	-0.147426	0.0198757	0.98263	0.0254659	5.36186	0.0110769	2.20968	0.297038	0.735058	-0.303676	3.37856	0.0408649	1.67846	0.499906	0.5702	-0.458994	4.77052	0.0113043	2.05405	0.132818	0.841406	-0.153326	0.483708	0.578024	-0.444874	7.50249	0.00371429	2.73384	0.599812	0.507577	-0.525987	0.138153	0.852684	-0.158631	3.50624	0.054087	1.69519	0.970193	0.419367	0.746639	5.2735	0.014	2.18625	4.5573	0.0136	1.99634	0.202146	0.799659	-0.220898	7.50576	0.0056	2.73401	0.385537	0.656635	-0.373508	0.56205	0.54553	-0.498116	0.0378701	0.950997	0.047584	1.86817	0.152992	1.15984	0.264726	0.785966	-0.276859	3.20221	0.0473651	1.6019	0.101783	0.889762	0.120295	0.1858	0.838485	0.205868	0.644128	0.467681	-0.550592	0.179385	0.832908	-0.199094	0.353021	0.618375	-0.349415	3.4375	0.035625	1.69967	2.64232	0.07856	1.45065	0.403642	0.592048	-0.386901	0.154833	0.830478	-0.175221	0.0369274	0.964994	-0.0464784	7.32649	0.000307692	2.69339	0.08831	0.92011	-0.117401	0.0235218	0.96622	0.0300114	2.47499	0.0817722	1.36277	0.992033	0.308088	-0.748376	0.412307	0.672617	-0.394416	0.123342	0.905215	-0.143025	0.581236	0.519295	-0.511393	3.19576	0.0654737	1.59983	0.646446	0.45185	-0.55312	0.238971	0.765576	-0.253447	0.172356	0.853047	0.192046	0.251211	0.790015	-0.264932	5.06914	0.0108889	2.13309	0.144652	0.899151	0.164856	0.122506	0.894752	0.142254	0.0322283	0.95919	-0.0408103	0.769032	0.456571	-0.625983	0.146098	0.857536	0.16616	0.00379428	0.997189	-0.00495656	0.168633	0.790594	0.188752	0.478207	0.608891	-0.441291	A0A0X9T0I7	A0A0X9T0I7	526
		28.8381	28.8091	28.4394	29.7723	29.558	29.6097	29.3929	29.2778	29.3437	NaN	NaN	NaN	NaN	NaN	NaN	NaN	NaN	NaN	28.211	28.0913	28.7767	NaN	28.6714	28.3425	28.3262	28.5446	28.8636	NaN	NaN	NaN	29.0752	NaN	29.3131	NaN	28.5315	29.0697	NaN	NaN	NaN	28.8189	29.6767	28.6718	28.421	27.8326	28.2853	29.5241	28.5084	28.6197	NaN	NaN	NaN	29.5799	29.2111	29.0979	28.629	28.3442	29.2597	NaN	NaN	NaN	29.3342	29.0728	29.9337	28.9713	29.2472	29.3943	31.8727	31.6539	31.3117	NaN	NaN	NaN	28.5935	28.2707	28.4854	32.3302	32.0678	32.7899	28.9698	28.101	29.0914	NaN	NaN	NaN	29.1424	29.1849	29.6273	30.5061	30.4734	30.7634	NaN	NaN	NaN	30.133	30.0119	29.8929	30.0972	30.1221	29.4872	29.5308	29.7556	29.3181	29.1497	28.6683	29.3216	NaN	NaN	NaN	NaN	NaN	NaN	30.4039	30.2414	30.3791	NaN	NaN	NaN	28.7558	28.9027	28.2904	NaN	NaN	NaN	28.0225	28.1784	NaN	28.8307	28.702	29.2436	NaN	NaN	NaN	30.1483	29.5636	29.6574	NaN	NaN	NaN	29.0556	28.8093	28.865	27.8594	27.5953	27.6122	28.9158	31.8229	30.4802	NaN	NaN	NaN	29.4062	29.5918	29.577	NaN	NaN	NaN	NaN	NaN	NaN	NaN	29.113	NaN	29.6067	29.7036	29.4822	NaN	NaN	NaN	NaN	NaN	NaN	29.5519	NaN	28.8734	27.7882	NaN	29.1682	29.0719	29.5942	30.81	30.5752	30.8719	31.0986	31.2906	31.2837	29.4855	29.2867	29.6744	29.3915	29.4041	29.3588	NaN	NaN	NaN	NaN	NaN	NaN	30.6252	30.5435	30.7277	29.4683	29.2724	29.0546	NaN	NaN	30.5342	30.5517	30.3304	29.966	29.8702	28.8012	28.9468	28.6876	28.4779	28.2627	28.677	28.6761	NaN	NaN	NaN	NaN	NaN	NaN	NaN	NaN	NaN	NaN	NaN	NaN	NaN	NaN	NaN	28.7442	28.6516	29.2807	29.3621	29.2526	29.1532	29.9133	29.6823	30.6563	NaN	NaN	NaN	NaN	NaN	NaN	28.6803	28.5642	28.4443	29.0787	28.9869	28.8848	30.5465	30.5517	29.8749	31.0552	30.7401	30.3999	30.8451	30.5939	29.9121	29.9012	29.5203	29.2125	30.1623	30.0788	29.6634	30.3032	30.4853	30.5849	-4.07658	-3.79609	-0.656186	0.41636	-0.155637	-0.991059	-3.0975	0.0178259	0.722256	-3.64004	0.582488	1.2851	1.04245	3.45094	-3.72392	4.23418	0.558957	1.1564	1.85077	1.37302	2.17964	-3.76312	0.487842	1.1163	-3.12044	1.62797	-3.07134	0.748148	-0.472822	2.24449	-4.0308	1.36319	-3.18195	-3.65707	-2.15544	1.43572	-3.05938	-3.96179	-0.401702	-1.50183	0.533728	1.48484	1.17634	-3.73127	0.197892	-2.77509	0.894001	1.1345	-3.46297	0.288055	-3.77199	2.41918	-3.27217	1.74039	0.88474	-3.62274	-4.47562	-4.18309	-1.441	0.763641	17.0955	0.000144928	-0.615516	9.13151	0.00102752	-0.960932								+	+	CTD_Ctr;IPF_Ctr	+	+	+												+	+	+						+			+						+			+				+			HA_IPF_12_Ctr;HA_IPF_14_Ctr;HA_IPF_38_Ctr;HA_IPF_39_Ctr;HA_IPF_41_Ctr;HA_IPF_6_Ctr;HA_IPF_65_Ctr;HA_IPF_71_Ctr;HA_IPF_75_Ctr;HA_IPF_8_Ctr	+				+							+					+	+	+			HA_CTD_16_Ctr;HA_CTD_45_Ctr;HA_CTD_57_Ctr;HA_CTD_58_Ctr;HA_CTD_62_Ctr	10	6	5	57.5	35.1	35.1	15.052	0	172.87	135950000000	422	1.16625	0.0465619	-0.651536	-0.480703	1.46995	0.0505517	-0.87163	-0.619414	0.470185	0.301522	2.19265	0.0277746	-1.65594	1.95635	0.0607843	-1.54056	0.183011	0.776831	-0.265774	0.109936	0.856969	0.169151	0.0380933	0.945647	-0.0629596	0.296549	0.636038	-0.399376	1.43301	0.116522	-1.25766	0.00423551	0.997481	0.00724179	0.205878	0.742123	0.293352	1.83735	0.102714	-1.47864	0.160394	0.819234	0.236606	0.418395	0.490518	0.522018	0.321086	0.593918	0.423518	1.69249	0.0776735	1.40197	1.90001	0.0608	-1.51165	2.32802	0.0355918	1.72007	0.152983	0.850977	0.227031	0.365717	0.639273	0.469801	0.6809	0.373211	0.75194	0.456059	0.504926	0.55782	0.856369	0.248221	0.885561	1.93398	0.0514286	-1.5284	0.131183	0.816081	0.198185	0.349778	0.591351	0.453508	1.45037	0.088284	-1.26741	0.571536	0.403634	0.661364	1.41348	0.129333	-1.24661	0.214748	0.719051	0.303961	0.126677	0.826392	-0.192099	0.888324	0.325045	0.909936	2.14674	0.0369655	-1.63522	0.451839	0.505023	0.553844	1.49317	0.102813	-1.29211	1.85084	0.0631667	-1.4856	0.827388	0.26497	-0.868939	0.483579	0.424807	0.583311	1.40611	0.101013	-1.24208	2.09314	0.0497021	-1.60832	0.1044	0.873647	-0.162138	0.392925	0.577688	-0.537547	0.145219	0.765948	0.216838	0.50554	0.475978	0.603271	0.373786	0.543	0.477933	1.89887	0.0580328	-1.51251	0.0493454	0.950497	0.0803905	1.2099	0.145424	-1.12481	0.265699	0.689844	0.363114	0.356988	0.525451	0.460905	1.70137	0.127429	-1.40679	0.073571	0.915981	0.117031	1.94231	0.0772632	-1.53237	0.994793	0.208559	0.982867	1.55529	0.126264	-1.3278	0.625635	0.431173	0.70701	0.262463	0.709982	0.359419	1.82077	0.0617576	-1.47066	2.53989	0.0194118	-1.81772	2.27933	0.0354444	-1.69804	0.479703	0.422374	-0.582057	0.22	0.750325	0.310235	A0A0X9T7T4	A0A0X9T7T4	527
		32.4047	32.4857	32.2641	34.0301	34.1063	34.3762	34.2065	34.288	34.2734	32.8683	32.7798	33.2749	32.1829	32.9565	32.827	33.6856	34.0237	33.658	33.4292	33.7026	33.9176	33.2663	33.277	33.1135	33.8328	33.788	33.7348	34.8598	34.6108	34.8687	34.5481	34.6576	35.0893	33.5072	33.4295	33.8503	34.6674	34.5234	34.2967	32.977	33.3382	33.3159	34.4517	34.334	34.549	34.1859	34.2321	34.37	35.7173	35.3331	35.5942	34.3041	34.2851	34.0915	35.3611	35.1578	34.871	33.8204	34.0217	33.788	33.778	33.6491	33.7593	34.3386	34.0141	34.4304	35.4188	35.3247	35.3314	35.3503	35.3177	35.2724	35.4277	35.0168	35.3796	34.889	35.088	35.3187	33.858	33.7959	33.8548	34.2425	33.9808	34.2837	33.1688	33.6416	32.7582	33.5492	33.6153	33.4444	33.1983	33.3437	33.3794	34.1342	34.1092	34.1109	33.5831	33.6498	33.869	34.5763	34.494	34.7734	34.6286	34.1879	34.8818	32.2498	32.2203	32.4298	33.6464	33.7084	33.7907	33.7351	33.5527	33.5677	34.2046	34.084	34.1251	34.6455	34.5576	36.3199	33.807	33.7984	33.6289	33.0717	33.0859	33.0868	33.6057	34.4396	34.4974	33.1441	33.2956	33.7285	32.6128	33.2961	33.6315	34.0297	34.1083	34.0388	34.2971	34.4192	34.5297	33.9484	33.9195	33.7047	32.6374	35.12	34.444	34.6496	34.7398	34.5988	34.7613	35.0977	35.2413	32.5221	34.1125	33.4765	34.5735	33.5617	33.7275	33.6683	34.1374	33.9396	34.6555	34.8635	34.4771	34.4786	34.5061	34.4098	34.1887	34.1398	34.0755	34.89	34.9062	34.6901	33.4214	32.6034	33.4238	33.5493	33.5842	33.6923	33.4041	33.8289	34.0137	33.1466	32.9136	33.6942	33.3185	33.7037	33.4798	33.5126	33.6993	34.1545	34.0213	34.1192	33.5935	33.8975	33.7049	33.5553	33.4846	33.5463	33.8638	34.2119	34.0213	33.6549	33.4809	33.428	33.6061	32.3586	32.7839	32.8955	32.8408	32.0234	33.0685	33.7676	33.5825	33.9719	33.9899	NaN	NaN	NaN	NaN	NaN	NaN	NaN	NaN	NaN	NaN	NaN	NaN	34.0726	33.8785	33.6589	32.9747	32.6213	32.1074	33.7009	34.0394	33.8963	34.3262	34.498	34.4859	34.9065	34.8787	34.8654	34.2835	34.1395	34.1342	35.0022	34.4917	34.2469	34.3966	34.255	34.1209	33.707	33.2923	33.4515	33.9772	34.1796	33.6386	33.7587	34.251	33.8386	32.7785	32.8798	33.0447	33.9997	33.1797	33.1814	33.759	33.4568	33.6091	0.525759	0.206869	0.770328	1.33662	2.31642	1.14713	2.04726	1.9963	1.8141	3.09964	2.6814	1.28025	1.81244	2.90973	2.86489	2.65003	1.38766	0.740982	1.6695	2.16602	1.16993	1.68931	2.72575	1.07051	0.940821	0.731543	1.61034	1.96677	1.40896	1.61856	2.21415	2.58489	0.921798	1.50567	1.46652	2.21677	2.01624	1.68611	2.38019	0.563829	-0.063762	1.72227	1.80739	1.34054	1.23456	2.33116	0.761802	1.77831	1.42812	2.82613	1.72043	1.08773	0.858567	1.25205	2.11749	-0.148607	1.26658	1.29617	0.632874	1.7323	10.3694	0.049648	1.6978	4.03518	0.249375	1.34911								+	+	CTD_Ctr;IPF_Ctr	+																																										+																						6	5	4	66.1	66.1	57.8	11.845	0	263.71	3419800000000	1503	6.75303	0.000324324	1.63336	1.25443	2.86212	0.00828571	1.31126	0.935118	1.12994	0.609292	0.105171	0.840512	0.179995	0.0388248	0.945356	0.0708174	0.161583	0.779272	0.263734	0.311352	0.574054	0.457616	0.63651	0.366423	0.793026	0.258184	0.637081	0.392726	0.538678	0.373346	0.700899	0.520901	0.43284	0.683466	0.459171	0.453522	0.621086	0.958627	0.20183	1.06119	0.779693	0.287618	0.917991	0.295216	0.564294	0.438315	0.458599	0.452514	0.620503	0.875467	0.208766	0.996196	0.8563	0.216122	0.980846	0.766929	0.245204	0.907258	0.326199	0.623835	0.475089	0.154523	0.820303	0.253656	0.412288	0.533867	0.571583	0.58107	0.359197	0.741567	0.264431	0.602843	0.400546	0.418601	0.497246	0.578365	0.796867	0.284303	0.932603	0.237581	0.684344	0.366506	0.203799	0.662496	0.322088	0.152266	0.754901	0.250412	0.393638	0.516094	0.551328	0.510691	0.384033	0.673352	0.332458	0.556769	0.482379	0.395376	0.567222	0.553542	0.598619	0.313325	0.758052	0.740662	0.278303	0.884948	0.198839	0.654963	0.315461	0.361263	0.537772	0.515393	0.349563	0.52921	0.502072	0.599551	0.297045	0.758931	0.527842	0.370638	0.690296	0.417577	0.520115	0.577267	0.660713	0.303219	0.814893	0.090887	0.885568	0.168147	0.0116236	0.973742	-0.0218299	0.429167	0.489341	0.589638	0.456959	0.407766	0.618793	0.31247	0.609353	0.458947	0.282319	0.673499	0.422656	0.64211	0.311759	0.798103	0.159528	0.785178	0.26081	0.447391	0.400696	0.608832	0.338124	0.561321	0.488936	0.839818	0.263574	0.967545	0.428578	0.491102	0.589011	0.24217	0.671269	0.372401	0.18314	0.770003	0.293944	0.287241	0.643697	0.428655	0.56352	0.414434	0.724902	0.027566	0.969943	-0.0508779	0.291345	0.631413	0.433635	0.299744	0.611532	0.443765	0.129283	0.75973	0.216676	0.432285	0.496533	0.592988	A0A0X9T7V9	A0A0X9T7V9	528
		NaN	NaN	NaN	NaN	NaN	NaN	NaN	NaN	NaN	NaN	NaN	NaN	NaN	NaN	NaN	NaN	NaN	NaN	NaN	NaN	NaN	NaN	NaN	NaN	NaN	NaN	NaN	30.4385	30.4839	30.5097	NaN	NaN	NaN	NaN	NaN	NaN	NaN	NaN	NaN	NaN	NaN	NaN	NaN	NaN	NaN	NaN	NaN	NaN	NaN	NaN	NaN	NaN	NaN	NaN	28.2816	28.2215	28.496	28.1601	29.0949	29.0265	28.9199	28.6813	28.7693	29.1659	28.7559	29.0179	30.5764	30.6569	30.9129	30.5711	30.303	30.3692	29.0923	28.9192	29.0959	30.0334	30.8095	30.8527	29.7719	29.3208	29.7224	NaN	NaN	NaN	27.8215	27.9066	28.5392	29.3245	29.392	29.6373	NaN	NaN	NaN	NaN	NaN	NaN	29.677	29.6618	29.4764	30.0972	26.8918	30.324	30.1475	29.5596	29.5089	30.0545	30.599	30.075	30.5466	29.8402	29.9096	29.6882	29.4771	29.5205	NaN	NaN	NaN	29.1946	29.2303	29.3799	29.8424	29.6671	30.036	30.026	30.0013	30.4435	29.4349	29.4025	28.303	30.3375	30.7444	30.894	30.7519	30.5645	30.6975	29.7451	29.931	29.4598	30.727	30.5292	31.0261	NaN	NaN	NaN	NaN	32.4452	31.998	32.0871	31.8036	31.5848	30.932	31.7331	31.3727	30.1375	31.1712	30.7545	32.0735	30.5743	31.3584	30.259	31.4949	31.124	31.4277	31.0005	31.5036	32.0732	32.1945	32.1769	NaN	NaN	NaN	31.8627	31.8736	31.6729	29.9636	30.5688	NaN	NaN	NaN	NaN	NaN	NaN	NaN	NaN	NaN	NaN	NaN	NaN	NaN	NaN	NaN	28.4662	28.5219	28.1855	30.0651	29.9109	30.3472	NaN	27.6354	27.3002	NaN	28.4411	28.0501	NaN	NaN	NaN	NaN	NaN	28.1442	28.0448	28.5132	28.9664	28.7556	29.1155	29.8517	30.8478	30.8163	NaN	NaN	NaN	NaN	NaN	NaN	NaN	28.4496	NaN	29.8861	29.1662	28.9346	30.6077	30.8002	31.1034	NaN	NaN	NaN	30.3007	30.6141	30.6093	31.6517	31.7797	31.3619	29.7322	30.4827	29.7943	30.2473	30.5673	30.4542	30.6676	30.4189	30.7181	30.7359	31.015	30.5829	NaN	NaN	NaN	NaN	NaN	NaN	NaN	NaN	NaN	NaN	NaN	NaN	NaN	NaN	NaN	NaN	NaN	NaN	-3.17652	-2.14169	-2.94813	-2.72189	-2.71369	-3.4574	-2.29578	-2.71666	-3.08395	-2.74664	1.16016	1.61731	1.80701	3.54253	3.24157	3.39234	2.43217	0.916189	-2.7948	1.93147	2.38905	-2.20399	2.09536	-2.52746	3.48575	3.49843	2.53911	3.5879	-2.19466	2.30932	4.65227	4.17307	3.51486	4.16254	3.78643	4.13771	4.97532	-3.48902	4.63022	3.09335	-2.54886	-3.04125	-2.56869	-2.49186	-2.9927	3.30446	-3.45778	-2.59933	1.58765	1.86295	-3.09348	2.27841	-2.68248	2.43218	2.56578	3.06997	2.92594	2.67565	2.98408	1.8739	24.4641	0	0.896479	10.3705	0.000181818	0.104226								+		IPF_Ctr	+						+								+											+	+		+			+	+		+	+	+	+	+	+		HA_IPF_25_Ctr;HA_IPF_38_Ctr;HA_IPF_65_Ctr;HA_IPF_66_Ctr;HA_IPF_68_Ctr;HA_IPF_71_Ctr;HA_IPF_72_Ctr;HA_IPF_75_Ctr;HA_IPF_76_Ctr;HA_IPF_77_Ctr;HA_IPF_78_Ctr;HA_IPF_8_Ctr;HA_IPF_80_Ctr	+																						8	5	4	61.7	61.7	51.4	11.656	0	48.181	158100000000	395	1.76607	0.0109592	0.965738	0.688904	0.519413	0.257678	0.458081	0.31752	0.432533	0.281721	1.32409	0.106622	-1.23074	0.747615	0.30104	-0.829798	1.18284	0.168233	-1.14154	1.05142	0.18785	-1.05382	1.04861	0.220137	-1.05141	1.50538	0.0992222	-1.3397	0.823333	0.267574	-0.889004	1.04923	0.213963	-1.05212	1.26498	0.13649	-1.1942	1.06772	0.204791	-1.06436	0.33274	0.659398	0.449571	0.510252	0.399688	0.626722	0.591952	0.398098	0.700215	1.5624	0.0790826	1.37274	1.36558	0.117445	1.25613	1.46209	0.103475	1.31433	0.895242	0.311538	0.942448	0.249006	0.749422	0.354987	1.09264	0.201622	-1.08193	0.643427	0.360291	0.745986	0.87273	0.236709	0.92578	0.777159	0.287642	-0.853402	0.725412	0.339209	0.811976	0.944318	0.229448	-0.978603	1.52419	0.0762	1.35068	1.53289	0.100143	1.35568	0.952376	0.222282	0.983891	1.59298	0.0798298	1.39028	0.772013	0.274909	-0.849535	0.794431	0.343788	0.877226	2.38704	0.0203478	1.80272	2.01177	0.0501538	1.61689	1.54298	0.101362	1.36172	2.002	0.0475556	1.61222	1.72904	0.0766667	1.46676	1.98564	0.0339556	1.60332	2.65542	0.013	1.928	1.52432	0.0922778	-1.35122	2.36946	0.0241053	1.79426	0.944767	0.332135	1.0535	0.955593	0.194254	-0.986764	1.2405	0.139509	-1.17827	0.968008	0.177411	-0.995161	0.925333	0.252564	-0.964866	1.20955	0.200338	-1.15883	1.4058	0.103094	1.28052	1.50534	0.123161	-1.33975	0.985109	0.186874	-1.00718	0.497653	0.46159	0.615085	0.617009	0.409413	0.721915	1.27095	0.167573	-1.19793	0.815848	0.274995	0.882894	1.02936	0.202957	-1.0386	0.895341	0.277723	0.942495	0.966716	0.233557	0.994162	1.25842	0.1352	1.18955	1.17152	0.172514	1.13369	1.02758	0.195289	1.03682	1.20644	0.1486	1.15631	0.621443	0.410547	0.725889	A0A0X9TD47	A0A0X9TD47	531
		NaN	NaN	NaN	NaN	NaN	NaN	NaN	NaN	NaN	28.3623	28.3449	28.3691	NaN	NaN	NaN	NaN	NaN	NaN	NaN	NaN	NaN	NaN	NaN	NaN	NaN	NaN	NaN	NaN	NaN	NaN	NaN	NaN	NaN	NaN	NaN	NaN	NaN	NaN	NaN	NaN	NaN	NaN	NaN	NaN	NaN	NaN	NaN	NaN	NaN	NaN	NaN	NaN	NaN	NaN	28.6969	28.2736	28.3413	NaN	NaN	NaN	NaN	NaN	NaN	27.0635	26.4509	26.7369	29.0921	29.2425	29.0882	NaN	NaN	NaN	NaN	NaN	NaN	NaN	NaN	NaN	NaN	28.8247	NaN	28.1985	27.979	28.1388	NaN	NaN	NaN	NaN	NaN	NaN	NaN	NaN	NaN	NaN	NaN	NaN	NaN	NaN	NaN	NaN	NaN	NaN	NaN	NaN	NaN	NaN	NaN	NaN	NaN	NaN	NaN	NaN	NaN	NaN	NaN	NaN	NaN	NaN	NaN	NaN	27.4933	27.6599	27.5355	NaN	NaN	NaN	NaN	NaN	NaN	NaN	NaN	NaN	NaN	NaN	NaN	NaN	NaN	NaN	NaN	NaN	NaN	NaN	NaN	NaN	NaN	NaN	NaN	NaN	NaN	NaN	29.2043	28.3842	28.4168	NaN	NaN	NaN	NaN	NaN	NaN	27.543	28.1603	28.1488	NaN	NaN	NaN	NaN	NaN	NaN	NaN	NaN	NaN	NaN	NaN	NaN	NaN	NaN	NaN	28.3186	NaN	NaN	28.4784	27.9263	NaN	NaN	NaN	NaN	NaN	NaN	NaN	NaN	NaN	NaN	NaN	NaN	NaN	NaN	NaN	NaN	NaN	NaN	NaN	NaN	NaN	NaN	NaN	NaN	NaN	NaN	NaN	NaN	NaN	NaN	NaN	NaN	NaN	NaN	NaN	NaN	NaN	NaN	NaN	NaN	NaN	NaN	NaN	NaN	NaN	NaN	NaN	NaN	NaN	NaN	NaN	NaN	NaN	27.6822	27.6674	27.0533	27.7828	27.8119	27.4936	28.2082	27.898	28.0386	NaN	NaN	NaN	28.468	28.1379	27.9909	27.7959	27.232	27.2909	NaN	NaN	NaN	NaN	NaN	NaN	NaN	28.7208	NaN	29.4777	28.2437	28.67	28.5734	28.5713	NaN	NaN	27.8057	27.6413	2.85129	-0.734384	-1.5924	-1.06725	-0.780204	-0.906966	-0.152421	-1.07104	-0.432564	-1.11478	2.92972	-0.779719	1.24293	3.63342	-1.55596	-0.633331	0.824383	-1.3085	-1.4351	-1.21304	-0.540466	-1.17002	-1.19961	0.121327	-0.382512	-0.859692	-0.794999	-0.341949	-1.30753	-1.50513	-1.31857	3.16092	-1.15326	-1.18208	2.44322	-1.0273	-0.731147	-0.917969	-1.18859	-0.75309	-1.19843	-1.42508	-0.679838	-1.34947	-0.623644	-0.653941	-1.18073	-0.567336	-1.13566	-1.11585	2.59791	-1.63881	-1.10294	-0.38228	-1.73453	-0.35207	-1.45078	2.05539	-0.973586	-1.09422	11.4566	0.0217655	-0.348608	5.26383	0.0698174	-0.700295											+	+										+			+																		+									HA_IPF_12_Ctr;HA_IPF_33_Ctr;HA_IPF_38_Ctr;HA_IPF_72_Ctr	+																						6	6	5	71.2	71.2	71.2	12.732	0	281.75	25877000000	195	0.413096	0.427798	-0.189647	-0.155649	1.77009	0.119355	-0.576107	-0.465092	0.249375	0.271476	2.28691	0.0556604	1.4289	0.334652	0.638003	-0.367938	0.946298	0.327896	-0.797904	0.542906	0.504691	-0.534817	0.359913	0.661669	-0.390379	0.438105	0.59111	-0.454482	0.0561541	0.939961	-0.0763609	0.545524	0.564672	-0.53673	0.175755	0.810195	-0.215988	0.572912	0.487388	-0.55766	2.38626	0.0697143	1.46807	0.360343	0.61457	-0.390442	0.667366	0.45237	0.622776	3.36356	0.02456	1.82084	0.912274	0.294974	-0.778749	0.277512	0.704055	-0.316761	0.37877	0.677086	0.409434	0.716323	0.47017	-0.655557	0.815598	0.391502	-0.719062	0.641993	0.455062	-0.606618	0.230028	0.749051	-0.270728	0.612739	0.490404	-0.58567	0.629915	0.497051	-0.599073	0.0432778	0.959307	0.060198	0.153796	0.801976	-0.191651	0.408825	0.583789	-0.430789	0.368831	0.67211	-0.397892	0.135132	0.828878	-0.171161	0.715597	0.424511	-0.655075	0.871688	0.41769	-0.753839	0.723587	0.385551	-0.660467	2.68906	0.0501017	1.58344	0.600804	0.389919	-0.577264	0.622666	0.477876	-0.592163	1.79534	0.136304	1.22412	0.51012	0.488089	-0.512581	0.331484	0.619489	-0.365733	0.443968	0.617115	-0.459577	0.627256	0.4774	-0.595391	0.268762	0.739687	-0.339232	0.633638	0.450462	-0.600071	0.807715	0.402043	-0.714089	0.303465	0.6606	-0.340351	0.745215	0.443696	-0.675255	0.273254	0.803485	-0.312343	0.288754	0.690506	-0.327138	0.618865	0.504435	-0.590499	0.243936	0.692616	-0.28426	0.589866	0.500676	-0.56897	0.574886	0.524791	-0.558641	1.97626	0.124508	1.30189	0.984162	0.296467	-0.820505	0.56532	0.542534	-0.551951	0.153672	0.849987	-0.191525	1.07092	0.29752	-0.86896	0.139127	0.875204	-0.175931	0.826328	0.364308	-0.726327	1.37954	0.197723	1.03003	0.477693	0.499186	-0.486739	0.561377	0.540647	-0.548333	A0A0X9USK2	A0A0X9USK2	534
		NaN	NaN	NaN	NaN	NaN	NaN	NaN	NaN	NaN	NaN	NaN	NaN	NaN	NaN	NaN	NaN	NaN	NaN	NaN	NaN	NaN	NaN	NaN	NaN	NaN	NaN	NaN	NaN	NaN	NaN	NaN	NaN	NaN	NaN	NaN	NaN	NaN	NaN	NaN	NaN	NaN	NaN	NaN	NaN	NaN	NaN	NaN	NaN	NaN	NaN	NaN	NaN	NaN	NaN	26.6917	27.3372	26.8419	NaN	NaN	NaN	27.5332	27.1836	27.5284	NaN	NaN	NaN	NaN	NaN	NaN	28.6256	29.6237	28.8961	NaN	NaN	NaN	NaN	NaN	NaN	NaN	27.6306	27.7119	NaN	NaN	NaN	NaN	NaN	NaN	NaN	NaN	NaN	NaN	NaN	NaN	NaN	NaN	NaN	NaN	NaN	NaN	27.5654	27.7474	27.6273	NaN	NaN	NaN	NaN	NaN	NaN	NaN	NaN	NaN	NaN	NaN	NaN	NaN	NaN	NaN	NaN	NaN	NaN	27.1454	27.2614	NaN	NaN	NaN	NaN	27.6574	NaN	28.2134	27.3957	27.5907	27.2624	28.5019	27.0128	27.5707	NaN	NaN	NaN	NaN	NaN	NaN	NaN	NaN	NaN	NaN	NaN	NaN	NaN	NaN	NaN	NaN	NaN	NaN	NaN	NaN	NaN	NaN	NaN	NaN	27.3293	26.6557	26.8071	NaN	NaN	NaN	NaN	NaN	NaN	NaN	NaN	NaN	NaN	NaN	NaN	NaN	NaN	NaN	NaN	NaN	NaN	NaN	NaN	NaN	NaN	NaN	NaN	NaN	NaN	NaN	NaN	NaN	NaN	NaN	NaN	NaN	NaN	NaN	NaN	NaN	NaN	NaN	NaN	NaN	NaN	NaN	NaN	NaN	NaN	NaN	NaN	NaN	NaN	NaN	NaN	NaN	NaN	NaN	NaN	NaN	NaN	NaN	NaN	NaN	NaN	NaN	NaN	NaN	NaN	NaN	NaN	NaN	NaN	NaN	NaN	NaN	28.1039	28.2827	28.3578	27.6776	27.6439	27.7037	27.2789	27.0263	27.5383	NaN	NaN	NaN	27.3945	27.1008	27.2502	27.2406	26.6443	27.0307	28.476	27.3782	NaN	26.1328	25.6356	25.2346	NaN	NaN	NaN	NaN	NaN	NaN	NaN	NaN	NaN	NaN	NaN	NaN	-0.409725	-0.0651911	-0.240139	-1.3972	-0.928465	-0.489794	-1.43642	-0.403505	-1.13671	-0.937225	1.7399	2.19803	-0.409946	-0.110531	3.8314	-0.909244	1.4647	-0.893118	-0.673985	2.42965	-1.14942	-0.705375	-0.569978	-0.206603	2.19922	2.47807	-1.34111	-0.310538	-0.3883	-0.923919	-0.322911	-0.365143	-0.984011	-0.5528	1.71365	-0.972364	-0.0418012	0.960381	-0.537735	-0.197604	-1.18385	-0.347903	-0.768814	-0.157379	-0.950189	0.231631	-0.00333828	-1.36132	-0.502019	-1.39378	-0.443675	-1.01983	-0.6087	-0.245151	-1.05204	-0.904585	-0.36962	0.978331	-0.908069	1.5442	10.6483	0.0400483	-0.0248954	3.61317	0.372817	-0.473305											+															+					+					+	+															HA_IPF_39_Ctr;HA_IPF_55_Ctr;HA_IPF_65_Ctr;HA_IPF_66_Ctr	+																						3	1	1	37.4	15	15	11.501	0	86.215	21108000000	202	0.129385	0.803815	-0.0591016	-0.0501054	2.04553	0.161091	-0.478912	-0.405508	0.181574	0.330346	0.224494	0.792936	-0.231363	0.0302395	0.972962	-0.0368242	0.121764	0.875977	-0.135755	1.13445	0.326351	-0.7887	0.634197	0.562319	-0.523958	0.277514	0.745497	-0.276269	1.1787	0.320122	-0.810204	0.220838	0.816937	-0.227997	0.843407	0.431828	-0.642096	0.635146	0.510419	-0.526989	1.58414	0.250158	0.983369	2.27943	0.15256	1.24254	0.225245	0.796011	-0.231716	0.0524885	0.953979	-0.0624494	5.52669	0.0084	2.16456	0.616938	0.514288	-0.513266	1.19061	0.364688	0.821571	0.601728	0.608123	-0.504059	0.409674	0.690171	-0.378793	2.67207	0.0970213	1.3736	0.85519	0.389259	-0.648892	0.440283	0.672016	-0.398211	0.335646	0.693736	-0.321811	0.102798	0.924932	-0.116681	2.28167	0.0946667	1.24326	2.74209	0.0947568	1.39886	1.07201	0.359536	-0.757847	0.162034	0.832078	-0.175202	0.210743	0.793201	-0.219301	0.633556	0.581658	-0.522339	0.170387	0.823243	-0.182549	0.195485	0.822919	-0.206004	0.690244	0.405339	-0.55615	0.323013	0.720751	-0.312095	1.54762	0.219045	0.968503	0.675135	0.456117	-0.548582	0.0191181	0.973504	-0.02359	0.665789	0.548654	0.54236	0.312681	0.746967	-0.303784	0.0785474	0.925523	-0.10168	0.889753	0.402654	-0.667819	0.182146	0.875238	-0.195231	0.492117	0.575221	-0.433819	0.0763656	0.935912	-0.0888522	0.65793	0.569107	-0.537078	0.116603	0.878843	0.130787	0.00149984	0.997294	-0.00188548	1.09227	0.294597	-0.768535	0.287158	0.739087	-0.283567	1.13628	0.36122	-0.787983	0.244629	0.79268	-0.249685	0.72429	0.475304	-0.576132	0.365829	0.723418	-0.344074	0.12387	0.895103	-0.138269	0.752255	0.501285	-0.593307	0.614495	0.562098	-0.51113	0.198861	0.839339	-0.208751	0.667917	0.541432	0.548597	0.618202	0.473633	-0.513227	1.27352	0.342344	0.863257	A0A0X9UWJ6	A0A0X9UWJ6	538
		33.8841	33.8606	33.7026	34.5015	34.4584	34.6497	34.8529	34.9593	34.9158	35.3064	35.4187	35.2081	34.5584	35.0229	34.965	34.7707	34.6906	35.0325	34.2713	34.6006	34.7301	35.4167	35.3755	35.3806	34.72	34.5111	34.6877	35.1475	35.3916	35.4239	34.4154	34.4435	34.4511	35.3654	35.1265	35.4614	34.5716	34.6873	34.2276	34.595	34.729	34.6159	33.6937	33.7273	34.2255	33.943	34.3558	34.6061	33.9395	33.9168	33.5793	35.4262	35.4925	35.2509	35.6894	35.57	35.4344	35.1351	34.8898	35.014	34.6679	34.601	34.6048	34.7357	34.4712	34.5599	35.6872	35.4559	35.5506	34.5672	34.8727	34.641	35.6637	35.3799	35.6177	35.3296	35.4624	35.7538	34.8664	35.1297	34.7739	33.9354	34.5469	34.569	34.7829	34.8745	35.0209	34.9042	34.969	34.5327	34.2502	34.3733	34.5787	34.471	34.5023	34.3294	35.202	34.9511	35.2121	34.8421	34.8471	35.2106	34.4205	34.1233	34.8877	35.1425	34.9956	34.9815	35.002	34.8307	34.9086	34.1162	33.9283	33.8684	34.1354	34.1806	34.085	34.3482	34.2788	34.5306	34.5566	34.3255	34.6134	33.8909	34.4094	33.9103	34.7089	35.072	35.0342	34.8057	35.1363	34.9773	34.2983	34.734	34.6819	34.6217	34.6381	34.569	34.4666	34.5043	34.5672	34.1954	34.2327	34.2275	33.6742	36.038	35.5087	35.7197	35.7921	35.7784	35.0581	35.1427	34.9757	33.2743	34.8119	34.3989	33.9884	33.2219	33.6985	33.7474	34.4942	34.4522	34.422	34.3683	34.3234	35.4677	35.6081	35.7022	34.0805	34.4025	33.4121	35.2028	35.2797	35.407	33.3925	33.2802	34.9132	35.1542	35.5855	34.4773	34.4722	34.6307	35.1617	35.2622	34.7765	33.7278	33.5059	33.5262	33.1017	33.1471	33.3509	33.7319	34.0322	33.8586	33.7981	33.8343	33.918	33.6898	33.5285	33.7425	34.0718	34.2301	34.1105	33.5287	33.6498	34.2108	34.2652	34.2558	34.3003	34.6484	34.668	34.7311	34.704	34.5421	34.4554	34.4492	34.8605	34.201	34.0126	33.8081	34.3286	34.1306	34.3854	32.9863	32.7709	32.8343	33.5599	34.0183	33.4376	34.6038	34.5132	34.3503	35.2773	34.7542	34.8394	34.9106	35.1445	35.0792	35.0331	34.9277	34.8073	35.2698	35.4948	35.3644	34.6088	34.4798	34.4687	34.4958	34.1494	34.5431	34.9965	34.9927	34.9692	33.5443	33.1818	33.0184	34.7781	34.6458	34.7669	34.6182	34.8269	34.1847	34.57	34.0605	34.2447	35.3094	34.2786	34.5541	35.2529	35.0178	34.8093	0.994043	0.531741	1.07391	0.322585	0.11964	1.00078	0.178501	-0.434821	-0.0153785	-0.505182	1.24759	0.307528	0.271915	1.24753	0.376619	1.19825	0.606312	0.575727	0.117205	0.649568	-0.346049	-0.18337	0.068836	0.900605	0.656087	0.254379	0.292576	0.195682	-0.0985046	0.756614	1.44639	0.741793	-0.155314	-0.680763	-0.0857826	0.0542295	1.27564	-0.351961	0.979483	-0.980671	-0.501213	0.219532	0.592318	0.514236	0.216976	1.00399	0.329621	1.07283	0.695982	1.23675	0.0334064	0.484955	0.0837209	0.80473	0.16016	0.722809	0.596762	0.181464	-0.246816	0.621385	7.08224	0.369378	0.365099	3.18766	0.531302	0.44118											+																																										+																						8	8	2	58.2	58.2	23.8	13.525	0	323.31	4909300000000	2948	4.56859	0.113489	0.381082	0.350019	5.09871	0.174378	0.42949	0.392985	0.296748	0.257249	2.07392	0.338268	0.725935	0.812825	0.622086	0.388172	2.34287	0.332697	0.784321	0.414886	0.802122	0.235576	0.12689	0.930507	0.0873784	2.09431	0.383496	0.730756	0.20036	0.888821	0.130313	0.614307	0.727086	-0.317364	0.0145889	0.996991	-0.0112224	0.756965	0.667809	-0.368847	2.97087	0.29025	0.911064	0.390363	0.771763	0.224599	0.333933	0.835307	0.198566	2.97099	0.247369	0.911037	0.507684	0.764391	0.27501	2.78194	0.264303	0.874835	0.981928	0.645227	0.442706	0.912005	0.692854	0.420435	0.123971	0.934495	0.0855949	1.08525	0.573205	0.474254	0.454357	0.764794	-0.252705	0.207167	0.892095	-0.133921	0.0692681	0.957483	0.0502678	1.77088	0.40659	0.657196	1.10204	0.509764	0.479074	0.306961	0.828657	0.185708	0.366385	0.828933	0.213679	0.223732	0.85045	0.142913	0.102252	0.933376	-0.0719422	1.28424	0.569249	0.546556	3.76761	0.171356	1.05635	1.32362	0.510568	0.541738	0.16742	0.884769	-0.112914	1.15802	0.54847	-0.496649	0.0874378	0.950197	-0.0625705	0.0537669	0.964279	0.0396056	3.07865	0.224065	0.931563	0.460635	0.786266	-0.256575	2.02665	0.37217	0.715305	1.4852	0.484874	-0.67526	0.749537	0.640052	-0.366033	0.25675	0.898833	0.160322	0.950494	0.573542	0.432588	0.77632	0.694157	0.375482	0.252763	0.899438	0.158403	2.10545	0.347394	0.733134	0.426715	0.808641	0.240728	2.33766	0.285627	0.783449	1.20306	0.549327	0.508252	2.92888	0.28757	0.903103	0.0322877	0.979157	0.0243751	0.71463	0.685962	0.354041	0.0855277	0.954157	0.0611329	1.49602	0.512183	0.587637	0.176065	0.92633	0.116845	1.27316	0.552598	0.527869	0.960638	0.634342	0.435819	0.204496	0.888148	0.132509	0.295446	0.803093	-0.180147	1.01734	0.601269	0.453693	A0A0X9UWK7	A0A0X9UWK7	539
		33.6256	33.3659	33.617	34.6775	34.6282	34.7643	34.3312	34.6354	34.6844	34.9499	35.0741	34.8677	34.6943	35.3056	35.0488	34.6953	35.0384	34.7143	34.2682	34.5262	34.8367	34.6271	34.7093	34.612	34.7317	34.5359	34.687	34.8979	34.6185	35.0868	35.0133	34.9199	34.7856	34.3493	34.2108	34.6242	34.9888	34.1287	34.4769	34.9531	35.0896	34.9545	34.4097	34.6412	34.871	34.467	34.6711	34.4923	34.6591	34.8987	34.3398	36.6046	36.5241	36.0728	34.7973	34.6012	34.4648	34.5338	34.5469	34.3105	34.4705	34.3506	34.4922	34.5166	34.2988	34.4412	34.6825	34.3561	34.3933	34.6818	34.8439	34.6258	34.4106	34.2672	34.5629	35.0314	34.8561	35.5395	34.157	34.3099	34.2019	32.9667	34.3328	34.5809	34.3713	34.5176	34.4659	34.6234	34.366	34.5516	33.9074	33.8199	33.9628	34.6149	34.6371	34.5968	35.0942	35.0952	35.0732	34.8894	34.9344	35.0091	34.2463	34.1428	34.5514	34.9252	34.8569	34.844	35.2815	35.3311	35.3854	34.1626	34.2938	34.2478	35.2642	35.3377	35.3447	33.9099	33.8973	34.401	34.8294	34.6308	34.9283	34.4173	34.6745	34.4422	33.5712	34.5135	34.2944	33.9104	34.0264	34.1887	34.5303	34.1748	34.4013	34.5574	34.4519	34.5655	34.3837	34.4915	34.3021	34.8799	34.7342	34.6187	33.7703	35.479	35.1547	35.5412	35.4644	35.3763	35.2287	35.3743	34.8862	33.7514	34.9166	34.5696	35.2628	34.3458	34.4644	34.7719	35.0959	35.2807	35.2424	35.1517	35.1754	35.2406	35.0534	35.2295	34.21	33.9882	33.8455	35.1561	35.5599	35.1403	34.7191	34.712	34.6847	34.848	34.805	33.8606	33.8751	33.8785	34.6043	34.2973	34.2311	34.4093	34.2729	34.1113	34.0404	34.0763	34.1103	33.8289	34.0923	34.0727	33.7171	33.7859	34.2418	33.911	34.4049	34.3637	35.5109	35.0875	34.8891	32.737	32.8008	33.9097	33.9749	33.9972	33.6442	33.6007	33.672	33.9287	34.11	33.8622	34.1317	34.3166	34.2773	32.4261	29.6866	32.018	31.8308	31.22	30.601	30.9479	31.1625	30.6918	31.0677	NaN	31.2635	34.4941	34.3874	34.3696	33.6066	33.6865	33.265	34.7496	34.95	34.719	35.6518	35.8343	35.7767	34.8169	34.8341	34.7755	34.8252	34.6398	34.6239	35.1517	35.0503	34.9752	34.8819	34.7188	34.8786	35.0489	33.5057	33.342	34.3137	33.8135	33.9023	34.2255	33.5697	34.0781	34.5265	33.5656	34.1543	34.0966	33.1271	33.8145	34.5143	34.2752	34.1262	1.18787	1.24024	0.873473	0.87552	1.13029	0.618772	0.755459	0.864644	0.767448	0.856504	0.845077	0.661756	0.642853	0.701293	0.94118	1.36632	0.446923	0.675608	0.840268	1.16828	0.458724	1.53953	0.29337	1.00321	0.265823	0.592776	0.748946	0.616419	0.968273	1.0253	1.68463	1.38707	0.636547	0.915005	1.27346	1.41381	1.39848	0.238561	1.50943	0.939501	-0.239839	0.913965	0.774352	1.03997	0.767698	1.09173	1.22307	2.62446	0.687722	0.637573	0.18414	0.737671	0.120692	1.31152	0.537494	1.09936	1.55667	1.02014	0.735321	0.350366	8.11643	0.21041	0.909216	4.08526	0.236562	0.858703								+	+	CTD_Ctr;IPF_Ctr	+																																										+								+													HA_CTD_32_Ctr	10	7	2	69	59.3	24.8	12.468	0	323.31	5261600000000	3569	8.2678	0.00525714	0.915993	0.796264	4.19669	0.0314894	0.846632	0.702107	0.685223	0.397014	0.718772	0.423576	0.624545	0.76299	0.408229	0.651962	0.474519	0.603983	0.459254	0.475957	0.575638	0.460323	0.671002	0.502643	0.59427	0.305859	0.694522	0.325308	0.392762	0.635273	0.397047	0.468099	0.61013	0.454563	0.401168	0.647732	0.4035	0.46227	0.575523	0.450258	0.454369	0.662377	0.4443	0.332565	0.653514	0.347935	0.320748	0.679724	0.337992	0.35766	0.670255	0.368702	0.52369	0.535385	0.494842	0.874803	0.341185	0.71819	0.206621	0.840374	0.234981	0.341306	0.750364	0.355219	0.451074	0.631503	0.441798	0.702405	0.455042	0.614257	0.213077	0.779095	0.241187	1.04013	0.313855	0.809453	0.127378	0.856875	0.154222	0.57042	0.525349	0.527462	0.114142	0.860113	0.139759	0.290123	0.680855	0.311649	0.388854	0.673447	0.393779	0.304482	0.699089	0.324096	0.543885	0.53488	0.509082	0.584501	0.579217	0.538129	1.18745	0.24149	0.885735	0.89423	0.375312	0.7292	0.316224	0.630571	0.334427	0.503734	0.562773	0.480836	0.792014	0.379782	0.669469	0.919416	0.30614	0.743352	0.905088	0.340603	0.735277	0.101269	0.914651	0.125422	1.01028	0.318692	0.793536	0.400879	0.647929	0.44637	0.101873	0.857947	-0.126097	0.503715	0.589476	0.480542	0.405748	0.591113	0.407108	0.598732	0.529259	0.546754	0.401175	0.703643	0.403571	0.639607	0.457435	0.573943	0.748668	0.467612	0.643061	2.34308	0.071136	1.37965	0.348988	0.677026	0.361579	0.317459	0.731904	0.335209	0.0761262	0.931394	0.0966605	0.381375	0.653306	0.38784	0.0487402	0.953329	0.063457	0.826004	0.451557	0.689572	0.257476	0.781694	0.282578	0.64595	0.505725	0.57802	1.05708	0.298661	0.818465	0.583384	0.551468	0.536344	0.379824	0.58059	0.386602	0.155599	0.863336	0.18412	A0A0X9UWL5	A0A0X9UWL5	540
		30.7037	29.5424	30.403	31.4161	31.499	31.7468	31.9892	32.1474	32.1983	31.4258	31.6192	31.8089	31.1791	31.8955	31.8562	31.7831	32.1122	31.9009	30.3892	30.2906	30.8746	30.9944	31.0311	30.9108	30.7235	30.8569	31.1632	32.1315	31.9336	31.7544	29.491	30.6126	29.2269	33.3819	33.9382	33.4345	31.7848	31.7583	31.1872	31.9582	31.957	32.4115	30.3394	30.6718	30.6498	32.1406	32.2778	32.2074	NaN	NaN	NaN	31.8757	32.3915	31.7955	32.1789	32.2521	32.035	30.1935	30.6462	30.5732	30.7792	30.9882	30.919	31.1923	30.8862	31.3014	30.9822	30.9478	30.8922	31.8871	31.9737	31.6988	32.0861	31.7012	32.0288	32.2869	32.3748	32.6073	31.4297	31.3721	31.3715	31.5755	31.7023	31.0747	31.7831	31.3657	31.4544	31.5088	31.1208	31.2215	32.2831	32.1756	32.0431	31.3521	31.4284	31.1964	31.4006	31.3626	31.4529	31.2797	31.3159	31.5286	30.9884	30.6369	31.5891	31.4564	31.2371	31.307	32.0112	31.7696	32.0088	30.4773	30.4028	30.4672	30.7485	31.4176	31.5089	31.6311	31.4076	31.4747	30.8227	31.1513	31.0176	30.5706	30.8014	30.8161	31.3989	31.1913	31.7182	30.9025	30.7737	31.0079	30.5068	31.8288	31.405	30.641	30.5758	30.7279	30.681	31.2476	31.1768	31.7187	31.3904	31.693	30.0984	31.3153	30.9479	32.2657	31.7262	31.8954	32.7796	32.525	32.2499	28.0551	28.2292	NaN	30.5723	29.7417	29.7902	30.6986	31.3512	31.184	31.7849	30.4352	29.1116	30.3779	32.1207	31.9124	31.0081	31.0444	31.0105	32.0237	31.626	31.5564	27.7185	27.1346	31.8799	32.0938	32.1188	29.5488	29.5912	30.1641	30.9703	30.4266	31.0255	29.5854	28.9234	30.2868	29.2971	28.0213	28.8558	30.8111	30.6837	29.6635	31.373	31.4045	31.4405	32.0496	32.2087	32.4524	31.7439	31.6143	31.6539	31.5143	30.9898	30.1072	30.2082	29.1664	29.0756	29.2305	29.775	31.2152	31.4116	31.2965	30.9371	31.0897	31.0909	28.8485	28.6682	28.7793	29.3481	29.4377	29.6627	NaN	NaN	NaN	30.9202	29.353	29.5378	31.3696	31.5527	31.0351	31.134	31.2051	29.7076	31.5742	31.587	29.7159	30.8072	30.8565	30.724	31.4142	31.5012	31.6035	31.028	30.9904	31.3303	29.5594	29.3847	30.942	30.7254	30.9433	30.6885	30.1654	29.8237	29.7558	31.2561	31.4645	31.2667	30.3642	31.3008	30.3602	30.9834	30.0835	30.3335	31.123	30.1874	30.1107	29.7114	29.4491	30.3049	1.32428	1.34994	0.685107	0.620886	-0.516827	3.29122	1.28312	0.259995	1.91492	-5.91345	1.86168	0.60181	0.832947	0.647069	1.55955	2.12933	1.09743	1.24072	1.03195	1.08108	0.15546	0.931341	1.21079	1.73718	0.601001	0.953206	0.354545	0.741471	1.30706	0.493508	1.66878	2.22449	-3.44134	-0.258925	0.784252	0.150231	1.17669	0.727346	1.4417	-2.86713	-0.0772891	1.26031	1.81796	1.63839	0.224434	1.64616	1.81522	1.72725	0.177292	1.64504	1.15716	0.990022	1.87359	1.11171	0.777778	1.03986	1.63618	0.703529	0.435718	1.14248	14.6587	0.00169643	0.66186	5.65431	0.0455407	1.13714								+	+	CTD_Ctr;IPF_Ctr	+						+				+																							+								HA_IPF_25_Ctr;HA_IPF_30_Ctr;HA_IPF_74_Ctr	+																						5	5	5	37.8	37.8	37.8	14.369	0	124.43	652920000000	1369	2.75399	0.0264741	0.681579	0.560938	7.33134	0.00848	1.10869	0.929512	0.690881	0.403698	0.896459	0.350538	0.712037	0.920649	0.360382	0.725622	0.369029	0.688237	0.368395	0.325982	0.70947	0.333826	0.259432	0.774455	-0.277563	3.62846	0.0373333	1.76938	0.856464	0.3856	0.68978	0.117453	0.910393	0.139794	1.54772	0.202133	1.02969	9.10618	0	-3.1739	1.48259	0.249723	1.00104	0.31365	0.683748	0.323599	0.474666	0.57497	0.447848	0.343376	0.683786	0.347943	1.13718	0.265899	0.838572	1.82176	0.150845	1.14492	0.688366	0.542127	0.590115	0.816965	0.462409	0.66709	0.632503	0.548603	0.554885	0.674173	0.481709	0.581301	0.0670729	0.921985	0.0835941	0.549954	0.569553	0.500605	0.789481	0.449794	0.651049	1.33532	0.253409	0.934086	0.313123	0.663163	0.323162	0.566281	0.511086	0.512023	0.166855	0.850058	0.190645	0.407975	0.627908	0.398619	0.879851	0.399446	0.702782	0.245598	0.785501	0.265133	1.25681	0.235934	0.897186	1.94914	0.146595	1.19597	3.75078	0.072	-1.82958	0.116796	0.899675	-0.13916	0.438576	0.616731	0.421599	0.0640575	0.922356	0.0804518	0.753724	0.423667	0.631412	0.398273	0.664952	0.391111	1.0132	0.328412	0.775122	2.10957	0.252741	-1.39624	0.0321309	0.954146	-0.0415253	0.835415	0.417781	0.677654	1.43012	0.18421	0.977536	1.22329	0.291267	0.880945	0.0997868	0.919412	0.120657	1.23187	0.264126	0.885106	1.42624	0.248892	0.975932	1.32301	0.227459	0.92856	0.0772171	0.900565	0.0953214	1.23055	0.298359	0.884487	0.740393	0.461637	0.622075	0.597685	0.517221	0.532309	1.497	0.208656	1.00744	0.700783	0.509089	0.597789	0.433557	0.653167	0.418006	0.639145	0.519245	0.559139	1.22091	0.257196	0.879772	0.381626	0.68559	0.37828	0.212181	0.740728	0.234286	0.727528	0.487695	0.614239	A0A0X9UWM4	A0A0X9UWM4	541
		NaN	NaN	NaN	NaN	NaN	NaN	NaN	NaN	NaN	NaN	NaN	NaN	NaN	NaN	NaN	NaN	NaN	NaN	NaN	NaN	NaN	NaN	NaN	NaN	NaN	NaN	NaN	NaN	NaN	NaN	NaN	NaN	NaN	NaN	NaN	NaN	NaN	NaN	NaN	NaN	NaN	NaN	NaN	NaN	NaN	NaN	NaN	NaN	NaN	NaN	NaN	NaN	NaN	NaN	NaN	NaN	NaN	NaN	NaN	NaN	NaN	NaN	NaN	NaN	NaN	NaN	NaN	NaN	NaN	NaN	27.2886	27.8557	NaN	NaN	NaN	NaN	NaN	NaN	NaN	NaN	NaN	NaN	NaN	NaN	NaN	NaN	NaN	NaN	NaN	NaN	NaN	NaN	NaN	NaN	NaN	NaN	NaN	NaN	NaN	NaN	NaN	NaN	NaN	NaN	NaN	NaN	NaN	NaN	NaN	NaN	NaN	NaN	NaN	NaN	NaN	NaN	NaN	NaN	NaN	NaN	NaN	NaN	NaN	NaN	NaN	NaN	NaN	NaN	NaN	NaN	NaN	NaN	NaN	NaN	NaN	NaN	NaN	NaN	NaN	NaN	NaN	NaN	NaN	NaN	NaN	26.5353	26.3836	NaN	NaN	NaN	NaN	NaN	NaN	26.2092	26.5669	26.2354	NaN	NaN	NaN	NaN	NaN	NaN	NaN	NaN	NaN	NaN	NaN	NaN	NaN	NaN	NaN	NaN	NaN	NaN	NaN	NaN	NaN	NaN	NaN	27.9917	27.464	26.8883	NaN	27.7409	NaN	26.8781	26.8689	27.0156	27.5735	27.4323	27.6231	NaN	27.1423	NaN	28.5239	28.7026	28.5023	26.2004	26.4698	26.8424	27.1328	27.3158	27.4835	NaN	NaN	26.9779	27.2799	26.8321	NaN	NaN	NaN	NaN	NaN	NaN	NaN	NaN	NaN	NaN	NaN	NaN	NaN	NaN	NaN	NaN	NaN	NaN	NaN	NaN	NaN	NaN	NaN	NaN	NaN	26.8313	27.539	NaN	NaN	NaN	NaN	NaN	NaN	NaN	NaN	NaN	NaN	NaN	NaN	NaN	NaN	NaN	NaN	NaN	NaN	27.1611	26.7365	26.6553	27.0924	26.929	26.5619	26.2901	NaN	26.731	27.3577	NaN	26.7938	27.9459	27.0014	27.2273	NaN	NaN	NaN	-1.11057	-1.55539	-1.07758	-1.23922	-1.19946	-0.643619	-0.490488	-1.04738	-0.434436	-0.425851	-1.01981	-0.511927	-0.941333	-0.511268	1.40121	-1.34972	-0.669173	-0.700344	-0.759969	-0.554295	-0.889028	-0.595253	-1.40652	-0.706497	-1.76191	-0.87193	-1.53734	-1.40227	-0.877681	-0.0365622	-1.99863	-0.230617	0.740664	-0.638529	-0.989806	-0.782361	-0.567749	-0.942609	-0.937773	-0.752424	-1.77323	-1.7278	-0.500875	-0.976239	-0.155097	-0.420412	-0.963427	-1.50946	-1.42203	-1.24209	-0.675841	-1.30267	-0.835935	-1.28135	-0.459117	-1.19665	-0.0358654	-0.957496	-1.3211	-1.16968	8.11258	0.210633	-0.800636	4.56809	0.146	-0.996317								+	+	CTD_Ctr;IPF_Ctr	+																																										+																						5	3	2	54.2	37.4	22.4	11.468	0	133.66	17197000000	245	9.14062	0.00342857	-0.990277	-0.858728	7.67901	0.00858824	-1.09908	-0.926854	0.856488	0.473976	0.640843	0.452	-0.579499	1.03523	0.313778	-0.812562	0.611138	0.508231	-0.561039	0.748264	0.414641	-0.647377	0.714858	0.482534	-0.626558	0.315771	0.685066	-0.336184	0.225707	0.768556	-0.255634	0.589225	0.558107	-0.545707	0.195569	0.803372	-0.226415	0.192142	0.799568	-0.222456	0.572687	0.579904	-0.532765	0.2384	0.728462	-0.267195	0.514178	0.547618	-0.491646	0.236964	0.77027	-0.266372	0.884571	0.327233	0.730434	0.841694	0.348307	-0.704458	0.331153	0.726679	-0.349407	0.350525	0.741822	-0.365648	0.388458	0.672221	-0.396654	0.262749	0.745819	-0.289469	0.477171	0.544309	-0.46446	0.281918	0.753081	-0.308856	0.893439	0.392195	-0.734322	0.353765	0.682074	-0.368606	1.24426	0.22258	-0.92047	0.465038	0.567356	-0.455478	1.01676	0.322043	-0.802869	0.885357	0.348975	-0.73094	0.468878	0.580835	-0.458418	0.0138939	0.990251	-0.0190052	1.49576	0.175892	-1.04224	0.0961366	0.908348	-0.120468	0.376867	0.57572	0.386939	0.311358	0.701734	-0.332982	0.549979	0.521677	-0.517028	0.402313	0.576025	-0.408019	0.26984	0.700688	-0.296204	0.514971	0.580018	-0.492267	0.511973	0.561674	-0.489915	0.29821	0.719694	-0.354976	1.25314	0.224458	-0.925659	1.20182	0.276963	-0.901022	0.232196	0.740187	-0.261399	0.53755	0.565208	-0.509141	0.0625944	0.951124	-0.0809881	0.189281	0.802844	-0.219615	0.529932	0.561305	-0.503063	0.990918	0.281591	-0.788528	0.909158	0.380899	-0.742846	0.747013	0.463411	-0.647789	0.334802	0.694609	-0.352694	0.801855	0.38123	-0.680302	0.43784	0.629755	-0.435823	0.781542	0.456545	-0.66862	0.20981	0.813974	-0.239797	0.697332	0.456663	-0.620446	0.0137704	0.987553	-0.0187365	0.524806	0.574456	-0.499698	0.81731	0.325539	-0.689748	0.690662	0.491041	-0.61109	A0A0X9V981;A0A0X9T7P6	A0A0X9V981;A0A0X9T7P6	542
		29.8568	29.6383	29.8968	30.5411	30.0054	29.8256	30.1847	30.0746	29.7129	31.4359	31.4163	31.7399	30.0692	30.7034	30.4435	30.4839	30.4378	30.4094	30.857	30.7837	31.1341	30.4713	30.6552	30.3637	31.2779	31.1891	31.3553	31.0802	30.8953	30.9806	29.5946	29.6255	29.8177	30.5953	30.5587	30.8199	32.1903	32.2798	31.8395	31.8687	31.1968	31.267	30.5318	30.0728	30.1146	30.7141	31.0448	31.0117	29.3788	29.6611	29.1398	31.72	31.6141	31.3915	32.3334	31.9873	31.6802	NaN	30.4909	29.9582	30.1586	29.9743	30.2159	30.3431	30.103	30.3198	31.798	31.57	31.1676	31.6345	31.367	31.5097	31.3021	30.9227	30.4102	31.7975	30.392	32.0667	31.3271	31.7564	31.2924	30.7206	30.2673	30.733	30.52	30.6337	30.6078	31.5969	31.7191	31.6769	NaN	29.3034	29.7835	31.2826	31.1397	31.3355	30.8393	30.933	30.8029	31.0906	31.2843	30.9415	31.2569	30.9796	31.4388	31.2578	30.8879	31.3134	30.4896	30.9962	30.9373	31.0405	30.829	30.8896	31.7566	31.8566	30.702	30.3253	30.4287	30.937	32.4669	32.5381	32.8566	30.1899	30.1137	30.2768	31.8275	31.6539	32.4129	30.6021	30.9763	30.8812	31.6027	30.8731	30.6808	31.3415	31.2658	31.4225	31.3021	31.5217	31.3416	30.6331	30.4353	30.4668	29.0844	30.9626	30.534	31.571	31.6199	31.6327	30.7461	31.9306	31.9958	29.5067	31.0357	30.6716	31.9003	30.5858	31.0402	30.6772	31.3221	31.1882	32.151	32.1315	32.0712	31.5977	31.5076	31.6722	30.058	29.0509	30.0798	32.0622	32	30.605	29.5441	29.8392	31.0194	31.2737	31.283	31.5581	31.1382	30.9272	31.6064	31.9111	31.9478	30.7564	30.6461	30.0913	30.0296	30.0537	30.4786	29.6215	29.7507	29.7546	29.8811	29.9879	30.0592	30.8875	31.0942	31.0888	31.2166	31.2328	30.9297	30.3456	30.2592	31.141	31.2227	31.3957	30.3446	30.5274	30.7355	30.4559	30.3565	30.4196	30.1454	30.1697	29.8045	29.2364	28.8193	28.6208	27.6156	27.7478	NaN	29.5275	29.7101	29.076	29.7377	29.8317	NaN	29.8503	30.0077	29.7979	30.4065	30.3569	30.3066	30.6664	31.0188	30.7875	31.5837	31.6523	31.2223	31.3843	31.3415	31.6062	29.7865	29.9662	29.8384	30.309	30.4083	30.4249	30.6701	30.3944	30.6798	31.9351	30.8866	29.6204	31.3555	31.2275	31.0748	30.9977	31.3306	31.0846	31.9911	31.8315	31.8681	32.1692	30.6239	30.8389	31.0154	31.2391	31.26	1.12009	-0.00523556	0.0861392	0.863496	-0.731353	0.24736	1.69258	-0.170896	0.512924	-1.01739	1.58967	-0.294326	-0.155313	1.10129	1.09311	1.00811	1.04805	0.176544	0.841971	0.69487	0.509082	1.02782	0.153057	0.781439	0.409292	0.641573	0.932679	0.977872	0.101153	-0.216945	1.19728	1.14687	-0.00591838	0.764802	0.651892	1.70729	1.1819	-0.681029	1.14513	-0.71895	-0.61331	-0.286568	-0.41987	0.0330812	0.514334	0.574785	1.03357	1.16459	-1.98081	0.467768	0.163042	1.25373	-2.39087	0.447769	0.81451	0.742446	0.397077	2.20992	-0.21715	1.55419	7.02681	0.381596	0.5352	4.42105	0.169014	0.273111								+		IPF_Ctr	+																																										+																						7	6	6	96.4	96.4	96.4	12.107	0	323.31	371270000000	861	3.46679	0.0532722	0.527286	0.460612	0.791306	0.355885	0.299948	0.247216	0.284226	0.26011	0.799011	0.425353	0.626236	0.00229949	0.997153	-0.00292665	0.0394107	0.964025	0.0481615	0.558648	0.555228	0.482811	0.448472	0.646437	-0.408917	0.122366	0.902539	0.138303	1.46252	0.242512	0.946263	0.0814757	0.9488	-0.0955394	0.28649	0.743758	0.286774	0.698321	0.479464	-0.568768	1.32976	0.303143	0.888606	0.148863	0.829426	-0.164564	0.0735116	0.933074	-0.0868387	0.779745	0.437899	0.615616	0.772167	0.429511	0.611181	0.685355	0.470966	0.56249	0.727725	0.542961	0.585909	0.084432	0.939258	0.0987129	0.540058	0.615349	0.470771	0.419643	0.656462	0.388503	0.283907	0.730147	0.284642	0.706274	0.49585	0.574084	0.0723229	0.921483	0.0855571	0.489099	0.613773	0.436912	0.218247	0.768895	0.228831	0.378267	0.633415	0.35851	0.620029	0.553514	0.521494	0.661466	0.486884	0.546753	0.0466271	0.945426	0.0565576	0.105123	0.906835	-0.120997	0.878521	0.380874	0.66945	0.822952	0.450693	0.640436	0.00259201	0.995953	-0.00330371	0.473882	0.61651	0.427136	0.386387	0.670778	0.364392	1.48256	0.217943	0.954617	0.862429	0.395827	0.660843	0.407923	0.674951	-0.380449	0.819923	0.441069	0.639158	0.3386	0.708433	-0.365714	0.357861	0.661166	-0.342912	0.144294	0.897985	-0.160175	0.224926	0.763033	-0.23473	0.014743	0.98922	0.0184971	0.287454	0.803318	0.287561	0.329893	0.69809	0.321381	0.713363	0.512991	0.577706	0.844357	0.372284	0.651126	1.71128	0.227093	-1.0807	0.255781	0.797967	0.261413	0.0774334	0.936058	0.0911474	0.938516	0.376917	0.701008	2.34853	0.126643	-1.31312	0.243005	0.808036	0.250365	0.516543	0.605616	0.455365	0.457225	0.660603	0.415077	0.210504	0.829636	0.221979	2.20925	0.114545	1.23552	0.105896	0.878098	-0.121416	1.28493	0.341699	0.868655	A0A0X9V9B3	A0A0X9V9B3	543
		31.1443	31.2447	30.3586	31.1758	30.703	30.9215	32.0576	32.1027	31.6819	32.288	32.7581	32.5118	30.8196	31.4136	31.3327	31.6484	31.6917	31.4937	31.893	31.7907	32.4625	32.0233	31.738	31.3996	30.9415	31.028	31.4182	33.0299	32.8571	32.4189	31.5323	31.3662	31.6047	32.4273	32.4206	32.3459	30.2108	31.7202	31.3902	30.9146	31.0556	30.9525	31.7219	31.3996	31.4406	30.9007	31.1189	30.773	31.1298	30.9675	30.6681	32.4034	32.1909	32.1201	31.7765	31.5434	31.4604	31.3131	31.7961	31.4711	30.9794	30.8286	30.8398	30.9808	30.8785	31.2111	31.39	31.2668	31.2884	31.6903	31.7329	31.7936	31.6409	31.3775	30.9848	31.4494	31.0899	31.6262	30.9491	31.1063	30.8542	31.2079	31.0679	31.4705	31.446	31.5237	30.5454	29.9985	30.4274	30.3692	31.1738	31.1411	30.8322	30.4379	31.2672	30.826	32.0652	32.0108	31.3421	31.6694	31.5298	31.136	NaN	29.8544	NaN	32.9073	32.6199	32.7527	31.0598	31.504	31.7119	30.3229	NaN	30.4739	30.8267	30.8377	29.8635	30.475	30.9562	30.862	31.914	31.8139	30.779	30.6027	30.7255	30.7458	31.0452	32.1295	31.5815	31.518	32.7614	31.9833	31.8505	31.2441	32.1815	30.9727	31.0103	30.3787	30.267	NaN	30.8721	33.3146	33.3666	32.5365	29.8749	31.878	31.3085	32.2722	32.4291	32.1366	32.5276	32.261	32.3125	29.3227	31.3061	30.3862	31.1278	29.8967	29.9673	31.6328	31.7711	32.1534	31.0823	30.9307	30.8683	32.4256	32.5157	32.451	30.7937	31.3379	30.9777	32.4976	32.197	32.1316	30.2591	30.4066	31.5792	31.5191	31.3579	30.9304	31.1049	31.3242	31.0679	30.6224	30.7789	30.1279	30.7261	30.7857	30.0556	30.174	30.1807	NaN	NaN	NaN	30.198	30.7504	30.2134	NaN	NaN	NaN	31.2655	31.5785	31.0454	NaN	NaN	30.8128	31.4268	30.7944	30.5772	30.3345	29.825	29.9285	30.1289	29.8677	29.6191	29.4782	29.5492	30.7877	31.2462	29.523	30.407	29.7169	29.2287	29.928	29.6309	29.764	29.5125	NaN	29.0431	30.6755	30.0909	30.1785	31.1284	30.8082	30.5701	31.129	31.3272	31.1982	30.9717	31.0911	30.9152	31.7768	31.4869	31.6932	31.1158	30.7678	30.731	30.4754	30.8574	30.8412	30.9095	30.7117	31.1934	29.1125	29.4171	29.7197	31.1221	30.7782	31.1188	31.1891	30.8404	30.5605	31.2559	29.962	30.2141	31.7318	30.4279	30.6927	31.1138	30.9386	30.5858	2.56389	1.2332	1.76487	1.1738	1.54569	2.44252	1.15168	1.5653	0.97544	0.966394	1.63802	0.927171	1.06807	1.35962	1.78352	1.4331	1.01447	1.21628	0.888289	1.48967	-1.73749	0.553876	0.808989	1.52998	2.13215	1.80331	0.831778	-1.45251	3.11716	1.06504	2.32388	2.4116	0.382897	0.375184	1.89703	1.00503	2.50866	1.08103	2.31999	0.377439	0.960433	0.977998	1.99195	1.65584	2.09334	2.8132	1.01885	2.28272	1.57135	1.37898	1.29335	0.309617	1.09363	1.85062	-2.83494	2.80454	1.46983	1.54686	0.735886	1.62997	12.4727	0.00959091	1.2884	7.14324	0.00796567	1.3322								+	+	CTD_Ctr;IPF_Ctr	+																													+												HA_IPF_7_Ctr	+						+															HA_CTD_21_Ctr	7	5	3	55.8	55.8	35.8	13.228	0	225.28	697050000000	1430	9.58374	0.000516129	1.35244	1.12383	3.49801	0.013	1.1144	0.855605	0.98604	0.549296	1.53689	0.117565	1.18898	0.539026	0.476372	0.571846	0.884733	0.315436	0.81839	0.504845	0.498086	0.544331	0.733901	0.423967	0.716842	1.42806	0.164909	1.13279	0.491302	0.512413	0.533629	0.746888	0.404891	0.72592	0.396788	0.613849	0.452368	0.392053	0.578859	0.448158	0.796057	0.400313	0.759647	0.371963	0.575007	0.429999	0.446081	0.543499	0.495329	0.615065	0.429005	0.63056	0.898488	0.270148	0.827159	0.660795	0.381743	0.664568	0.417324	0.624143	0.470481	0.528805	0.54618	0.563838	0.352147	0.663877	0.411865	0.697044	0.403266	0.690801	0.820034	0.290517	-0.789407	0.198376	0.799164	0.256757	0.313417	0.658641	0.375156	0.723541	0.374463	0.709562	1.16337	0.193078	0.98827	0.912008	0.291164	0.83606	0.324362	0.682618	0.38569	0.642164	0.389548	-0.661195	2.07745	0.0750588	1.44521	0.442784	0.594288	0.493165	1.3247	0.164393	1.07773	1.40071	0.183479	1.11842	0.129632	0.804142	0.177321	0.126904	0.867237	0.173879	0.981735	0.263831	0.87971	0.412331	0.524933	0.466102	1.48711	0.126186	1.16346	0.453065	0.575725	0.501302	1.32128	0.170203	1.0759	0.102129	0.900514	0.15621	0.388718	0.565051	0.445274	0.398085	0.613085	0.453538	1.05411	0.208635	0.923752	0.808359	0.369774	0.767932	1.13345	0.293664	0.970659	1.77187	0.0961951	1.30451	0.419664	0.591619	0.472519	1.28968	0.173176	1.05865	0.750838	0.392978	0.728692	0.626782	0.470474	0.63944	0.574734	0.477349	0.599793	0.102656	0.876129	0.143582	0.460039	0.578477	0.507176	0.946863	0.327976	0.858072	1.75165	0.134214	-1.30393	1.76405	0.109553	1.30065	0.68415	0.390293	0.681566	0.733603	0.384904	0.716983	0.278982	0.627025	0.341286	0.789729	0.405876	0.755616	A0A0X9V9C4	A0A0X9V9C4	544
		NaN	NaN	NaN	NaN	NaN	NaN	NaN	NaN	NaN	NaN	NaN	NaN	NaN	NaN	NaN	NaN	NaN	NaN	NaN	NaN	NaN	NaN	NaN	NaN	NaN	NaN	NaN	NaN	NaN	NaN	NaN	NaN	NaN	NaN	NaN	NaN	NaN	NaN	NaN	28.3557	28.0931	28.6455	28.9055	28.6668	29.0755	NaN	NaN	NaN	28.7426	NaN	27.7786	NaN	NaN	NaN	NaN	NaN	NaN	NaN	NaN	NaN	NaN	28.4237	29.1542	NaN	NaN	NaN	NaN	NaN	NaN	NaN	NaN	NaN	NaN	NaN	NaN	NaN	NaN	NaN	NaN	NaN	NaN	NaN	NaN	NaN	NaN	NaN	NaN	NaN	NaN	NaN	NaN	NaN	NaN	NaN	NaN	NaN	NaN	NaN	NaN	NaN	NaN	NaN	NaN	NaN	NaN	NaN	NaN	NaN	NaN	NaN	NaN	NaN	NaN	NaN	NaN	29.2554	29.0009	NaN	NaN	NaN	NaN	NaN	NaN	NaN	NaN	NaN	NaN	NaN	NaN	NaN	29.4746	NaN	NaN	NaN	NaN	NaN	NaN	NaN	NaN	NaN	NaN	NaN	NaN	NaN	NaN	NaN	NaN	NaN	NaN	NaN	NaN	NaN	NaN	NaN	NaN	NaN	29.2226	28.0603	28.1741	NaN	27.7819	27.437	NaN	NaN	NaN	NaN	NaN	NaN	28.5764	28.1258	27.9347	29.0052	28.9235	28.686	NaN	NaN	29.0336	28.3894	29.1451	NaN	NaN	NaN	NaN	NaN	NaN	NaN	NaN	NaN	NaN	NaN	NaN	NaN	NaN	NaN	27.4661	NaN	28.01	27.082	26.892	27.3053	NaN	NaN	NaN	NaN	NaN	NaN	NaN	NaN	NaN	NaN	NaN	NaN	NaN	NaN	NaN	NaN	NaN	NaN	NaN	NaN	NaN	NaN	NaN	NaN	NaN	NaN	NaN	NaN	NaN	NaN	NaN	NaN	NaN	NaN	NaN	NaN	NaN	NaN	NaN	NaN	NaN	NaN	NaN	NaN	NaN	NaN	NaN	28.1067	28.272	28.3777	NaN	NaN	NaN	28.8095	28.2538	28.0084	NaN	NaN	NaN	NaN	NaN	NaN	NaN	NaN	NaN	NaN	NaN	NaN	NaN	NaN	NaN	-0.354677	0.292534	-0.371635	-0.17098	-0.919122	-1.02331	-0.745892	3.98258	0.133756	2.05291	-1.12983	2.17751	-0.114352	-0.153583	-0.751998	0.594177	-0.0510921	-0.972613	-0.722574	0.299913	-0.719185	2.32685	-0.195221	3.95606	1.71552	-0.238192	0.376012	-0.293671	-0.302418	-0.223679	-0.51192	0.160484	0.106489	3.58564	1.33847	-0.896779	-0.427589	3.31231	3.97155	-0.2708	-0.467841	0.217341	-0.356666	-0.50913	-0.294488	-0.221989	3.46479	0.054507	-0.697383	-0.929345	-0.970529	-0.38561	-0.462922	-0.301634	0.399664	0.383231	0.377422	-0.626616	0.0223586	0.287757	13.0159	0.00630721	0.470542	3.0366	0.59075	-0.0508542								+		IPF_Ctr	+								+														+		+										+				+	+		HA_IPF_29_Ctr;HA_IPF_6_Ctr;HA_IPF_75_Ctr;HA_IPF_8_Ctr;HA_IPF_80_Ctr;HA_IPF_9_Ctr	+							+														HA_CTD_27_Ctr	4	3	3	51.9	45.3	45.3	11.384	0	25.228	57869000000	259	1.51671	0.0950741	0.454393	0.376002	0.749737	0.438758	-0.240124	-0.20394	0.226803	0.283293	0.188762	0.822759	-0.200024	0.152381	0.850149	0.165478	0.20096	0.836092	-0.210209	0.083574	0.929604	-0.0965535	0.629479	0.562464	-0.519735	0.729937	0.496145	-0.578642	0.47532	0.617359	-0.421596	5.91738	0.00685714	2.25413	0.0640815	0.953301	0.075485	1.95529	0.178743	1.14556	0.841778	0.493319	-0.639519	2.07601	0.156	1.20403	0.0545849	0.952778	-0.0646947	0.0743829	0.936534	-0.0867088	0.479612	0.603415	-0.424805	0.353832	0.680808	0.335537	0.0235778	0.975756	-0.028885	0.680873	0.57054	-0.550128	0.457568	0.668025	-0.408894	0.15705	0.852686	0.169764	0.453342	0.597486	-0.40655	2.26494	0.0984086	1.28036	0.0969608	0.893282	-0.110419	5.84766	0.00425	2.23836	1.47188	0.205038	0.955172	0.120819	0.881326	-0.134723	0.203908	0.830033	0.212747	0.153154	0.833313	-0.166161	0.158529	0.845009	-0.171172	0.112146	0.909005	-0.126289	0.295529	0.738257	-0.289645	0.0783326	0.936624	0.0907644	0.050501	0.938951	0.0601826	4.98698	0.0146667	2.02743	1.02233	0.327533	0.746298	0.602853	0.490902	-0.505526	0.23768	0.754581	-0.24199	4.40518	0.0243077	1.87442	5.89223	0.00342857	2.24798	0.111351	0.909131	-0.139616	0.265066	0.723622	-0.264825	0.105826	0.931247	0.121444	0.191485	0.800727	-0.201731	0.29343	0.76973	-0.288025	0.15335	0.894504	-0.166503	0.111423	0.884376	-0.12543	4.73644	0.0311111	1.96088	0.0252467	0.970582	0.0308409	0.436879	0.651525	-0.394628	0.639179	0.551259	-0.525546	0.680033	0.514872	-0.549247	0.207991	0.81742	-0.217384	0.260911	0.80537	-0.261761	0.158089	0.862328	-0.170741	0.216841	0.83124	0.225254	0.208524	0.842702	0.216831	0.204981	0.831545	0.213612	0.379912	0.696981	-0.354316	0.0101732	0.98699	0.0126438	0.149563	0.881534	0.162781	A0A0X9V9D6	A0A0X9V9D6	545
PSMA5	Proteasome subunit alpha type-5;Proteasome subunit alpha type	NaN	NaN	NaN	NaN	NaN	NaN	NaN	NaN	NaN	NaN	NaN	NaN	NaN	NaN	NaN	27.174	27.2679	27.1981	NaN	NaN	NaN	NaN	NaN	NaN	NaN	NaN	NaN	NaN	NaN	NaN	NaN	26.7712	27.0669	NaN	NaN	NaN	NaN	NaN	NaN	NaN	NaN	NaN	NaN	NaN	NaN	NaN	NaN	NaN	26.8903	NaN	27.561	NaN	NaN	NaN	NaN	26.8215	26.8006	NaN	NaN	NaN	27.0884	27.2233	26.8566	NaN	NaN	NaN	NaN	NaN	NaN	NaN	NaN	NaN	NaN	NaN	NaN	NaN	NaN	NaN	NaN	NaN	NaN	27.2712	27.1154	27.2065	NaN	NaN	NaN	NaN	NaN	NaN	NaN	NaN	NaN	NaN	NaN	NaN	26.7353	NaN	26.8825	NaN	NaN	NaN	26.7295	NaN	26.7379	NaN	NaN	NaN	NaN	NaN	NaN	26.9526	27.336	27.0563	NaN	NaN	NaN	26.4509	NaN	27.5128	27.1268	27.2185	27.1267	27.5361	27.378	27.4512	NaN	NaN	NaN	NaN	NaN	NaN	NaN	NaN	NaN	NaN	NaN	NaN	NaN	NaN	NaN	NaN	NaN	NaN	NaN	NaN	NaN	NaN	NaN	NaN	NaN	NaN	NaN	NaN	NaN	NaN	NaN	NaN	NaN	27.1161	26.7915	26.764	NaN	NaN	NaN	NaN	NaN	NaN	NaN	NaN	NaN	NaN	NaN	NaN	NaN	26.869	NaN	NaN	NaN	NaN	NaN	NaN	NaN	NaN	NaN	NaN	NaN	NaN	NaN	NaN	NaN	NaN	NaN	NaN	NaN	NaN	NaN	NaN	NaN	NaN	NaN	NaN	NaN	NaN	NaN	NaN	NaN	NaN	NaN	NaN	NaN	27.1491	27.1141	27.0381	27.1633	27.1879	27.1965	NaN	NaN	NaN	NaN	NaN	NaN	NaN	NaN	NaN	NaN	NaN	NaN	27.126	26.9908	26.8997	26.993	26.8083	27.0925	NaN	NaN	NaN	NaN	NaN	NaN	NaN	NaN	NaN	26.9129	26.5456	27.1535	NaN	NaN	NaN	26.8676	27.2056	27.0028	NaN	NaN	NaN	NaN	NaN	NaN	27.1311	NaN	NaN	NaN	NaN	26.5497	NaN	NaN	NaN	NaN	NaN	NaN	-0.300645	0.25666	-0.965673	-1.25115	0.615263	-1.18201	-0.460902	-0.556738	-0.810326	1.11862	1.09709	1.96478	-0.633406	-0.730397	-1.00566	-0.750468	-0.606065	-0.488691	-0.954548	-1.64039	2.02364	-0.263661	1.47617	-0.203555	-0.928584	-0.927806	-0.593231	-0.932783	0.107078	-0.219976	-0.241274	-0.816327	-0.242625	-0.398929	1.7992	-0.20899	-0.186135	-0.787099	-0.549592	0.502364	-0.312806	-0.149575	-1.28764	2.12199	-1.26697	-0.216782	-0.816822	-0.423538	-0.585889	-0.597424	2.10632	-0.471833	-0.538712	1.46658	1.22363	-0.330935	-0.959526	2.06599	2.36375	-0.11375	8.17398	0.204072	-0.221919	5.6188	0.0470588	0.163803		activation of immune response;activation of innate immune response;anaphase-promoting complex-dependent proteasomal ubiquitin-dependent protein catabolic process;antigen processing and presentation;antigen processing and presentation of exogenous antigen;antigen processing and presentation of exogenous peptide antigen;antigen processing and presentation of exogenous peptide antigen via MHC class I;antigen processing and presentation of exogenous peptide antigen via MHC class I, TAP-dependent;antigen processing and presentation of peptide antigen;antigen processing and presentation of peptide antigen via MHC class I;apoptosis;biological regulation;catabolic process;cell cycle;cell cycle process;cell death;cell surface receptor linked signaling pathway;cellular catabolic process;cellular macromolecule catabolic process;cellular macromolecule metabolic process;cellular metabolic process;cellular nitrogen compound metabolic process;cellular process;cellular protein metabolic process;cellular response to stimulus;cellular response to stress;death;defense response;DNA damage response, signal transduction by p53 class mediator;DNA damage response, signal transduction by p53 class mediator resulting in cell cycle arrest;G1/S transition of mitotic cell cycle;gene expression;immune response;immune response-activating cell surface receptor signaling pathway;immune response-activating signal transduction;immune response-regulating cell surface receptor signaling pathway;immune response-regulating signaling pathway;immune system process;innate immune response;innate immune response activating cell surface receptor signaling pathway;innate immune response-activating signal transduction;intracellular signal transduction;macromolecule catabolic process;macromolecule metabolic process;macromolecule modification;metabolic process;mitotic cell cycle;modification-dependent macromolecule catabolic process;modification-dependent protein catabolic process;negative regulation of apoptosis;negative regulation of biological process;negative regulation of canonical Wnt receptor signaling pathway;negative regulation of catalytic activity;negative regulation of cell communication;negative regulation of cell death;negative regulation of cellular metabolic process;negative regulation of cellular process;negative regulation of cellular protein metabolic process;negative regulation of ligase activity;negative regulation of macromolecule metabolic process;negative regulation of metabolic process;negative regulation of molecular function;negative regulation of programmed cell death;negative regulation of protein metabolic process;negative regulation of protein modification process;negative regulation of protein ubiquitination;negative regulation of response to stimulus;negative regulation of signal transduction;negative regulation of signaling;negative regulation of ubiquitin-protein ligase activity;negative regulation of ubiquitin-protein ligase activity involved in mitotic cell cycle;negative regulation of Wnt receptor signaling pathway;nitrogen compound metabolic process;positive regulation of biological process;positive regulation of canonical Wnt receptor signaling pathway;positive regulation of catalytic activity;positive regulation of cell communication;positive regulation of cell cycle arrest;positive regulation of cell cycle process;positive regulation of cellular metabolic process;positive regulation of cellular process;positive regulation of cellular protein metabolic process;positive regulation of defense response;positive regulation of immune response;positive regulation of immune system process;positive regulation of innate immune response;positive regulation of ligase activity;positive regulation of macromolecule metabolic process;positive regulation of metabolic process;positive regulation of molecular function;positive regulation of protein metabolic process;positive regulation of protein modification process;positive regulation of protein ubiquitination;positive regulation of response to stimulus;positive regulation of signal transduction;positive regulation of signaling;positive regulation of ubiquitin-protein ligase activity;positive regulation of ubiquitin-protein ligase activity involved in mitotic cell cycle;positive regulation of Wnt receptor signaling pathway;primary metabolic process;programmed cell death;proteasomal protein catabolic process;proteasomal ubiquitin-dependent protein catabolic process;proteasomal ubiquitin-independent protein catabolic process;protein metabolic process;protein modification by small protein conjugation;protein modification by small protein conjugation or removal;protein modification process;protein polyubiquitination;protein ubiquitination;proteolysis;proteolysis involved in cellular protein catabolic process;regulation of apoptosis;regulation of biological process;regulation of canonical Wnt receptor signaling pathway;regulation of catalytic activity;regulation of cell communication;regulation of cell cycle;regulation of cell cycle arrest;regulation of cell cycle process;regulation of cell death;regulation of cellular amine metabolic process;regulation of cellular amino acid metabolic process;regulation of cellular ketone metabolic process;regulation of cellular metabolic process;regulation of cellular process;regulation of cellular protein metabolic process;regulation of defense response;regulation of immune response;regulation of immune system process;regulation of innate immune response;regulation of ligase activity;regulation of macromolecule metabolic process;regulation of metabolic process;regulation of molecular function;regulation of nitrogen compound metabolic process;regulation of primary metabolic process;regulation of programmed cell death;regulation of protein metabolic process;regulation of protein modification process;regulation of protein ubiquitination;regulation of response to stimulus;regulation of response to stress;regulation of signal transduction;regulation of signaling;regulation of ubiquitin-protein ligase activity;regulation of ubiquitin-protein ligase activity involved in mitotic cell cycle;regulation of Wnt receptor signaling pathway;response to DNA damage stimulus;response to stimulus;response to stress;signal transduction;signal transduction by p53 class mediator;signal transduction in response to DNA damage;signal transduction involved in cell cycle checkpoint;signal transduction involved in DNA damage checkpoint;signal transduction involved in DNA integrity checkpoint;signal transduction involved in G1/S transition checkpoint;signal transduction involved in mitotic cell cycle checkpoint;signal transduction involved in mitotic cell cycle G1/S checkpoint;signal transduction involved in mitotic cell cycle G1/S transition DNA damage checkpoint;small molecule metabolic process;stimulatory C-type lectin receptor signaling pathway;ubiquitin-dependent protein catabolic process;viral reproduction	catalytic activity;endopeptidase activity;hydrolase activity;peptidase activity;peptidase activity, acting on L-amino acid peptides;threonine-type endopeptidase activity;threonine-type peptidase activity	cell part;cytoplasm;cytoplasmic part;cytosol;extracellular membrane-bounded organelle;extracellular organelle;extracellular region part;extracellular vesicular exosome;intracellular membrane-bounded organelle;intracellular organelle;intracellular organelle part;intracellular part;macromolecular complex;membrane-bounded organelle;membrane-bounded vesicle;nuclear part;nucleoplasm;nucleus;organelle;organelle part;proteasome complex;proteasome core complex;proteasome core complex, alpha-subunit complex;protein complex;vesicle	Proteasome	Proteasome;Proteasome_A_N	3D-structure;Acetylation;Alternativesplicing;Completeproteome;Cytoplasm;Directproteinsequencing;Glycoprotein;Hydrolase;Nucleus;Phosphoprotein;Protease;Proteasome;Referenceproteome;Threonineprotease				+																																										+																						10	10	10	61.8	61.8	61.8	26.411	0	61.314	13463000000	223	0.664984	0.420423	-0.181303	-0.15818	0.35637	0.631689	0.144304	0.121625	0.102397	0.530542	0.187044	0.841165	-0.181052	0.15489	0.857653	0.154235	0.834813	0.48453	-0.582032	1.21704	0.347498	-0.754223	0.431598	0.697345	0.365525	1.08383	0.396294	-0.706406	0.311504	0.750073	-0.277302	0.39406	0.717392	-0.334673	0.650062	0.578475	-0.487638	0.992995	0.390859	0.667208	0.989225	0.477862	0.658801	2.43642	0.160381	1.18433	0.466254	0.638667	-0.38091	0.554787	0.59875	-0.437259	0.883314	0.433672	-0.605913	0.586127	0.563448	-0.451742	0.437112	0.716959	-0.363684	0.334981	0.80022	-0.293998	0.816171	0.529825	-0.574331	1.83594	0.21394	-0.988741	2.5529	0.120416	1.21979	0.16093	0.874572	-0.158853	1.54586	0.301987	0.887518	0.120057	0.921275	-0.122619	0.774479	0.451434	-0.556565	0.785305	0.48783	-0.558483	0.431026	0.714936	-0.357488	0.788524	0.474192	-0.560932	0.0591454	0.942275	0.0642598	0.129973	0.905832	-0.132158	0.145295	0.855641	-0.145317	0.657812	0.558432	-0.491495	0.14652	0.84623	-0.146235	0.260978	0.79883	-0.240012	2.12081	0.177078	1.08451	0.122687	0.872487	-0.125545	0.108351	0.892004	-0.111995	0.628496	0.601794	-0.474494	0.390238	0.733762	-0.331074	0.267069	0.795684	0.276319	0.195053	0.791821	-0.188094	0.085612	0.947249	-0.0901307	1.26591	0.284741	-0.775504	2.75429	0.11564	1.27923	1.2369	0.416062	-0.763249	0.12828	0.877673	-0.130392	0.652586	0.577124	-0.490536	0.282287	0.727111	-0.255285	0.424373	0.681085	-0.353124	0.433221	0.708741	-0.359568	2.72184	0.130725	1.26977	0.321319	0.763839	-0.284052	0.381203	0.737685	-0.32473	1.54251	0.320289	0.883545	1.16995	0.405747	0.736358	0.207124	0.855303	-0.198582	0.812843	0.498526	-0.575464	2.63954	0.114762	1.24547	3.27229	0.104129	1.42496	0.0636479	0.949534	-0.0684958	A0A109NGN6;P28066;Q5U0A0	A0A109NGN6;P28066;Q5U0A0	546
		NaN	NaN	NaN	NaN	NaN	NaN	NaN	NaN	NaN	NaN	NaN	NaN	NaN	NaN	NaN	NaN	NaN	NaN	NaN	NaN	NaN	NaN	NaN	NaN	NaN	NaN	NaN	27.522	28.0755	27.6649	NaN	NaN	NaN	27.4798	NaN	27.598	NaN	NaN	NaN	NaN	NaN	NaN	NaN	NaN	NaN	NaN	NaN	NaN	NaN	NaN	NaN	NaN	NaN	NaN	NaN	NaN	NaN	NaN	NaN	NaN	NaN	NaN	NaN	NaN	NaN	NaN	NaN	NaN	NaN	NaN	NaN	NaN	NaN	NaN	NaN	NaN	NaN	NaN	NaN	27.4551	27.3171	NaN	NaN	NaN	NaN	NaN	NaN	NaN	NaN	NaN	NaN	NaN	NaN	NaN	NaN	NaN	NaN	NaN	NaN	NaN	NaN	NaN	NaN	NaN	NaN	NaN	NaN	NaN	NaN	NaN	NaN	28.8644	28.2653	28.1286	27.2275	27.2304	NaN	NaN	NaN	NaN	NaN	NaN	NaN	NaN	NaN	NaN	NaN	NaN	NaN	NaN	NaN	NaN	NaN	NaN	NaN	NaN	NaN	NaN	NaN	NaN	NaN	NaN	NaN	NaN	NaN	NaN	NaN	NaN	NaN	NaN	NaN	NaN	NaN	NaN	NaN	NaN	NaN	NaN	NaN	NaN	NaN	NaN	NaN	NaN	NaN	NaN	NaN	NaN	NaN	NaN	NaN	NaN	NaN	NaN	NaN	NaN	NaN	NaN	NaN	NaN	NaN	NaN	NaN	NaN	NaN	NaN	NaN	NaN	NaN	NaN	NaN	NaN	NaN	NaN	NaN	NaN	NaN	NaN	NaN	NaN	NaN	NaN	NaN	NaN	NaN	NaN	NaN	NaN	NaN	NaN	NaN	NaN	NaN	NaN	NaN	NaN	NaN	NaN	NaN	NaN	NaN	NaN	NaN	NaN	NaN	NaN	NaN	NaN	NaN	NaN	NaN	NaN	NaN	NaN	NaN	NaN	NaN	NaN	27.8284	NaN	27.8307	NaN	NaN	NaN	NaN	NaN	NaN	NaN	NaN	NaN	NaN	NaN	NaN	NaN	NaN	NaN	NaN	NaN	NaN	NaN	NaN	NaN	NaN	NaN	NaN	NaN	NaN	NaN	NaN	NaN	NaN	0	0	0	0	0	0	0	0	0	0	0	0	0	0	0	0	0	0	0	0	3.76725	0	0	0	0	0	0	0	0	0	0	0	0	0	0	0	0	0	0	0	0	0	0	0	0	3.10196	0	0	0	0	0	0	0	0	0	0	0	0	0	0	1.85124	0.959017	0.0941812	1.37589	0.910195	0.155098											+																					+																				HA_IPF_59_Ctr	+						+															HA_CTD_21_Ctr	10	6	6	68.3	51.7	51.7	12.97	0	18.805	9834000000	119	1.41728	0.272	0.251092	0.224109	0.81234	0.548503	0.171876	0.153463	0.141045	0.407667	-4.34294e-08	1	0	-4.34294e-08	1	0	-4.34294e-08	1	0	-4.34294e-08	1	0	-4.34294e-08	1	0	-4.34294e-08	1	0	-4.34294e-08	1	0	-4.34294e-08	1	0	-4.34294e-08	1	0	-4.34294e-08	1	0	-4.34294e-08	1	0	-4.34294e-08	1	0	-4.34294e-08	1	0	-4.34294e-08	1	0	-4.34294e-08	1	0	-4.34294e-08	1	0	-4.34294e-08	1	0	-4.34294e-08	1	0	-4.34294e-08	1	0	-4.34294e-08	1	0	10.3331	0.0016	2.50231	-4.34294e-08	1	0	-4.34294e-08	1	0	-4.34294e-08	1	0	-4.34294e-08	1	0	-4.34294e-08	1	0	-4.34294e-08	1	0	-4.34294e-08	1	0	-4.34294e-08	1	0	-4.34294e-08	1	0	-4.34294e-08	1	0	-4.34294e-08	1	0	-4.34294e-08	1	0	-4.34294e-08	1	0	-4.34294e-08	1	0	-4.34294e-08	1	0	-4.34294e-08	1	0	-4.34294e-08	1	0	-4.34294e-08	1	0	-4.34294e-08	1	0	-4.34294e-08	1	0	-4.34294e-08	1	0	-4.34294e-08	1	0	-4.34294e-08	1	0	-4.34294e-08	1	0	7.70145	0.00779487	2.06111	-4.34294e-08	1	0	-4.34294e-08	1	0	-4.34294e-08	1	0	-4.34294e-08	1	0	-4.34294e-08	1	0	-4.34294e-08	1	0	-4.34294e-08	1	0	-4.34294e-08	1	0	-4.34294e-08	1	0	-4.34294e-08	1	0	-4.34294e-08	1	0	-4.34294e-08	1	0	-4.34294e-08	1	0	-4.34294e-08	1	0	A0A109PS32	A0A109PS32	549
		28.6542	29.0229	28.0015	28.2144	27.8332	27.8339	30.6018	29.4301	29.8138	29.2288	29.2178	29.5677	28.5127	NaN	29.7526	28.065	29.0099	28.6348	29.0598	29.2741	29.5057	29.7015	29.6861	29.5525	28.6078	28.6211	28.9987	29.25	29.3993	28.5947	29.37	29.3547	30.1386	28.5968	27.5905	28.8991	30.4957	30.3598	29.9835	28.7616	28.3195	27.7075	28.1804	28.8339	29.2241	30.0254	29.3485	28.8974	29.0006	29.1173	28.7335	29.979	29.7853	28.7064	29.2386	29.0976	28.7461	28.4809	28.4353	28.4351	28.6596	28.359	28.1519	29.654	29.375	29.6143	29.365	29.0928	28.8375	29.3344	29.83	28.9069	29.3077	28.7656	28.0632	28.9778	28.7433	29.2858	28.0469	27.5083	27.7396	28.6898	28.8133	28.936	28.1364	28.5991	29.1768	NaN	28.3333	28.7179	28.736	28.83	28.8794	28.5153	28.6721	28.6616	29.5298	29.4386	29.7444	28.3836	28.3166	28.3202	32.4979	31.78	32.4184	29.3044	29.3226	29.4861	28.6932	28.825	28.8892	28.5456	28.7654	28.5609	28.5708	28.6753	28.9087	28.178	28.2793	28.5466	30.2982	30.231	30.4272	29.8206	29.5795	29.4648	28.7335	29.3082	29.2281	29.3369	29.9844	29.8241	29.4904	28.5987	29.182	28.5531	28.7269	28.8394	28.949	28.8097	29.1696	29.209	28.8765	28.7837	NaN	28.0797	27.7493	30.0185	29.6018	29.6979	29.405	27.7165	28.1359	28.3179	29.1763	28.6575	28.6224	27.4753	28.1558	28.7159	28.8932	29.1512	29.7796	29.763	29.9025	28.8899	28.9667	28.8336	NaN	NaN	29.4051	29.8311	29.792	30.0746	27.6999	28.2364	29.6387	28.9438	28.4265	29.2104	NaN	29.5651	29.6282	30.5853	30.2099	32.3116	31.8409	31.8703	31.2168	31.4529	31.4435	31.0159	31.0896	31.1264	31.8251	31.9723	31.9254	32.1721	32.574	32.943	32.3837	32.174	32.2659	31.7717	31.485	28.8186	29.2399	28.6101	28.4494	28.6386	27.9935	28.4779	28.5082	28.4546	28.8491	28.9471	28.8326	NaN	NaN	NaN	NaN	NaN	NaN	NaN	NaN	NaN	NaN	NaN	NaN	29.3169	29.1222	28.8863	28.809	29.5337	28.4825	29.558	29.8295	29.3687	29.0575	29.1346	29.1493	28.4451	28.7234	28.8444	28.9496	29.1311	29.0038	29.3438	29.6254	29.4068	28.4983	28.8486	28.5008	29.1004	28.1183	29.3712	29.9794	29.7489	29.8342	29.9309	29.7999	29.4168	29.9845	28.5223	29.5786	28.9668	29.7501	29.5007	30.3828	29.9195	30.1092	0.161801	-1.09614	0.470411	-0.433762	0.444829	-0.81418	1.10338	-0.430157	0.247463	-0.225825	-0.148874	-0.786131	0.371469	-0.0778363	0.1808	-0.173979	-1.41135	-0.53886	-0.559947	-0.836177	-0.552326	-0.45804	-0.841673	-0.173281	0.538828	-0.0859082	-0.469842	-0.200205	-0.219872	-2.60311	0.596446	-0.757159	-0.459045	-1.09179	-0.256166	0.638736	-0.27954	-3.88312	0.722928	-1.20812	-0.616739	-1.21579	0.772267	-0.606389	0.103575	-0.0949611	-0.913408	0.31393	-0.725843	-0.464148	-0.363218	-1.94391	-0.361153	0.394651	3.05581	0.194733	-0.373827	1.14253	0.445346	-0.0863412	5.17935	0.7732	-0.389883	2.7978	0.685545	-0.0671439											+																																						+			HA_IPF_8_Ctr	+																						3	2	2	37.7	22.6	22.6	11.376	0	323.31	252130000000	1558	0.657887	0.254069	-0.291196	-0.235479	0.0118548	0.979904	0.0103855	0.007945	0.0920951	0.569871	0.0482492	0.937218	0.0728552	0.424947	0.542938	-0.491117	0.154367	0.835669	0.211825	0.140753	0.843536	-0.19531	0.144768	0.8549	0.200252	0.295039	0.657214	-0.366391	0.433579	0.554137	0.496806	0.139341	0.85591	-0.193627	0.0757586	0.919904	0.111384	0.0687184	0.919723	-0.101684	0.0442094	0.960096	-0.0670323	0.282961	0.650992	-0.353964	0.118277	0.8656	0.167267	0.0225939	0.979366	-0.0350464	0.0542161	0.943679	0.0813907	0.0520771	0.931515	-0.0783351	0.600897	0.49293	-0.635467	0.180359	0.829997	-0.242559	0.18874	0.799215	-0.252142	0.305338	0.676384	-0.37653	0.185746	0.768204	-0.248708	0.149737	0.852285	-0.206247	0.30779	0.65541	-0.378987	0.0518165	0.943465	-0.0779893	0.180429	0.754123	0.242597	0.0249932	0.976212	-0.0386737	0.154147	0.830503	-0.211564	0.0604332	0.907173	-0.0901483	0.0667796	0.906391	-0.0990015	1.41959	0.177149	-1.16362	0.203204	0.751877	0.268562	0.26971	0.696472	-0.34059	0.150044	0.774126	-0.206656	0.42733	0.554119	-0.491411	0.0786948	0.920916	-0.115344	0.220361	0.7116	0.287621	0.0865149	0.879808	-0.125876	2.57185	0.0328571	-1.7192	0.255572	0.738793	0.325525	0.37543	0.615854	-0.484112	0.211241	0.713123	-0.277617	0.492253	0.521229	-0.547434	0.276629	0.655765	0.347583	0.207089	0.785883	-0.272973	0.0303166	0.964688	0.0466369	0.027709	0.955579	-0.0427504	0.340545	0.647578	-0.411151	0.0980781	0.862154	0.141272	0.256835	0.702058	-0.326847	0.151859	0.852941	-0.208895	0.115359	0.864968	-0.163554	0.923853	0.281818	-0.869383	0.114634	0.900882	-0.162626	0.126553	0.854297	0.177706	1.85122	0.122091	1.37574	0.0586836	0.944278	0.0876873	0.119118	0.85903	-0.168332	0.453775	0.561439	0.514476	0.145027	0.780859	0.20053	0.0251296	0.973028	-0.0388743	A0A109PSY4	A0A109PSY4	552
IGHV1-24		28.5618	28.4125	27.7216	30.9375	30.9167	31.0933	NaN	NaN	NaN	30.5206	29.5254	29.3275	27.9651	29.0205	28.9679	31.1475	31.0778	30.1722	27.6044	NaN	28.3532	29.7475	29.9589	29.7608	29.5285	29.4914	29.5849	NaN	NaN	30.0652	NaN	NaN	NaN	28.5102	29.1079	28.9817	NaN	NaN	NaN	29.5729	29.9948	29.9143	28.7046	NaN	28.5132	28.5676	28.9681	28.8381	NaN	NaN	27.7717	30.3212	30.4261	30.1382	29.4317	29.3458	29.4403	NaN	NaN	27.9553	NaN	28.1637	NaN	28.8582	28.399	28.0649	30.9334	31.0406	30.4939	NaN	NaN	29.3036	30.2374	29.662	31.3411	NaN	28.8692	NaN	29.1939	29.2998	29.0909	NaN	NaN	NaN	NaN	NaN	NaN	NaN	28.1124	28.2804	NaN	NaN	NaN	NaN	NaN	NaN	NaN	NaN	NaN	NaN	NaN	NaN	NaN	NaN	NaN	30.032	29.3962	30.1475	29.9058	29.1949	29.4171	29.0573	NaN	NaN	27.228	27.6992	NaN	NaN	NaN	NaN	29.2768	29.3841	29.32	NaN	NaN	27.6561	NaN	28.9003	NaN	NaN	28.317	28.3106	NaN	NaN	NaN	NaN	NaN	NaN	31.4215	31.6442	30.7052	NaN	NaN	NaN	NaN	28.3092	28.1289	28.8321	28.4109	NaN	NaN	28.4702	28.0464	NaN	NaN	NaN	29.6161	28.9829	29.1319	NaN	NaN	NaN	NaN	NaN	NaN	28.0482	27.9533	27.9998	28.7754	28.8527	28.8479	29.0441	28.9105	28.9354	NaN	27.799	NaN	NaN	NaN	29.3671	29.4274	30.1426	28.9823	28.7898	29.337	29.1251	28.9666	29.1777	27.5283	27.608	28.1613	28.5192	28.7302	29.0112	27.5381	27.5645	NaN	29.0484	29.6598	29.9588	30.8951	30.9635	30.7334	28.0579	NaN	29.2978	29.5343	29.2641	27.6752	27.7365	27.2469	NaN	NaN	NaN	27.863	28.1726	NaN	NaN	NaN	NaN	NaN	NaN	NaN	NaN	NaN	NaN	NaN	NaN	NaN	27.1551	NaN	NaN	28.9507	28.8219	28.9608	28.8827	28.3616	28.1193	28.3447	28.6206	27.5171	NaN	NaN	NaN	NaN	NaN	NaN	28.6052	28.7861	28.6058	NaN	NaN	NaN	29.7853	28.8397	28.3329	29.4891	29.1247	29.5125	NaN	NaN	28.9804	29.2994	28.2579	27.7813	28.0127	27.7264	28.3846	29.252	29.3829	29.6344	2.50517	1.3652	2.53644	2.24897	-3.54531	1.58065	-2.7211	0.160229	1.50533	-1.719	2.11994	-1.9405	1.1547	3.53667	-1.27797	-1.28599	1.90888	-2.52506	-2.95557	-1.2059	-2.3921	-0.955316	-2.61388	-3.53965	-0.613596	-2.55532	-3.0455	3.97101	-2.61668	-0.108638	-0.598685	-0.0363874	-3.09322	1.95766	-2.56557	-2.85642	0.714447	1.53935	1.67734	-1.15404	0.946011	3.69655	-3.42406	3.51321	-0.671805	-1.09526	2.54136	3.00921	-1.45583	3.12753	-3.357	-0.846062	-2.98138	-3.02119	-2.67086	2.57259	2.21997	2.04099	-1.78066	-1.0834	17.1844	0.000117647	-0.435986	10.4534	0.000123077	0.0639956						V-set	Completeproteome;Referenceproteome	+		IPF_Ctr	+					+									+										+				+								+					HA_IPF_23_Ctr;HA_IPF_38_Ctr;HA_IPF_68_Ctr;HA_IPF_77_Ctr;HA_IPF_9_Ctr	+		+	+	+				+			+										HA_CTD_10_Ctr;HA_CTD_11_Ctr;HA_CTD_16_Ctr;HA_CTD_32_Ctr;HA_CTD_45_Ctr	6	4	3	63.6	53.5	38	14.236	0	323.31	115630000000	678	1.00157	0.0868039	-0.512899	-0.391501	0.360309	0.408102	0.305798	0.219727	0.240318	0.275501	1.23618	0.153675	1.08662	0.525306	0.453678	0.592196	1.26087	0.1745	1.10072	1.05559	0.227968	0.975981	2.10544	0.0856	-1.53837	0.640671	0.417929	0.685869	1.40041	0.14895	-1.1806	0.0441483	0.974893	0.0691897	0.599549	0.431397	0.653235	0.709886	0.344352	-0.741904	0.968686	0.289213	0.919988	0.837539	0.282753	-0.835885	0.421997	0.541868	0.501005	2.09754	0.0529877	1.53465	0.470668	0.48655	-0.548993	0.477301	0.478658	-0.553829	0.833552	0.355179	0.828386	1.2447	0.200661	-1.0932	1.58625	0.119688	-1.28184	0.44638	0.543142	-0.523206	1.10984	0.197157	-1.02195	0.328376	0.655048	-0.412602	1.31026	0.206873	-1.13151	2.09891	0.0580714	-1.53557	0.190514	0.728147	-0.26368	1.27336	0.167155	-1.1084	1.66345	0.102476	-1.32161	2.51635	0.0331636	1.72279	1.32076	0.16188	-1.13545	0.029531	0.97665	-0.0469575	0.183701	0.76724	-0.256297	0.00968272	0.992688	-0.0157312	1.70097	0.10584	-1.34153	0.863733	0.311867	0.84945	1.2802	0.169019	-1.11258	1.50818	0.0999241	-1.23957	0.232717	0.681307	0.310048	0.618108	0.425468	0.66803	0.695423	0.366088	0.727911	0.323703	0.653043	-0.442625	0.32764	0.594517	0.410439	2.24894	0.041037	1.60417	1.99278	0.0497551	-1.48544	2.07428	0.0584561	1.52407	0.213163	0.799914	-0.289514	0.382575	0.544636	-0.468871	1.26438	0.1773	1.10281	1.63315	0.089	1.30587	0.567111	0.449882	-0.628988	1.72886	0.1036	1.35604	1.9237	0.0931556	-1.45399	0.278723	0.674874	-0.363065	1.60476	0.128933	-1.29222	1.63946	0.122333	-1.30999	1.36111	0.173318	-1.15865	1.2872	0.161893	1.1162	1.03535	0.221586	0.963243	0.91712	0.274753	0.885726	0.7473	0.275882	-0.769229	0.382951	0.593619	-0.46689	A0A109PT03;A0A0C4DH33	A0A109PT03;A0A0C4DH33	553
		29.1251	28.5459	29.5294	30.7825	30.8155	30.7875	30.1319	29.968	29.8915	30.1803	30.0628	29.8148	31.0972	31.4437	31.6476	29.7182	29.8113	29.9801	29.6373	29.5551	29.7994	31.0919	31.2321	30.8753	29.2297	29.1951	29.5777	29.2375	29.2094	29.0084	28.5675	28.8677	29.1379	29.0528	28.6441	28.6337	29.6114	29.6118	29.3162	29.5977	28.8723	28.7199	29.4381	29.5345	29.8761	29.9873	29.7672	30.0254	30.39	30.2834	29.7688	30.8151	30.6999	30.444	30.0112	29.9366	29.4094	29.1129	29.2092	28.9413	29.1449	29.0874	29.1544	30.782	30.2734	30.3233	30.5193	30.1022	30.0797	30.1693	30.2058	30.2194	29.2905	29.244	29.2904	30.8685	30.9899	31.2494	29.3384	29.7879	29.7584	29.469	29.8942	29.7411	29.9358	29.9539	30.2702	29.3326	28.9776	28.9101	29.1756	29.5433	29.4372	29.6116	29.8852	29.5784	29.2003	29.5431	29.4106	30.1041	30.0049	30.0863	29.8981	29.6029	30.0638	30.9391	30.9966	30.9534	29.3838	29.4202	29.2535	29.6104	29.8162	29.5822	30.4981	30.1046	30.0927	29.3976	29.7784	28.5642	29.2284	29.1475	29.1605	28.9588	29.2298	28.5927	29.0729	29.5987	29.5348	30.121	30.3661	30.6745	28.4305	29.817	29.9126	30.4956	30.0931	29.6709	29.535	29.7971	29.7803	29.4725	29.7997	29.5551	27.8576	30.3585	29.7808	30.7896	30.6414	30.4307	29.8125	30.0508	30.2167	29.0665	29.3536	29.3518	30.4674	29.1613	29.4717	30.008	30.407	30.4207	29.251	29.6288	29.6847	29.8247	30.6004	30.3952	30.5667	30.4452	30.4612	31.0415	31.2166	30.9946	28.8035	28.3055	29.8633	29.366	29.7942	30.0802	29.6569	29.6951	30.6072	31.138	30.7128	29.1705	29.5137	28.7599	28.8065	29.406	28.9947	29.3041	29.1235	29.491	29.5195	30.0347	30.0603	29.3098	29.2649	29.2308	29.2352	29.4104	29.6827	30.3454	29.512	29.6739	30.0901	29.7358	29.4894	29.5574	29.6293	29.2003	29.0398	29.0808	29.7758	30.4484	29.9545	29.6165	29.2116	29.0889	28.5792	NaN	28.3968	29.8945	30.545	NaN	NaN	NaN	NaN	30.3082	30.4314	30.1247	28.8522	29.0474	28.7871	29.7336	30.0362	29.958	30.5678	30.9115	30.8717	29.1853	29.5629	29.5188	29.1003	29.2384	29.1061	30.1443	29.3962	29.6702	29.674	29.6873	29.6545	31.2101	31.0123	30.5111	30.5478	30.2822	30.1988	30.3211	30.5287	30.3375	31.2609	31.4638	31.5682	30.0668	29.3113	30.2002	29.932	30.3459	30.2704	0.489431	1.8663	1.53656	-0.195686	-0.672158	-0.753005	-0.0167445	0.0863559	0.396736	0.617525	0.255859	-0.400977	0.929717	0.703851	0.668291	1.50608	0.0983481	0.523436	0.161858	0.535226	0.139736	0.701937	-0.283148	0.144615	0.857325	-0.143162	0.556651	0.174281	0.0792117	-0.197592	1.09072	0.496816	-0.272539	0.170265	0.748695	-0.00836299	0.743567	0.961146	1.55437	-0.975341	-0.463041	1.2653	0.467264	0.306643	0.13408	-0.378096	-0.466611	1.12315	-0.442093	-0.254904	0.171564	-0.456435	-0.144495	-0.145185	0.325052	1.43315	-0.17739	-0.351064	-0.602772	-0.127726	5.28001	0.75335	0.371905	2.08107	0.877554	0.0608192											+																																										+																						11	6	2	68.9	46.7	26.7	14.969	0	323.31	240310000000	1274	2.09434	0.110605	0.407846	0.353909	0.181471	0.781628	0.085438	0.0716219	0.16589	0.357088	0.264272	0.748415	0.271308	1.64812	0.198573	1.03444	1.22876	0.294459	0.851772	0.0924585	0.92033	-0.108473	0.392122	0.685353	-0.372555	0.454141	0.619656	-0.417392	0.00725766	0.992959	-0.00928218	0.0387202	0.992134	0.0478678	0.205643	0.805868	0.219933	0.352058	0.689845	0.342249	0.124295	0.895898	0.141805	0.208261	0.772732	-0.222294	0.60103	0.522329	0.515315	0.41607	0.651169	0.390142	0.389472	0.663211	0.370488	1.19265	0.283166	0.834861	0.0443513	0.9526	0.0545137	0.286836	0.800185	0.290158	0.0752662	0.933554	0.0897246	0.29486	0.738685	0.296718	0.0643015	0.925506	0.0774641	0.414638	0.682455	0.389089	0.139051	0.855404	-0.156818	0.0666792	0.94308	0.0801573	0.5389	0.513264	0.475193	0.0657162	0.938496	-0.0792275	0.309131	0.752587	0.308464	0.0815269	0.901253	0.0966133	0.035399	0.960812	0.0439103	0.0924808	0.913866	-0.109066	0.749179	0.432029	0.604627	0.269112	0.760115	0.275397	0.133495	0.83945	-0.15108	0.0792787	0.936344	0.0942802	0.450763	0.623852	0.415006	0.0036093	0.994227	-0.00463564	0.446391	0.578471	0.412051	0.62921	0.547736	0.532836	1.25024	0.27621	0.861684	0.4886	0.609193	-0.491375	0.246793	0.735731	-0.256542	0.924983	0.402313	0.701457	0.249901	0.742045	0.259033	0.152588	0.871353	0.16999	0.0615319	0.949884	0.0743285	0.194353	0.809637	-0.209601	0.249128	0.784585	-0.258536	0.780576	0.391913	0.622598	0.233826	0.77605	-0.245077	0.12386	0.903727	-0.141314	0.08014	0.932664	0.0951009	0.242889	0.791194	-0.253006	0.0666349	0.944277	-0.0800981	0.0669778	0.950647	-0.0804821	0.163077	0.882151	0.180178	1.10869	0.334633	0.79451	0.0831108	0.925495	-0.0983402	0.178285	0.836061	-0.194623	0.341537	0.634012	-0.334079	0.058414	0.948742	-0.0707943	A0A109PVK5	A0A109PVK5	554
		NaN	NaN	NaN	27.5014	27.9434	27.9902	NaN	NaN	NaN	NaN	NaN	NaN	NaN	NaN	NaN	NaN	NaN	NaN	NaN	NaN	NaN	NaN	NaN	NaN	NaN	NaN	NaN	NaN	NaN	NaN	NaN	NaN	NaN	NaN	NaN	NaN	NaN	NaN	NaN	NaN	NaN	NaN	NaN	NaN	NaN	NaN	NaN	NaN	NaN	NaN	NaN	NaN	NaN	NaN	28.2463	27.9897	27.6632	NaN	NaN	NaN	NaN	NaN	NaN	NaN	NaN	NaN	28.807	28.7729	28.9574	NaN	NaN	NaN	NaN	NaN	NaN	NaN	NaN	NaN	28.0593	27.5827	27.5861	28.9907	NaN	NaN	28.7235	28.6447	28.9769	29.9796	29.8482	29.9798	NaN	NaN	NaN	28.7431	28.6169	28.0627	NaN	NaN	NaN	28.4263	28.6828	28.7951	NaN	NaN	NaN	29.0651	27.9298	28.2557	28.407	28.3839	28.3888	28.3402	28.2015	28.1858	NaN	NaN	NaN	NaN	NaN	NaN	28.5908	28.7412	28.8733	NaN	NaN	NaN	28.4828	29.7204	29.6907	NaN	NaN	NaN	31.1604	29.6052	29.836	NaN	NaN	NaN	NaN	NaN	NaN	NaN	NaN	NaN	NaN	NaN	NaN	NaN	NaN	NaN	NaN	NaN	NaN	NaN	NaN	NaN	29.0839	28.2697	28.4315	27.4376	28.3246	28.2375	NaN	NaN	NaN	NaN	NaN	NaN	NaN	NaN	NaN	NaN	NaN	NaN	NaN	NaN	NaN	NaN	NaN	NaN	NaN	NaN	28.5767	28.3513	27.8362	NaN	NaN	NaN	28.5666	28.4264	28.5167	NaN	NaN	NaN	27.8177	NaN	28.0374	NaN	NaN	NaN	29.2545	29.3507	29.2585	NaN	NaN	NaN	NaN	NaN	NaN	NaN	NaN	27.7264	28.1436	27.8875	NaN	NaN	NaN	NaN	NaN	NaN	NaN	NaN	NaN	NaN	NaN	NaN	NaN	NaN	NaN	27.7595	28.3592	28.1548	28.4584	28.481	28.3375	28.0607	28.486	28.1358	30.0293	30.095	30.3157	NaN	NaN	NaN	28.368	28.4121	28.0661	NaN	NaN	NaN	29.5364	29.2373	29.3695	28.7835	28.1918	28.4233	NaN	NaN	NaN	NaN	NaN	NaN	28.889	27.7128	27.7514	29.1438	28.3484	28.7101	28.9151	29.0768	29.1594	-1.57589	-1.99651	-2.00097	-2.32643	-1.70558	-2.46566	-0.932869	-2.20353	-1.798	-1.44394	1.43461	-1.52715	-1.31321	2.31399	-2.15134	-1.85682	1.21089	2.24992	1.94246	2.10293	1.71073	-1.87401	-2.34728	-2.19381	-1.93237	3.66876	-1.34714	-1.93944	-2.74031	-0.853259	-2.42657	-2.18868	-2.08575	2.06325	1.4681	-1.80403	-1.75298	-1.91102	-1.62585	-0.998553	-2.02175	1.27987	-2.04213	-2.04226	-1.55219	-1.61433	-2.49131	-1.61798	-2.24037	-2.54463	-0.494432	3.40409	-2.68595	-2.49419	-2.2041	1.88511	1.86144	2.2033	-2.40663	2.76619	16.0998	0.000571429	-0.878833	9.2504	0.000961538	-0.752611								+		IPF_Ctr	+																										+															HA_IPF_66_Ctr	+												+									HA_CTD_49_Ctr	6	5	5	62	45.4	45.4	11.796	0	20.57	41483000000	288	3.06029	0.00852874	-0.926166	-0.726915	1.2836	0.103255	-0.663122	-0.495359	0.536526	0.337858	0.679779	0.356938	-0.701713	0.949388	0.26899	-0.889074	0.948695	0.265649	-0.889709	1.18644	0.196757	-1.03568	0.758419	0.394829	-0.759318	1.29453	0.174512	-1.0979	0.340681	0.62009	-0.415121	1.09285	0.238107	-0.980193	0.816884	0.339352	-0.800457	0.600198	0.409461	-0.641686	0.597809	0.49149	0.638793	0.651022	0.357868	-0.68001	0.529984	0.468995	-0.584357	1.17805	0.195469	1.03046	1.05604	0.228255	-0.957286	0.854511	0.287561	-0.826436	0.47681	0.595952	0.539187	1.13009	0.238131	1.00191	0.912267	0.283851	0.864875	1.02355	0.237536	0.936444	0.762166	0.311827	0.761823	0.865759	0.304239	-0.834071	1.19557	0.244826	-1.04278	1.08883	0.229683	-0.976901	0.904969	0.25768	-0.860197	2.38366	0.0532	1.63227	0.549057	0.476934	-0.599772	0.910262	0.253273	-0.863541	1.51814	0.13695	-1.22012	0.3051	0.694128	-0.379823	1.2613	0.165099	-1.07965	1.08245	0.23669	-0.973718	1.00734	0.18492	-0.927367	0.995074	0.278658	0.918592	0.616542	0.390449	0.653575	0.818405	0.279191	-0.802237	0.786261	0.31166	-0.779669	0.889879	0.316188	-0.850395	0.709029	0.367211	-0.723651	0.288571	0.695047	-0.395288	0.962283	0.242932	-0.898706	0.51299	0.499335	0.569903	0.979408	0.211745	-0.908857	0.980571	0.276536	-0.909296	0.664706	0.465253	-0.69073	0.699296	0.357288	-0.717385	1.31504	0.181043	-1.1094	0.704037	0.317935	-0.720053	1.12236	0.264083	-0.997428	1.35115	0.171682	-1.13117	0.156737	0.817473	-0.218186	2.12418	0.0644138	1.51591	1.4675	0.161151	-1.1944	1.31653	0.187919	-1.11044	1.09412	0.240919	-0.980736	0.873339	0.300256	0.839108	0.858741	0.289714	0.828944	1.09584	0.22568	0.981158	1.24586	0.159928	-1.07077	1.53799	0.162032	1.23104	A0A109PW33	A0A109PW33	555
		NaN	NaN	NaN	NaN	NaN	NaN	25.9663	26.8266	28.1171	NaN	NaN	NaN	26.1752	26.8127	28.4067	NaN	NaN	NaN	NaN	NaN	NaN	NaN	NaN	NaN	NaN	NaN	NaN	NaN	NaN	NaN	26.4906	27.1831	26.7144	NaN	NaN	NaN	NaN	NaN	NaN	NaN	NaN	NaN	NaN	NaN	NaN	NaN	NaN	NaN	NaN	NaN	NaN	29.7749	29.2972	29.5832	NaN	NaN	NaN	NaN	26.881	26.3445	NaN	NaN	NaN	NaN	27.8491	NaN	NaN	NaN	NaN	NaN	28.0732	27.6753	NaN	NaN	NaN	NaN	NaN	NaN	26.7238	27.2059	26.9739	NaN	NaN	NaN	NaN	NaN	NaN	NaN	NaN	NaN	NaN	NaN	NaN	NaN	NaN	NaN	NaN	NaN	NaN	NaN	NaN	NaN	NaN	NaN	NaN	NaN	NaN	NaN	NaN	NaN	NaN	NaN	NaN	NaN	NaN	NaN	NaN	NaN	NaN	NaN	26.6442	27.119	26.9114	28.3902	28.8678	27.7757	NaN	NaN	NaN	NaN	NaN	NaN	NaN	NaN	NaN	NaN	NaN	NaN	NaN	NaN	NaN	NaN	NaN	NaN	NaN	27.5302	26.6516	NaN	NaN	NaN	NaN	NaN	NaN	NaN	NaN	NaN	NaN	NaN	NaN	27.5574	27.4466	27.9829	NaN	NaN	NaN	NaN	NaN	NaN	29.1392	NaN	28.2425	30.8414	28.7529	NaN	27.6849	28.233	NaN	NaN	NaN	NaN	NaN	NaN	NaN	27.4249	NaN	NaN	NaN	NaN	NaN	NaN	NaN	NaN	NaN	NaN	NaN	NaN	NaN	NaN	NaN	NaN	NaN	NaN	NaN	NaN	NaN	NaN	NaN	NaN	NaN	NaN	NaN	NaN	NaN	NaN	NaN	NaN	NaN	NaN	NaN	NaN	NaN	NaN	NaN	NaN	NaN	NaN	NaN	NaN	NaN	NaN	NaN	NaN	NaN	NaN	NaN	27.8599	27.7616	27.5485	NaN	NaN	NaN	NaN	NaN	NaN	NaN	NaN	NaN	NaN	NaN	NaN	NaN	NaN	NaN	NaN	NaN	NaN	NaN	NaN	NaN	NaN	NaN	NaN	NaN	NaN	NaN	NaN	NaN	NaN	NaN	NaN	25.684	-0.236917	2.44031	-0.437773	-0.104789	2.10478	0.0264398	0.656075	0.386304	0.0820886	-0.117689	-0.015761	-0.24058	1.03794	0.805067	1.91675	-1.15138	2.27663	-0.524441	0.0649771	-0.392412	0.168317	0.199976	0.237097	0.157646	0.195955	-0.779309	0.0161375	0.50406	0.582711	1.67641	-0.355013	-0.541262	-0.243395	-0.523373	2.97106	0.117467	0.145841	2.81024	3.19282	3.26774	-0.506693	-0.658143	2.27877	0.198477	0.270089	-0.449503	0.60009	4.86055	1.21288	-0.535927	-0.0454997	1.17385	-0.161728	0.0921339	-0.571103	-0.0469957	0.0924563	2.20028	3.65335	-0.161218	11.0304	0.0299064	0.559419	7.47331	0.00548515	0.674806								+		IPF_Ctr	+		+															+																		+			+	+		HA_IPF_14_Ctr;HA_IPF_42_Ctr;HA_IPF_76_Ctr;HA_IPF_8_Ctr;HA_IPF_80_Ctr	+			+					+										+	+		HA_CTD_11_Ctr;HA_CTD_32_Ctr;HA_CTD_62_Ctr;HA_CTD_63_Ctr	3	2	2	30.2	23.6	23.6	11.399	0	59.881	15668000000	185	2.28962	0.084604	0.459247	0.395104	2.37777	0.124209	0.54139	0.456396	0.347078	0.261289	0.161631	0.875256	-0.148947	4.01533	0.0625385	1.5264	0.335766	0.775245	-0.274963	0.0655671	0.949169	-0.0658251	3.23114	0.131138	1.32269	0.0157295	0.986373	0.0166154	0.567849	0.622946	0.412149	0.288519	0.80216	0.242879	0.0500734	0.974959	0.0513717	0.074308	0.940296	-0.073946	0.00927815	1	-0.00989217	0.162778	0.842808	-0.150734	1.0089	0.444444	0.640334	0.750134	0.531582	0.50542	2.57929	0.142212	1.18306	1.24994	0.3407	-0.721619	3.6687	0.0915676	1.43105	0.422888	0.767936	-0.329499	0.0396143	0.97737	0.0408176	0.291423	0.788	-0.246028	0.108976	0.906913	0.105494	0.133309	0.895575	0.125722	0.161737	0.861621	0.14905	0.101961	0.933306	0.0989973	0.129975	0.879533	0.123093	0.708876	0.538361	-0.487775	0.00953412	0.993133	0.010141	0.402635	0.705126	0.316872	0.484106	0.654481	0.365884	2.19079	0.234336	1.0468	0.25937	0.794138	-0.222964	0.438638	0.697446	-0.339646	0.164943	0.839354	-0.15249	0.417293	0.702135	-0.327815	5.6182	0.0230909	1.8674	0.0737732	0.928919	0.0736739	0.0935334	0.912249	0.0915563	4.78965	0.0311	1.73713	5.26086	0.0166452	1.92124	4.72622	0.132	1.89556	0.400697	0.683297	-0.317465	0.567546	0.65724	-0.412903	3.60606	0.0619048	1.42618	0.131499	0.911906	0.124565	0.186992	0.897761	0.169489	0.345654	0.744829	-0.281983	0.505371	0.687009	0.377241	11.9429	0.000363636	3.05526	1.33516	0.375401	0.757897	0.432701	0.733352	-0.336223	0.0273921	0.978012	-0.0285849	1.29807	0.356971	0.737335	0.104722	0.935963	-0.101511	0.0568311	0.970315	0.0577528	0.473454	0.709469	-0.35902	0.0282458	0.979	-0.0294965	0.0571853	0.954971	0.0580061	3.47336	0.0821017	1.38307	7.74924	0.0173333	2.29426	0.104776	0.926362	-0.101328	A0A109PW74	A0A109PW74	558
		NaN	NaN	NaN	NaN	NaN	NaN	NaN	NaN	NaN	NaN	NaN	NaN	NaN	NaN	NaN	NaN	NaN	NaN	NaN	NaN	NaN	NaN	NaN	NaN	NaN	NaN	NaN	NaN	NaN	NaN	NaN	NaN	NaN	NaN	NaN	NaN	NaN	NaN	NaN	NaN	NaN	NaN	NaN	NaN	NaN	NaN	NaN	NaN	NaN	NaN	NaN	NaN	NaN	NaN	NaN	NaN	NaN	NaN	NaN	NaN	NaN	NaN	NaN	NaN	NaN	NaN	NaN	NaN	NaN	NaN	NaN	NaN	NaN	NaN	NaN	NaN	NaN	NaN	29.1842	29.5013	29.4146	NaN	NaN	NaN	NaN	NaN	NaN	NaN	NaN	NaN	NaN	NaN	NaN	NaN	NaN	NaN	NaN	NaN	NaN	NaN	NaN	NaN	NaN	NaN	NaN	NaN	NaN	NaN	NaN	NaN	NaN	NaN	NaN	NaN	29.7163	29.7208	29.5895	NaN	NaN	28.0903	NaN	NaN	NaN	NaN	NaN	NaN	NaN	NaN	NaN	NaN	NaN	NaN	NaN	NaN	NaN	NaN	NaN	NaN	NaN	NaN	NaN	NaN	NaN	NaN	NaN	NaN	NaN	NaN	NaN	NaN	NaN	NaN	NaN	NaN	NaN	NaN	NaN	NaN	NaN	NaN	NaN	NaN	NaN	NaN	NaN	NaN	NaN	NaN	NaN	NaN	NaN	NaN	NaN	NaN	NaN	NaN	NaN	NaN	NaN	NaN	NaN	NaN	NaN	NaN	NaN	29.7283	28.7485	28.6981	NaN	NaN	NaN	NaN	NaN	NaN	NaN	NaN	NaN	NaN	NaN	NaN	NaN	NaN	NaN	NaN	NaN	NaN	NaN	NaN	NaN	NaN	NaN	NaN	NaN	NaN	NaN	NaN	NaN	NaN	NaN	NaN	NaN	NaN	NaN	NaN	NaN	NaN	NaN	NaN	NaN	NaN	NaN	NaN	NaN	NaN	NaN	NaN	NaN	NaN	NaN	NaN	NaN	NaN	NaN	NaN	NaN	NaN	NaN	NaN	NaN	NaN	NaN	NaN	NaN	NaN	NaN	NaN	NaN	NaN	NaN	NaN	NaN	NaN	NaN	NaN	NaN	NaN	NaN	NaN	NaN	NaN	NaN	-0.782637	-0.452535	-0.6929	0.547376	-0.206591	-0.612854	0.623973	-0.385751	-0.322052	-0.451976	-0.402906	0.32299	-0.120125	0.413026	-0.724884	-0.501809	4.67726	-0.153337	0.280325	-0.0601651	0.583517	4.98608	1.05933	-0.321158	-0.144517	-0.167565	-0.00725721	0.307316	-0.691447	0.566271	0.0862887	-0.756333	0.816666	-1.28871	-0.142104	-0.101513	0.133634	0.246229	-0.861941	0.537488	-0.914847	0.644258	-0.337655	-0.163089	-0.289066	-0.54559	-0.073734	-0.0431669	-0.514684	-0.755316	0.264205	0.0682764	-0.535169	-0.35018	-0.00938072	-0.84057	0.445843	-0.0306521	-0.208705	0.0238841	9.01194	0.121987	0.145867	1.71936	0.905624	-0.208267											+																	+					+																			HA_IPF_42_Ctr;HA_IPF_6_Ctr	+																						2	2	2	25.5	25.5	25.5	11.422	0	135.69	106030000000	212	0.0311239	0.954922	-0.013663	-0.0118065	1.28085	0.419187	-0.239924	-0.213701	0.0844707	0.61027	0.65581	0.541286	-0.478666	0.326458	0.741874	-0.27831	0.567901	0.634664	-0.426395	0.41588	0.70613	0.336732	0.130069	0.914274	-0.127239	0.480577	0.656833	-0.376737	0.495336	0.648056	0.384307	0.264868	0.80481	-0.236297	0.216222	0.832412	-0.198134	0.32678	0.74604	-0.278182	0.283454	0.813429	-0.247963	0.217612	0.795274	0.198902	0.0716729	0.943542	-0.0739494	0.29162	0.781054	0.25403	0.601715	0.588328	-0.445679	0.372342	0.706919	-0.308753	10.4347	0.004	2.88097	0.0932306	0.94165	-0.0943475	0.180604	0.866881	0.17148	0.0345618	0.972762	-0.0370275	0.443152	0.655295	0.356909	11.4668	0	3.07143	0.973109	0.460056	0.642129	0.211875	0.840524	-0.196488	0.0875599	0.916785	-0.0889786	0.102568	0.913097	-0.103033	0.00401601	0.995382	-0.00445945	0.204724	0.831284	0.189108	0.560553	0.61127	-0.424259	0.42953	0.724096	0.347157	0.0502622	0.951013	0.0530588	0.637401	0.585264	-0.464984	0.71251	0.452226	0.502864	1.35007	0.339189	-0.789089	0.0859966	0.93227	-0.0875018	0.0595236	0.942962	-0.0623577	0.0792917	0.92186	0.0818606	0.15658	0.892307	0.150961	0.768201	0.532092	-0.530734	0.315537	0.767855	0.304679	0.835823	0.477447	-0.563358	0.509059	0.672262	0.395071	0.229109	0.794963	-0.207845	0.0995158	0.928977	-0.100266	0.190516	0.888117	-0.177868	0.409905	0.683501	-0.334603	0.0424438	0.971702	-0.0452713	0.0243132	0.976064	-0.0264761	0.385411	0.711519	-0.316892	0.635325	0.598696	-0.464172	0.171469	0.865104	0.16252	0.0394988	0.974138	0.0420502	0.405344	0.735823	-0.329553	0.238755	0.831224	-0.215395	0.00520728	0.993836	-0.00576822	0.742458	0.561746	-0.517725	0.320516	0.791795	0.27421	0.0172301	0.993134	-0.0188418	0.130429	0.869318	-0.128159	0.0134136	0.99545	0.0147002	A0A120HF56	A0A120HF56	559
		NaN	NaN	NaN	29.211	29.0799	29.1046	NaN	NaN	NaN	NaN	NaN	NaN	NaN	NaN	NaN	NaN	NaN	NaN	NaN	NaN	NaN	NaN	NaN	NaN	NaN	NaN	NaN	NaN	NaN	NaN	NaN	NaN	NaN	NaN	NaN	NaN	28.3276	NaN	NaN	NaN	NaN	NaN	NaN	NaN	NaN	NaN	NaN	NaN	NaN	NaN	NaN	28.8613	29.0155	28.6077	NaN	26.9166	NaN	28.3201	28.339	27.7023	27.9755	27.8035	28.0506	28.1815	27.7913	28.1302	28.2243	27.9906	27.815	28.2606	28.227	28.2462	28.924	28.9974	NaN	28.3549	28.3409	28.8513	28.0541	28.1435	27.6717	NaN	NaN	NaN	NaN	NaN	NaN	28.2484	27.6035	28.2237	NaN	NaN	NaN	NaN	NaN	NaN	NaN	NaN	NaN	28.2316	NaN	28.7581	28.7421	NaN	28.8801	29.0342	28.61	28.8444	27.1923	27.583	27.3745	28.6678	28.6733	28.0905	NaN	NaN	NaN	28.9261	29.1509	29.23	28.7236	28.9203	28.5967	NaN	NaN	NaN	NaN	NaN	NaN	NaN	NaN	27.2712	28.1266	27.7708	27.753	NaN	NaN	NaN	28.9632	29.1336	28.9755	NaN	NaN	NaN	NaN	NaN	NaN	28.9595	28.8181	28.8528	NaN	NaN	NaN	NaN	NaN	NaN	29.2336	28.1615	28.2293	28.5834	29.472	29.3395	28.3955	28.627	28.8014	NaN	NaN	NaN	NaN	NaN	NaN	28.5901	28.6013	28.0854	NaN	27.6007	NaN	NaN	NaN	28.769	28.7493	29.4787	30.3767	29.0343	29.0638	NaN	NaN	NaN	28.44	28.3841	28.3673	NaN	30.0624	30.0499	28.3802	28.3321	NaN	29.1579	29.6576	29.906	29.0091	29.1373	28.9844	NaN	NaN	28.8896	29.2273	28.9634	28.6351	28.6196	28.6709	27.9897	28.089	27.4622	27.5035	25.4864	27.5642	NaN	NaN	NaN	NaN	NaN	NaN	NaN	NaN	NaN	NaN	NaN	NaN	NaN	28.5791	28.3997	NaN	NaN	NaN	NaN	28.2343	28.1543	29.8709	30.0275	29.901	27.8009	27.831	27.8359	28.5032	28.5138	28.4226	NaN	28.8313	28.5133	28.3672	28.2183	28.2371	NaN	NaN	NaN	29.5387	29.008	29.3327	29.6141	NaN	28.745	30.0016	29.5029	29.2307	29.1182	26.9249	28.1366	29.5095	29.5218	29.587	-3.23446	-3.34361	-1.74935	-2.75494	-2.69348	-2.45382	-2.30458	-3.10134	-2.41617	-3.31616	-2.04943	0.47469	0.565812	0.541434	0.776095	1.04717	0.487926	-3.44614	-2.93392	-0.195228	1.00871	-2.85594	1.63384	-2.40816	-2.1937	0.414917	-3.73644	1.55558	-3.30275	-3.17607	1.4083	-2.30773	-3.08493	1.07294	1.66312	1.13946	-4.13139	-3.14856	0.957092	-2.0341	-2.75257	1.66332	-2.69608	-3.09704	-2.29044	-1.95338	-3.30584	1.35968	0.651954	0.54788	-3.33616	0.556682	-3.17974	-3.10567	-0.161531	1.36104	-0.0852383	1.27835	-2.79896	-3.39917	19.5567	0	-1.34063	9.33392	0.000969697	-1.23715								+	+	CTD_Ctr;IPF_Ctr	+	+	+						+										+				+					+		+				+				+	+			HA_IPF_12_Ctr;HA_IPF_14_Ctr;HA_IPF_29_Ctr;HA_IPF_46_Ctr;HA_IPF_6_Ctr;HA_IPF_67_Ctr;HA_IPF_7_Ctr;HA_IPF_74_Ctr;HA_IPF_78_Ctr;HA_IPF_8_Ctr	+				+			+				+		+	+						+	HA_CTD_16_Ctr;HA_CTD_27_Ctr;HA_CTD_45_Ctr;HA_CTD_5_Ctr;HA_CTD_54_Ctr;HA_CTD_64_Ctr	8	4	3	76.2	53.3	53.3	13.648	0	323.31	82056000000	599	4.80774	0.00125581	-1.24917	-0.974202	2.46523	0.0225409	-1.02213	-0.760631	0.828718	0.455626	2.0142	0.05228	-1.45408	2.12238	0.0645818	-1.50335	0.806607	0.333529	-0.786788	1.5741	0.139148	-1.23916	1.51898	0.153864	-1.21099	1.31607	0.172933	-1.10223	1.1712	0.198107	-1.02635	1.87933	0.0821754	-1.39234	1.29024	0.171839	-1.08665	2.09389	0.105538	-1.4907	1.0037	0.28859	-0.918852	0.155654	0.778705	0.213541	0.190636	0.772169	0.254523	0.181109	0.786309	0.243558	0.278006	0.687935	0.349137	0.404363	0.548812	0.471031	0.160611	0.853903	0.219482	2.22589	0.0802162	-1.54955	1.73425	0.115697	-1.31978	0.058044	0.941507	-0.0872889	0.385424	0.554302	0.453712	1.65754	0.0982609	-1.28297	0.733248	0.39475	0.734982	1.2841	0.19381	-1.08312	1.1065	0.19613	-0.982821	0.133605	0.828799	0.186645	2.53189	0.039907	-1.6807	0.685001	0.368387	0.699791	2.08415	0.0689565	-1.48555	1.95763	0.130783	-1.4278	0.597842	0.404719	0.633537	1.20542	0.214573	-1.03806	1.87378	0.103143	-1.38757	0.416842	0.560723	0.482441	0.751131	0.326505	0.747944	0.451099	0.487225	0.512572	2.96996	0.0162963	-1.85812	1.9311	0.0849333	-1.41539	0.360592	0.621606	0.430511	0.738144	0.432919	-0.808722	1.57139	0.119222	-1.23792	0.751842	0.37658	0.748263	1.52225	0.114935	-1.21245	1.88459	0.0797368	-1.39286	1.18094	0.256752	-1.0267	0.943691	0.269937	-0.8784	2.08604	0.0857778	-1.48665	0.57006	0.398516	0.611636	0.225236	0.734531	0.293239	0.182239	0.814672	0.24558	2.11311	0.0814286	-1.49954	0.187005	0.791519	0.250386	1.95978	0.0987907	-1.4291	1.89313	0.0967347	-1.39683	0.0472523	0.943306	-0.0720067	0.570825	0.466192	0.612247	0.0247587	0.975021	-0.0383437	0.524907	0.523606	0.575064	1.61328	0.131564	-1.25911	2.18044	0.0727273	-1.52894	A0A120HF66	A0A120HF66	560
		NaN	NaN	NaN	NaN	NaN	NaN	NaN	NaN	NaN	NaN	NaN	NaN	NaN	NaN	NaN	NaN	NaN	NaN	26.7686	NaN	28.9607	NaN	NaN	NaN	NaN	NaN	NaN	NaN	NaN	NaN	NaN	NaN	NaN	NaN	NaN	NaN	NaN	NaN	NaN	NaN	NaN	NaN	NaN	NaN	NaN	NaN	NaN	NaN	NaN	NaN	NaN	NaN	NaN	NaN	26.6195	29.3907	29.5903	29.3705	29.5104	29.4965	29.3618	28.3773	28.1912	NaN	NaN	NaN	NaN	NaN	NaN	NaN	NaN	NaN	NaN	NaN	NaN	29.2732	29.4641	28.2389	30.0246	30.3329	29.491	NaN	29.5865	29.7368	31.1006	31.6204	28.4657	30.3333	28.0746	NaN	NaN	NaN	NaN	NaN	NaN	NaN	NaN	NaN	NaN	NaN	NaN	NaN	NaN	28.9626	29.6981	30.2257	28.0324	30.9122	29.5734	26.6917	29.7185	30.3726	NaN	30.0421	NaN	NaN	NaN	NaN	NaN	NaN	30.2512	30.1391	30.8453	NaN	NaN	NaN	NaN	NaN	NaN	NaN	NaN	NaN	NaN	NaN	NaN	30.1392	30.2598	30.2048	NaN	NaN	NaN	NaN	NaN	NaN	NaN	NaN	NaN	28.9866	28.389	NaN	NaN	NaN	NaN	NaN	NaN	NaN	NaN	NaN	NaN	28.7305	29.2891	27.6871	28.8196	29.5261	NaN	NaN	NaN	NaN	NaN	NaN	NaN	NaN	NaN	NaN	NaN	NaN	NaN	NaN	NaN	NaN	NaN	NaN	NaN	NaN	NaN	29.6662	27.447	29.675	28.4872	28.8341	28.4767	27.4295	28.8138	28.7018	26.6716	28.8264	28.1259	NaN	NaN	NaN	29.154	29.904	29.3355	NaN	NaN	NaN	NaN	NaN	NaN	NaN	NaN	NaN	NaN	NaN	NaN	28.1063	29.2873	NaN	NaN	NaN	NaN	NaN	NaN	NaN	NaN	NaN	NaN	NaN	NaN	NaN	NaN	NaN	NaN	NaN	NaN	29.3157	29.091	NaN	30.7463	30.6424	30.778	NaN	29.2096	29.253	NaN	NaN	NaN	NaN	28.1094	28.9121	NaN	NaN	NaN	31.1578	29.3787	27.852	NaN	NaN	NaN	NaN	NaN	NaN	28.5402	31.291	31.0201	NaN	NaN	NaN	NaN	NaN	NaN	-2.39103	-1.58416	-0.435121	-1.66028	-1.69687	-1.29016	-1.28604	-2.49704	-1.36959	-2.60165	2.33747	2.44741	-1.96453	-2.54117	-1.23184	2.79605	3.75348	4.19954	-1.75781	-2.10726	2.65008	-1.21847	-2.26414	-1.18436	-1.62794	-2.16461	4.00524	-1.59607	-2.45211	-1.47591	1.38906	-1.88308	-2.10335	-2.03802	2.37286	1.41967	-1.19641	-1.82175	-1.62698	-1.28357	-1.73773	-1.72443	-1.65659	-1.90792	0.730266	-1.83356	-2.12947	-1.40721	3.26311	-1.90442	1.62027	1.38918	-1.24457	-1.43027	1.49676	3.52744	2.46518	4.21585	-1.20949	-1.54129	16.6291	0.000287582	-0.624511	8.01761	0.00292216	-0.0509445											+																	+	+									+														HA_IPF_42_Ctr;HA_IPF_46_Ctr;HA_IPF_67_Ctr	+																+		+			HA_CTD_57_Ctr;HA_CTD_62_Ctr	7	7	3	65.9	65.9	26	13.715	0	186.03	85346000000	204	0.630529	0.175011	-0.378937	-0.287605	0.0700129	0.834599	0.0736543	0.0529223	0.12999	0.441609	1.09712	0.183887	-1.01717	0.611256	0.393759	-0.67316	0.126194	0.853144	-0.185204	0.653513	0.374727	-0.706319	0.672679	0.417437	-0.721562	0.466668	0.515461	-0.549175	0.464429	0.506107	-0.547271	1.17119	0.206168	-1.06283	0.504343	0.49131	-0.582728	1.24275	0.18945	-1.10665	1.05443	0.251373	0.991854	1.13598	0.20498	1.04136	0.827103	0.319495	-0.836063	1.20071	0.174374	-1.08116	0.438543	0.51031	-0.523923	1.38551	0.137147	1.18965	2.18325	0.0605333	1.59748	2.58478	0.0454545	1.78177	0.703721	0.377247	-0.746339	0.911144	0.260506	-0.895636	1.2587	0.159319	1.12084	0.433032	0.54551	-0.518582	1.01261	0.266992	-0.963016	0.416826	0.544268	-0.50374	0.636019	0.373519	-0.692505	0.950766	0.237717	-0.921455	2.4199	0.0384	1.70499	0.61963	0.382006	-0.679198	1.13977	0.18684	-1.04356	0.557199	0.515019	-0.627969	0.509345	0.440541	0.588749	0.778533	0.322725	-0.801153	0.909758	0.201278	-0.894383	0.870304	0.307598	-0.866884	1.08459	0.200056	1.00933	0.519255	0.413736	0.599202	0.423064	0.522127	-0.509273	0.742253	0.359474	-0.774636	0.634992	0.39693	-0.691861	0.357051	0.615393	-0.483785	0.696846	0.352787	-0.739684	0.689353	0.3864	-0.733967	0.651589	0.348254	-0.704778	0.791159	0.340073	-0.810942	0.227329	0.802216	0.309484	0.749928	0.311812	-0.780063	0.928401	0.280297	-0.906414	0.523009	0.404928	-0.598833	1.75635	0.118875	1.38907	0.789437	0.340021	-0.809589	0.615666	0.410965	0.681681	0.502238	0.467725	0.585175	0.444685	0.559775	-0.529466	0.534448	0.504997	-0.608641	0.556102	0.474502	0.631176	1.96799	0.0609492	1.49765	1.13958	0.20574	1.04585	2.62351	0.0260645	1.79434	0.428777	0.47484	-0.514692	0.590088	0.461064	-0.655488	A0A120HG44;A0A068LRW0;Q9UL96	A0A120HG44	561
		30.6133	30.1446	30.4385	30.0012	30.692	30.6217	31.5818	31.6798	31.3535	30.9706	31.3126	31.5751	31.0346	31.3801	31.4101	29.184	NaN	29.2926	30.6572	30.9321	31.126	31.6311	31.6332	31.4798	31.4599	31.0905	28.6262	29.6428	29.2333	29.3221	30.3141	30.456	27.6255	31.4296	31.5928	31.4371	30.9274	31.1431	30.3285	31.7502	31.679	31.6198	30.6978	30.4117	30.4095	30.5107	30.8033	30.6575	30.1832	30.2672	NaN	32.327	32.4283	32.113	32.0383	31.9689	31.6034	31.0686	30.8292	30.9033	30.2127	30.0009	30.0109	31.6171	31.3351	28.8976	31.528	31.3321	31.4413	31.392	30.9738	31.1828	31.9188	31.2481	31.7584	31.8602	31.82	32.2459	31.2861	31.0282	30.7412	31.2505	30.4493	30.6612	31.1075	31.3683	29.6892	NaN	NaN	NaN	30.1397	30.2621	30.4082	30.5989	30.4593	30.4521	29.7829	30.201	32.2383	29.3346	29.2893	31.4665	28.8773	31.2271	30.8715	32.2695	32.0009	31.9553	31.6856	31.7169	31.5664	31.0032	30.9287	30.615	30.4879	30.4569	30.3072	30.6404	30.8131	30.8397	31.4425	31.4352	30.2313	NaN	NaN	NaN	29.4189	31.5526	31.9385	31.8451	31.1306	31.5675	31.7238	28.2653	31.3591	31.511	31.4863	31.6271	31.4269	31.3274	31.2968	30.0811	30.3614	30.2873	29.0032	31.6755	31.1822	30.2541	32.0017	32.0361	30.0506	32.693	32.5523	29.4144	30.4569	30.0242	30.4216	29.5584	30.1478	31.2387	31.6721	29.2589	30.4121	31.3123	31.1877	32.1634	32.2683	32.2344	29.828	29.7955	29.9456	31.8494	32.0525	31.7106	30.5428	30.7045	30.8378	31.3427	30.8747	29.9738	29.9141	30.5758	NaN	30.3946	30.3615	30.1904	30.527	30.6326	30.1242	30.043	30.3386	30.5226	28.2675	30.6211	31.0609	31.0572	31.173	NaN	NaN	NaN	31.6466	31.7747	31.5788	30.2768	30.1174	30.3625	29.9943	29.9981	NaN	NaN	NaN	27.7204	30.5182	30.7719	30.2815	30.7202	29.6003	NaN	NaN	NaN	NaN	NaN	NaN	NaN	NaN	NaN	NaN	NaN	NaN	29.4357	29.087	30.2253	31.1551	30.9475	30.2103	30.7091	30.7534	30.4651	30.7365	31.4124	30.7956	31.5529	31.6228	31.5793	29.8676	29.7981	29.9889	30.6338	29.7022	30.6468	31.1778	30.1432	31.3073	30.3703	29.0371	28.9947	30.7567	30.5555	30.383	29.8777	29.7962	30.164	29.8873	30.6055	NaN	29.9393	30.2087	30.2204	30.9555	28.5531	28.0517	2.21367	2.20249	2.50889	1.31977	0.392761	2.41405	1.72721	1.43386	1.58473	0.108033	2.79773	1.00238	1.54415	2.36135	2.11044	2.90293	1.94606	1.6492	1.43098	0.957688	1.77652	1.34486	1.69192	1.94596	2.44196	1.37697	2.46898	2.27791	1.17078	1.54782	2.35818	2.69284	0.892722	0.970166	1.65078	1.89824	3.14958	0.783916	2.79837	1.55117	1.32633	1.3658	2.4659	-1.38978	1.83266	0.326989	2.61055	3.21699	1.86126	2.56933	1.71456	-4.22143	1.19756	1.66829	1.25284	3.00278	2.58386	1.96392	-5.28994	1.89755	13.5998	0.00407168	1.78495	9.15871	0.00100935	1.0978								+	+	CTD_Ctr;IPF_Ctr	+																																					+				HA_IPF_78_Ctr	+								+				+							+		HA_CTD_32_Ctr;HA_CTD_49_Ctr;HA_CTD_63_Ctr	8	5	4	69.7	58.8	47.9	13.157	0	153.93	354900000000	869	10.2381	0.000347826	1.73946	1.38983	2.6087	0.0134215	1.17792	0.851986	1.18248	0.622213	0.878839	0.226872	0.900814	0.872616	0.268145	0.89631	1.05334	0.212629	1.02104	0.432505	0.50398	0.535796	0.102909	0.887859	0.159424	0.995841	0.234476	0.982442	0.621498	0.371528	0.702796	0.484536	0.519963	0.583525	0.553419	0.435	0.644926	0.0262293	0.965858	0.0438184	1.23695	0.181212	1.13853	0.306938	0.599233	0.407933	0.531809	0.448947	0.626979	0.964503	0.221369	0.960993	0.821241	0.256606	0.85885	1.30709	0.141108	1.18134	0.732763	0.379701	0.791931	0.582842	0.46277	0.67061	0.483275	0.524469	0.582362	0.289213	0.658689	0.38913	0.646077	0.33193	0.722961	0.445578	0.526732	0.547313	0.604527	0.419471	0.688555	0.732701	0.332692	0.791885	1.0123	0.190909	0.993673	0.455773	0.485859	0.558311	1.02897	0.210861	1.0048	0.915795	0.227441	0.927041	0.372865	0.561845	0.476465	0.533757	0.515417	0.628605	0.960142	0.205909	0.958682	1.16227	0.195895	1.09342	0.266158	0.604985	0.363209	0.294701	0.640797	0.39475	0.582453	0.378906	0.670675	0.70756	0.286908	0.772339	1.47846	0.0907034	1.28179	0.227761	0.716737	0.319029	1.23745	0.146254	1.13882	0.4122	0.557351	0.556993	0.437573	0.499703	0.539748	0.4545	0.512149	0.555759	1.02704	0.17782	1.00352	0.457566	0.517229	-0.561411	0.674279	0.43403	0.745798	0.084625	0.875836	0.133069	1.11654	0.197531	1.06242	1.52677	0.0879712	1.30919	0.688914	0.372574	0.757468	1.09039	0.220385	1.04551	0.615314	0.392058	0.697652	2.32093	0.0365455	-1.71599	0.38375	0.589257	0.487364	0.590722	0.449767	0.677739	0.405121	0.584997	0.509026	1.37535	0.126906	1.22201	1.09978	0.204496	1.05155	0.741421	0.32896	0.798859	3.3313	0.026	-2.15208	0.704478	0.399035	0.770784	A0A125QYY4	A0A125QYY4	563
		29.9212	29.3111	30.0693	30.4348	30.5387	30.622	NaN	NaN	NaN	NaN	NaN	NaN	NaN	30.4727	30.9121	30.0618	30.1545	30.3669	NaN	NaN	NaN	30.8559	31.4794	30.9764	30.4573	NaN	NaN	31.6727	31.463	31.6529	31.3923	31.6267	NaN	31.2089	30.7324	31.2497	30.7789	30.7371	30.4398	30.3986	30.3147	30.728	NaN	NaN	NaN	NaN	29.4521	29.9615	29.394	29.7714	NaN	31.458	31.7167	31.1117	30.2792	30.3439	30.1411	31.2775	31.0916	31.1489	30.9452	30.5232	30.628	30.8518	30.9917	31.178	31.5802	31.4193	31.1169	32.4363	32.1507	NaN	31.3534	31.0301	31.28	31.4298	31.2776	31.707	30.4533	30.8803	30.8874	NaN	30.4804	30.4371	30.8094	31.4692	30.9867	29.313	29.6338	29.4516	NaN	NaN	NaN	30.1725	30.3211	30.331	30.7501	30.6615	30.8083	30.3618	NaN	31.2465	29.7283	29.9037	NaN	31.3325	30.8823	30.9641	31.5253	31.6546	31.5132	30.673	30.3999	30.3368	30.2642	30.3197	30.5142	30.3109	30.0769	30.232	31.8134	31.8827	31.8154	30.026	30.3082	30.0196	31.3558	29.7942	NaN	31.1127	31.4515	31.6524	NaN	30.8382	30.96	30.2699	29.5339	29.8236	30.1612	29.9506	29.7773	NaN	NaN	NaN	NaN	NaN	NaN	31.2486	31.4227	31.617	30.951	30.8882	30.4592	NaN	29.9127	29.5941	31.873	31.196	31.5757	31.1389	31.421	NaN	31.0868	31.3275	31.1205	NaN	NaN	NaN	29.2535	29.0937	29.1984	NaN	NaN	NaN	30.4356	30.2517	29.9109	29.8146	29.9126	31.5893	31.6249	32.4766	30.9422	30.2979	30.4217	31.2015	30.8112	30.7954	31.2425	NaN	31.5384	30.5081	31.0005	30.8338	30.584	30.8013	30.8809	NaN	30.9708	31.0709	31.7243	31.8092	31.7026	31.7831	31.458	NaN	NaN	NaN	30.4557	30.4997	30.3702	30.1928	30.5185	NaN	31.4927	NaN	30.2201	NaN	NaN	NaN	NaN	NaN	NaN	NaN	NaN	NaN	NaN	NaN	NaN	30.727	30.5291	30.6399	30.4433	30.218	30.2739	30.1478	30.382	30.0501	29.4705	29.7926	29.9071	30.263	30.2644	30.2632	29.8312	29.5044	29.1419	30.0421	29.9777	30.3824	29.7483	29.9624	29.9676	30.481	29.8333	29.6924	NaN	NaN	NaN	NaN	NaN	NaN	31.4603	30.1484	29.4621	31.0963	29.6609	30.1431	NaN	NaN	NaN	-4.3184	0.128477	2.3692	-1.81037	0.126671	2.32899	1.91724	-4.00666	-0.69696	-0.815621	1.52007	1.96411	2.27247	2.63743	1.1348	2.73677	2.00563	2.35376	1.54016	0.409822	1.73523	1.63133	1.47193	1.14466	2.67084	-0.207932	1.14111	1.22837	-2.88433	-3.69519	2.69474	2.03148	-0.591171	2.81356	0.200177	2.44355	-5.08409	0.447169	-3.47388	1.60896	1.03253	1.79716	-4.11361	1.4597	-4.82995	2.86153	1.74575	2.6941	2.43799	2.48649	-0.111066	0.731446	-4.40752	2.00529	-0.865122	2.32494	2.8297	3.10249	1.38326	-0.202338	14.1527	0.00266129	0.528103	8.37395	0.00218705	0.718139									+	CTD_Ctr	+	+							+																													+		+		HA_IPF_12_Ctr;HA_IPF_29_Ctr;HA_IPF_78_Ctr;HA_IPF_80_Ctr	+			+		+								+								HA_CTD_11_Ctr;HA_CTD_17_Ctr;HA_CTD_5_Ctr	4	3	2	90.7	73.8	58.9	11.61	0	92.329	314970000000	450	0.594602	0.146527	0.435038	0.315112	1.06779	0.0862345	0.754625	0.525482	0.34505	0.260461	1.97403	0.03024	-1.62593	0.0272733	0.960804	0.0479757	0.807363	0.26575	0.892086	0.547723	0.400057	-0.676112	0.0264883	0.961278	0.046881	0.788146	0.292928	0.876964	0.602363	0.361793	0.721952	1.75103	0.0660952	-1.50637	0.168662	0.775178	-0.260616	0.202551	0.727502	-0.305008	0.442594	0.544772	0.572406	0.622461	0.327937	0.739591	0.761493	0.301153	0.855722	0.940955	0.209118	0.993127	0.296948	0.603942	0.421148	0.992647	0.189889	1.03054	0.640487	0.396102	0.755217	0.799933	0.299429	0.886265	0.450223	0.526221	0.579972	0.09303	0.873081	0.153241	0.526778	0.38368	0.653416	0.485436	0.47317	0.614299	0.424512	0.529775	0.554277	0.308888	0.616626	0.431043	0.958165	0.18395	1.00569	0.0445483	0.939878	-0.0772152	0.307631	0.652187	0.429655	0.337243	0.570921	0.462551	1.07163	0.175652	-1.08611	1.55159	0.136231	-1.39113	0.970662	0.188788	1.01473	0.651815	0.348745	0.764947	0.1399	0.759719	-0.221172	1.03328	0.214171	1.0594	0.0428317	0.942758	0.0743575	0.843636	0.232061	0.920153	2.54739	0.0145306	-1.91281	0.103649	0.881728	0.168389	1.41159	0.0970385	-1.30741	0.366958	0.584677	0.53138	0.272089	0.61824	0.388767	0.552069	0.417826	0.676747	1.83046	0.0401818	-1.54884	0.419956	0.528784	0.549668	2.35364	0.0442353	-1.81866	1.05931	0.159959	1.07755	0.531025	0.460516	0.65737	0.970217	0.184386	1.01444	0.840921	0.284527	0.918063	0.864788	0.276632	0.936311	0.0234809	0.972129	-0.0414736	0.180679	0.773463	0.275434	2.03824	0.059	-1.65956	0.640405	0.385364	0.755126	0.216113	0.738921	-0.322711	0.786255	0.276745	0.875457	1.04216	0.20714	1.06557	1.19333	0.14088	1.1683	0.391924	0.469859	0.520882	0.0435159	0.944856	-0.0753686	A0A125QYY5	A0A125QYY5	564
		NaN	NaN	NaN	NaN	NaN	NaN	NaN	NaN	NaN	NaN	NaN	NaN	NaN	NaN	NaN	NaN	NaN	NaN	28.0161	28.842	28.9542	NaN	NaN	NaN	NaN	NaN	NaN	NaN	NaN	NaN	NaN	NaN	NaN	NaN	NaN	NaN	NaN	NaN	NaN	NaN	NaN	NaN	NaN	NaN	NaN	NaN	NaN	NaN	NaN	NaN	NaN	NaN	NaN	NaN	NaN	NaN	NaN	NaN	NaN	NaN	NaN	NaN	NaN	NaN	NaN	NaN	NaN	NaN	NaN	NaN	NaN	NaN	NaN	NaN	NaN	NaN	NaN	NaN	NaN	NaN	NaN	NaN	NaN	NaN	NaN	NaN	NaN	NaN	NaN	NaN	NaN	NaN	NaN	NaN	NaN	NaN	NaN	NaN	NaN	NaN	NaN	NaN	NaN	NaN	NaN	NaN	NaN	NaN	NaN	NaN	NaN	NaN	NaN	NaN	NaN	NaN	NaN	NaN	NaN	NaN	NaN	NaN	NaN	NaN	NaN	NaN	NaN	NaN	NaN	NaN	NaN	NaN	NaN	NaN	NaN	NaN	NaN	NaN	NaN	NaN	NaN	NaN	NaN	NaN	NaN	NaN	NaN	NaN	NaN	NaN	NaN	NaN	NaN	NaN	NaN	NaN	NaN	NaN	NaN	NaN	NaN	NaN	NaN	NaN	NaN	NaN	NaN	NaN	NaN	NaN	NaN	NaN	NaN	NaN	NaN	NaN	NaN	NaN	NaN	NaN	NaN	NaN	NaN	NaN	NaN	NaN	NaN	NaN	NaN	NaN	NaN	NaN	NaN	NaN	NaN	NaN	NaN	NaN	NaN	NaN	NaN	NaN	NaN	NaN	NaN	NaN	NaN	NaN	NaN	NaN	NaN	NaN	NaN	NaN	NaN	NaN	NaN	NaN	NaN	NaN	NaN	NaN	NaN	NaN	NaN	NaN	NaN	NaN	NaN	NaN	NaN	NaN	NaN	NaN	NaN	NaN	NaN	NaN	NaN	NaN	NaN	NaN	NaN	NaN	NaN	NaN	NaN	NaN	NaN	NaN	NaN	NaN	NaN	NaN	NaN	NaN	NaN	NaN	NaN	NaN	NaN	NaN	NaN	NaN	NaN	NaN	NaN	NaN	NaN	NaN	NaN	0	0	0	0	0	0	0	0	0	0	0	0	0	0	0	0	0	0	0	0	0	0	0	0	0	0	0	0	0	0	0	0	0	0	0	0	0	0	0	0	0	0	0	0	3.98629	0	0	0	0	0	0	0	0	0	0	0	0	0	0	0	0	0.91395	0	2.11014	0.874865	0.199315											+																																										+					+																HA_CTD_17_Ctr	4	2	2	58.9	24.1	24.1	12.167	0.0070093	2.9567	12391000000	16	NaN	1	0	NaN	0.957392	0.50699	0.191172	0.170838	NaN	0	-4.34294e-08	1	0	-4.34294e-08	1	0	-4.34294e-08	1	0	-4.34294e-08	1	0	-4.34294e-08	1	0	-4.34294e-08	1	0	-4.34294e-08	1	0	-4.34294e-08	1	0	-4.34294e-08	1	0	-4.34294e-08	1	0	-4.34294e-08	1	0	-4.34294e-08	1	0	-4.34294e-08	1	0	-4.34294e-08	1	0	-4.34294e-08	1	0	-4.34294e-08	1	0	-4.34294e-08	1	0	-4.34294e-08	1	0	-4.34294e-08	1	0	-4.34294e-08	1	0	-4.34294e-08	1	0	-4.34294e-08	1	0	-4.34294e-08	1	0	-4.34294e-08	1	0	-4.34294e-08	1	0	-4.34294e-08	1	0	-4.34294e-08	1	0	-4.34294e-08	1	0	-4.34294e-08	1	0	-4.34294e-08	1	0	-4.34294e-08	1	0	-4.34294e-08	1	0	-4.34294e-08	1	0	-4.34294e-08	1	0	-4.34294e-08	1	0	-4.34294e-08	1	0	-4.34294e-08	1	0	-4.34294e-08	1	0	-4.34294e-08	1	0	-4.34294e-08	1	0	-4.34294e-08	1	0	-4.34294e-08	1	0	-4.34294e-08	1	0	-4.34294e-08	1	0	12.6801	0.001	2.72142	-4.34294e-08	1	0	-4.34294e-08	1	0	-4.34294e-08	1	0	-4.34294e-08	1	0	-4.34294e-08	1	0	-4.34294e-08	1	0	-4.34294e-08	1	0	-4.34294e-08	1	0	-4.34294e-08	1	0	-4.34294e-08	1	0	-4.34294e-08	1	0	-4.34294e-08	1	0	-4.34294e-08	1	0	-4.34294e-08	1	0	-4.34294e-08	1	0	A0A125QYY8	A0A125QYY8	566
		NaN	NaN	NaN	NaN	NaN	NaN	NaN	NaN	NaN	NaN	NaN	NaN	NaN	NaN	NaN	NaN	NaN	NaN	28.1457	27.2432	28.123	NaN	NaN	NaN	NaN	NaN	NaN	NaN	NaN	NaN	NaN	NaN	NaN	NaN	NaN	NaN	NaN	NaN	NaN	NaN	NaN	NaN	NaN	NaN	NaN	NaN	NaN	NaN	NaN	NaN	NaN	NaN	NaN	NaN	NaN	NaN	NaN	NaN	NaN	NaN	NaN	NaN	NaN	NaN	NaN	NaN	NaN	NaN	NaN	NaN	NaN	NaN	NaN	NaN	NaN	NaN	NaN	NaN	NaN	NaN	NaN	NaN	NaN	NaN	NaN	NaN	NaN	NaN	NaN	NaN	NaN	NaN	NaN	NaN	NaN	NaN	NaN	NaN	NaN	NaN	NaN	NaN	NaN	NaN	NaN	NaN	NaN	NaN	NaN	NaN	NaN	NaN	NaN	NaN	NaN	NaN	NaN	NaN	NaN	NaN	NaN	NaN	NaN	NaN	NaN	NaN	NaN	NaN	NaN	NaN	NaN	NaN	NaN	NaN	NaN	NaN	NaN	NaN	NaN	NaN	NaN	NaN	NaN	NaN	NaN	NaN	NaN	NaN	NaN	NaN	NaN	NaN	NaN	NaN	NaN	NaN	NaN	NaN	NaN	NaN	NaN	NaN	NaN	NaN	NaN	NaN	NaN	NaN	NaN	NaN	NaN	NaN	NaN	NaN	NaN	NaN	NaN	28.9002	28.2062	NaN	NaN	NaN	NaN	NaN	NaN	NaN	NaN	NaN	NaN	NaN	NaN	NaN	NaN	NaN	NaN	NaN	NaN	NaN	NaN	NaN	NaN	NaN	NaN	NaN	NaN	NaN	NaN	NaN	NaN	NaN	NaN	NaN	NaN	NaN	NaN	NaN	NaN	NaN	NaN	NaN	NaN	NaN	NaN	NaN	NaN	NaN	NaN	NaN	NaN	NaN	NaN	NaN	NaN	NaN	NaN	NaN	NaN	NaN	NaN	NaN	NaN	NaN	NaN	NaN	NaN	NaN	NaN	NaN	NaN	NaN	NaN	NaN	NaN	NaN	NaN	NaN	NaN	NaN	NaN	NaN	NaN	NaN	NaN	NaN	NaN	NaN	NaN	NaN	NaN	NaN	NaN	0	0	0	0	0	0	0	0	0	0	0	0	0	0	0	0	0	0	0	0	0	0	0	0	0	0	0	0	0	0	0	0	0	0	0	0	0	0	0	0	0	0	0	0	3.152	0	0	0	0	0	0	0	0	0	0	0	0	0	0	0	0	0.913165	0	1.50647	0.915686	0.1576											+																																										+					+																HA_CTD_17_Ctr	9	4	3	75.6	35.8	35.8	13.569	0	107	92151000000	291	NaN	1	0	NaN	0.952121	0.543199	0.172865	0.15601	NaN	0	-4.34294e-08	1	0	-4.34294e-08	1	0	-4.34294e-08	1	0	-4.34294e-08	1	0	-4.34294e-08	1	0	-4.34294e-08	1	0	-4.34294e-08	1	0	-4.34294e-08	1	0	-4.34294e-08	1	0	-4.34294e-08	1	0	-4.34294e-08	1	0	-4.34294e-08	1	0	-4.34294e-08	1	0	-4.34294e-08	1	0	-4.34294e-08	1	0	-4.34294e-08	1	0	-4.34294e-08	1	0	-4.34294e-08	1	0	-4.34294e-08	1	0	-4.34294e-08	1	0	-4.34294e-08	1	0	-4.34294e-08	1	0	-4.34294e-08	1	0	-4.34294e-08	1	0	-4.34294e-08	1	0	-4.34294e-08	1	0	-4.34294e-08	1	0	-4.34294e-08	1	0	-4.34294e-08	1	0	-4.34294e-08	1	0	-4.34294e-08	1	0	-4.34294e-08	1	0	-4.34294e-08	1	0	-4.34294e-08	1	0	-4.34294e-08	1	0	-4.34294e-08	1	0	-4.34294e-08	1	0	-4.34294e-08	1	0	-4.34294e-08	1	0	-4.34294e-08	1	0	-4.34294e-08	1	0	-4.34294e-08	1	0	-4.34294e-08	1	0	-4.34294e-08	1	0	9.72734	0.00844444	2.18827	-4.34294e-08	1	0	-4.34294e-08	1	0	-4.34294e-08	1	0	-4.34294e-08	1	0	-4.34294e-08	1	0	-4.34294e-08	1	0	-4.34294e-08	1	0	-4.34294e-08	1	0	-4.34294e-08	1	0	-4.34294e-08	1	0	-4.34294e-08	1	0	-4.34294e-08	1	0	-4.34294e-08	1	0	-4.34294e-08	1	0	-4.34294e-08	1	0	A0A125QYY9	A0A125QYY9	567
		NaN	NaN	NaN	NaN	NaN	NaN	NaN	NaN	NaN	NaN	NaN	NaN	NaN	NaN	NaN	NaN	NaN	NaN	NaN	NaN	NaN	NaN	NaN	NaN	NaN	NaN	NaN	NaN	NaN	NaN	27.3382	27.593	27.264	NaN	NaN	NaN	NaN	NaN	NaN	NaN	NaN	NaN	NaN	NaN	NaN	NaN	NaN	NaN	NaN	NaN	NaN	NaN	NaN	NaN	NaN	NaN	NaN	NaN	NaN	NaN	NaN	NaN	NaN	NaN	NaN	NaN	NaN	NaN	NaN	NaN	NaN	NaN	NaN	NaN	NaN	NaN	NaN	NaN	NaN	NaN	NaN	NaN	NaN	NaN	NaN	NaN	NaN	NaN	NaN	NaN	NaN	NaN	NaN	NaN	NaN	NaN	NaN	NaN	NaN	NaN	NaN	NaN	NaN	NaN	NaN	NaN	NaN	NaN	NaN	NaN	NaN	NaN	NaN	NaN	27.6325	NaN	27.8406	NaN	NaN	NaN	NaN	NaN	NaN	NaN	NaN	NaN	NaN	NaN	NaN	NaN	NaN	NaN	NaN	NaN	NaN	NaN	NaN	NaN	NaN	NaN	NaN	NaN	NaN	NaN	NaN	NaN	NaN	28.4961	28.1258	27.8038	NaN	NaN	NaN	NaN	NaN	NaN	NaN	NaN	NaN	NaN	NaN	NaN	NaN	NaN	NaN	NaN	NaN	NaN	NaN	NaN	NaN	NaN	NaN	NaN	NaN	NaN	NaN	NaN	NaN	NaN	NaN	NaN	NaN	NaN	NaN	NaN	NaN	NaN	NaN	NaN	NaN	NaN	NaN	NaN	NaN	NaN	NaN	NaN	NaN	NaN	NaN	NaN	NaN	NaN	NaN	NaN	NaN	NaN	NaN	NaN	NaN	NaN	NaN	NaN	NaN	NaN	NaN	NaN	NaN	NaN	NaN	NaN	NaN	NaN	NaN	NaN	NaN	NaN	NaN	NaN	NaN	NaN	NaN	NaN	NaN	NaN	NaN	NaN	NaN	NaN	NaN	NaN	NaN	NaN	NaN	NaN	NaN	NaN	NaN	NaN	NaN	NaN	NaN	NaN	NaN	NaN	NaN	NaN	NaN	NaN	NaN	NaN	NaN	NaN	NaN	NaN	NaN	NaN	NaN	NaN	NaN	0	0	0	0	2.74029	0	0	0	0	0	0	0	0	0	0	0	0	0	0	0	0	0	0	0	0	0	0	0	0	0	3.48382	0	0	0	0	0	0	0	0	0	0	0	0	0	0	0	0	0	0	0	0	0	0	0	0	0	0	0	0	0	3.04154	0.941845	0.155603	0	0.924878	0											+					+																										+										HA_IPF_23_Ctr;HA_IPF_71_Ctr	+																						7	4	1	66.9	48.3	16.1	12.936	0	38.924	10250000000	65	0.250369	0.769146	0.0646709	0.0581936	NaN	1	0	NaN	NaN	0	-4.34294e-08	1	0	-4.34294e-08	1	0	-4.34294e-08	1	0	-4.34294e-08	1	0	8.46234	0.02	1.93022	-4.34294e-08	1	0	-4.34294e-08	1	0	-4.34294e-08	1	0	-4.34294e-08	1	0	-4.34294e-08	1	0	-4.34294e-08	1	0	-4.34294e-08	1	0	-4.34294e-08	1	0	-4.34294e-08	1	0	-4.34294e-08	1	0	-4.34294e-08	1	0	-4.34294e-08	1	0	-4.34294e-08	1	0	-4.34294e-08	1	0	-4.34294e-08	1	0	-4.34294e-08	1	0	-4.34294e-08	1	0	-4.34294e-08	1	0	-4.34294e-08	1	0	-4.34294e-08	1	0	-4.34294e-08	1	0	-4.34294e-08	1	0	-4.34294e-08	1	0	-4.34294e-08	1	0	-4.34294e-08	1	0	12.0676	0.0032	2.45258	-4.34294e-08	1	0	-4.34294e-08	1	0	-4.34294e-08	1	0	-4.34294e-08	1	0	-4.34294e-08	1	0	-4.34294e-08	1	0	-4.34294e-08	1	0	-4.34294e-08	1	0	-4.34294e-08	1	0	-4.34294e-08	1	0	-4.34294e-08	1	0	-4.34294e-08	1	0	-4.34294e-08	1	0	-4.34294e-08	1	0	-4.34294e-08	1	0	-4.34294e-08	1	0	-4.34294e-08	1	0	-4.34294e-08	1	0	-4.34294e-08	1	0	-4.34294e-08	1	0	-4.34294e-08	1	0	-4.34294e-08	1	0	-4.34294e-08	1	0	-4.34294e-08	1	0	-4.34294e-08	1	0	-4.34294e-08	1	0	-4.34294e-08	1	0	-4.34294e-08	1	0	-4.34294e-08	1	0	A0A125U0U4	A0A125U0U4	569
		34.3	34.0141	34.1847	32.8334	32.7325	33.0159	34.3078	34.3151	34.2919	34.9286	35.0796	35.0244	32.9784	33.5557	33.44	33.7789	33.9765	33.8918	33.296	33.5434	33.6424	33.8387	33.9992	33.9843	33.6803	33.8895	33.9737	33.318	34.2283	33.1873	33.5933	33.5534	33.6116	32.9199	32.9021	32.9033	34.6446	34.6813	34.2499	33.0333	33.8035	33.5967	34.3875	34.5441	34.5129	34.8305	34.9327	34.8028	34.3294	34.2072	33.7779	34.6039	34.5668	34.1532	32.4541	32.187	32.0319	34.073	33.9655	34.0915	33.5063	33.4793	33.4217	34.0882	33.9342	34.0428	32.9024	NaN	33.4575	33.1547	33.5144	33.704	33.3705	33.7479	34.0414	33.9258	33.9113	34.038	33.277	33.6229	33.1106	33.3124	32.6821	33.3383	33.4163	33.1789	34.5633	NaN	32.817	32.7435	32.8697	32.9201	33.1295	33.8164	31.6301	33.9432	31.6217	31.5797	32.7578	33.6245	33.7283	33.7133	34.6077	34.5331	33.5501	35.1863	34.9772	34.9779	34.2834	33.5746	33.5427	34.7134	34.5275	34.5466	33.3131	33.3547	33.2637	33.2842	33.6041	33.9981	34.6563	34.5914	34.5005	34.5293	34.7711	34.3236	33.4036	33.4682	32.4304	31.9219	32.2708	32.3575	32.0547	32.6772	32.845	33.3696	33.3372	33.2204	33.5758	33.4627	33.9772	33.6919	33.5754	33.4485	32.9966	34.0854	33.8805	34.3969	34.2635	34.4004	34.0096	33.2832	33.218	32.432	33.707	33.2663	34.9835	33.9665	34.4719	34.4999	34.7649	34.8555	33.097	32.6037	31.3302	34.6314	34.6126	34.6976	34.1444	34.1753	34.1959	34.436	34.285	34.2763	33.5711	33.4292	33.9796	33.9516	33.9787	30.5696	32.1053	33.0063	33.8555	33.8483	33.9582	31.399	30.8351	30.4105	29.7931	29.9531	30.0588	34.0694	33.8526	34.0245	32.7641	32.7834	32.5676	33.3766	33.2727	33.5123	32.7586	32.7079	32.5998	32.2461	31.7802	32.7888	32.9061	32.4551	32.7723	32.8463	32.8856	33.2611	32.77	32.9609	33.485	33.7074	33.3254	34.4445	34.4012	34.104	32.6192	32.5709	32.8331	33.7492	NaN	33.9237	NaN	NaN	31.9964	33.2771	34.0865	34.2311	31.9874	31.8813	31.4974	33.2857	33.5691	33.1632	33.7924	33.7852	33.6062	32.481	32.9203	32.7702	33.3997	33.0905	33.3551	33.5223	33.4283	33.3689	32.7094	31.7105	32.5576	33.3474	32.5858	32.3871	33.3837	33.004	32.8828	32.8106	33.2969	32.8031	33.5941	32.8896	33.0541	31.9831	31.4646	32.5885	33.083	33.2002	32.9927	2.43453	0.748327	1.36437	1.27147	1.00974	0.332065	1.9489	1.90511	2.27896	1.52846	-0.352036	0.892712	1.44536	-2.39361	0.881337	1.38198	0.760441	1.14312	0.553555	1.11235	2.01945	0.73414	1.05241	1.3936	-0.392952	-0.0507325	0.732714	1.09553	0.99556	1.0778	1.77727	0.927201	0.55871	1.89762	2.13041	-0.232718	2.07082	1.59553	1.75606	0.923782	1.5899	0.284247	1.72855	1.30601	0.917546	1.00151	0.901446	1.8649	1.46695	1.14354	0.534571	-2.97052	0.396751	-0.589995	1.65392	2.47076	1.22388	2.00637	1.96494	0.524378	11.0099	0.0304204	1.05773	6.07398	0.0283444	0.970982								+	+	CTD_Ctr;IPF_Ctr	+																																										+												+									HA_CTD_49_Ctr	10	7	5	70.3	61	44.9	13.096	0	323.31	2354500000000	1123	6.24145	0.00278261	1.05878	0.878577	3.48057	0.0206486	0.990217	0.779954	0.779363	0.443879	1.68643	0.116076	1.19724	0.327025	0.638997	0.367953	0.72123	0.406385	0.670961	0.654218	0.438099	0.625258	0.480086	0.574857	0.49657	0.125701	0.874569	0.163303	1.20422	0.232444	0.958336	1.16464	0.262238	0.936887	1.52427	0.164429	1.12074	0.845797	0.34335	0.751557	0.1342	0.883027	-0.173111	0.409045	0.56497	0.439018	0.781821	0.396063	0.710793	1.44149	0.16	-1.12584	0.402227	0.598731	0.433365	0.734243	0.369184	0.679627	0.333686	0.709962	0.373926	0.564761	0.549387	0.561622	0.225029	0.787526	0.271422	0.545841	0.516385	0.54703	1.27005	0.209631	0.993111	0.319447	0.710621	0.361035	0.506742	0.551113	0.517439	0.742887	0.388926	0.685346	0.152006	0.800959	-0.193228	0.0172879	0.982587	-0.0249417	0.31867	0.7162	0.360331	0.534667	0.493547	0.538693	0.471225	0.546828	0.489585	0.522537	0.582806	0.52973	1.05157	0.248302	0.874018	0.429176	0.595247	0.455825	0.228716	0.695403	0.27456	1.15638	0.274479	0.93279	1.37603	0.186419	1.04763	0.0846924	0.885254	-0.11428	1.31878	0.182195	1.01839	0.899622	0.353256	0.784653	1.03329	0.275421	0.863585	0.330327	0.680478	0.407698	0.894986	0.309	0.781855	0.105739	0.91315	0.139783	1.00984	0.244209	0.850068	0.678843	0.453168	0.64226	0.423712	0.644065	0.451207	0.474258	0.52892	0.492243	0.413912	0.613971	0.443191	1.1282	0.230172	0.917021	0.798328	0.391026	0.721415	0.566188	0.523378	0.562261	0.217269	0.787477	0.262828	1.98093	0.0863014	-1.39034	0.153704	0.873577	0.195108	0.244101	0.772735	-0.28992	0.945674	0.349306	0.812867	1.72515	0.127633	1.21504	0.620517	0.468406	0.601694	1.2578	0.227641	0.986683	1.21903	0.187019	0.966238	0.212201	0.800118	0.257726	A0A125U0U7	A0A125U0U7	571
		NaN	NaN	NaN	NaN	NaN	NaN	NaN	NaN	NaN	NaN	NaN	NaN	NaN	NaN	NaN	NaN	NaN	NaN	NaN	NaN	NaN	NaN	NaN	NaN	NaN	NaN	NaN	NaN	NaN	NaN	NaN	NaN	NaN	NaN	NaN	NaN	NaN	NaN	NaN	NaN	NaN	NaN	NaN	NaN	NaN	NaN	NaN	NaN	NaN	NaN	NaN	NaN	NaN	NaN	NaN	NaN	NaN	NaN	NaN	NaN	NaN	NaN	NaN	NaN	NaN	NaN	NaN	NaN	NaN	NaN	NaN	NaN	NaN	NaN	NaN	NaN	NaN	NaN	NaN	NaN	NaN	NaN	NaN	NaN	NaN	NaN	NaN	NaN	NaN	NaN	NaN	NaN	NaN	NaN	NaN	NaN	NaN	NaN	NaN	NaN	NaN	NaN	NaN	NaN	NaN	NaN	NaN	NaN	NaN	NaN	NaN	NaN	NaN	NaN	NaN	NaN	NaN	NaN	NaN	NaN	NaN	NaN	NaN	NaN	NaN	NaN	NaN	NaN	NaN	NaN	NaN	NaN	NaN	NaN	NaN	NaN	NaN	NaN	NaN	NaN	NaN	26.1355	26.2606	25.3722	NaN	NaN	NaN	NaN	NaN	NaN	NaN	NaN	NaN	NaN	NaN	NaN	NaN	NaN	NaN	NaN	NaN	NaN	NaN	NaN	NaN	NaN	NaN	NaN	NaN	NaN	NaN	NaN	NaN	NaN	NaN	NaN	NaN	NaN	NaN	NaN	NaN	NaN	NaN	NaN	NaN	NaN	NaN	NaN	NaN	NaN	NaN	NaN	NaN	NaN	27.231	27.2311	27.3082	26.6683	26.8829	27.3402	26.8972	27.0581	26.7069	26.6475	NaN	NaN	NaN	NaN	NaN	NaN	NaN	NaN	NaN	NaN	NaN	NaN	NaN	NaN	NaN	NaN	NaN	NaN	NaN	NaN	NaN	NaN	NaN	NaN	NaN	NaN	NaN	NaN	NaN	NaN	NaN	NaN	NaN	NaN	NaN	NaN	NaN	NaN	NaN	NaN	NaN	NaN	NaN	NaN	NaN	NaN	NaN	NaN	NaN	NaN	NaN	NaN	NaN	NaN	NaN	NaN	NaN	NaN	NaN	NaN	NaN	NaN	NaN	NaN	NaN	NaN	NaN	-0.559432	-0.0536377	-0.0474071	-0.0356527	-0.345718	-0.617589	-0.556176	-0.713054	-0.85405	-0.394411	-0.0593928	-0.0688164	-0.624177	0.250278	0.254324	-0.626572	-0.625917	-0.43602	0.108143	-0.556722	-0.180823	0.518416	-0.0923804	-0.247278	0.254432	-0.270953	-1.15489	-0.134981	1.05975	0.292333	-0.148015	-0.407225	-0.241735	-1.00223	-0.946615	-0.0558566	-0.305407	-0.818356	-0.0258966	0.258357	-0.0337212	-0.334693	-0.860308	-0.109599	-0.133659	-0.269722	-0.336726	-0.59231	0.426943	-0.348316	-0.148207	-0.259586	0.233787	-0.75628	-0.169217	-1.11641	-0.103377	-0.973963	-0.836441	0.62817	4.05837	0.914164	-0.255284	2.18679	0.861467	-0.304682											+																																										+																						1	1	1	17	17	17	11.098	0	192.82	1901600000	55	2.01953	0.254961	-0.257743	-0.234625	2.46542	0.228423	-0.382795	-0.339133	0.222713	0.284588	0.43884	0.664889	-0.34676	0.0317259	0.974497	-0.0334177	0.0278737	0.972282	-0.0295149	0.0207712	0.986132	-0.0221841	0.242477	0.844965	-0.214749	0.508853	0.645484	-0.384835	0.443075	0.679124	-0.346473	0.610744	0.618715	-0.443021	0.792337	0.534073	-0.532156	0.283916	0.775837	-0.244843	0.0352523	0.9772	-0.037	0.0401523	0.960574	-0.0425105	0.513335	0.629877	-0.388354	0.166486	0.861816	0.15564	0.168881	0.862644	0.157939	0.513911	0.63084	-0.389404	0.516754	0.694903	-0.389763	0.32345	0.812461	-0.271213	0.0662912	0.954588	0.0673944	0.438332	0.701851	-0.3456	0.111365	0.900739	-0.111115	0.403594	0.740749	0.322712	0.0560366	0.952004	-0.0575617	0.164884	0.890509	-0.153987	0.169979	0.840277	0.158317	0.183125	0.849624	-0.168688	1.22617	0.391131	-0.719503	0.0841417	0.914275	-0.0841133	1.07785	0.420265	0.659905	0.20027	0.866622	0.182044	0.0924971	0.912667	-0.0920538	0.297363	0.780218	-0.253344	0.160246	0.839928	-0.150411	0.99518	0.44566	-0.624343	0.908004	0.445431	-0.588264	0.0330623	0.968685	-0.0347911	0.209513	0.814336	-0.189797	0.745847	0.574787	-0.509839	0.0150482	0.98882	-0.016136	0.137898	0.903954	0.148442	0.0196856	0.974244	-0.0210076	0.235603	0.872594	-0.208563	0.800825	0.483992	-0.536107	0.0671166	0.947637	-0.0682556	0.0819682	0.948989	-0.0828397	0.180567	0.846963	-0.167442	0.233987	0.825121	-0.208894	0.479491	0.602706	-0.368632	0.314786	0.754894	0.265487	0.242945	0.845649	-0.21588	0.092688	0.935937	-0.092194	0.173498	0.858098	-0.161383	0.153774	0.906642	0.145322	0.669077	0.624829	-0.471268	0.106884	0.932988	-0.10515	1.16677	0.406808	-0.695643	0.0629917	0.94854	-0.064357	0.945341	0.50063	-0.605153	0.767512	0.46897	-0.520829	0.519253	0.675465	0.391171	A0A125U0U8	A0A125U0U8	572
		NaN	NaN	NaN	NaN	NaN	NaN	NaN	NaN	NaN	NaN	NaN	NaN	NaN	NaN	NaN	NaN	NaN	NaN	NaN	NaN	NaN	NaN	NaN	NaN	NaN	NaN	NaN	NaN	NaN	NaN	NaN	NaN	NaN	NaN	NaN	NaN	NaN	NaN	NaN	NaN	NaN	NaN	NaN	NaN	NaN	NaN	NaN	NaN	NaN	NaN	NaN	NaN	NaN	NaN	NaN	NaN	NaN	NaN	NaN	NaN	NaN	NaN	NaN	NaN	NaN	NaN	NaN	NaN	NaN	NaN	NaN	NaN	NaN	NaN	NaN	NaN	NaN	NaN	NaN	NaN	NaN	NaN	NaN	NaN	NaN	NaN	NaN	NaN	NaN	NaN	NaN	NaN	NaN	NaN	NaN	NaN	NaN	NaN	NaN	NaN	NaN	NaN	NaN	NaN	NaN	NaN	NaN	NaN	NaN	NaN	NaN	NaN	NaN	NaN	NaN	NaN	NaN	NaN	NaN	NaN	NaN	NaN	NaN	NaN	NaN	NaN	NaN	NaN	NaN	NaN	NaN	NaN	NaN	NaN	NaN	NaN	NaN	NaN	NaN	NaN	NaN	NaN	NaN	NaN	NaN	NaN	NaN	NaN	NaN	NaN	30.7363	30.7482	30.5606	NaN	NaN	NaN	28.0686	NaN	NaN	NaN	NaN	NaN	NaN	NaN	NaN	29.8089	29.708	29.8745	NaN	NaN	NaN	NaN	NaN	NaN	NaN	NaN	NaN	NaN	NaN	NaN	NaN	NaN	NaN	NaN	NaN	NaN	NaN	NaN	NaN	NaN	NaN	NaN	NaN	NaN	NaN	NaN	NaN	NaN	NaN	NaN	NaN	NaN	NaN	NaN	NaN	NaN	NaN	NaN	NaN	NaN	NaN	NaN	NaN	NaN	NaN	NaN	NaN	NaN	NaN	NaN	NaN	NaN	NaN	NaN	NaN	NaN	NaN	NaN	NaN	NaN	NaN	NaN	NaN	NaN	NaN	NaN	NaN	NaN	NaN	NaN	NaN	NaN	NaN	NaN	NaN	NaN	NaN	NaN	NaN	NaN	NaN	NaN	NaN	NaN	NaN	NaN	NaN	NaN	NaN	NaN	NaN	NaN	NaN	NaN	NaN	NaN	NaN	NaN	NaN	NaN	NaN	0	0	0	0	0	0	0	0	0	0	0	0	0	0	0	0	0	0	0	0	0	0	0	0	0	0	0	0	0	0	0	6.15908	0	0	0	0	5.27453	0	0	0	0	0	0	0	0	0	0	0	0	0	0	0	0	0	0	0	0	0	0	0	7.57127	0.287444	0.28584	0	0.924057	0											+																																+					+				HA_IPF_72_Ctr;HA_IPF_78_Ctr	+																						5	3	3	31	20.6	20.6	14.09	0	65.77	7918400000	69	1.5533	0.174376	0.331464	0.288291	NaN	1	0	NaN	NaN	0	-4.34294e-08	1	0	-4.34294e-08	1	0	-4.34294e-08	1	0	-4.34294e-08	1	0	-4.34294e-08	1	0	-4.34294e-08	1	0	-4.34294e-08	1	0	-4.34294e-08	1	0	-4.34294e-08	1	0	-4.34294e-08	1	0	-4.34294e-08	1	0	-4.34294e-08	1	0	-4.34294e-08	1	0	-4.34294e-08	1	0	-4.34294e-08	1	0	-4.34294e-08	1	0	-4.34294e-08	1	0	-4.34294e-08	1	0	-4.34294e-08	1	0	-4.34294e-08	1	0	-4.34294e-08	1	0	-4.34294e-08	1	0	-4.34294e-08	1	0	-4.34294e-08	1	0	-4.34294e-08	1	0	-4.34294e-08	1	0	-4.34294e-08	1	0	-4.34294e-08	1	0	-4.34294e-08	1	0	-4.34294e-08	1	0	-4.34294e-08	1	0	22.8207	0	4.22511	-4.34294e-08	1	0	-4.34294e-08	1	0	-4.34294e-08	1	0	-4.34294e-08	1	0	18.8853	0	3.61839	-4.34294e-08	1	0	-4.34294e-08	1	0	-4.34294e-08	1	0	-4.34294e-08	1	0	-4.34294e-08	1	0	-4.34294e-08	1	0	-4.34294e-08	1	0	-4.34294e-08	1	0	-4.34294e-08	1	0	-4.34294e-08	1	0	-4.34294e-08	1	0	-4.34294e-08	1	0	-4.34294e-08	1	0	-4.34294e-08	1	0	-4.34294e-08	1	0	-4.34294e-08	1	0	-4.34294e-08	1	0	-4.34294e-08	1	0	-4.34294e-08	1	0	-4.34294e-08	1	0	-4.34294e-08	1	0	-4.34294e-08	1	0	-4.34294e-08	1	0	A0A125U0U9	A0A125U0U9	573
		30.5127	30.5481	30.6561	31.9531	32.0324	32.2973	30.9601	31.2149	31.2208	29.3682	29.2013	29.7684	28.163	29.8614	28.3465	29.4603	29.8132	29.1628	28.0884	28.4856	32.2644	30.4083	29.8633	29.37	29.633	29.6797	29.6762	32.3084	30.3526	29.9244	29.3718	31.3269	32.2232	29.7664	31.9204	30.0379	30.9612	28.8274	28.9364	29.9215	30.4221	30.2529	32.181	30.2744	29.4102	30.5866	30.9138	30.4559	30.2763	30.4839	29.8869	30.3616	30.1012	29.6159	32.3539	31.958	28.1215	30.0976	30.0234	28.853	29.9738	30.1918	29.9598	29.5017	29.1961	29.3804	32.3165	32.014	31.4502	30.634	30.5617	30.3904	32.0444	29.8382	29.8987	31.3585	31.4524	32.1565	29.5634	29.7304	29.7283	30.3441	30.9708	31.4705	32.0047	32.5441	32.7476	28.9298	29.4644	30.1067	32.2319	29.8014	30.0743	30.5574	30.6818	30.5815	31.1758	30.9566	29.9505	31.3896	31.5964	31.5819	31.0484	30.6632	31.0878	31.2223	31.0439	31.1826	33.6159	33.5253	33.446	29.1638	29.1721	29.6435	30.0009	30.0752	29.4755	29.7955	28.8171	30.388	30.4533	NaN	NaN	31.5468	31.4621	31.3766	30.8452	29.8192	29.8435	30.4784	NaN	30.1016	28.6917	29.9097	30.0293	30.0724	NaN	29.9639	30.3264	30.3854	30.163	29.8052	29.5627	29.4026	28.2615	29.5931	29.056	30.1544	29.5817	30.0238	31.1863	30.5188	30.3178	27.4455	28.5736	30.8315	28.739	30.0575	28.3743	29.533	29.458	29.6489	30.219	30.1783	30.5254	29.841	29.1099	29.6942	30.4393	30.2597	30.1102	28.6142	29.9963	29.5511	28.8583	28.4152	30.665	31.227	31.478	31.6638	31.6628	31.3517	30.9066	29.784	31.6881	29.8974	28.2717	29.5197	29.5992	28.355	29.5257	30.238	30.1828	30.501	30.175	30.2548	30.2831	29.5724	29.6916	30.071	29.9943	29.8524	30.01	29.7999	29.4536	31.1956	29.9399	NaN	31.2596	31.4552	28.3849	30.9786	30.6836	30.0154	28.9017	29.0975	29.0196	31.7219	28.937	29.9713	NaN	27.8371	28.1482	29.6874	30.7004	NaN	NaN	NaN	30.2523	31.1697	29.697	30.8987	30.9134	30.5879	30.6467	30.6822	29.661	29.5219	32.6066	29.9481	30.0932	29.5977	28.9599	28.7776	32.341	32.4005	32.2828	32.9773	32.8062	31.037	30.3558	28.5884	30.5326	31.0677	30.4661	30.1289	30.4941	30.7159	31.0411	29.5908	29.715	31.0761	29.7493	30.0176	29.8581	28.2416	29.966	29.6288	31.1567	30.5629	30.876	-0.49072	-1.14636	-0.0561482	-0.273721	1.03729	0.638204	-0.361707	0.685166	0.715423	0.279033	0.874437	0.105084	-0.577271	1.99023	0.592025	1.71912	-0.262663	2.49547	0.67021	1.58596	-0.610238	-0.0861451	-0.269788	1.18666	-1.4045	-0.393119	-1.9399	0.354894	-0.346496	-0.966462	-0.0167418	0.737595	-0.98651	-0.879765	-0.39006	0.37091	-0.388318	0.333041	-0.549504	-1.29992	0.635606	2.15759	1.19526	-0.457907	-0.32389	0.925097	0.262176	0.0895802	-0.278695	0.65706	0.991793	-0.436363	0.765867	0.757597	0.99646	1.21293	3.59239	-3.59648	1.52513	0.232607	6.52449	0.484571	0.0668673	5.2374	0.072	0.54519											+																																										+																	+	+			HA_CTD_58_Ctr;HA_CTD_62_Ctr	9	6	6	54.8	47.6	47.6	13.509	0	304.03	337390000000	915	0.164164	0.726281	0.0817291	0.0680312	1.36103	0.145038	0.541866	0.427935	0.198567	0.309589	0.209215	0.775226	-0.247849	0.608251	0.468857	-0.57813	0.0202412	0.974002	-0.0283489	0.107604	0.889224	-0.138271	0.52828	0.56394	0.521883	0.28522	0.69516	0.321549	0.146118	0.841266	-0.182217	0.310369	0.712097	0.344797	0.33057	0.690062	0.361361	0.109874	0.887041	0.14093	0.415504	0.667041	0.437213	0.0386697	0.952262	0.0530821	0.254045	0.728154	-0.291598	1.34491	0.205184	1.005	0.261932	0.743137	0.299055	1.08204	0.267008	0.868103	0.102814	0.910359	-0.132683	1.90168	0.152706	1.26024	0.30489	0.724371	0.338556	0.963162	0.320019	0.801134	0.271678	0.706731	-0.30822	0.0314505	0.96815	-0.0435077	0.105615	0.869851	-0.136121	0.639921	0.464625	0.599247	0.771107	0.369812	-0.697319	0.161318	0.816843	-0.198378	1.21119	0.225303	-0.958036	0.143891	0.832347	0.179271	0.140024	0.839799	-0.17502	0.485143	0.591776	-0.487795	0.00594441	0.992114	-0.00845571	0.343198	0.672924	0.372452	0.492177	0.455264	-0.495544	0.428417	0.604145	-0.443754	0.16026	0.836958	-0.197037	0.151281	0.813783	0.187354	0.159342	0.804899	-0.196104	0.13391	0.879859	0.168228	0.238893	0.759953	-0.277321	0.550417	0.553606	-0.590841	0.285632	0.678267	0.321075	1.52116	0.173882	1.08985	0.646795	0.417176	0.603763	0.192864	0.824039	-0.231267	0.126902	0.898706	-0.161988	0.455437	0.547185	0.465885	0.10258	0.907006	0.132423	0.0327448	0.952842	0.0452394	0.109542	0.865049	-0.140653	0.295322	0.737506	0.330922	0.502326	0.549232	0.500704	0.182133	0.820804	-0.220285	0.357133	0.683365	0.385581	0.35457	0.694201	0.382392	0.506136	0.58996	0.503313	0.660003	0.466765	0.612707	3.38895	0.0188571	1.81469	3.14293	0.027625	-1.77343	0.910442	0.276401	0.770414	0.0898716	0.920813	0.117425	A0A125U0V1	A0A125U0V1	574
		30.0757	29.5865	30.0531	30.6964	30.9631	31.1609	30.8073	30.601	30.433	31.4325	31.2856	31.7712	30.6792	30.8783	30.7292	31.5202	31.6675	31.6707	31.0757	30.6745	31.5543	30.47	30.5333	30.2692	30.8934	30.762	30.8692	31.4901	31.6453	31.7092	30.4541	30.2397	30.3534	30.7862	31.1158	30.8838	31.6581	31.4692	31.1057	29.7362	30.3313	30.3302	30.3243	31.0318	31.0572	30.7405	31.3325	30.089	29.9167	30.058	29.8208	31.5112	31.6079	31.1905	31.0114	31.263	30.9217	30.6266	30.6168	30.3671	30.0397	29.6097	29.983	30.7909	30.8656	30.9136	29.7262	29.3678	30.3742	31.1522	30.8184	31.0872	30.5291	29.9341	30.1226	30.5255	30.554	30.9028	28.1662	29.0234	29.7942	30.9083	30.6058	30.7389	28.8854	29.915	31.3254	30.9365	31.3906	30.7806	NaN	30.8725	30.7857	30.8945	30.4491	30.3463	30.1861	30.6407	30.7751	29.4849	29.912	29.89	29.9606	29.5923	30.1189	31.0079	29.8425	31.0796	30.1719	30.4979	29.9885	30.5806	30.4101	29.7187	30.6083	29.8822	30.2507	29.6783	29.904	29.1393	30.7313	30.4253	30.935	30.1062	30.818	30.2734	29.5265	30.3942	30.447	32.1075	32.1573	32.1642	31.4491	30.7525	31.5399	31.8889	31.9089	30.9193	31.4335	31.6067	29.9344	30.4184	30.0157	30.3082	29.0641	31.1383	30.6024	31.2618	31.2494	31.1778	30.8469	31.0913	30.786	28.9068	29.133	28.5653	30.678	29.1179	29.8881	29.4518	30.6337	30.163	31.5837	31.6888	31.4958	30.7922	30.5789	30.7882	30.436	29.9153	30.0239	30.7926	30.8168	30.7062	29.3001	29.446	29.8059	30.8625	30.708	28.6673	27.8024	28.4496	30.7831	30.5292	29.9937	31.6987	31.2292	31.2893	30.8646	30.7267	31.212	NaN	NaN	NaN	30.5888	30.9292	31.0493	30.8765	30.7582	31.2695	NaN	31.4899	31.1043	30.8564	30.6443	29.8117	30.1671	30.1716	29.2122	28.6369	29.8795	29.5469	29.3317	29.1271	27.9864	29.7169	29.5821	29.4771	29.1082	28.7393	NaN	NaN	NaN	28.4793	29.2257	28.6387	28.7817	29.2198	28.2862	30.6189	30.8761	30.5664	30.1061	30.4475	29.5414	29.5304	30.1884	30.3446	31.6186	30.8921	31.4238	30.7069	30.5371	30.5963	31.1705	30.8815	31.1885	30.9665	30.6677	30.5359	28.4247	30.5914	30.8002	29.1458	28.5353	28.6353	30.2689	29.8599	29.9448	29.7757	29.3908	28.7644	29.0289	28.842	29.7067	30.2772	29.574	29.9136	30.5873	29.8151	30.3898	1.8641	1.12992	0.791857	1.20924	0.716748	1.29631	1.77868	1.17214	1.08836	0.299539	1.43307	0.245179	1.22439	0.190441	1.38699	1.02847	-0.637688	0.409646	0.931007	0.129979	0.604162	0.614776	-0.0584198	0.826494	2.51069	1.61486	1.94007	1.35921	0.615148	0.635966	1.59737	1.27575	-0.763919	0.262371	0.450511	1.95716	1.08748	0.492763	1.13955	-0.259232	0.2728	1.30786	0.981467	1.98717	1.46917	1.98257	0.500241	1.80424	0.904535	0.562961	1.11868	1.40358	-1.04199	0.901684	0.258302	1.01102	0.58712	1.0649	0.766928	0.490254	8.82241	0.137981	0.889778	4.5739	0.145395	0.916676								+	+	CTD_Ctr;IPF_Ctr	+																									+																HA_IPF_65_Ctr	+																						7	5	3	43.3	20.5	20.5	13.717	0	25.766	390280000000	986	6.15262	0.00648447	0.897236	0.76342	4.11489	0.0214026	0.951625	0.771087	0.705312	0.411972	1.2516	0.211867	0.949448	0.613078	0.472226	0.575561	0.383932	0.66531	0.403352	0.672772	0.44631	0.615972	0.338514	0.697011	0.365099	0.740786	0.442082	0.660293	1.16722	0.254508	0.905908	0.64399	0.507291	0.596879	0.58154	0.519782	0.553986	0.12119	0.874606	0.152579	0.853263	0.418043	0.729952	0.0970936	0.86038	0.124879	0.68443	0.451938	0.623689	0.0737374	0.926731	0.09696	0.814605	0.344784	0.706479	0.539955	0.503542	0.523853	0.291874	0.751733	-0.324414	0.17172	0.856512	0.208062	0.473164	0.612152	0.47417	0.0491666	0.954243	0.0662028	0.27381	0.704994	0.307631	0.279797	0.750408	0.313082	0.0214578	0.970901	-0.0297497	0.404911	0.625203	0.420743	1.97289	0.0863659	1.27893	1.01232	0.299171	0.822304	1.32665	0.221714	0.987638	0.788071	0.374144	0.691229	0.280125	0.702422	0.313326	0.290204	0.740458	0.323225	0.997487	0.288669	0.813687	0.724469	0.442023	0.649824	0.366687	0.574991	-0.389073	0.104351	0.9048	0.133491	0.192791	0.803413	0.229329	1.34676	0.19529	0.996947	0.582069	0.481418	0.55394	0.214508	0.791082	0.250973	0.620233	0.492833	0.580478	0.0827244	0.921874	-0.118928	0.109197	0.840897	0.138942	0.749924	0.4224	0.666147	0.507394	0.517594	0.499919	1.37799	0.218865	1.01224	0.883263	0.434213	0.748103	1.37314	0.194151	1.00988	0.218325	0.790003	0.254761	1.19238	0.229398	0.918982	0.455788	0.591209	0.460745	0.251478	0.767407	0.286717	0.60477	0.499407	0.569825	0.828117	0.370386	0.714837	0.509624	0.56862	-0.516021	0.453741	0.62789	0.459227	0.10281	0.921438	0.131559	0.526542	0.560331	0.514524	0.264626	0.766813	0.299036	0.565679	0.550277	0.542381	0.368412	0.576459	0.390562	0.213024	0.803671	0.249602	A0A125U0V2	A0A125U0V2	575
		29.8347	29.8442	29.1689	31.1099	29.8679	29.9602	30.4238	30.7852	30.6375	30.3379	30.3336	30.9191	29.6766	30.2753	30.2949	30.4682	30.7005	30.6241	30.9309	31.074	31.1617	32.1731	32.0717	31.8552	30.2992	NaN	NaN	30.4029	30.9228	30.444	35.8667	35.8036	35.7039	30.9455	30.8202	31.1544	31.1099	31.0152	31.0441	33.4483	32.7363	33.3429	30.8764	31.0102	31.0734	31.1405	31.3428	31.2303	29.6398	29.3318	28.8963	31.3289	31.4603	30.9916	30.6172	30.7436	31.6064	30.8377	30.2078	30.097	28.9468	29.6429	29.0933	30.529	30.5574	30.497	29.7623	30.1591	29.9851	30.7225	30.7918	30.7895	31.4657	30.9969	31.4142	NaN	32.2669	32.453	29.1975	28.7998	29.3988	30.0691	30.2671	30.4513	31.091	31.072	31.196	29.3478	29.0933	29.215	31.1658	31.2424	31.1652	30.6798	30.8627	30.7411	29.141	27.5137	27.617	29.5001	30.2325	29.4049	29.8909	30.7839	31.3005	32.1393	31.8843	31.9726	32.2287	32.6113	32.7435	30.0758	29.551	29.2764	29.7814	30.045	29.8226	29.942	29.8941	29.9463	30.1819	30.1101	30.1657	30.6179	30.8627	30.6443	32.9737	32.0613	33.0418	31.8912	32.0221	32.1676	29.7941	30.3883	30.2647	29.3737	30.4575	30.3986	30.9084	30.7824	30.9457	30.2027	30.0119	30.0012	29.334	31.2005	31.5443	28.9755	30.1447	29.0202	27.5798	29.3225	27.529	25.9575	27.2899	26.6906	29.0811	29.2939	28.3963	28.8828	29.2773	29.7124	31.5955	31.8433	31.6879	30.1342	30.4843	30.2503	30.568	30.58	30.7151	28.2506	26.8873	26.4864	28.9811	28.8753	30.2508	30.4215	30.77	30.7205	29.6907	30.1623	29.1828	29.2013	29.52	27.6808	28.8788	27.6543	30.0017	28.5577	28.9222	NaN	NaN	28.2469	27.0028	27.6489	27.3659	28.9452	29.3952	28.9739	27.7356	27.622	27.6538	26.6483	26.9432	29.2725	29.1503	28.5608	29.7771	29.3522	29.8988	30.9954	31.0598	29.9478	30.8624	31.1121	31.1618	30.7466	30.71	30.4077	29.3765	29.6981	29.3049	28.8859	29.0311	28.8254	30.0548	28.3535	29.0773	30.5419	30.8861	30.7255	30.763	28.9446	30.2831	29.2829	29.7026	29.4285	30.0226	29.9985	29.95	31.0594	30.9051	31.0106	31.6505	31.6887	31.758	29.6684	29.9097	29.6179	29.8434	29.9403	29.7418	29.1444	28.6662	28.4567	29.9177	30.5364	29.8553	29.2787	28.9271	28.3622	28.7191	28.0186	NaN	30.9431	30.0154	29.5165	29.9411	29.956	30.1538	1.17407	0.726131	2.6772	-3.08459	6.43526	1.61721	1.70024	1.63052	1.88173	-0.0668379	1.63292	-0.128476	1.17163	0.612678	1.41181	0.91242	-0.224079	1.7635	1.40509	0.356377	0.278266	0.526898	0.571319	1.12463	2.67083	0.792933	0.720434	1.52271	0.71576	1.33678	0.0239964	-1.21234	-2.71013	-0.43234	-0.0652796	2.35276	0.933483	1.26492	-2.14805	-0.427919	0.25976	0.956496	1.25936	1.24146	1.69941	1.23379	3.8197	1.90412	1.0247	1.93614	0.906347	-0.137434	1.83501	-1.26556	1.30229	2.64263	3.17173	0.796413	1.35217	3.33612	15.2436	0.00109804	0.786112	9.15297	0.001	1.46373								+	+	CTD_Ctr;IPF_Ctr	+			+	+	+																				+								+			+					HA_IPF_19_Ctr;HA_IPF_20_Ctr;HA_IPF_23_Ctr;HA_IPF_65_Ctr;HA_IPF_74_Ctr;HA_IPF_77_Ctr	+							+									+	+			+	HA_CTD_27_Ctr;HA_CTD_57_Ctr;HA_CTD_58_Ctr;HA_CTD_64_Ctr	8	6	5	73.8	66.7	66.7	13.781	0	322.83	450540000000	1113	3.12397	0.0159825	0.774343	0.631429	9.34766	0.00130435	1.46648	1.20204	0.912989	0.511039	0.780551	0.415109	0.637928	0.40911	0.622347	0.394532	2.70805	0.0721429	1.45495	3.08507	0.05712	-1.63036	10.765	0	3.49747	1.24205	0.295865	0.878887	1.33896	0.253017	0.924065	1.2575	0.299308	0.886157	1.5613	0.205372	1.02269	0.0283564	0.972921	-0.0363139	1.25751	0.303811	0.886867	0.0560863	0.926352	-0.0698034	0.778916	0.444206	0.636773	0.330065	0.696543	0.332956	1.01704	0.302591	0.767309	0.507057	0.535359	0.48125	0.102192	0.913471	-0.121759	1.41475	0.263703	0.958443	1.00996	0.365495	0.763646	0.1722	0.826777	0.193594	0.129956	0.859415	0.151177	0.274054	0.765032	0.286353	0.302703	0.702033	0.310508	0.735146	0.456575	0.611128	2.69798	0.0620531	1.45152	0.458611	0.584772	0.430853	0.404316	0.676674	0.391204	1.13615	0.276344	0.827569	0.401921	0.635508	0.389	0.929815	0.440274	0.724091	0.00996249	0.987263	0.0130282	0.811098	0.433821	-0.657265	2.75165	0.0962424	-1.47138	0.215826	0.803847	-0.234851	0.0276703	0.974075	-0.0354645	2.20764	0.0900822	1.27867	0.569673	0.522383	0.507304	0.868124	0.412268	0.687467	1.90164	0.136622	-1.16507	0.16849	0.84611	-0.210917	0.12033	0.837695	0.141128	0.586848	0.551981	0.519256	0.862516	0.357528	0.6844	0.845251	0.443117	0.674707	1.33787	0.329742	0.923592	0.837402	0.386443	0.670422	4.78099	0.0215	2.07525	1.58916	0.179741	1.03474	0.645987	0.511639	0.556705	1.63017	0.219168	1.05211	0.547532	0.5598	0.492552	0.0602841	0.947147	-0.0746918	1.50269	0.210286	0.997316	0.863442	0.450258	-0.686466	0.901628	0.427167	0.706928	2.65288	0.0691014	1.4362	3.54984	0.0266	1.72352	0.46155	0.623565	0.432845	0.955237	0.296473	0.734865	3.84246	0.0351111	1.81186	A0A125U0V4	A0A125U0V4	576
PSMB8;PSM8	Proteasome subunit beta type;Proteasome subunit beta type-8	NaN	NaN	NaN	NaN	NaN	NaN	NaN	NaN	NaN	NaN	NaN	NaN	NaN	NaN	NaN	NaN	NaN	NaN	NaN	NaN	NaN	NaN	NaN	NaN	NaN	NaN	NaN	NaN	NaN	NaN	NaN	NaN	NaN	NaN	NaN	NaN	NaN	NaN	NaN	NaN	NaN	NaN	NaN	NaN	NaN	NaN	NaN	NaN	NaN	NaN	NaN	NaN	NaN	NaN	NaN	NaN	NaN	26.8602	26.3126	26.7066	NaN	NaN	NaN	NaN	NaN	NaN	NaN	NaN	NaN	NaN	NaN	NaN	NaN	NaN	NaN	NaN	NaN	NaN	NaN	NaN	NaN	NaN	NaN	NaN	NaN	NaN	NaN	NaN	NaN	NaN	NaN	NaN	NaN	NaN	NaN	NaN	NaN	NaN	NaN	NaN	NaN	NaN	NaN	NaN	NaN	NaN	NaN	NaN	NaN	NaN	NaN	26.9293	27.2027	27.1932	NaN	NaN	NaN	NaN	NaN	NaN	NaN	NaN	NaN	27.0419	27.0509	26.852	NaN	NaN	NaN	NaN	NaN	NaN	NaN	NaN	NaN	NaN	NaN	NaN	NaN	NaN	NaN	NaN	NaN	NaN	NaN	NaN	NaN	NaN	NaN	NaN	NaN	NaN	NaN	NaN	26.7871	27.1249	NaN	NaN	NaN	NaN	NaN	NaN	NaN	NaN	NaN	NaN	NaN	NaN	NaN	NaN	NaN	NaN	NaN	NaN	NaN	NaN	NaN	NaN	NaN	NaN	NaN	NaN	NaN	NaN	NaN	NaN	NaN	NaN	27.0809	26.9342	27.0557	NaN	NaN	NaN	NaN	NaN	NaN	NaN	NaN	NaN	NaN	NaN	NaN	NaN	NaN	NaN	NaN	NaN	NaN	27.2885	26.7103	NaN	NaN	NaN	NaN	NaN	NaN	NaN	NaN	NaN	NaN	NaN	NaN	NaN	NaN	NaN	NaN	NaN	NaN	NaN	NaN	NaN	NaN	NaN	NaN	NaN	NaN	NaN	NaN	NaN	NaN	NaN	NaN	NaN	NaN	NaN	NaN	26.9824	26.8921	26.888	26.7049	26.7483	26.8561	NaN	NaN	NaN	NaN	NaN	NaN	NaN	NaN	NaN	NaN	NaN	NaN	NaN	NaN	NaN	NaN	NaN	NaN	-0.595964	-0.302659	-0.895283	-0.731906	-0.936493	-1.20042	-0.600138	-0.721935	-0.511206	-0.493958	0.395461	-0.262672	-0.941744	-0.967105	-0.299231	-0.0837936	0.0278366	-1.20844	-0.170446	-0.533241	2.24216	-0.0385627	-0.286579	-0.296661	-0.188873	-1.46088	-0.182397	-0.765833	-0.132903	-1.04166	-0.730662	-0.894209	0.875294	0.246784	-0.0908469	-0.238624	-0.425846	-1.02902	0.488467	-0.436748	-0.666985	-0.451876	-0.556171	-0.533099	-0.0771859	-0.0618006	0.0825959	-0.0365047	1.76023	-1.01235	0.026729	-0.045281	0.110298	-0.78489	0.928101	-0.23626	-0.39839	-0.169521	2.11537	-0.267893	6.47867	0.495522	-0.385523	2.92696	0.637223	-0.0137445		activation of immune response;activation of innate immune response;anaphase-promoting complex-dependent proteasomal ubiquitin-dependent protein catabolic process;antigen processing and presentation;antigen processing and presentation of exogenous antigen;antigen processing and presentation of exogenous peptide antigen;antigen processing and presentation of exogenous peptide antigen via MHC class I;antigen processing and presentation of exogenous peptide antigen via MHC class I, TAP-dependent;antigen processing and presentation of peptide antigen;antigen processing and presentation of peptide antigen via MHC class I;apoptosis;biological regulation;catabolic process;cell cycle;cell cycle process;cell death;cell differentiation;cell surface receptor linked signaling pathway;cellular catabolic process;cellular developmental process;cellular macromolecule catabolic process;cellular macromolecule metabolic process;cellular metabolic process;cellular nitrogen compound metabolic process;cellular process;cellular protein metabolic process;cellular response to chemical stimulus;cellular response to cytokine stimulus;cellular response to organic substance;cellular response to stimulus;cellular response to stress;cellular response to type I interferon;cytokine-mediated signaling pathway;death;defense response;developmental process;DNA damage response, signal transduction by p53 class mediator;DNA damage response, signal transduction by p53 class mediator resulting in cell cycle arrest;fat cell differentiation;G1/S transition of mitotic cell cycle;gene expression;immune response;immune response-activating cell surface receptor signaling pathway;immune response-activating signal transduction;immune response-regulating cell surface receptor signaling pathway;immune response-regulating signaling pathway;immune system process;innate immune response;innate immune response activating cell surface receptor signaling pathway;innate immune response-activating signal transduction;intracellular signal transduction;macromolecule catabolic process;macromolecule metabolic process;macromolecule modification;metabolic process;mitotic cell cycle;modification-dependent macromolecule catabolic process;modification-dependent protein catabolic process;negative regulation of apoptosis;negative regulation of biological process;negative regulation of canonical Wnt receptor signaling pathway;negative regulation of catalytic activity;negative regulation of cell communication;negative regulation of cell death;negative regulation of cellular metabolic process;negative regulation of cellular process;negative regulation of cellular protein metabolic process;negative regulation of ligase activity;negative regulation of macromolecule metabolic process;negative regulation of metabolic process;negative regulation of molecular function;negative regulation of programmed cell death;negative regulation of protein metabolic process;negative regulation of protein modification process;negative regulation of protein ubiquitination;negative regulation of response to stimulus;negative regulation of signal transduction;negative regulation of signaling;negative regulation of ubiquitin-protein ligase activity;negative regulation of ubiquitin-protein ligase activity involved in mitotic cell cycle;negative regulation of Wnt receptor signaling pathway;nitrogen compound metabolic process;positive regulation of biological process;positive regulation of canonical Wnt receptor signaling pathway;positive regulation of catalytic activity;positive regulation of cell communication;positive regulation of cell cycle arrest;positive regulation of cell cycle process;positive regulation of cellular metabolic process;positive regulation of cellular process;positive regulation of cellular protein metabolic process;positive regulation of defense response;positive regulation of immune response;positive regulation of immune system process;positive regulation of innate immune response;positive regulation of ligase activity;positive regulation of macromolecule metabolic process;positive regulation of metabolic process;positive regulation of molecular function;positive regulation of protein metabolic process;positive regulation of protein modification process;positive regulation of protein ubiquitination;positive regulation of response to stimulus;positive regulation of signal transduction;positive regulation of signaling;positive regulation of ubiquitin-protein ligase activity;positive regulation of ubiquitin-protein ligase activity involved in mitotic cell cycle;positive regulation of Wnt receptor signaling pathway;primary metabolic process;programmed cell death;proteasomal protein catabolic process;proteasomal ubiquitin-dependent protein catabolic process;proteasomal ubiquitin-independent protein catabolic process;protein metabolic process;protein modification by small protein conjugation;protein modification by small protein conjugation or removal;protein modification process;protein polyubiquitination;protein ubiquitination;proteolysis;proteolysis involved in cellular protein catabolic process;regulation of apoptosis;regulation of biological process;regulation of canonical Wnt receptor signaling pathway;regulation of catalytic activity;regulation of cell communication;regulation of cell cycle;regulation of cell cycle arrest;regulation of cell cycle process;regulation of cell death;regulation of cellular amine metabolic process;regulation of cellular amino acid metabolic process;regulation of cellular ketone metabolic process;regulation of cellular metabolic process;regulation of cellular process;regulation of cellular protein metabolic process;regulation of defense response;regulation of immune response;regulation of immune system process;regulation of innate immune response;regulation of ligase activity;regulation of macromolecule metabolic process;regulation of metabolic process;regulation of molecular function;regulation of nitrogen compound metabolic process;regulation of primary metabolic process;regulation of programmed cell death;regulation of protein metabolic process;regulation of protein modification process;regulation of protein ubiquitination;regulation of response to stimulus;regulation of response to stress;regulation of signal transduction;regulation of signaling;regulation of ubiquitin-protein ligase activity;regulation of ubiquitin-protein ligase activity involved in mitotic cell cycle;regulation of Wnt receptor signaling pathway;response to chemical stimulus;response to cytokine stimulus;response to DNA damage stimulus;response to organic substance;response to stimulus;response to stress;response to type I interferon;signal transduction;signal transduction by p53 class mediator;signal transduction in response to DNA damage;signal transduction involved in cell cycle checkpoint;signal transduction involved in DNA damage checkpoint;signal transduction involved in DNA integrity checkpoint;signal transduction involved in G1/S transition checkpoint;signal transduction involved in mitotic cell cycle checkpoint;signal transduction involved in mitotic cell cycle G1/S checkpoint;signal transduction involved in mitotic cell cycle G1/S transition DNA damage checkpoint;small molecule metabolic process;stimulatory C-type lectin receptor signaling pathway;type I interferon-mediated signaling pathway;ubiquitin-dependent protein catabolic process;viral reproduction	catalytic activity;endopeptidase activity;hydrolase activity;peptidase activity;peptidase activity, acting on L-amino acid peptides;threonine-type endopeptidase activity;threonine-type peptidase activity	cell part;cytoplasm;cytoplasmic part;cytosol;extracellular membrane-bounded organelle;extracellular organelle;extracellular region part;extracellular vesicular exosome;intracellular membrane-bounded organelle;intracellular organelle;intracellular organelle part;intracellular part;macromolecular complex;membrane-bounded organelle;membrane-bounded vesicle;nuclear part;nucleoplasm;nucleus;organelle;organelle part;proteasome complex;proteasome core complex;protein complex;vesicle	Proteasome	Proteasome	Alternativesplicing;Completeproteome;Cytoplasm;Differentiation;Diseasemutation;Host-virusinteraction;Hydrolase;Immunity;Nucleus;Phosphoprotein;Polymorphism;Protease;Proteasome;Proteomicsidentification;Referenceproteome;Threonineprotease;Zymogen				+																					+																				HA_IPF_59_Ctr	+																						6	6	6	27.8	27.8	27.8	27.85	0.00069638	10.619	6424700000	105	0.962662	0.420735	-0.175503	-0.15825	0.0607962	0.943745	0.0234197	0.0205047	0.0654343	0.709278	0.494617	0.644038	-0.373342	0.213997	0.833871	-0.190002	0.878907	0.505337	-0.563286	0.658057	0.573556	-0.459625	0.934583	0.508561	-0.588739	1.3252	0.368198	-0.75161	0.506373	0.65711	-0.37747	0.641066	0.613813	-0.452459	0.390351	0.720332	-0.316774	0.392185	0.7244	-0.310488	0.296676	0.813238	0.248567	0.182534	0.829013	-0.165271	0.939557	0.46449	-0.591621	0.947336	0.450696	-0.602831	0.208186	0.85032	-0.187015	0.0519106	0.951216	-0.0527056	0.0165137	0.987908	0.0174692	1.33308	0.416579	-0.755865	0.110335	0.917023	-0.106773	0.427088	0.716713	-0.333907	3.59369	0.0769167	1.41063	0.0231014	0.982148	-0.0242237	0.201584	0.827106	-0.180169	0.210228	0.855818	-0.186581	0.124506	0.883629	-0.118577	1.78106	0.239668	-0.913868	0.119649	0.940426	-0.11448	0.700317	0.550935	-0.480896	0.0844083	0.924112	-0.0833921	1.0909	0.499931	-0.654844	0.654789	0.572688	-0.458515	0.866603	0.506129	-0.560797	0.798278	0.414773	0.541423	0.169294	0.884425	0.15512	0.0559523	0.951714	-0.0569324	0.161731	0.846717	-0.14965	0.323898	0.725457	-0.267352	1.06918	0.446883	-0.646533	0.387563	0.747371	0.307253	0.257881	0.81571	-0.252158	0.574734	0.594025	-0.417826	0.350715	0.790725	-0.284136	0.456281	0.653303	-0.349408	0.433586	0.719794	-0.335305	0.0474078	0.965551	-0.0484765	0.0373452	0.957849	-0.0387281	0.0509265	0.974023	0.05188	0.0219325	0.977642	-0.0229666	2.44004	0.210028	1.10718	1.04464	0.46699	-0.636166	0.0157755	0.988906	0.0167471	0.0272225	0.986897	-0.0284347	0.0683024	0.950818	0.0689499	0.72302	0.602876	-0.492569	0.91731	0.513226	0.582602	0.160825	0.90058	-0.148447	0.297186	0.799872	-0.249851	0.110312	0.924113	-0.106402	3.27401	0.130974	1.33092	0.184505	0.871583	-0.167902	Q5JNW7;A0A140T998;Q6FHU0;X5D2R7;X5CMJ9;P28062;B7Z6U7	Q5JNW7;A0A140T998;Q6FHU0;X5D2R7;X5CMJ9;P28062	579
AP2B1;DKFZp781K0743	AP complex subunit beta;AP-2 complex subunit beta	27.6592	27.4599	27.2859	NaN	NaN	NaN	NaN	NaN	NaN	NaN	NaN	NaN	26.7024	26.4852	26.3779	26.5685	26.1697	26.5128	26.9788	27.1112	26.6902	27.1151	26.7268	26.8009	27.0385	27.1217	27.076	NaN	NaN	NaN	26.5347	26.5288	26.6889	26.7951	26.8522	26.3555	26.9079	26.8675	26.654	NaN	NaN	NaN	27.1093	26.8831	26.6404	26.7623	26.6429	26.2944	26.9642	27.1008	27.3908	26.1285	25.931	26.2661	NaN	NaN	NaN	27.2102	27.3953	27.2137	27.4834	27.5492	27.5779	27.4886	27.38	27.254	NaN	NaN	NaN	NaN	NaN	NaN	27.2909	27.2232	27.5054	26.7398	26.7784	26.5214	26.7068	26.843	27.0464	26.3042	26.2898	26.3692	NaN	NaN	26.9309	NaN	NaN	NaN	25.8461	25.3528	NaN	26.9218	26.6469	27.069	27.2193	26.7577	26.823	27.0348	26.8312	26.5467	NaN	NaN	NaN	NaN	NaN	NaN	26.1199	26.5812	26.3588	26.9865	27.3229	27.4512	26.5447	26.5047	26.966	26.9218	26.7127	26.9901	26.7696	26.3362	26.6022	27.578	27.6342	27.5638	27.1764	26.9273	27.4779	NaN	NaN	NaN	NaN	NaN	NaN	NaN	NaN	NaN	NaN	NaN	NaN	NaN	NaN	NaN	NaN	NaN	NaN	NaN	NaN	NaN	NaN	NaN	NaN	27.6493	27.1829	27.4904	27.1575	27.2239	27.2824	26.8107	26.7515	26.8684	NaN	NaN	NaN	NaN	NaN	NaN	26.4983	NaN	NaN	26.8022	26.3328	27.09	27.5733	27.5936	26.4827	26.6911	27.0273	NaN	NaN	NaN	NaN	NaN	NaN	27.1939	27.1529	27.6616	27.6902	27.1622	27.1999	NaN	NaN	NaN	NaN	NaN	NaN	NaN	NaN	NaN	NaN	26.2926	26.5311	NaN	NaN	NaN	NaN	NaN	27.9564	27.7247	27.9401	27.9273	27.5366	27.4599	27.6398	27.268	28.2984	NaN	NaN	NaN	26.7617	26.9339	27.2705	NaN	NaN	NaN	NaN	NaN	NaN	27.515	27.5495	27.1619	26.851	26.7981	27.1016	27.3666	27.3366	27.0673	NaN	NaN	NaN	27.1478	26.862	26.9747	26.9888	27.3221	27.2871	27.3143	27.2354	27.2378	27.0432	27.4647	27.3448	NaN	26.8023	26.8427	NaN	NaN	NaN	27.198	26.9439	26.4118	26.4355	27.0853	27.1202	26.3276	27.2059	27.3456	NaN	NaN	NaN	-1.66854	0.574964	0.93406	1.13188	0.637269	0.720745	0.86296	0.930744	0.619666	1.20506	-0.84194	1.58999	1.42735	-1.57612	-1.04443	0.733018	0.918513	-0.972322	0.93238	0.857356	1.30669	0.724928	0.928007	0.786825	-0.952364	-0.913809	-1.20145	-0.449839	-2.00836	-1.34293	-1.48164	-1.94162	1.494	1.27441	0.863336	-0.994729	-1.81663	-1.1778	0.794792	1.63662	1.52146	-1.64967	-2.04576	0.470145	0.979862	-1.16672	-1.99868	0.161672	1.32623	1.39299	0.374219	-1.92822	-0.316884	0.986473	-0.862394	-1.22973	0.406439	0.622474	1.64516	1.24699	10.129	0.0589699	0.0875257	5.29439	0.0676215	-0.00319636		antigen processing and presentation;antigen processing and presentation of exogenous antigen;antigen processing and presentation of exogenous peptide antigen;antigen processing and presentation of exogenous peptide antigen via MHC class II;antigen processing and presentation of peptide antigen;antigen processing and presentation of peptide antigen via MHC class II;antigen processing and presentation of peptide or polysaccharide antigen via MHC class II;axon guidance;biological regulation;cell communication;cell surface receptor linked signaling pathway;cell-cell signaling;cellular component organization;cellular component organization or biogenesis;cellular membrane organization;cellular process;cellular response to stimulus;chemotaxis;clathrin-mediated endocytosis;endocytosis;enzyme linked receptor protein signaling pathway;ephrin receptor signaling pathway;epidermal growth factor receptor signaling pathway;establishment of localization;establishment of localization in cell;establishment of protein localization;immune system process;intracellular protein transport;intracellular transport;locomotion;membrane invagination;membrane organization;negative regulation of biological process;negative regulation of cell communication;negative regulation of cellular process;negative regulation of epidermal growth factor receptor signaling pathway;negative regulation of response to stimulus;negative regulation of signal transduction;negative regulation of signaling;nerve growth factor receptor signaling pathway;protein transport;receptor-mediated endocytosis;regulation of biological process;regulation of cell communication;regulation of cellular process;regulation of defense response;regulation of defense response to virus;regulation of defense response to virus by virus;regulation of epidermal growth factor receptor signaling pathway;regulation of immune effector process;regulation of immune system process;regulation of multi-organism process;regulation of response to biotic stimulus;regulation of response to stimulus;regulation of response to stress;regulation of signal transduction;regulation of signaling;response to chemical stimulus;response to external stimulus;response to stimulus;signal transduction;signaling;synaptic transmission;taxis;transmembrane receptor protein tyrosine kinase signaling pathway;transport;vesicle-mediated transport;viral reproduction	binding;clathrin binding;peptide binding;protein binding;protein transporter activity;signal sequence binding;substrate-specific transporter activity;transporter activity	AP-2 adaptor complex;AP-type membrane coat adaptor complex;cell part;clathrin adaptor complex;clathrin coated vesicle membrane;clathrin-coated endocytic vesicle membrane;coated vesicle membrane;cytoplasmic part;cytoplasmic vesicle membrane;cytoplasmic vesicle part;cytosol;endocytic vesicle membrane;intracellular membrane-bounded organelle;intracellular organelle;intracellular organelle part;intracellular part;macromolecular complex;membrane;membrane coat;membrane part;membrane-bounded organelle;organelle;organelle membrane;organelle part;plasma membrane;plasma membrane part;protein complex;vesicle membrane	Endocrine and other factor-regulated calcium reabsorption;Endocytosis;Huntington's disease	Adaptin_N;Alpha_adaptinC2;B2-adapt-app_C	3D-structure;Acetylation;Alternativesplicing;Cellmembrane;Coatedpit;Completeproteome;Endocytosis;Membrane;Phosphoprotein;Proteintransport;Proteomicsidentification;Referenceproteome;Transport				+																																										+																						17	17	7	21.7	21.7	10.1	104.34	0	62.813	20264000000	472	0.0886465	0.863363	-0.0434956	-0.0366732	0.147751	0.801225	-0.0798082	-0.0656596	0.036192	0.867284	1.14245	0.243566	-0.870401	0.274885	0.721663	0.300337	0.509066	0.577822	0.487899	0.659885	0.466086	0.591282	0.311984	0.72907	0.332897	0.363848	0.656282	0.376451	0.458767	0.587154	0.450783	0.506636	0.587821	0.486155	0.301276	0.716267	0.323667	0.719378	0.420385	0.629447	0.443838	0.665798	-0.439651	1.06887	0.283832	0.83059	0.913985	0.380828	0.745608	1.05432	0.30225	-0.823106	0.582168	0.490684	-0.542582	0.371831	0.633929	0.382905	0.497922	0.629387	0.479792	0.528207	0.607763	-0.504884	0.507842	0.605852	0.487018	0.454773	0.605431	0.447817	0.805763	0.361676	0.682521	0.366541	0.695427	0.378642	0.504765	0.575333	0.48476	0.4069	0.637172	0.410963	0.519499	0.493798	-0.496481	0.489609	0.548253	-0.475596	0.715972	0.458061	-0.627438	0.204011	0.780172	-0.234573	1.5151	0.185844	-1.04911	0.837797	0.452455	-0.701508	0.961549	0.30924	-0.773191	1.43899	0.221414	-1.01418	0.975885	0.245795	0.780358	0.778118	0.413927	0.665731	0.459069	0.582834	0.450994	0.553533	0.48515	-0.519561	1.29821	0.214573	-0.948071	0.687683	0.479416	-0.612381	0.41204	0.637299	0.415063	0.831769	0.4405	0.772031	1.00214	0.306158	0.794739	1.12791	0.294578	-0.861665	1.54099	0.158222	-1.0649	0.215819	0.810611	0.245575	0.542553	0.585963	0.511819	0.685361	0.433411	-0.608658	1.49254	0.203265	-1.04155	0.0654791	0.925041	0.0844504	0.823087	0.408753	0.692791	0.882597	0.411895	0.727652	0.165414	0.841256	0.195488	1.4235	0.201429	-1.00707	0.136824	0.901018	-0.165514	0.547404	0.579583	0.515255	0.457927	0.613531	-0.450327	0.739766	0.445503	-0.64227	0.181935	0.832274	0.212296	0.302981	0.734582	0.325141	1.12379	0.227888	0.859414	0.754405	0.465662	0.651311	H0UID4;H0UID3;A8K916;A0A140VJE8;P63010;H0UID5;Q68DI0;A8K0G3;A0A087X253;B4DWG4;B4E261;A0A087WU93;A0A087WZQ6;B4DIL5;Q96EL6;A0A087WYD1;K7ERB2;K7EN71;K7EJ01;H7C034	H0UID4;H0UID3;A8K916;A0A140VJE8;P63010;H0UID5;Q68DI0;A8K0G3;A0A087X253;B4DWG4;B4E261;A0A087WU93;A0A087WZQ6	583
BLVRA	Biliverdin reductase A	27.2059	27.1504	27.1311	NaN	26.532	26.9324	NaN	NaN	NaN	NaN	NaN	26.321	26.8656	26.7959	26.7081	NaN	NaN	NaN	NaN	NaN	NaN	NaN	NaN	NaN	NaN	NaN	NaN	NaN	NaN	NaN	NaN	NaN	NaN	NaN	NaN	NaN	27.0469	26.934	26.7138	26.8163	26.9309	26.8804	26.3697	27.1521	26.9636	26.7148	26.8844	26.5808	26.9929	26.9509	27.2186	NaN	NaN	NaN	NaN	NaN	NaN	NaN	NaN	NaN	27.2029	27.0783	27.1835	27.3555	NaN	NaN	NaN	NaN	NaN	NaN	NaN	NaN	26.9882	27.074	27.1908	NaN	NaN	NaN	26.7388	26.6009	26.8094	NaN	26.9351	NaN	NaN	NaN	NaN	NaN	NaN	NaN	27.1116	26.7486	27.1424	NaN	NaN	NaN	NaN	NaN	NaN	NaN	NaN	NaN	NaN	NaN	NaN	26.8947	26.6879	26.8186	NaN	NaN	NaN	26.5806	27.0584	27.0423	27.0236	26.6565	26.9562	27.1795	27.3951	27.4851	NaN	NaN	NaN	26.9901	26.9687	27.0642	27.1512	26.9621	27.2203	NaN	NaN	NaN	NaN	NaN	NaN	NaN	NaN	NaN	NaN	NaN	NaN	27.1852	NaN	26.8822	NaN	NaN	NaN	NaN	NaN	NaN	NaN	NaN	NaN	27.4416	26.7273	26.9213	NaN	26.6174	26.597	NaN	NaN	NaN	NaN	NaN	NaN	NaN	NaN	NaN	NaN	NaN	26.7223	NaN	NaN	NaN	27.2812	26.8845	NaN	NaN	NaN	NaN	NaN	NaN	NaN	NaN	NaN	NaN	27.0699	NaN	27.0234	27.2131	NaN	NaN	NaN	NaN	NaN	NaN	NaN	26.7069	27.094	26.9067	NaN	NaN	NaN	27.2611	27.164	NaN	NaN	NaN	27.2515	26.9039	26.865	NaN	NaN	NaN	26.9909	26.9919	27.1899	NaN	NaN	NaN	NaN	NaN	NaN	NaN	NaN	NaN	NaN	NaN	NaN	27.2073	27.2088	27.2314	NaN	26.288	26.3969	NaN	NaN	NaN	26.683	26.7474	26.9924	NaN	NaN	NaN	NaN	NaN	NaN	NaN	NaN	NaN	27.1017	26.7556	26.9877	NaN	NaN	NaN	NaN	NaN	NaN	NaN	NaN	NaN	NaN	NaN	NaN	NaN	NaN	NaN	NaN	NaN	NaN	-0.0460008	1.44992	-0.825611	-0.620205	-0.0518989	-0.63975	1.55833	1.48854	1.3867	1.71423	-0.990904	1.81496	0.482697	-0.718457	-1.67983	-0.740414	1.37644	-0.449607	-0.221078	-0.445756	1.55383	1.53882	2.01329	-0.242149	-1.04445	-1.92474	-1.12621	-1.87217	1.23262	-0.868156	-1.07928	-0.74961	1.69012	0.755524	-0.546587	-1.06463	-1.07503	-0.53692	-1.52906	1.7429	1.82257	0.863302	-0.75798	-0.690878	-0.837641	-0.98498	1.53593	-0.935814	-0.723925	1.7444	0.115508	-1.44363	1.66091	-1.07721	-0.853437	1.46048	-0.308622	-0.785141	1.66776	1.77129	11.6142	0.0193554	0.0177603	5.96216	0.0316605	0.162145		catabolic process;cellular catabolic process;cellular metabolic process;cellular nitrogen compound catabolic process;cellular nitrogen compound metabolic process;cellular process;cofactor catabolic process;cofactor metabolic process;heme catabolic process;heme metabolic process;heterocycle catabolic process;heterocycle metabolic process;metabolic process;nitrogen compound metabolic process;oxidation-reduction process;pigment catabolic process;pigment metabolic process;porphyrin-containing compound catabolic process;porphyrin-containing compound metabolic process;small molecule metabolic process;tetrapyrrole catabolic process;tetrapyrrole metabolic process	biliverdin reductase activity;binding;catalytic activity;cation binding;ion binding;metal ion binding;oxidoreductase activity;oxidoreductase activity, acting on the CH-CH group of donors;oxidoreductase activity, acting on the CH-CH group of donors, NAD or NADP as acceptor;transition metal ion binding;zinc ion binding	cell part;cytoplasmic part;cytosol;extracellular membrane-bounded organelle;extracellular organelle;extracellular region part;extracellular vesicular exosome;intracellular part;membrane-bounded organelle;membrane-bounded vesicle;organelle;vesicle	Porphyrin and chlorophyll metabolism	Biliv-reduc_cat;GFO_IDH_MocA	3D-structure;Acetylation;Completeproteome;Cytoplasm;Directproteinsequencing;Metal-binding;NAD;NADP;Oxidoreductase;Phosphoprotein;Polymorphism;Referenceproteome;Zinc				+																																										+																						10	10	10	35.5	35.5	35.5	33.428	0	56.549	14180000000	295	0.830431	0.298902	0.244313	0.209145	1.1756	0.275396	0.360318	0.301489	0.195771	0.312845	0.0231215	0.980626	-0.0269718	1.38422	0.290486	0.852568	0.607384	0.578215	-0.483206	0.420589	0.667076	-0.364264	0.0261414	0.976163	-0.0304158	0.438875	0.655921	-0.376031	1.54381	0.257	0.916245	1.43768	0.306225	0.874836	1.29426	0.329187	0.815348	1.78751	0.224	1.00794	0.791621	0.535367	-0.58211	1.95356	0.192261	1.06722	0.301968	0.740745	0.282105	0.510893	0.612301	-0.422255	1.72557	0.215812	-0.986667	0.531945	0.57435	-0.435207	1.28013	0.370902	0.809346	0.279053	0.816553	-0.263503	0.122855	0.897477	-0.129874	0.276367	0.779396	-0.26132	1.53623	0.239103	0.913473	1.51428	0.253175	0.904746	2.29787	0.198414	1.18377	0.134572	0.900292	-0.141673	0.855675	0.419912	-0.614153	2.13796	0.161015	-1.13129	0.947336	0.433281	-0.661041	2.04093	0.144751	-1.0995	1.07931	0.372901	0.723326	0.641776	0.588474	-0.506027	0.896178	0.404173	-0.634526	0.53735	0.609486	-0.439745	1.74646	0.158363	0.993402	0.542903	0.603032	0.443184	0.358401	0.705801	-0.321161	0.877243	0.396795	-0.625585	0.890605	0.423941	-0.631921	0.341645	0.726072	-0.312848	1.48667	0.26055	-0.896884	1.34476	0.361797	0.937833	1.96641	0.167568	1.07171	0.649741	0.565266	0.50626	0.547368	0.569205	-0.445154	0.47801	0.657548	-0.404159	0.627896	0.604051	-0.492263	0.783212	0.456767	-0.57825	1.51057	0.282523	0.903149	0.731338	0.456095	-0.5499	0.515596	0.624105	-0.42535	1.83667	0.236415	1.02571	0.0599769	0.955063	0.0675723	1.36972	0.293193	-0.847945	1.7019	0.216	0.976502	0.890656	0.485056	-0.632682	0.640997	0.59228	-0.500807	1.39938	0.28106	0.858762	0.17966	0.855829	-0.181332	0.572363	0.598168	-0.460732	1.71363	0.183811	0.980671	1.88062	0.235657	1.04149	A0A140VJF4;P53004;C9J1E1	A0A140VJF4;P53004	585
ESD	S-formylglutathione hydrolase	28.2233	28.2069	27.3034	26.8368	NaN	NaN	NaN	NaN	NaN	NaN	NaN	NaN	NaN	27.553	27.1846	NaN	NaN	NaN	NaN	NaN	NaN	NaN	NaN	NaN	27.7399	27.498	27.4024	NaN	NaN	NaN	26.9093	NaN	NaN	NaN	NaN	NaN	NaN	NaN	NaN	27.5867	NaN	NaN	27.3749	27.3619	28.007	27.4267	27.4137	NaN	26.8942	27.3208	27.4172	NaN	NaN	NaN	27.2951	NaN	27.268	27.5636	27.302	26.9766	27.7553	27.5651	27.6113	27.3339	27.4043	27.5819	27.34	27.4217	27.5595	NaN	NaN	NaN	NaN	NaN	NaN	NaN	NaN	NaN	27.6119	27.5327	27.6672	27.6162	NaN	27.5385	27.5204	26.9864	27.7887	NaN	NaN	NaN	27.5192	27.5183	27.46	NaN	26.9621	27.2398	26.9552	27.6453	28.1062	27.5607	27.6184	27.4822	NaN	NaN	NaN	27.6105	27.6468	27.4569	27.3754	27.4204	27.4218	NaN	27.7176	27.7776	NaN	NaN	NaN	27.633	27.1547	27.664	NaN	NaN	NaN	27.66	27.7744	27.7414	NaN	NaN	NaN	NaN	NaN	NaN	NaN	27.0124	26.8103	26.0335	NaN	NaN	NaN	NaN	NaN	27.638	27.4262	27.3777	27.1379	27.1637	27.3711	27.4418	NaN	27.2921	NaN	27.6422	27.527	28.0758	27.8998	28.2622	27.7511	28.0143	27.8204	27.8371	27.416	26.954	NaN	NaN	NaN	NaN	NaN	NaN	NaN	NaN	NaN	NaN	NaN	NaN	27.7109	27.6563	NaN	NaN	27.7146	NaN	NaN	NaN	NaN	NaN	NaN	NaN	27.2548	27.3523	27.2103	27.1076	27.3247	27.4029	27.4942	27.477	NaN	NaN	NaN	26.8658	27.5202	26.8231	26.576	26.8246	26.8207	NaN	NaN	NaN	NaN	NaN	27.3362	27.2332	27.3056	27.7234	27.6344	27.6346	27.3218	27.3777	27.6554	NaN	NaN	NaN	NaN	NaN	NaN	27.7814	NaN	NaN	26.711	26.4368	27.4515	27.7256	27.3944	27.5772	NaN	NaN	NaN	26.8608	27.4183	27.4801	NaN	NaN	NaN	27.5587	27.099	NaN	27.3514	27.2642	27.5216	26.5287	27.1417	26.9028	27.2895	27.5886	27.9106	NaN	NaN	NaN	NaN	NaN	NaN	NaN	NaN	NaN	NaN	NaN	NaN	NaN	27.2975	26.982	NaN	NaN	NaN	-1.91825	0.446975	-1.69441	1.56301	-0.328631	-1.25743	-1.30042	1.59754	0.0541817	1.22696	0.417967	1.66012	1.45627	1.45664	-1.69588	-0.893666	1.62019	1.44805	0.691357	1.57	0.128318	-1.01391	1.50014	-0.58443	-1.33281	-0.0659202	-1.10723	-1.67921	1.49687	1.24049	0.509091	0.0776465	2.09552	1.87816	1.41864	-1.31708	-2.5387	-1.65329	-1.25001	1.69982	1.92744	-0.604559	-0.54294	-1.17079	-1.84786	-0.705108	-0.787367	-1.88559	1.29698	-2.29803	0.895109	-1.97807	1.51542	1.58514	-0.674052	1.5876	1.4221	-1.61427	1.74151	-1.82708	12.4428	0.00983662	0.140567	7.22774	0.00756561	-0.198221		aldehyde catabolic process;catabolic process;cellular aldehyde metabolic process;cellular catabolic process;cellular metabolic process;cellular process;formaldehyde catabolic process;formaldehyde metabolic process;metabolic process;small molecule catabolic process;small molecule metabolic process	carboxylic ester hydrolase activity;catalytic activity;deacetylase activity;hydrolase activity;hydrolase activity, acting on ester bonds;methylumbelliferyl-acetate deacetylase activity;S-formylglutathione hydrolase activity;thiolester hydrolase activity	cell part;cytoplasm;cytoplasmic membrane-bounded vesicle;cytoplasmic part;cytoplasmic vesicle;extracellular membrane-bounded organelle;extracellular organelle;extracellular region part;extracellular vesicular exosome;Golgi apparatus;intracellular membrane-bounded organelle;intracellular organelle;intracellular organelle part;intracellular part;membrane;membrane-bounded organelle;membrane-bounded vesicle;nuclear part;nucleoplasm;organelle;organelle part;plasma membrane;vesicle	Methane metabolism	Esterase	3D-structure;Acetylation;Completeproteome;Cytoplasm;Cytoplasmicvesicle;Directproteinsequencing;Hydrolase;Polymorphism;Proteomicsidentification;Referenceproteome;Serineesterase				+																																					+				HA_IPF_78_Ctr	+																						6	6	6	32.3	32.3	32.3	31.462	0	46.652	22119000000	385	0.912032	0.200724	0.326001	0.269379	0.318218	0.57973	-0.175404	-0.14054	0.154907	0.375906	1.63169	0.169333	-1.0471	0.224459	0.777296	0.242774	1.35166	0.252568	-0.924979	1.20328	0.283044	0.854381	0.15818	0.871839	-0.179109	0.871188	0.41914	-0.686019	0.910235	0.36532	-0.708514	1.24199	0.305062	0.87303	0.0224701	0.989395	0.0292168	0.846086	0.387419	0.670611	0.207765	0.819922	0.227209	1.31678	0.251275	0.90751	1.08411	0.33838	0.796061	1.08455	0.313606	0.796273	1.35817	0.239725	-0.92676	0.545596	0.530661	-0.488197	1.26969	0.334614	0.885693	1.07388	0.376059	0.79128	0.389338	0.687977	0.377424	1.21153	0.27978	0.858254	0.054382	0.930019	0.0688276	0.648229	0.517153	-0.554141	1.1319	0.343865	0.819913	0.308074	0.745925	-0.316407	0.949491	0.347237	-0.727729	0.0278912	0.979259	-0.035779	0.727085	0.475452	-0.603781	1.33535	0.233064	-0.917069	1.12882	0.295351	0.818251	0.859789	0.476507	0.678105	0.263051	0.742322	0.276761	0.0323416	0.976585	0.0417502	1.8791	0.134182	1.14546	1.58739	0.232214	1.02668	1.0419	0.318265	0.775153	0.93514	0.31999	-0.719566	2.51825	0.0725085	-1.38432	1.29923	0.290476	-0.901798	0.865616	0.407057	-0.682409	1.01039	0.417519	0.843265	1.64814	0.169849	1.05296	0.32633	0.738299	-0.329177	0.287891	0.704493	-0.296456	0.78034	0.459667	-0.636903	1.54247	0.261271	-1.00896	0.396981	0.624341	-0.384146	0.448915	0.631182	-0.426004	1.59377	0.180384	-1.03012	0.915834	0.396639	0.708864	2.1613	0.136516	-1.25464	0.542195	0.568253	0.48759	1.70243	0.169081	-1.07824	1.14968	0.329569	0.828425	1.22571	0.326925	0.865837	0.377301	0.697657	-0.368094	1.23174	0.276514	0.867869	1.04722	0.320688	0.777415	1.25568	0.277979	-0.880947	1.41527	0.191951	0.952016	1.52074	0.261391	-0.998519	A0A140VJJ2;P10768;X6RA14;H7BZT7;U3KQT1	A0A140VJJ2;P10768;X6RA14;H7BZT7;U3KQT1	587
FGG;DKFZp779N0926	Fibrinogen gamma chain	32.818	32.8953	32.5822	32.5815	32.508	32.5902	32.2512	32.3128	32.1917	32.2586	32.3263	32.4035	32.7532	32.3113	32.307	32.5936	32.8648	33.0713	32.4224	32.6168	32.3938	32.8764	32.179	32.2316	32.3756	32.4476	32.2556	32.4741	32.3045	32.6142	32.8804	32.6463	32.8796	32.3891	32.4845	32.4229	32.2684	32.3465	32.2614	32.6853	32.6019	32.3406	32.8189	32.6492	32.6058	32.6844	32.6951	32.541	32.2361	32.4756	32.3736	31.5846	31.9492	32.3277	32.7856	32.8437	33.1051	32.6367	32.7248	32.7012	32.8075	32.7724	32.7773	32.8431	33.648	33.0158	33.5647	33.5651	33.5949	33.1469	33.1408	33.6359	32.986	33.1957	32.5755	32.4048	32.6258	32.475	32.6315	32.6002	32.6743	32.7975	32.8086	32.7472	32.806	32.9741	33.1662	32.8819	32.8516	32.9057	33.5777	33.1252	33.1814	33.4877	33.5399	33.8831	33.1131	33.1835	33.1344	33.4467	33.0293	32.9825	32.9703	33.0492	33.0131	33.0605	33.0639	32.9774	32.7136	32.6909	32.8485	32.8801	33.1436	33.1387	32.5952	32.5924	32.7103	32.9043	33.3777	33.1484	33.1154	33.217	32.926	33.1549	32.8683	33.177	33.3772	32.4075	32.8972	33.3089	33.3161	33.3437	32.6957	33.3264	33.0157	33.6723	33.7289	33.7305	33.6442	33.6883	33.5622	32.6836	32.6552	32.6529	34.8394	33.7162	33.5469	33.8525	33.9319	33.8674	32.9781	33.2079	33.0237	33.773	33.6581	33.6141	33.5402	33.7012	33.5079	34.0385	34.0204	33.8198	33.1072	33.101	33.1575	33.5398	33.5715	33.6062	32.9043	33.0648	33.2483	34.2911	34.3059	34.2024	32.7395	33.004	32.6141	32.6144	32.7879	33.0947	33.006	32.6238	32.54	32.535	32.5565	32.9878	33.047	33.1946	32.9548	32.9264	33.0542	32.9813	32.8356	32.8265	32.9279	32.8136	32.6893	32.7549	32.6562	32.5226	32.4768	32.286	32.5664	32.6307	33.0382	32.2857	32.2369	32.2242	32.7515	32.5798	32.7169	32.4815	32.5385	32.5584	32.5643	32.5322	32.5936	32.2295	32.2686	32.1756	32.1984	32.1039	31.9271	31.9987	31.9927	31.9262	31.6096	30.0186	32.1324	32.4274	32.4587	32.5012	33.0316	33.2494	33.0681	32.5017	32.385	32.5068	32.445	32.4224	32.3249	32.2332	32.4081	32.3546	32.6589	32.6982	32.7723	32.5143	32.5766	32.6122	32.2217	32.5252	32.2578	33.0533	33.0633	32.9286	32.3899	32.5579	32.3897	32.3803	32.3469	32.3239	32.6971	32.9189	32.9235	32.9721	33.0736	32.4822	32.7107	32.5281	32.7798	-0.223232	-0.0955299	-0.1237	-0.193095	0.249404	-0.120535	-0.260578	0.138626	0.0874827	-0.190923	0.358756	0.233066	0.616288	1.02222	0.755178	-0.0508268	0.0826469	0.429399	1.08424	0.600135	0.501446	0.0799449	0.590801	0.119431	0.770228	0.459947	1.15791	1.07889	0.111224	1.48147	1.33124	0.517197	1.12907	1.03042	1.40687	0.569227	1.01981	0.519771	1.71379	0.319054	0.212495	0.00723292	-0.300806	0.290538	-0.0750069	-0.0884028	-0.0100629	-0.598873	0.134906	0.366385	0.231727	0.327008	0.742078	0.591002	0.458181	0.48126	0.198295	0.533427	0.514045	0.341285	8.38878	0.178748	0.507669	2.07997	0.876141	0.217836		biological adhesion;biological regulation;blood coagulation;cell activation;cell adhesion;cell-cell adhesion;cell-matrix adhesion;cell-substrate adhesion;cellular component assembly;cellular component assembly at cellular level;cellular component organization;cellular component organization at cellular level;cellular component organization or biogenesis;cellular component organization or biogenesis at cellular level;cellular macromolecular complex assembly;cellular macromolecular complex subunit organization;cellular process;cellular protein complex assembly;cellular response to stimulus;coagulation;establishment of localization;establishment of localization in cell;exocytosis;extracellular matrix organization;extracellular structure organization;hemostasis;homotypic cell-cell adhesion;macromolecular complex assembly;macromolecular complex subunit organization;multicellular organismal process;negative regulation of apoptosis;negative regulation of biological process;negative regulation of cell death;negative regulation of cellular process;negative regulation of endothelial cell apoptosis;negative regulation of programmed cell death;platelet activation;platelet aggregation;platelet degranulation;positive regulation of biological process;positive regulation of cell adhesion;positive regulation of cell communication;positive regulation of cell-cell adhesion;positive regulation of cellular process;positive regulation of ERK1 and ERK2 cascade;positive regulation of exocytosis;positive regulation of heterotypic cell-cell adhesion;positive regulation of hormone secretion;positive regulation of intracellular protein kinase cascade;positive regulation of MAPKKK cascade;positive regulation of multicellular organismal process;positive regulation of peptide hormone secretion;positive regulation of peptide secretion;positive regulation of protein secretion;positive regulation of protein transport;positive regulation of response to stimulus;positive regulation of secretion;positive regulation of signal transduction;positive regulation of signaling;positive regulation of transport;positive regulation of vasoconstriction;protein complex assembly;protein complex subunit organization;protein polymerization;regulation of anatomical structure morphogenesis;regulation of apoptosis;regulation of biological process;regulation of biological quality;regulation of body fluid levels;regulation of cell adhesion;regulation of cell communication;regulation of cell death;regulation of cell-cell adhesion;regulation of cell-cell adhesion involved in gastrulation;regulation of cellular localization;regulation of cellular process;regulation of developmental process;regulation of embryonic development;regulation of endothelial cell apoptosis;regulation of ERK1 and ERK2 cascade;regulation of establishment of protein localization;regulation of exocytosis;regulation of gastrulation;regulation of heterotypic cell-cell adhesion;regulation of hormone secretion;regulation of intracellular protein kinase cascade;regulation of localization;regulation of MAPKKK cascade;regulation of multicellular organismal development;regulation of multicellular organismal process;regulation of peptide hormone secretion;regulation of peptide secretion;regulation of peptide transport;regulation of programmed cell death;regulation of protein localization;regulation of protein secretion;regulation of protein transport;regulation of response to stimulus;regulation of secretion;regulation of signal transduction;regulation of signaling;regulation of system process;regulation of transport;regulation of vasoconstriction;regulation of vesicle-mediated transport;response to calcium ion;response to chemical stimulus;response to inorganic substance;response to metal ion;response to stimulus;secretion;secretion by cell;signal transduction;transport;vesicle-mediated transport	binding;cation binding;cell adhesion molecule binding;ion binding;metal ion binding;protein binding;receptor binding;structural molecule activity	blood microparticle;cell cortex;cell part;cell surface;cytoplasmic membrane-bounded vesicle;cytoplasmic membrane-bounded vesicle lumen;cytoplasmic part;cytoplasmic vesicle;cytoplasmic vesicle part;external side of plasma membrane;extracellular membrane-bounded organelle;extracellular organelle;extracellular region;extracellular region part;extracellular space;extracellular vesicular exosome;fibrinogen complex;intracellular membrane-bounded organelle;intracellular organelle;intracellular organelle part;intracellular part;macromolecular complex;membrane;membrane part;membrane-bounded organelle;membrane-bounded vesicle;membrane-enclosed lumen;organelle;organelle lumen;organelle part;plasma membrane;plasma membrane part;platelet alpha granule;platelet alpha granule lumen;protein complex;secretory granule lumen;stored secretory granule;vesicle;vesicle lumen	Complement and coagulation cascades;Staphylococcus aureus infection	Fib_alpha;Fibrinogen_C	3D-structure;Alternativesplicing;Bloodcoagulation;Calcium;Coiledcoil;Completeproteome;Directproteinsequencing;Diseasemutation;Disulfidebond;Glycoprotein;Hemostasis;Isopeptidebond;Metal-binding;Polymorphism;Proteomicsidentification;Referenceproteome;Secreted;Signal;Sulfation	+		IPF_Ctr	+																																							+		HA_IPF_80_Ctr	+																						37	37	37	78.5	78.5	78.5	49.496	0	323.31	1528500000000	5179	10.7104	0.0524023	0.494522	0.462334	3.79093	0.361773	0.258838	0.242604	0.283138	0.260509	0.44263	0.839338	-0.179574	0.15717	0.942105	-0.0767903	0.21092	0.914124	-0.0993318	0.367345	0.873006	-0.155323	0.511436	0.855212	0.200596	0.206805	0.934167	-0.0969656	0.542899	0.811202	-0.209624	0.244053	0.934645	0.111505	0.142776	0.952788	0.0703718	0.361979	0.877677	-0.153567	0.841628	0.785287	0.28851	0.46843	0.801385	0.187496	1.85745	0.543634	0.49471	4.22327	0.301919	0.822354	2.58055	0.433078	0.606928	0.0783484	0.963242	-0.0408828	0.133948	0.940255	0.0664868	1.09072	0.758427	0.345306	4.62066	0.283781	0.871761	1.80214	0.567528	0.482412	1.37508	0.601077	0.403292	0.129005	0.953968	0.0643106	1.76055	0.583413	0.474963	0.204459	0.934339	0.096068	2.68402	0.415501	0.619631	1.19979	0.627072	0.36957	5.15662	0.237936	0.931501	4.60346	0.251525	0.867899	0.188235	0.918314	0.0894774	7.26292	0.171708	1.18476	6.43579	0.166537	1.07093	1.44195	0.626207	0.416	4.94999	0.193043	0.908241	4.27329	0.325895	0.828841	7.0109	0.174442	1.13159	1.67131	0.53181	0.457927	4.20698	0.280927	0.820411	1.4508	0.646067	0.417994	9.50956	0.0754894	1.37866	0.541879	0.823604	0.245801	0.414565	0.79776	0.170893	0.0104056	1	0.0058186	0.659457	0.757144	-0.241982	0.62595	0.823388	0.233568	0.120036	0.960522	-0.0603307	0.144309	0.92886	-0.0710975	0.0145158	0.990916	-0.00809223	1.78382	0.510615	-0.480972	0.236407	0.893486	0.108526	0.86181	0.762656	0.294392	0.464882	0.845258	0.186417	0.740515	0.786481	0.263069	2.51483	0.503069	0.596544	1.77081	0.619309	0.475443	1.2038	0.697845	0.368591	1.29523	0.687149	0.387153	0.380018	0.861788	0.15951	1.51021	0.627976	0.429017	1.42666	0.553256	0.413389	0.770398	0.784453	0.273774	A0A140VJJ6;P02679;C9JEU5;C9JC84;Q7Z664;D3DP16;C9JPQ9;C9JU00	A0A140VJJ6;P02679;C9JEU5;C9JC84;Q7Z664;D3DP16	588
DARS	Aspartate--tRNA ligase, cytoplasmic	27.3158	27.3111	27.0191	NaN	NaN	NaN	NaN	NaN	NaN	NaN	NaN	NaN	27.1572	26.8559	26.7363	26.2362	26.2146	26.0416	NaN	26.379	NaN	NaN	NaN	NaN	NaN	NaN	NaN	NaN	NaN	NaN	26.3234	26.7145	NaN	NaN	NaN	NaN	NaN	NaN	NaN	26.0801	26.7231	26.7787	26.9082	26.7738	26.7491	NaN	NaN	NaN	26.8231	26.9584	27.2975	NaN	NaN	NaN	26.7304	27.0711	27.21	27.0969	26.7596	27.0447	26.7664	27.1009	26.9123	26.6834	27.0969	26.8244	26.3601	26.4876	26.7874	NaN	NaN	NaN	27.1039	26.957	27.0625	NaN	NaN	NaN	27.129	27.1551	27.0534	27.1114	26.9903	26.9859	NaN	NaN	26.955	NaN	NaN	NaN	NaN	NaN	NaN	NaN	NaN	26.8606	26.8528	27.0268	27.0362	27.1865	27.1773	27.1164	26.7904	26.8498	26.9322	26.9586	27.1104	27.0955	26.5756	26.4853	26.4769	26.9258	26.5437	26.9252	NaN	NaN	NaN	27.1246	26.9213	26.8957	26.9757	26.1737	27.3576	27.4271	27.5342	27.5244	27.1627	26.6484	27.135	NaN	NaN	NaN	26.0917	26.5445	26.6003	NaN	NaN	NaN	26.334	26.4715	26.7378	NaN	26.386	26.9001	NaN	NaN	NaN	NaN	NaN	NaN	NaN	NaN	NaN	27.8732	27.3781	27.5473	26.7827	26.9455	27.0579	27.5467	27.2399	27.2043	NaN	NaN	NaN	NaN	NaN	NaN	26.1082	26.1305	NaN	26.8108	26.7015	26.9919	27.251	27.9778	NaN	NaN	NaN	27.4182	26.4713	26.6427	26.1455	NaN	NaN	27.2178	26.6764	27.1444	25.708	25.4687	25.6195	NaN	NaN	NaN	NaN	NaN	NaN	NaN	NaN	NaN	NaN	NaN	NaN	NaN	NaN	27.2163	27.2439	27.423	27.324	27.1395	27.2732	27.6635	27.2824	27.1965	27.0016	27.1857	27.2805	NaN	NaN	NaN	NaN	NaN	NaN	NaN	NaN	NaN	NaN	NaN	NaN	26.8668	26.6339	26.9282	27.2511	27.4105	27.4105	NaN	NaN	NaN	NaN	NaN	NaN	NaN	NaN	NaN	27.0097	26.9576	27.0592	NaN	NaN	NaN	NaN	26.8952	26.9002	27.3319	27.7009	27.2983	26.2391	26.7325	26.9739	27.1729	26.3139	26.9204	26.8887	27.8551	27.5573	27.3275	27.8392	27.7184	27.005	27.071	26.3661	-1.69422	1.01484	-1.20747	-2.50064	0.166008	-1.05428	-0.852894	0.908687	-1.35254	1.12466	1.10219	1.02486	0.966583	0.643381	-1.07695	-0.877804	1.21084	-0.00791462	-0.411108	1.25843	0.896589	-0.802233	1.07887	-1.65956	-1.0765	0.510527	-1.8268	0.612787	0.63273	-2.04235	-0.542045	-1.92829	1.69788	1.02702	1.42867	-2.04367	-1.07477	-0.122299	0.93308	1.71272	1.3137	-0.591863	-1.46566	0.262469	-0.691068	-1.07362	0.625644	-0.851217	1.06542	1.13949	1.12754	-1.70825	-1.66158	1.07028	0.955849	1.15316	0.610923	0.934022	1.59359	1.08037	11.08	0.0289402	-0.105075	5.10474	0.0821687	0.24446		amine metabolic process;amino acid activation;aspartyl-tRNA aminoacylation;biosynthetic process;carboxylic acid metabolic process;cellular amine metabolic process;cellular amino acid metabolic process;cellular biosynthetic process;cellular component assembly;cellular component organization;cellular component organization or biogenesis;cellular ketone metabolic process;cellular macromolecule biosynthetic process;cellular macromolecule metabolic process;cellular metabolic process;cellular nitrogen compound metabolic process;cellular process;cellular protein metabolic process;gene expression;macromolecular complex assembly;macromolecular complex subunit organization;macromolecule biosynthetic process;macromolecule metabolic process;metabolic process;ncRNA metabolic process;nitrogen compound metabolic process;nucleic acid metabolic process;nucleobase-containing compound metabolic process;organic acid metabolic process;oxoacid metabolic process;primary metabolic process;protein complex assembly;protein complex subunit organization;protein metabolic process;RNA metabolic process;small molecule metabolic process;translation;tRNA aminoacylation;tRNA aminoacylation for protein translation;tRNA metabolic process	adenyl nucleotide binding;adenyl ribonucleotide binding;aminoacylase activity;aminoacyl-tRNA ligase activity;aspartate-tRNA ligase activity;ATP binding;binding;catalytic activity;hydrolase activity;hydrolase activity, acting on carbon-nitrogen (but not peptide) bonds;hydrolase activity, acting on carbon-nitrogen (but not peptide) bonds, in linear amides;ligase activity;ligase activity, forming aminoacyl-tRNA and related compounds;ligase activity, forming carbon-oxygen bonds;nucleic acid binding;nucleotide binding;purine nucleotide binding;purine ribonucleoside triphosphate binding;purine ribonucleotide binding;ribonucleotide binding	cell part;cytoplasm;cytoplasmic part;cytosol;extracellular membrane-bounded organelle;extracellular organelle;extracellular region part;extracellular vesicular exosome;intracellular part;membrane;membrane-bounded organelle;membrane-bounded vesicle;organelle;vesicle	Aminoacyl-tRNA biosynthesis	tRNA_anti-codon;tRNA-synt_2	3D-structure;Acetylation;Alternativesplicing;Aminoacyl-tRNAsynthetase;ATP-binding;Completeproteome;Cytoplasm;Diseasemutation;Ligase;Nucleotide-binding;Phosphoprotein;Polymorphism;Proteinbiosynthesis;Proteomicsidentification;Referenceproteome				+				+																																					HA_IPF_20_Ctr	+																						19	19	19	44.9	44.9	44.9	53.464	0	128.3	19799000000	457	0.31019	0.569698	-0.127234	-0.10748	0.537594	0.468791	0.227154	0.187122	0.108466	0.505114	1.39354	0.2172	-0.933417	0.670331	0.483223	0.560547	0.849223	0.410514	-0.665525	2.56441	0.0938723	-1.38002	0.0764012	0.927361	0.0915564	0.706566	0.496475	-0.582322	0.529734	0.570375	-0.471119	0.576805	0.578756	0.501967	1.00498	0.378066	-0.746717	0.773225	0.42816	0.621189	0.751657	0.51508	0.608779	0.679573	0.454247	0.56611	0.627042	0.512549	0.533899	0.367245	0.675895	0.355373	0.727714	0.442705	-0.594829	0.548659	0.533179	-0.484332	0.858718	0.462586	0.668888	0.00336064	0.997764	-0.0043558	0.210168	0.822631	-0.226159	0.907367	0.403557	0.69518	0.566307	0.519992	0.495232	0.485606	0.623021	-0.442257	0.729804	0.498834	0.595964	1.36269	0.262747	-0.916711	0.72729	0.431881	-0.594582	0.275439	0.710973	0.281969	1.56136	0.211108	-1.00625	0.345366	0.692801	0.338479	0.359434	0.672916	0.349443	1.8661	0.190945	-1.12713	0.295498	0.733756	-0.299037	1.71003	0.205383	-1.06465	1.40999	0.182777	0.937789	0.681605	0.501404	0.567321	1.09048	0.31205	0.789154	1.86246	0.137738	-1.1269	0.722852	0.454817	-0.592884	0.0552325	0.943589	-0.0675012	0.597774	0.541318	0.515423	1.05564	0.406418	0.859294	0.965081	0.360362	0.725659	0.330753	0.739729	-0.326956	1.12031	0.267529	-0.806973	0.126842	0.896673	0.144989	0.399075	0.730534	-0.380643	0.719477	0.444502	-0.591641	0.354237	0.707409	0.345486	0.51841	0.521173	-0.467187	0.717073	0.484663	0.588507	0.787941	0.467987	0.629469	0.776343	0.46158	0.622865	1.4194	0.233037	-0.942805	1.35845	0.264632	-0.916474	0.721753	0.510997	0.591226	0.617755	0.572128	0.528022	0.801287	0.450474	0.637017	0.344142	0.725221	0.337483	0.597026	0.561976	0.515497	1.28246	0.218396	0.880323	0.730833	0.49618	0.596694	D3DP78;A0A140VJW5;P14868;C9J7S3;C9JLC1;Q53T60;Q53R85;C9JQM9;H7C278;H7BZ35	D3DP78;A0A140VJW5;P14868;C9J7S3;C9JLC1;Q53T60	599
ACAT1	Acetyl-CoA acetyltransferase, mitochondrial	NaN	NaN	NaN	NaN	NaN	NaN	NaN	NaN	NaN	NaN	NaN	NaN	NaN	NaN	NaN	NaN	NaN	NaN	NaN	NaN	NaN	NaN	NaN	NaN	NaN	NaN	NaN	NaN	NaN	NaN	NaN	NaN	NaN	NaN	NaN	NaN	NaN	NaN	NaN	NaN	NaN	NaN	NaN	NaN	NaN	NaN	NaN	NaN	26.2046	26.2626	26.352	NaN	NaN	NaN	NaN	NaN	NaN	NaN	NaN	NaN	NaN	NaN	NaN	NaN	NaN	NaN	NaN	NaN	NaN	NaN	NaN	NaN	NaN	26.1322	25.8854	NaN	NaN	NaN	NaN	NaN	NaN	NaN	NaN	NaN	NaN	NaN	NaN	NaN	NaN	NaN	NaN	NaN	NaN	NaN	NaN	NaN	NaN	NaN	NaN	NaN	NaN	NaN	NaN	NaN	NaN	NaN	NaN	NaN	NaN	NaN	NaN	NaN	NaN	NaN	NaN	NaN	NaN	NaN	NaN	NaN	NaN	NaN	NaN	NaN	NaN	NaN	NaN	NaN	NaN	NaN	NaN	NaN	NaN	NaN	NaN	NaN	NaN	NaN	NaN	NaN	NaN	NaN	NaN	NaN	NaN	NaN	NaN	NaN	NaN	NaN	NaN	NaN	NaN	25.4733	NaN	NaN	NaN	NaN	NaN	NaN	NaN	NaN	NaN	NaN	NaN	NaN	NaN	NaN	NaN	NaN	NaN	NaN	NaN	NaN	NaN	NaN	NaN	NaN	NaN	NaN	NaN	NaN	NaN	NaN	NaN	NaN	NaN	NaN	NaN	NaN	NaN	NaN	NaN	NaN	NaN	NaN	NaN	NaN	NaN	NaN	NaN	NaN	NaN	NaN	NaN	NaN	NaN	NaN	26.08	25.6037	25.861	NaN	NaN	NaN	NaN	NaN	NaN	NaN	NaN	NaN	NaN	NaN	NaN	NaN	NaN	NaN	NaN	NaN	NaN	NaN	NaN	NaN	25.8821	26.2393	25.99	NaN	NaN	NaN	NaN	NaN	NaN	NaN	NaN	NaN	NaN	NaN	NaN	NaN	NaN	NaN	NaN	NaN	NaN	NaN	26.2828	26.1358	NaN	NaN	NaN	NaN	NaN	NaN	25.5782	26.2222	26.3814	NaN	25.6408	NaN	NaN	NaN	NaN	-0.389659	0.360463	-0.782052	-0.451795	0.765626	-0.163422	-0.891981	0.685812	0.339624	1.58338	-0.680986	0.04702	0.0342738	0.16854	0.311523	0.353166	0.0206325	0.62671	-0.232516	-0.176179	0.540379	0.57003	0.394135	-0.661467	0.322803	0.392303	0.504185	0.0619545	-0.312155	0.69531	-0.4862	0.206765	0.481375	-0.285395	0.250462	-0.27121	-0.959888	0.755582	-0.0841846	-0.385473	0.726179	-0.669843	0.0348441	0.177316	-0.236874	-0.0612061	0.0085634	0.162018	0.379366	1.14956	-0.517185	-0.735516	0.438856	0.0567036	-0.75216	0.312152	0.201592	-0.447985	-0.15323	-0.147557	4.69607	0.841509	0.0814372	1.94509	0.893813	-0.00372031		adipose tissue development;amine catabolic process;amine metabolic process;anatomical structure development;biosynthetic process;brain development;branched chain family amino acid catabolic process;branched chain family amino acid metabolic process;carboxylic acid catabolic process;carboxylic acid metabolic process;catabolic process;cellular amine metabolic process;cellular amino acid catabolic process;cellular amino acid metabolic process;cellular biosynthetic process;cellular catabolic process;cellular component assembly;cellular component organization;cellular component organization or biogenesis;cellular ketone body metabolic process;cellular ketone metabolic process;cellular lipid metabolic process;cellular metabolic process;cellular nitrogen compound metabolic process;cellular process;developmental process;ketone body biosynthetic process;ketone body catabolic process;lipid metabolic process;liver development;macromolecular complex assembly;macromolecular complex subunit organization;metabolic process;metanephric proximal convoluted tubule development;nitrogen compound metabolic process;organ development;organic acid catabolic process;organic acid metabolic process;oxoacid metabolic process;primary metabolic process;protein complex assembly;protein complex subunit organization;protein homooligomerization;protein oligomerization;proximal convoluted tubule development;response to chemical stimulus;response to endogenous stimulus;response to external stimulus;response to extracellular stimulus;response to hormone stimulus;response to nutrient levels;response to organic cyclic compound;response to organic substance;response to starvation;response to stimulus;response to stress;small molecule biosynthetic process;small molecule catabolic process;small molecule metabolic process;tissue development	acetyl-CoA C-acetyltransferase activity;acetyl-CoA C-acyltransferase activity;acetyltransferase activity;binding;C-acetyltransferase activity;C-acyltransferase activity;catalytic activity;cation binding;coenzyme binding;cofactor binding;ion binding;metal ion binding;transferase activity;transferase activity, transferring acyl groups;transferase activity, transferring acyl groups other than amino-acyl groups	cell part;cytoplasmic part;extracellular membrane-bounded organelle;extracellular organelle;extracellular region part;extracellular vesicular exosome;intracellular membrane-bounded organelle;intracellular organelle;intracellular organelle lumen;intracellular organelle part;intracellular part;membrane;membrane-bounded organelle;membrane-bounded vesicle;membrane-enclosed lumen;mitochondrial inner membrane;mitochondrial matrix;mitochondrial membrane;mitochondrial part;mitochondrion;organelle;organelle inner membrane;organelle lumen;organelle membrane;organelle part;vesicle	Benzoate degradation;Butanoate metabolism;Carbon fixation pathways in prokaryotes;Fatty acid metabolism;Glyoxylate and dicarboxylate metabolism;Lysine degradation;Propanoate metabolism;Pyruvate metabolism;Synthesis and degradation of ketone bodies;Terpenoid backbone biosynthesis;Tryptophan metabolism;Two-component system;Valine, leucine and isoleucine degradation	Thiolase_C;Thiolase_N	3D-structure;Acetylation;Acyltransferase;Alternativesplicing;Completeproteome;Directproteinsequencing;Diseasemutation;Metal-binding;Mitochondrion;Polymorphism;Potassium;Referenceproteome;Transferase;Transitpeptide				+																																										+																						8	8	8	24.4	24.4	24.4	45.199	0	48.345	3613100000	85	1.10263	0.45957	-0.155996	-0.143332	0.674927	0.637123	-0.131671	-0.119169	0.0956922	0.554851	0.336081	0.766947	-0.255239	0.30039	0.78011	0.235097	0.836321	0.560287	-0.510102	0.405103	0.754912	-0.295877	0.816448	0.575268	0.500126	0.120679	0.927037	-0.106988	1.01796	0.469292	-0.582861	0.707845	0.612471	0.449263	0.279529	0.806436	0.221577	2.4701	0.20466	1.03728	0.699025	0.660382	-0.445797	0.0314933	0.969798	0.0306478	0.0230719	0.989848	0.0224488	0.12421	0.913514	0.110147	0.251183	0.835932	0.203123	0.292588	0.784267	0.230264	0.0136483	0.992272	0.0134804	0.601011	0.701504	0.406402	0.176491	0.883728	-0.151274	0.129287	0.915551	-0.114796	0.511879	0.659468	0.35392	0.547859	0.698989	0.373024	0.338855	0.766174	0.257738	0.654755	0.615743	-0.430265	0.262369	0.791361	0.210511	0.336204	0.75014	0.256396	0.464384	0.738849	0.329691	0.0422398	0.955335	0.0404743	0.254957	0.810085	-0.204265	0.715196	0.6182	0.454492	0.445624	0.719481	-0.318449	0.156663	0.901081	0.135168	0.439579	0.654575	0.315231	0.229053	0.856108	-0.186777	0.196748	0.86625	0.164025	0.213582	0.815576	-0.177008	1.12521	0.426425	-0.626153	0.806384	0.580735	0.494323	0.0586542	0.965674	-0.0550948	0.25846	0.828171	-0.234344	0.761344	0.546208	0.474895	0.685215	0.628461	-0.438816	0.0232575	0.975434	0.0227538	0.131842	0.915959	0.115979	0.183376	0.898281	-0.154884	0.0420295	0.95709	-0.0400875	0.0055575	0.990902	0.00557551	0.115498	0.90051	0.104937	0.323982	0.773082	0.248274	1.49856	0.398604	0.752749	0.482982	0.710929	-0.338715	0.777735	0.563015	-0.481401	0.387908	0.771844	0.286925	0.0386507	0.969551	0.0370885	0.805517	0.598765	-0.492727	0.255284	0.853674	0.204338	0.152595	0.898404	0.131891	0.400567	0.753224	-0.293351	0.112484	0.903643	-0.100357	0.106107	0.923082	-0.0961396	A0A140VJX1;P24752;H0YEL7;E9PRQ6	A0A140VJX1;P24752	600
DPYSL3		28.3497	28.4242	28.545	28.1274	27.9788	27.9708	NaN	NaN	NaN	27.8288	27.7068	27.6418	28.8133	28.4066	28.3389	28.3796	27.976	28.2278	28.0155	28.0954	28.2438	27.782	28.092	28.0552	28.2706	28.4648	28.6131	NaN	NaN	NaN	27.7876	28.2927	28.4081	27.8694	27.7551	28.0207	27.7915	28.0282	28.2323	28.2555	28.3141	28.357	28.3289	28.1756	28.3314	28.1948	28.3391	28.4744	28.6566	28.7381	29.5025	27.4947	27.3127	27.7677	27.4651	27.2361	27.7188	28.5464	28.6675	28.6945	28.4921	28.8333	28.6343	28.3656	28.5652	28.2056	NaN	NaN	NaN	NaN	NaN	NaN	27.9669	28.2948	28.2161	28.0799	27.9691	27.8494	28.4483	28.7251	28.5309	27.4078	28.1607	27.8292	28.2508	27.9357	28.2542	NaN	NaN	NaN	28.2266	28.2568	28.462	NaN	NaN	NaN	28.0852	28.0424	28.1938	28.2165	28.0459	27.8979	27.9132	27.987	27.3468	28.3984	28.0896	27.8946	28.3078	28.0566	28.0285	28.6499	27.5985	28.3365	28.0211	28.0311	28.0737	28.4865	28.4959	28.5131	28.4303	28.3898	28.2605	28.9456	28.9696	28.7113	28.5296	28.3504	28.4286	NaN	NaN	NaN	NaN	27.4137	27.2489	27.6055	28.0331	27.4689	27.7763	27.8726	NaN	28.4554	28.2523	28.5563	NaN	NaN	27.6183	NaN	NaN	NaN	NaN	27.8192	27.1419	28.9352	28.3013	28.3493	28.0976	28.1641	28.1106	28.1478	27.7006	28.1227	NaN	NaN	NaN	27.4858	27.0491	27.6298	28.451	28.4295	28.3617	27.6153	NaN	NaN	28.8679	28.7906	27.6481	27.2043	28.3084	27.4001	27.3371	NaN	27.1686	27.9641	27.2772	28.2675	28.2213	28.2732	28.2369	28.1852	28.059	NaN	NaN	NaN	28.1826	27.9478	27.856	27.9872	27.8427	28.0132	27.5645	27.6195	NaN	27.4893	27.7941	27.4795	27.3606	27.9734	28.3816	28.4099	28.7673	28.7889	28.9751	28.9182	28.6445	28.7264	28.5322	27.9845	28.1391	28.0264	28.0701	27.9628	27.8526	NaN	NaN	NaN	27.0455	NaN	NaN	28.9439	28.7031	28.3995	28.3285	28.1747	28.5402	28.4963	28.3608	28.5006	28.0107	28.0204	27.9374	28.1351	27.9123	27.8957	28.3441	28.3239	28.4151	28.1914	28.1826	28.3061	28.529	28.1599	28.2082	27.3458	28.5275	28.3038	27.0983	27.0586	27.5688	27.8018	27.7463	28.2491	27.3521	28.1841	28.1545	27.6624	28.8068	28.2017	26.747	27.6625	27.2446	0.0496153	0.84342	0.300212	0.773314	0.48664	0.205549	0.341156	0.602447	0.659921	1.28954	-0.202861	0.977079	0.702631	-2.82881	-2.6867	0.289925	0.89194	0.470731	-3.16162	0.377279	0.518749	0.365805	0.822328	0.0441272	-3.06524	-1.21457	0.026319	-0.574798	0.745187	-1.87826	-3.03677	-0.997754	0.852399	0.447954	0.314195	-2.17162	-0.287973	0.737874	-1.77151	1.15306	0.763425	0.349479	-3.74243	0.518278	0.442026	-2.64396	0.63271	-0.151128	0.959932	0.483116	0.123033	-3.18515	0.638954	0.430928	0.0728068	0.451375	0.454787	0.684	1.19932	0.760021	11.7317	0.0178765	-0.214727	5.86823	0.0354433	-0.0379242		actin cytoskeleton organization;actin filament bundle assembly;actin filament organization;actin filament-based process;biological regulation;cellular component assembly;cellular component assembly at cellular level;cellular component organization;cellular component organization at cellular level;cellular component organization or biogenesis;cellular component organization or biogenesis at cellular level;cellular process;cytoskeleton organization;organelle organization;positive regulation of biological process;positive regulation of cell projection organization;positive regulation of cellular component organization;positive regulation of cellular process;positive regulation of filopodium assembly;regulation of biological process;regulation of cell development;regulation of cell differentiation;regulation of cell migration;regulation of cell motility;regulation of cell projection assembly;regulation of cell projection organization;regulation of cellular component biogenesis;regulation of cellular component movement;regulation of cellular component organization;regulation of cellular process;regulation of developmental process;regulation of filopodium assembly;regulation of localization;regulation of locomotion;regulation of multicellular organismal development;regulation of multicellular organismal process;regulation of nervous system development;regulation of neurogenesis;regulation of neuron differentiation;regulation of neuron projection development;response to axon injury;response to stimulus;response to stress;response to wounding	catalytic activity;hydrolase activity;hydrolase activity, acting on carbon-nitrogen (but not peptide) bonds	cell part;cytoplasm;intracellular part		Amidohydro_1					+														+	+				+						+						+					+					HA_IPF_38_Ctr;HA_IPF_39_Ctr;HA_IPF_50_Ctr;HA_IPF_65_Ctr;HA_IPF_71_Ctr;HA_IPF_77_Ctr	+			+			+						+									HA_CTD_11_Ctr;HA_CTD_21_Ctr;HA_CTD_49_Ctr	25	22	2	51.8	47.2	3.1	73.91	0	191.9	55821000000	889	0.545699	0.38185	-0.206453	-0.173133	0.0662822	0.906095	-0.0386271	-0.0317598	0.0752583	0.658083	0.0259063	0.98221	0.029512	0.659594	0.534004	0.501589	0.180134	0.851823	0.17856	0.586249	0.574029	0.45995	0.321372	0.774816	0.289368	0.117172	0.911021	0.12226	0.20916	0.81728	0.202899	0.421642	0.699743	0.358347	0.474683	0.661429	0.392519	1.20843	0.326809	0.766523	0.115428	0.914793	-0.120646	0.809986	0.445942	0.581145	0.515583	0.597137	0.417905	4.06172	0.0366557	-1.67474	3.79047	0.0481212	-1.59612	0.173031	0.839706	0.17245	0.712941	0.600116	0.530522	0.308614	0.802744	0.279976	4.92613	0.0286957	-1.87867	0.235781	0.801758	0.2244	0.347482	0.707647	0.30828	0.227298	0.837056	0.217593	0.637544	0.572656	0.489149	0.0229119	0.975329	0.0262223	4.68028	0.0219672	-1.82067	1.08021	0.367534	-0.717238	0.0135499	0.992346	0.015651	0.390725	0.693691	-0.340193	0.55774	0.58998	0.443228	2.08572	0.200531	-1.1079	4.62018	0.0212727	-1.80468	0.815871	0.495165	-0.589632	0.66884	0.448088	0.506832	0.290399	0.76957	0.266457	0.189874	0.849804	0.186856	2.69786	0.0874126	-1.2903	0.171562	0.833556	-0.171246	0.55054	0.632199	0.43891	1.9024	0.185455	-1.04475	0.768761	0.522365	0.628603	0.576272	0.557487	0.454097	0.215287	0.873125	0.207877	6.44213	0.00385185	-2.22382	0.347954	0.7552	0.308248	0.285657	0.820583	0.262921	3.69456	0.0421299	-1.57077	0.449336	0.685331	0.376355	0.083562	0.918482	-0.0898809	0.790213	0.49915	0.570989	0.318731	0.767153	0.287347	0.0669113	0.95225	0.0731506	4.97696	0.0229677	-1.89189	0.45506	0.688862	0.380052	0.27693	0.806979	0.256326	0.038489	0.956986	0.0432908	0.292945	0.793396	0.268437	0.295791	0.795439	0.270502	0.497684	0.649353	0.406856	1.08822	0.310379	0.713349	0.572822	0.602212	0.452075	A0A140VK07;Q6DEN2;B4DLZ4;H0YBT4;B3KT07;Q14117	A0A140VK07;Q6DEN2	603
LTA4H	Leukotriene A-4 hydrolase;Leukotriene A(4) hydrolase	29.4648	29.6244	29.5622	29.0355	29.3709	29.2415	28.662	28.5596	28.5326	29.0821	28.8073	28.8237	29.6223	29.2235	29.2499	29.4892	29.2993	29.3499	28.947	28.952	29.3106	28.9304	29.0666	28.6958	29.3137	29.4558	29.3836	28.8485	28.7086	29.1154	29.0127	29.196	29.3497	28.9296	28.9425	28.962	29.0657	28.9665	29.1281	29.0559	29.2792	29.4845	29.415	29.2804	29.3505	29.4144	29.242	29.4129	29.4982	29.3861	29.7722	27.9334	27.7897	28.3884	29.254	29.4144	29.438	29.7244	29.6242	29.7208	29.7013	29.6621	29.598	29.5579	29.4183	29.4657	28.9884	29.0578	29.3493	28.8297	28.8339	28.7469	29.1769	29.6202	29.5652	29.07	29.3116	28.9621	29.2003	29.5647	29.7973	29.3031	29.148	29.2683	29.0382	28.9934	28.9927	28.7418	28.8186	28.915	29.3843	29.3628	29.3242	29.2058	29.1528	29.1953	29.1363	29.2682	29.0053	29.473	29.3564	29.0381	28.9256	29.0445	29.0395	29.0527	28.9639	29.0392	29.0459	29.0235	28.9535	29.1216	29.2957	29.3532	29.1414	29.0724	29.252	29.4416	29.3875	29.395	29.2384	29.1729	29.1881	29.2847	29.3956	29.473	29.0423	28.9418	29.006	28.1642	27.6882	27.9653	28.7388	28.2339	28.7354	28.4105	28.3457	28.844	28.7297	28.3752	28.1703	29.3818	29.2812	29.4706	26.6538	28.6873	29.1315	28.2425	28.6216	28.2572	29.0143	28.8919	29.2157	29.7404	29.4334	29.4664	28.9242	29.3719	29.196	29.3487	29.2829	29.0055	28.1018	28.3944	28.3816	28.7452	28.6238	28.6488	29.3374	29.3625	29.4563	29.1126	28.9298	28.974	29.5196	29.4408	29.1615	28.7816	29.0854	28.5338	28.466	28.307	28.4164	28.8254	28.5879	29.4536	29.2122	29.2201	29.1888	29.3001	28.9621	28.8855	28.8053	28.9126	28.9348	28.9842	28.8464	28.7997	28.9246	28.5817	28.2551	27.7546	27.5199	28.8516	29.0544	29.2417	29.0312	29.0471	29.6727	29.6196	29.4646	29.8039	29.7375	29.7751	29.7523	29.6088	29.7716	NaN	NaN	NaN	28.2907	28.0314	28.4817	29.3639	28.5588	28.9288	NaN	NaN	NaN	29.5944	29.201	29.2191	28.809	28.7961	29.3541	29.3816	29.505	29.7568	29.1533	29.3712	29.1465	29.339	29.3558	29.0693	29.1984	29.3384	29.5067	29.4279	29.3224	29.2637	29.4108	29.4084	29.3499	28.6245	29.2022	28.7347	28.8335	29.0598	28.7512	28.8248	28.5451	29.1133	28.3606	29.058	29.2306	29.0711	29.1324	29.2258	28.7095	28.7283	28.78	0.143083	0.603967	0.136325	0.623094	0.424841	0.183452	0.292147	0.587385	0.595176	0.790877	0.607525	0.892543	0.719376	0.370552	0.0422188	0.35333	0.759488	0.246836	0.423364	0.527919	0.495565	0.394033	0.646764	0.248275	-0.822025	-0.191878	-0.227825	-0.336201	0.61657	-0.603752	-0.387467	0.279375	0.785492	0.402766	0.451098	-0.468679	-0.0886609	0.624136	0.244205	0.718981	0.789203	0.454696	-0.176543	0.618197	0.308639	0.129577	0.511966	-0.724084	0.928554	0.692827	0.478552	0.0638698	0.595831	0.375311	0.241955	0.257347	0.246352	0.438527	0.623188	0.235446	4.30931	0.889948	0.302607	2.09646	0.8773	0.35447		alkene biosynthetic process;arachidonic acid metabolic process;biosynthetic process;carboxylic acid biosynthetic process;carboxylic acid metabolic process;catabolic process;cellular alkene metabolic process;cellular biosynthetic process;cellular catabolic process;cellular ketone metabolic process;cellular lipid metabolic process;cellular metabolic process;cellular process;defense response;fatty acid biosynthetic process;fatty acid metabolic process;icosanoid biosynthetic process;icosanoid metabolic process;inflammatory response;leukotriene biosynthetic process;leukotriene metabolic process;lipid biosynthetic process;lipid metabolic process;metabolic process;monocarboxylic acid metabolic process;organic acid biosynthetic process;organic acid metabolic process;oxoacid metabolic process;peptide catabolic process;peptide metabolic process;primary metabolic process;response to stimulus;response to stress;response to wounding;small molecule biosynthetic process;small molecule metabolic process;unsaturated fatty acid biosynthetic process;unsaturated fatty acid metabolic process;very long-chain fatty acid metabolic process	aminopeptidase activity;binding;catalytic activity;cation binding;epoxide hydrolase activity;ether hydrolase activity;exopeptidase activity;hydrolase activity;hydrolase activity, acting on ether bonds;ion binding;leukotriene-A4 hydrolase activity;metal ion binding;metallopeptidase activity;peptidase activity;peptidase activity, acting on L-amino acid peptides;transition metal ion binding;zinc ion binding	cell part;cytoplasm;cytoplasmic part;cytosol;extracellular membrane-bounded organelle;extracellular organelle;extracellular region part;extracellular vesicular exosome;intracellular organelle part;intracellular part;membrane-bounded organelle;membrane-bounded vesicle;nuclear part;nucleoplasm;organelle;organelle part;vesicle	Arachidonic acid metabolism	Leuk-A4-hydro_C;Peptidase_M1	3D-structure;Acetylation;Alternativesplicing;Completeproteome;Cytoplasm;Directproteinsequencing;Hydrolase;Leukotrienebiosynthesis;Metal-binding;Metalloprotease;Phosphoprotein;Polymorphism;Protease;Referenceproteome;Zinc				+																																										+																						25	25	25	50.1	50.1	50.1	69.284	0	323.31	111600000000	2069	2.2387	0.141096	0.362375	0.320715	1.50647	0.260665	0.368419	0.315055	0.248781	0.27114	0.0801154	0.926753	0.0856407	0.431437	0.647068	0.361466	0.0760306	0.928285	0.0815929	0.449482	0.658723	0.372969	0.277327	0.807162	0.25428	0.105114	0.927831	0.109812	0.177753	0.851705	0.174871	0.416395	0.709802	0.351594	0.423512	0.693186	0.356252	0.617226	0.55665	0.473345	0.434917	0.729433	0.363643	0.729392	0.481068	0.534258	0.543344	0.588777	0.4306	0.235075	0.815554	0.22178	0.0223049	0.983151	0.0252713	0.222119	0.798439	0.211475	0.583904	0.62985	0.454482	0.146513	0.899955	0.147752	0.276227	0.799982	0.253418	0.363169	0.725191	0.315952	0.335514	0.715501	0.296623	0.253158	0.81489	0.235856	0.471949	0.644317	0.387142	0.147429	0.891234	0.148594	0.650552	0.496162	-0.491959	0.110379	0.899117	-0.114823	0.133724	0.916369	-0.136339	0.209329	0.817381	-0.201192	0.443349	0.650399	0.369059	0.423636	0.71668	-0.35934	0.247988	0.788005	-0.231896	0.168772	0.864845	0.167215	0.611589	0.484587	0.470139	0.259847	0.797541	0.241049	0.298483	0.768303	0.269991	0.312949	0.716758	-0.280519	0.0481249	0.945463	-0.0530703	0.450467	0.681721	0.373594	0.14473	0.886875	0.146173	0.416009	0.692714	0.394735	0.615675	0.547806	0.472395	0.301436	0.802646	0.272148	0.100759	0.88172	-0.105674	0.444867	0.695491	0.370032	0.189407	0.882013	0.18472	0.0719839	0.920704	0.0775517	0.349394	0.736772	0.306408	0.54755	0.545378	-0.433286	0.770869	0.512011	0.555812	0.516482	0.653984	0.414636	0.321228	0.770037	0.286448	0.0341718	0.978229	0.0382305	0.424154	0.709429	0.356654	0.23874	0.826987	0.224643	0.143224	0.902627	0.144828	0.153636	0.897865	0.154043	0.146185	0.876597	0.147462	0.28838	0.787641	0.262495	0.449551	0.592914	0.37302	0.138873	0.897322	0.140933	A0A140VK27;P09960;B4DVZ8;Q59ES1;Q49AK0;B4DEH5	A0A140VK27;P09960;B4DVZ8	604
PSMA3	Proteasome subunit alpha type;Proteasome subunit alpha type-3	27.5231	27.5562	27.5293	26.9457	26.9274	27.1903	NaN	NaN	NaN	27.0591	NaN	26.8077	27.5004	27.2079	27.1249	27.1075	27.2327	27.1981	27.1276	26.9017	27.0723	26.7199	NaN	26.409	27.0277	26.9007	27.1837	NaN	NaN	NaN	26.8404	26.841	27.0574	26.6799	26.699	26.6497	NaN	NaN	NaN	NaN	NaN	NaN	27.0015	26.9988	26.7249	26.9791	27.3583	27.2833	27.4188	27.1932	27.4821	NaN	NaN	26.3888	27.2336	27.4009	27.1915	27.3265	27.2945	27.3992	27.4403	27.4713	27.4492	27.1272	27.3654	27.1534	NaN	NaN	NaN	26.8703	27.0994	27.2042	26.9958	27.4002	27.3454	NaN	NaN	NaN	27.1559	27.4273	27.3915	27.5655	27.5917	27.4466	26.9436	26.9172	26.7842	NaN	NaN	NaN	26.9577	26.9605	27.5316	27.1944	27.0253	26.9212	27.076	27.0776	26.9852	NaN	NaN	NaN	NaN	NaN	NaN	NaN	NaN	NaN	27.0698	26.9661	26.8941	27.3974	27.3098	27.2896	27.0412	26.9229	27.3359	27.5469	27.1838	27.2358	27.2051	27.1462	27.3671	27.607	27.526	27.8568	NaN	NaN	NaN	NaN	NaN	NaN	NaN	26.3874	26.9509	NaN	NaN	NaN	NaN	NaN	NaN	27.0973	27.5851	27.0939	26.2821	26.8918	27.3753	26.626	NaN	26.7353	26.8257	27.6109	27.4778	27.968	27.6287	27.5825	27.1399	27.3564	27.58	27.4988	26.5929	26.6822	26.3308	26.8182	NaN	26.9111	27.1516	27.0774	26.658	27.12	27.0072	27.2929	26.3197	27.1936	27.5955	27.8024	26.8675	26.7824	26.9415	NaN	26.9789	25.8999	NaN	NaN	NaN	27.059	26.8679	27.2115	27.11	26.8715	27.0756	26.7483	27.0568	26.6926	NaN	NaN	NaN	27.3204	27.0252	26.795	26.6764	26.5478	26.5616	26.5647	27.1241	26.7124	26.6291	NaN	27.4891	27.4128	27.5342	27.6264	27.6124	27.8638	27.8235	27.7478	27.617	NaN	NaN	NaN	27.5725	27.4519	27.844	NaN	NaN	NaN	NaN	NaN	27.8132	27.5964	27.6019	27.4085	27.1923	26.9992	26.6792	27.3556	27.5091	27.4106	27.3017	NaN	27.3553	27.182	27.1638	27.0316	27.5978	27.4221	27.5304	27.6779	27.4321	27.5713	27.4168	27.201	27.347	26.3088	26.8206	27.0999	NaN	NaN	NaN	26.6874	27.2483	26.4684	26.4103	27.2091	27.021	NaN	27.1029	27.1818	26.3543	26.6816	26.9134	-0.129025	0.700006	-0.548071	0.459632	0.335214	0.0984469	-1.91667	0.330715	0.629199	0.786985	0.697609	0.875884	0.637644	-2.37949	0.480262	-1.72915	0.747148	0.303928	0.469228	-1.68328	0.754559	0.522293	0.744421	0.286075	-1.49625	-0.8119	-1.98756	-1.11182	0.681009	0.272009	-0.475928	0.727055	1.14867	0.781041	0.346921	-0.741943	0.469008	0.350679	0.357673	1.1212	0.958463	0.4434	-2.40997	0.601698	0.456171	-2.55263	-2.49902	-1.1065	0.762342	0.669419	0.956894	-2.08964	0.572186	0.468542	-2.24479	-2.59265	0.398943	0.661735	1.08552	-1.53742	8.12863	0.209475	0.0275858	7.43185	0.00584314	-0.449866		activation of immune response;activation of innate immune response;anaphase-promoting complex-dependent proteasomal ubiquitin-dependent protein catabolic process;antigen processing and presentation;antigen processing and presentation of exogenous antigen;antigen processing and presentation of exogenous peptide antigen;antigen processing and presentation of exogenous peptide antigen via MHC class I;antigen processing and presentation of exogenous peptide antigen via MHC class I, TAP-dependent;antigen processing and presentation of peptide antigen;antigen processing and presentation of peptide antigen via MHC class I;apoptosis;biological regulation;catabolic process;cell cycle;cell cycle process;cell death;cell surface receptor linked signaling pathway;cellular catabolic process;cellular macromolecule catabolic process;cellular macromolecule metabolic process;cellular metabolic process;cellular nitrogen compound metabolic process;cellular process;cellular protein metabolic process;cellular response to stimulus;cellular response to stress;death;defense response;DNA damage response, signal transduction by p53 class mediator;DNA damage response, signal transduction by p53 class mediator resulting in cell cycle arrest;G1/S transition of mitotic cell cycle;gene expression;immune response;immune response-activating cell surface receptor signaling pathway;immune response-activating signal transduction;immune response-regulating cell surface receptor signaling pathway;immune response-regulating signaling pathway;immune system process;innate immune response;innate immune response activating cell surface receptor signaling pathway;innate immune response-activating signal transduction;intracellular signal transduction;macromolecule catabolic process;macromolecule metabolic process;macromolecule modification;metabolic process;mitotic cell cycle;modification-dependent macromolecule catabolic process;modification-dependent protein catabolic process;negative regulation of apoptosis;negative regulation of biological process;negative regulation of canonical Wnt receptor signaling pathway;negative regulation of catalytic activity;negative regulation of cell communication;negative regulation of cell death;negative regulation of cellular metabolic process;negative regulation of cellular process;negative regulation of cellular protein metabolic process;negative regulation of ligase activity;negative regulation of macromolecule metabolic process;negative regulation of metabolic process;negative regulation of molecular function;negative regulation of programmed cell death;negative regulation of protein metabolic process;negative regulation of protein modification process;negative regulation of protein ubiquitination;negative regulation of response to stimulus;negative regulation of signal transduction;negative regulation of signaling;negative regulation of ubiquitin-protein ligase activity;negative regulation of ubiquitin-protein ligase activity involved in mitotic cell cycle;negative regulation of Wnt receptor signaling pathway;nitrogen compound metabolic process;positive regulation of biological process;positive regulation of canonical Wnt receptor signaling pathway;positive regulation of catalytic activity;positive regulation of cell communication;positive regulation of cell cycle arrest;positive regulation of cell cycle process;positive regulation of cellular metabolic process;positive regulation of cellular process;positive regulation of cellular protein metabolic process;positive regulation of defense response;positive regulation of immune response;positive regulation of immune system process;positive regulation of innate immune response;positive regulation of ligase activity;positive regulation of macromolecule metabolic process;positive regulation of metabolic process;positive regulation of molecular function;positive regulation of protein metabolic process;positive regulation of protein modification process;positive regulation of protein ubiquitination;positive regulation of response to stimulus;positive regulation of signal transduction;positive regulation of signaling;positive regulation of ubiquitin-protein ligase activity;positive regulation of ubiquitin-protein ligase activity involved in mitotic cell cycle;positive regulation of Wnt receptor signaling pathway;primary metabolic process;programmed cell death;proteasomal protein catabolic process;proteasomal ubiquitin-dependent protein catabolic process;proteasomal ubiquitin-independent protein catabolic process;protein metabolic process;protein modification by small protein conjugation;protein modification by small protein conjugation or removal;protein modification process;protein polyubiquitination;protein ubiquitination;proteolysis;proteolysis involved in cellular protein catabolic process;regulation of apoptosis;regulation of biological process;regulation of canonical Wnt receptor signaling pathway;regulation of catalytic activity;regulation of cell communication;regulation of cell cycle;regulation of cell cycle arrest;regulation of cell cycle process;regulation of cell death;regulation of cellular amine metabolic process;regulation of cellular amino acid metabolic process;regulation of cellular ketone metabolic process;regulation of cellular metabolic process;regulation of cellular process;regulation of cellular protein metabolic process;regulation of defense response;regulation of immune response;regulation of immune system process;regulation of innate immune response;regulation of ligase activity;regulation of macromolecule metabolic process;regulation of metabolic process;regulation of molecular function;regulation of nitrogen compound metabolic process;regulation of primary metabolic process;regulation of programmed cell death;regulation of protein metabolic process;regulation of protein modification process;regulation of protein ubiquitination;regulation of response to stimulus;regulation of response to stress;regulation of signal transduction;regulation of signaling;regulation of ubiquitin-protein ligase activity;regulation of ubiquitin-protein ligase activity involved in mitotic cell cycle;regulation of Wnt receptor signaling pathway;response to DNA damage stimulus;response to stimulus;response to stress;signal transduction;signal transduction by p53 class mediator;signal transduction in response to DNA damage;signal transduction involved in cell cycle checkpoint;signal transduction involved in DNA damage checkpoint;signal transduction involved in DNA integrity checkpoint;signal transduction involved in G1/S transition checkpoint;signal transduction involved in mitotic cell cycle checkpoint;signal transduction involved in mitotic cell cycle G1/S checkpoint;signal transduction involved in mitotic cell cycle G1/S transition DNA damage checkpoint;small molecule metabolic process;stimulatory C-type lectin receptor signaling pathway;ubiquitin-dependent protein catabolic process;viral reproduction	catalytic activity;endopeptidase activity;hydrolase activity;peptidase activity;peptidase activity, acting on L-amino acid peptides;threonine-type endopeptidase activity;threonine-type peptidase activity	cell part;cytoplasm;cytoplasmic part;cytosol;extracellular membrane-bounded organelle;extracellular organelle;extracellular region part;extracellular vesicular exosome;intracellular membrane-bounded organelle;intracellular organelle;intracellular organelle part;intracellular part;macromolecular complex;membrane-bounded organelle;membrane-bounded vesicle;nuclear part;nucleoplasm;nucleus;organelle;organelle part;proteasome complex;proteasome core complex;proteasome core complex, alpha-subunit complex;protein complex;vesicle	Proteasome	Proteasome;Proteasome_A_N	3D-structure;Acetylation;Alternativesplicing;Completeproteome;Cytoplasm;Directproteinsequencing;Host-virusinteraction;Hydrolase;Nucleus;Phosphoprotein;Protease;Proteasome;Proteomicsidentification;Referenceproteome;Threonineprotease				+														+																											HA_IPF_38_Ctr	+			+			+	+									+					HA_CTD_11_Ctr;HA_CTD_21_Ctr;HA_CTD_27_Ctr;HA_CTD_57_Ctr	8	8	8	27.5	27.5	27.5	28.415	0	20.021	24655000000	514	0.00636785	0.993419	-0.00277025	-0.00240544	1.64894	0.181691	-0.460405	-0.383787	0.154701	0.37556	0.0687284	0.935707	-0.0760114	0.500824	0.609793	0.413272	0.361985	0.735761	-0.322718	0.293073	0.771059	0.271375	0.200614	0.854801	0.197919	0.0518616	0.963682	0.0581285	2.15353	0.165298	-1.13064	0.197442	0.855615	0.195257	0.435542	0.677919	0.371467	0.585811	0.561722	0.464646	0.498694	0.681718	0.411892	0.678154	0.491286	0.517171	0.443251	0.643959	0.376481	2.97313	0.07772	-1.39628	0.309362	0.753915	0.283548	1.82396	0.194054	-1.01854	0.546285	0.646204	0.441128	0.178954	0.875426	0.179452	0.300629	0.776568	0.277042	1.75707	0.212211	-0.992633	0.553662	0.56117	0.445529	0.343421	0.753073	0.308347	0.543525	0.603127	0.439495	0.166868	0.876712	0.168912	1.46075	0.245045	-0.881304	0.595619	0.54927	-0.47564	2.28299	0.149891	-1.17284	0.947452	0.394176	-0.65608	0.482775	0.628221	0.402005	0.157081	0.890745	0.160458	0.303099	0.740239	-0.280128	0.525925	0.616149	0.429056	0.994867	0.317141	0.678146	0.579691	0.585278	0.4611	0.208445	0.827907	0.204681	0.532087	0.548848	-0.43577	0.300467	0.712487	0.276915	0.211479	0.841694	0.207023	0.216028	0.834238	0.211	0.720685	0.539394	0.606166	0.768716	0.478555	0.56593	0.28043	0.814811	0.26179	3.09993	0.0616822	-1.42198	0.411258	0.711811	0.355272	0.29038	0.820121	0.269338	3.39395	0.0490667	-1.50558	3.20055	0.0898723	-1.46464	0.92188	0.373808	-0.649135	0.561344	0.597886	0.450126	0.472163	0.67549	0.395203	0.766904	0.502005	0.564994	2.4767	0.122423	-1.23382	0.385203	0.723395	0.337735	0.300134	0.785335	0.276651	2.77132	0.130846	-1.32496	3.48801	0.0581132	-1.53012	0.246734	0.817312	0.235553	0.465239	0.670583	0.39071	0.917018	0.366104	0.640891	1.53085	0.320173	-0.906922	Q6IB71;A0A140VK43;P25788;G3V4X5;G3V3W4;G3V5N4;H0YJ03	Q6IB71;A0A140VK43;P25788;G3V4X5	607
PSMA6	Proteasome subunit alpha type;Proteasome subunit alpha type-6	27.7631	27.3417	27.2091	NaN	NaN	NaN	NaN	NaN	NaN	NaN	NaN	NaN	NaN	NaN	NaN	27.159	27.2226	27.2718	27.4406	NaN	27.0544	NaN	NaN	NaN	27.3677	27.487	27.4499	NaN	NaN	NaN	NaN	NaN	NaN	NaN	NaN	NaN	NaN	NaN	NaN	NaN	NaN	NaN	NaN	NaN	NaN	NaN	NaN	NaN	27.3321	27.3663	27.5596	NaN	NaN	NaN	NaN	NaN	NaN	NaN	NaN	NaN	27.7906	27.5828	27.5434	NaN	NaN	NaN	NaN	NaN	NaN	NaN	NaN	NaN	27.2866	27.5683	NaN	NaN	NaN	NaN	27.0141	27.2483	26.7416	NaN	NaN	NaN	26.8764	26.9877	27.3853	27.0816	27.2243	26.9776	NaN	NaN	NaN	27.3626	27.2975	27.7146	27.3694	27.3257	27.2235	27.1419	27.2353	27.0649	NaN	NaN	NaN	26.9834	26.9627	26.6722	26.7197	26.9718	27.0505	NaN	NaN	NaN	NaN	NaN	NaN	NaN	NaN	NaN	27.0666	27.3981	27.1143	27.2035	27.6094	27.6924	NaN	NaN	NaN	NaN	NaN	NaN	27.4744	26.9526	26.6619	NaN	NaN	NaN	NaN	NaN	NaN	NaN	28.3259	27.7744	NaN	NaN	NaN	NaN	NaN	NaN	NaN	NaN	NaN	28.0241	27.314	27.7821	NaN	NaN	NaN	27.2795	27.293	NaN	NaN	NaN	NaN	NaN	NaN	NaN	26.7628	27.0392	26.9251	NaN	NaN	NaN	27.5434	27.4373	NaN	NaN	NaN	NaN	NaN	NaN	NaN	NaN	NaN	27.0537	26.7655	26.5923	NaN	NaN	NaN	NaN	NaN	NaN	NaN	NaN	NaN	NaN	NaN	NaN	NaN	NaN	NaN	NaN	NaN	NaN	NaN	NaN	NaN	NaN	NaN	27.4038	27.1605	27.2472	NaN	NaN	NaN	NaN	NaN	NaN	NaN	NaN	NaN	NaN	NaN	NaN	NaN	NaN	NaN	27.7593	27.3701	27.3519	NaN	NaN	27.3201	27.4163	27.6977	27.2869	NaN	NaN	NaN	NaN	NaN	NaN	27.2425	27.5417	27.3474	NaN	NaN	NaN	NaN	NaN	NaN	27.4792	28.0118	NaN	NaN	NaN	NaN	NaN	NaN	NaN	NaN	NaN	26.6577	27.4572	27.101	27.4644	NaN	NaN	NaN	-0.247644	-0.307045	-0.339747	2.25809	-0.43057	-0.945987	-0.173674	0.097042	-1.18245	2.24254	-0.34077	2.46214	-0.810394	0.147093	-0.722143	-0.28979	1.82458	1.90634	2.28147	1.97055	-0.311418	-0.505609	-0.230675	-1.55416	-0.84682	1.85287	-0.956225	0.0408553	1.56846	0.225757	-0.786797	-1.01645	2.52995	-1.25392	0.944133	-0.767825	-0.60372	1.73224	-0.203659	2.31356	2.26119	-0.944705	0.123064	2.04101	0.956491	-0.564846	-0.956204	-0.765595	-0.0369734	1.57697	-1.70122	1.9177	-1.15917	2.1294	0.436263	1.69597	1.73723	2.01621	2.32498	-0.7807	10.6426	0.0402806	0.289255	6.87399	0.0107472	0.615353		activation of immune response;activation of innate immune response;anaphase-promoting complex-dependent proteasomal ubiquitin-dependent protein catabolic process;antigen processing and presentation;antigen processing and presentation of exogenous antigen;antigen processing and presentation of exogenous peptide antigen;antigen processing and presentation of exogenous peptide antigen via MHC class I;antigen processing and presentation of exogenous peptide antigen via MHC class I, TAP-dependent;antigen processing and presentation of peptide antigen;antigen processing and presentation of peptide antigen via MHC class I;apoptosis;biological regulation;catabolic process;cell cycle;cell cycle process;cell death;cell surface receptor linked signaling pathway;cellular catabolic process;cellular macromolecule catabolic process;cellular macromolecule metabolic process;cellular metabolic process;cellular nitrogen compound metabolic process;cellular process;cellular protein metabolic process;cellular response to stimulus;cellular response to stress;death;defense response;DNA damage response, signal transduction by p53 class mediator;DNA damage response, signal transduction by p53 class mediator resulting in cell cycle arrest;G1/S transition of mitotic cell cycle;gene expression;immune response;immune response-activating cell surface receptor signaling pathway;immune response-activating signal transduction;immune response-regulating cell surface receptor signaling pathway;immune response-regulating signaling pathway;immune system process;innate immune response;innate immune response activating cell surface receptor signaling pathway;innate immune response-activating signal transduction;intracellular signal transduction;macromolecule catabolic process;macromolecule metabolic process;macromolecule modification;metabolic process;mitotic cell cycle;modification-dependent macromolecule catabolic process;modification-dependent protein catabolic process;negative regulation of apoptosis;negative regulation of biological process;negative regulation of canonical Wnt receptor signaling pathway;negative regulation of catalytic activity;negative regulation of cell communication;negative regulation of cell death;negative regulation of cellular metabolic process;negative regulation of cellular process;negative regulation of cellular protein metabolic process;negative regulation of ligase activity;negative regulation of macromolecule metabolic process;negative regulation of metabolic process;negative regulation of molecular function;negative regulation of programmed cell death;negative regulation of protein metabolic process;negative regulation of protein modification process;negative regulation of protein ubiquitination;negative regulation of response to stimulus;negative regulation of signal transduction;negative regulation of signaling;negative regulation of ubiquitin-protein ligase activity;negative regulation of ubiquitin-protein ligase activity involved in mitotic cell cycle;negative regulation of Wnt receptor signaling pathway;nitrogen compound metabolic process;positive regulation of biological process;positive regulation of canonical Wnt receptor signaling pathway;positive regulation of catalytic activity;positive regulation of cell communication;positive regulation of cell cycle arrest;positive regulation of cell cycle process;positive regulation of cellular metabolic process;positive regulation of cellular process;positive regulation of cellular protein metabolic process;positive regulation of defense response;positive regulation of immune response;positive regulation of immune system process;positive regulation of innate immune response;positive regulation of ligase activity;positive regulation of macromolecule metabolic process;positive regulation of metabolic process;positive regulation of molecular function;positive regulation of NF-kappaB transcription factor activity;positive regulation of protein metabolic process;positive regulation of protein modification process;positive regulation of protein ubiquitination;positive regulation of response to stimulus;positive regulation of sequence-specific DNA binding transcription factor activity;positive regulation of signal transduction;positive regulation of signaling;positive regulation of ubiquitin-protein ligase activity;positive regulation of ubiquitin-protein ligase activity involved in mitotic cell cycle;positive regulation of Wnt receptor signaling pathway;primary metabolic process;programmed cell death;proteasomal protein catabolic process;proteasomal ubiquitin-dependent protein catabolic process;proteasomal ubiquitin-independent protein catabolic process;protein metabolic process;protein modification by small protein conjugation;protein modification by small protein conjugation or removal;protein modification process;protein polyubiquitination;protein ubiquitination;proteolysis;proteolysis involved in cellular protein catabolic process;regulation of apoptosis;regulation of biological process;regulation of biosynthetic process;regulation of canonical Wnt receptor signaling pathway;regulation of catalytic activity;regulation of cell communication;regulation of cell cycle;regulation of cell cycle arrest;regulation of cell cycle process;regulation of cell death;regulation of cellular amine metabolic process;regulation of cellular amino acid metabolic process;regulation of cellular biosynthetic process;regulation of cellular ketone metabolic process;regulation of cellular macromolecule biosynthetic process;regulation of cellular metabolic process;regulation of cellular process;regulation of cellular protein metabolic process;regulation of defense response;regulation of gene expression;regulation of immune response;regulation of immune system process;regulation of inflammatory response;regulation of innate immune response;regulation of ligase activity;regulation of macromolecule biosynthetic process;regulation of macromolecule metabolic process;regulation of metabolic process;regulation of molecular function;regulation of nitrogen compound metabolic process;regulation of nucleobase-containing compound metabolic process;regulation of primary metabolic process;regulation of programmed cell death;regulation of protein metabolic process;regulation of protein modification process;regulation of protein ubiquitination;regulation of response to external stimulus;regulation of response to stimulus;regulation of response to stress;regulation of RNA metabolic process;regulation of sequence-specific DNA binding transcription factor activity;regulation of signal transduction;regulation of signaling;regulation of transcription, DNA-dependent;regulation of ubiquitin-protein ligase activity;regulation of ubiquitin-protein ligase activity involved in mitotic cell cycle;regulation of Wnt receptor signaling pathway;response to DNA damage stimulus;response to stimulus;response to stress;signal transduction;signal transduction by p53 class mediator;signal transduction in response to DNA damage;signal transduction involved in cell cycle checkpoint;signal transduction involved in DNA damage checkpoint;signal transduction involved in DNA integrity checkpoint;signal transduction involved in G1/S transition checkpoint;signal transduction involved in mitotic cell cycle checkpoint;signal transduction involved in mitotic cell cycle G1/S checkpoint;signal transduction involved in mitotic cell cycle G1/S transition DNA damage checkpoint;small molecule metabolic process;stimulatory C-type lectin receptor signaling pathway;ubiquitin-dependent protein catabolic process;viral reproduction	binding;catalytic activity;endopeptidase activity;hydrolase activity;NF-kappaB binding;nucleic acid binding;nucleotide binding;peptidase activity;peptidase activity, acting on L-amino acid peptides;protein binding;purine nucleotide binding;purine ribonucleoside triphosphate binding;purine ribonucleotide binding;ribonucleotide binding;RNA binding;threonine-type endopeptidase activity;threonine-type peptidase activity;transcription factor binding	cell part;contractile fiber;contractile fiber part;cytoplasm;cytoplasmic mRNA processing body;cytoplasmic part;cytosol;extracellular membrane-bounded organelle;extracellular organelle;extracellular region part;extracellular vesicular exosome;intracellular membrane-bounded organelle;intracellular non-membrane-bounded organelle;intracellular organelle;intracellular organelle part;intracellular part;macromolecular complex;membrane-bounded organelle;membrane-bounded vesicle;myofibril;non-membrane-bounded organelle;nuclear matrix;nuclear part;nucleoplasm;nucleus;organelle;organelle part;polysome;proteasome complex;proteasome core complex;proteasome core complex, alpha-subunit complex;protein complex;ribonucleoprotein complex;RNA granule;sarcomere;vesicle	Proteasome	Proteasome;Proteasome_A_N	3D-structure;Acetylation;Alternativesplicing;Completeproteome;Cytoplasm;Directproteinsequencing;Glycoprotein;Hydrolase;Isopeptidebond;Nucleus;Phosphoprotein;Polymorphism;Protease;Proteasome;Proteomicsidentification;Referenceproteome;Threonineprotease;Ublconjugation				+																																	+								HA_IPF_74_Ctr	+																						7	7	7	34.1	34.1	34.1	27.399	0	16.042	20319000000	346	0.476395	0.433658	0.181526	0.152875	1.51864	0.1746	0.478192	0.39238	0.213999	0.294006	0.114402	0.889549	-0.134691	0.146533	0.849167	-0.16741	0.164249	0.852165	-0.185129	2.09668	0.142	1.23181	0.21575	0.830161	-0.234296	0.584751	0.544697	-0.515522	0.0775934	0.919251	-0.0944597	0.0420934	0.986798	0.0529114	0.797614	0.433745	-0.644901	2.07392	0.167472	1.2233	0.164614	0.876521	-0.185596	2.40223	0.127243	1.34308	0.475255	0.579704	-0.441436	0.0651582	0.937291	0.0801257	0.409471	0.638702	-0.393475	0.136809	0.853442	-0.157801	1.50754	0.283685	0.995184	1.6118	0.218047	1.03976	2.12997	0.133561	1.24443	1.69681	0.171464	1.07495	0.14907	0.841375	-0.169868	0.261927	0.777058	-0.275286	0.106086	0.876773	-0.125624	1.18362	0.304947	-0.847455	0.505117	0.524834	-0.461751	1.54198	0.20714	1.01036	0.593679	0.55267	-0.521205	0.0172513	0.972068	0.022271	1.15455	0.278552	0.845144	0.103876	0.908624	0.123084	0.458758	0.600851	-0.429083	0.645689	0.506794	-0.554176	2.50541	0.101364	1.37969	0.862723	0.406028	-0.682843	0.568444	0.519322	0.510058	0.443109	0.57171	-0.418313	0.326983	0.658407	-0.329168	1.39393	0.277041	0.944921	0.0918746	0.920188	-0.110586	1.58961	0.301662	1.14505	2.09978	0.118486	1.23327	0.585296	0.553225	-0.515303	0.0535568	0.922244	0.0668451	1.7914	0.183586	1.1134	0.579743	0.584774	0.517114	0.300669	0.712976	-0.307821	0.591569	0.548853	-0.520575	0.441539	0.558279	-0.417132	0.0156072	0.984734	-0.0201686	1.19812	0.313452	0.857404	1.35395	0.281352	-0.92748	1.62729	0.184128	1.0461	0.76094	0.482639	-0.628291	1.91312	0.170805	1.16161	0.220327	0.814651	0.237888	1.35006	0.241095	0.925111	1.39987	0.224742	0.947616	1.75744	0.170172	1.09979	2.19376	0.132923	1.2681	0.454473	0.631666	-0.425872	A0A140VK44;G3V5Z7;P60900;G3V295;G3V3I1;G3V3U4;Q9BZ93;G3V4S5;G3V2S7;Q59F72;H0YJC4	A0A140VK44;G3V5Z7;P60900;G3V295;G3V3I1;G3V3U4	608
PSMB1	Proteasome subunit beta type;Proteasome subunit beta type-1	NaN	NaN	NaN	NaN	NaN	NaN	NaN	NaN	NaN	NaN	NaN	NaN	NaN	NaN	NaN	NaN	NaN	NaN	NaN	NaN	NaN	NaN	NaN	NaN	NaN	NaN	NaN	NaN	NaN	NaN	NaN	NaN	NaN	NaN	NaN	NaN	NaN	NaN	NaN	NaN	NaN	NaN	26.7709	26.9263	27.1276	NaN	NaN	NaN	26.8398	26.7514	27.3237	NaN	NaN	NaN	NaN	NaN	NaN	27.1179	26.8332	26.6418	26.8891	27.2403	25.152	26.9795	26.9113	26.7953	NaN	NaN	NaN	NaN	NaN	NaN	26.8086	26.9487	27.0619	NaN	NaN	NaN	NaN	NaN	NaN	NaN	NaN	NaN	NaN	NaN	NaN	NaN	NaN	NaN	NaN	NaN	NaN	NaN	NaN	NaN	NaN	NaN	NaN	NaN	NaN	NaN	NaN	NaN	NaN	NaN	NaN	NaN	NaN	NaN	NaN	NaN	NaN	NaN	NaN	NaN	NaN	NaN	NaN	NaN	NaN	NaN	NaN	26.9633	NaN	26.8945	NaN	NaN	NaN	NaN	NaN	NaN	NaN	NaN	NaN	NaN	NaN	NaN	NaN	NaN	NaN	NaN	NaN	NaN	NaN	NaN	NaN	NaN	NaN	NaN	NaN	NaN	NaN	27.2221	26.7402	26.8301	NaN	NaN	NaN	26.8848	25.8021	26.6269	NaN	NaN	NaN	NaN	NaN	NaN	26.4502	NaN	27.0379	NaN	NaN	NaN	NaN	NaN	NaN	NaN	NaN	NaN	NaN	NaN	NaN	NaN	NaN	NaN	NaN	NaN	NaN	NaN	NaN	NaN	NaN	NaN	NaN	NaN	NaN	NaN	NaN	NaN	NaN	NaN	NaN	NaN	NaN	NaN	NaN	NaN	27.1585	27.1731	27.022	27.2581	26.8747	27.3743	27.146	26.6974	27.2303	NaN	NaN	NaN	NaN	NaN	NaN	NaN	NaN	NaN	NaN	NaN	NaN	26.6091	NaN	NaN	NaN	NaN	NaN	26.7623	26.8187	26.6594	NaN	NaN	NaN	NaN	NaN	NaN	NaN	NaN	NaN	NaN	NaN	NaN	NaN	NaN	NaN	NaN	NaN	NaN	NaN	NaN	NaN	NaN	NaN	NaN	NaN	NaN	NaN	NaN	NaN	NaN	NaN	NaN	NaN	-0.963733	-0.854048	-1.07034	0.110594	-1.32423	0.195802	-1.07293	2.0339	-0.943763	2.06393	0.23715	1.51945	1.98763	0.245856	-0.273919	-0.380864	-0.330625	-0.611073	-0.263912	-0.186848	-0.922787	0.250041	-1.24336	-0.0225437	-0.810531	0.591736	-0.0932129	-0.260037	-0.13859	-0.839143	-0.494844	-0.71608	2.02314	-0.356066	1.53023	-0.743249	-0.0594502	1.32766	-0.0331059	0.217076	-0.485562	-0.199925	-0.0639211	-0.836612	-0.938236	-0.258369	-0.0942562	0.611276	1.95662	2.03203	-0.965	-0.545859	-0.35269	-0.859397	-0.613692	-0.884068	-0.496384	-0.607649	1.14844	-0.224437	8.17095	0.204223	-0.0168769	3.83226	0.302484	-0.133884		activation of immune response;activation of innate immune response;anaphase-promoting complex-dependent proteasomal ubiquitin-dependent protein catabolic process;antigen processing and presentation;antigen processing and presentation of exogenous antigen;antigen processing and presentation of exogenous peptide antigen;antigen processing and presentation of exogenous peptide antigen via MHC class I;antigen processing and presentation of exogenous peptide antigen via MHC class I, TAP-dependent;antigen processing and presentation of peptide antigen;antigen processing and presentation of peptide antigen via MHC class I;apoptosis;biological regulation;catabolic process;cell cycle;cell cycle process;cell death;cell surface receptor linked signaling pathway;cellular catabolic process;cellular macromolecule catabolic process;cellular macromolecule metabolic process;cellular metabolic process;cellular nitrogen compound metabolic process;cellular process;cellular protein metabolic process;cellular response to stimulus;cellular response to stress;death;defense response;DNA damage response, signal transduction by p53 class mediator;DNA damage response, signal transduction by p53 class mediator resulting in cell cycle arrest;G1/S transition of mitotic cell cycle;gene expression;immune response;immune response-activating cell surface receptor signaling pathway;immune response-activating signal transduction;immune response-regulating cell surface receptor signaling pathway;immune response-regulating signaling pathway;immune system process;innate immune response;innate immune response activating cell surface receptor signaling pathway;innate immune response-activating signal transduction;intracellular signal transduction;macromolecule catabolic process;macromolecule metabolic process;macromolecule modification;metabolic process;mitotic cell cycle;modification-dependent macromolecule catabolic process;modification-dependent protein catabolic process;negative regulation of apoptosis;negative regulation of biological process;negative regulation of canonical Wnt receptor signaling pathway;negative regulation of catalytic activity;negative regulation of cell communication;negative regulation of cell death;negative regulation of cellular metabolic process;negative regulation of cellular process;negative regulation of cellular protein metabolic process;negative regulation of ligase activity;negative regulation of macromolecule metabolic process;negative regulation of metabolic process;negative regulation of molecular function;negative regulation of programmed cell death;negative regulation of protein metabolic process;negative regulation of protein modification process;negative regulation of protein ubiquitination;negative regulation of response to stimulus;negative regulation of signal transduction;negative regulation of signaling;negative regulation of ubiquitin-protein ligase activity;negative regulation of ubiquitin-protein ligase activity involved in mitotic cell cycle;negative regulation of Wnt receptor signaling pathway;nitrogen compound metabolic process;positive regulation of biological process;positive regulation of canonical Wnt receptor signaling pathway;positive regulation of catalytic activity;positive regulation of cell communication;positive regulation of cell cycle arrest;positive regulation of cell cycle process;positive regulation of cellular metabolic process;positive regulation of cellular process;positive regulation of cellular protein metabolic process;positive regulation of defense response;positive regulation of immune response;positive regulation of immune system process;positive regulation of innate immune response;positive regulation of ligase activity;positive regulation of macromolecule metabolic process;positive regulation of metabolic process;positive regulation of molecular function;positive regulation of protein metabolic process;positive regulation of protein modification process;positive regulation of protein ubiquitination;positive regulation of response to stimulus;positive regulation of signal transduction;positive regulation of signaling;positive regulation of ubiquitin-protein ligase activity;positive regulation of ubiquitin-protein ligase activity involved in mitotic cell cycle;positive regulation of Wnt receptor signaling pathway;primary metabolic process;programmed cell death;proteasomal protein catabolic process;proteasomal ubiquitin-dependent protein catabolic process;proteasomal ubiquitin-independent protein catabolic process;protein metabolic process;protein modification by small protein conjugation;protein modification by small protein conjugation or removal;protein modification process;protein polyubiquitination;protein ubiquitination;proteolysis;proteolysis involved in cellular protein catabolic process;regulation of apoptosis;regulation of biological process;regulation of canonical Wnt receptor signaling pathway;regulation of catalytic activity;regulation of cell communication;regulation of cell cycle;regulation of cell cycle arrest;regulation of cell cycle process;regulation of cell death;regulation of cellular amine metabolic process;regulation of cellular amino acid metabolic process;regulation of cellular ketone metabolic process;regulation of cellular metabolic process;regulation of cellular process;regulation of cellular protein metabolic process;regulation of defense response;regulation of immune response;regulation of immune system process;regulation of innate immune response;regulation of ligase activity;regulation of macromolecule metabolic process;regulation of metabolic process;regulation of molecular function;regulation of nitrogen compound metabolic process;regulation of primary metabolic process;regulation of programmed cell death;regulation of protein metabolic process;regulation of protein modification process;regulation of protein ubiquitination;regulation of response to stimulus;regulation of response to stress;regulation of signal transduction;regulation of signaling;regulation of ubiquitin-protein ligase activity;regulation of ubiquitin-protein ligase activity involved in mitotic cell cycle;regulation of Wnt receptor signaling pathway;response to DNA damage stimulus;response to stimulus;response to stress;signal transduction;signal transduction by p53 class mediator;signal transduction in response to DNA damage;signal transduction involved in cell cycle checkpoint;signal transduction involved in DNA damage checkpoint;signal transduction involved in DNA integrity checkpoint;signal transduction involved in G1/S transition checkpoint;signal transduction involved in mitotic cell cycle checkpoint;signal transduction involved in mitotic cell cycle G1/S checkpoint;signal transduction involved in mitotic cell cycle G1/S transition DNA damage checkpoint;small molecule metabolic process;stimulatory C-type lectin receptor signaling pathway;ubiquitin-dependent protein catabolic process;viral reproduction	catalytic activity;endopeptidase activity;hydrolase activity;peptidase activity;peptidase activity, acting on L-amino acid peptides;threonine-type endopeptidase activity;threonine-type peptidase activity	cell part;cytoplasm;cytoplasmic part;cytosol;extracellular membrane-bounded organelle;extracellular organelle;extracellular region part;extracellular vesicular exosome;intracellular membrane-bounded organelle;intracellular organelle;intracellular organelle part;intracellular part;macromolecular complex;membrane-bounded organelle;membrane-bounded vesicle;nuclear part;nucleoplasm;nucleus;organelle;organelle part;proteasome complex;proteasome core complex;protein complex;vesicle	Proteasome	Proteasome	3D-structure;Acetylation;Completeproteome;Cytoplasm;Directproteinsequencing;Glycoprotein;Host-virusinteraction;Hydrolase;Nucleus;Phosphoprotein;Polymorphism;Protease;Proteasome;Referenceproteome;Threonineprotease				+																																										+																						5	5	5	32.8	32.8	32.8	26.491	0.00069204	10.296	7666400000	99	0.0539419	0.935971	0.020143	0.017717	0.143527	0.84404	0.0565849	0.0489179	0.0234298	0.935808	0.86086	0.448357	-0.586301	0.721539	0.519346	-0.51864	1.00319	0.423554	-0.651523	0.0637734	0.951221	0.0673872	1.38642	0.359819	-0.807831	0.118175	0.916299	0.119102	1.00597	0.420159	-0.65297	2.70356	0.129	1.24104	0.836097	0.49733	-0.574244	2.76487	0.157583	1.25908	0.146609	0.893832	0.144258	1.68285	0.237796	0.92318	2.60733	0.141185	1.21291	0.152196	0.861906	0.149367	0.173744	0.860695	-0.16689	0.256657	0.784816	-0.232105	0.216223	0.873083	-0.201346	0.465781	0.740713	-0.372606	0.166544	0.875764	-0.160826	0.113034	0.915073	-0.113958	0.815226	0.456115	-0.562498	0.15709	0.878242	0.152554	1.26291	0.365761	-0.758747	0.0123526	0.987673	-0.0137497	0.676806	0.494956	-0.49339	0.447492	0.631596	0.361022	0.0531223	0.977236	-0.0567693	0.160942	0.841269	-0.157535	0.0809049	0.923095	-0.0843101	0.711307	0.586971	-0.511054	0.354753	0.731689	-0.301617	0.575644	0.609434	-0.436777	2.67955	0.122479	1.23433	0.237074	0.821379	-0.217108	1.72321	0.22846	0.932763	0.605795	0.535535	-0.453435	0.0328932	0.960531	-0.0360821	1.37744	0.333098	0.807746	0.0182629	0.988919	-0.0201935	0.106649	0.922458	0.121738	0.342481	0.697242	-0.294912	0.119455	0.93104	-0.121077	0.0358452	0.955677	-0.0389531	0.705414	0.564318	-0.50892	0.830892	0.535137	-0.571209	0.162707	0.857964	-0.157506	0.0539237	0.968021	-0.057473	0.461753	0.602565	0.371715	2.54128	0.177964	1.19377	2.70023	0.139455	1.23997	0.865974	0.489156	-0.587725	0.402244	0.701267	-0.332799	0.232085	0.853026	-0.214356	0.721296	0.578228	-0.520558	0.46631	0.695013	-0.373705	0.767451	0.543568	-0.538895	0.355605	0.767863	-0.302413	0.463096	0.690728	-0.370692	1.08958	0.323753	0.695267	0.138955	0.899933	-0.136941	Q53FT8;A0A140VK45;P20618;Q59GN1	Q53FT8;A0A140VK45;P20618	609
SND1	Staphylococcal nuclease domain-containing protein 1	26.9515	27.2968	27.0307	NaN	NaN	NaN	NaN	NaN	NaN	NaN	NaN	NaN	NaN	NaN	NaN	NaN	NaN	NaN	NaN	NaN	NaN	NaN	NaN	NaN	26.3162	26.4872	NaN	NaN	NaN	NaN	NaN	NaN	NaN	NaN	NaN	NaN	NaN	NaN	NaN	NaN	NaN	NaN	26.6517	26.7618	NaN	NaN	NaN	NaN	26.6266	25.8155	26.9778	NaN	NaN	NaN	NaN	NaN	NaN	27.2801	27.1376	27.1183	27.0353	NaN	27.1377	NaN	NaN	NaN	NaN	NaN	NaN	NaN	NaN	NaN	NaN	24.9704	NaN	26.0814	26.8887	26.6323	26.9636	27.3017	26.5005	26.2771	26.8545	26.9284	NaN	NaN	NaN	26.1251	26.4225	26.0848	NaN	NaN	NaN	NaN	NaN	NaN	NaN	NaN	NaN	26.5942	26.5505	26.3994	NaN	NaN	NaN	NaN	NaN	NaN	NaN	NaN	NaN	26.9933	NaN	27.3297	NaN	NaN	NaN	26.5956	27.0207	26.8062	NaN	NaN	NaN	26.342	26.6623	24.9516	NaN	NaN	NaN	NaN	NaN	NaN	NaN	NaN	NaN	NaN	NaN	NaN	NaN	NaN	NaN	26.9009	NaN	27.1322	NaN	NaN	NaN	NaN	NaN	NaN	NaN	NaN	NaN	26.8863	26.2685	26.1138	NaN	NaN	NaN	NaN	NaN	NaN	NaN	NaN	NaN	NaN	NaN	NaN	NaN	25.9868	26.3364	NaN	NaN	NaN	25.0589	26.4388	NaN	NaN	NaN	26.6709	26.3284	27.1446	26.6684	27.2781	26.9002	26.6392	27.3871	26.4388	27.0762	27.3354	27.0272	NaN	NaN	NaN	NaN	NaN	NaN	26.7464	26.838	26.3482	26.4053	25.6577	26.7708	NaN	NaN	25.6941	25.955	26.3579	27.0622	27.3316	27.2239	26.7646	26.7403	26.3693	26.573	26.4592	26.6688	NaN	NaN	NaN	NaN	NaN	NaN	NaN	NaN	NaN	NaN	NaN	NaN	26.7316	27.0702	26.8191	26.3669	26.5725	27.1274	26.7478	26.952	25.7796	NaN	NaN	NaN	NaN	NaN	NaN	NaN	NaN	NaN	27.139	26.5502	26.8534	27.191	26.9397	27.5074	27.1879	27.5315	27.3861	NaN	25.9984	25.3914	25.59	NaN	27.8658	26.7542	27.8247	27.2329	27.5805	27.731	27.6478	NaN	NaN	NaN	-1.46646	-1.26836	-0.811141	0.577199	-1.46341	-1.29033	-0.932588	0.0243029	-1.50524	0.577425	-1.8117	0.524751	-0.786863	-1.25474	-1.53843	0.638247	1.02606	-1.92999	-1.43791	0.618847	0.617614	-1.09825	0.911668	-0.783994	-1.01766	-1.64134	-1.01078	-0.660603	0.342021	-1.37783	-0.848403	-1.72913	0.527031	-2.06773	-1.77305	-1.28772	-1.51513	-0.427113	-1.81325	-0.147047	1.19713	-2.08322	-1.05335	-0.506537	-1.15894	-0.914127	-1.36065	-1.22008	1.28282	-0.969636	0.79079	0.31493	-1.29878	-1.32304	-0.865079	-1.30002	-1.41402	-1.88252	0.0894598	-1.47327	10.8994	0.0329687	-0.757775	5.68194	0.044058	-0.757407		biological regulation;biosynthetic process;cell differentiation;cellular biosynthetic process;cellular developmental process;cellular macromolecule biosynthetic process;cellular macromolecule metabolic process;cellular metabolic process;cellular nitrogen compound metabolic process;cellular process;developmental process;gene silencing;gene silencing by RNA;macromolecule biosynthetic process;macromolecule metabolic process;metabolic process;negative regulation of biological process;negative regulation of gene expression;negative regulation of macromolecule metabolic process;negative regulation of metabolic process;nitrogen compound metabolic process;nucleic acid metabolic process;nucleobase-containing compound metabolic process;osteoblast differentiation;posttranscriptional gene silencing;posttranscriptional gene silencing by RNA;posttranscriptional regulation of gene expression;primary metabolic process;regulation of biological process;regulation of biosynthetic process;regulation of cellular biosynthetic process;regulation of cellular macromolecule biosynthetic process;regulation of cellular metabolic process;regulation of cellular process;regulation of gene expression;regulation of gene expression, epigenetic;regulation of macromolecule biosynthetic process;regulation of macromolecule metabolic process;regulation of metabolic process;regulation of nitrogen compound metabolic process;regulation of nucleobase-containing compound metabolic process;regulation of primary metabolic process;regulation of RNA metabolic process;regulation of transcription, DNA-dependent;RNA biosynthetic process;RNA metabolic process;transcription, DNA-dependent;viral reproduction	binding;catalytic activity;hydrolase activity;hydrolase activity, acting on ester bonds;nuclease activity;nucleic acid binding;protein binding transcription factor activity;transcription cofactor activity;transcription factor binding transcription factor activity	cell part;cytoplasm;cytoplasmic membrane-bounded vesicle;cytoplasmic part;cytoplasmic vesicle;extracellular membrane-bounded organelle;extracellular organelle;extracellular region part;extracellular vesicular exosome;intracellular membrane-bounded organelle;intracellular organelle;intracellular part;macromolecular complex;melanosome;membrane;membrane-bounded organelle;membrane-bounded vesicle;mitochondrion;nucleus;organelle;pigment granule;ribonucleoprotein complex;RNAi effector complex;RNA-induced silencing complex;vesicle		SNase;TUDOR	3D-structure;Acetylation;Completeproteome;Cytoplasm;Directproteinsequencing;Host-virusinteraction;Nucleus;Phosphoprotein;Referenceproteome;Repeat;Transcription;Transcriptionregulation	+	+	CTD_Ctr;IPF_Ctr	+																																										+																						32	32	8	46.4	46.4	13.6	99.67	0	263.58	13930000000	337	5.5726	0.0133839	-0.765061	-0.660425	4.87069	0.0298667	-0.847306	-0.713005	0.614216	0.366559	1.17159	0.277049	-0.818197	0.945472	0.368052	-0.707162	0.505869	0.612941	-0.45116	0.329968	0.72226	0.32216	1.16158	0.353673	-0.815155	0.967073	0.392061	-0.718924	0.611444	0.526119	-0.51911	0.0106231	0.992738	0.0135001	1.20361	0.314653	-0.836893	0.329321	0.710531	0.322006	1.60269	0.248317	-1.0093	0.290474	0.70324	0.291892	0.488982	0.581021	-0.438567	0.93424	0.37668	-0.700343	1.24393	0.258421	-0.855474	0.374095	0.66106	0.356096	0.702202	0.562671	0.572478	1.76396	0.213189	-1.07477	1.1265	0.338718	-0.799819	0.360179	0.701069	0.345416	0.355891	0.665265	0.343586	0.772952	0.472593	-0.61298	0.597736	0.553702	0.508811	0.486354	0.612611	-0.436884	0.689341	0.445216	-0.566503	1.3839	0.239574	-0.915277	0.686717	0.509736	-0.563677	0.390297	0.662308	-0.368383	0.173917	0.827733	0.190004	1.06632	0.402907	-0.768201	0.540739	0.559302	-0.472972	1.49848	0.238139	-0.964405	0.294486	0.674238	0.294048	1.96689	0.190821	-1.1521	1.55839	0.207067	-0.989184	0.966983	0.321122	-0.718093	1.22182	0.26657	-0.843721	0.226249	0.803939	-0.237497	1.6077	0.204907	-1.01069	0.0554592	0.943912	-0.074557	0.87322	0.40341	0.668153	1.99682	0.145186	-1.16187	0.711965	0.435771	-0.583469	0.280612	0.774669	-0.282653	0.828699	0.478066	-0.645588	0.592038	0.521042	-0.507981	1.04409	0.374785	-0.757994	0.897096	0.347088	-0.680926	0.964586	0.393529	0.716025	0.649167	0.540887	-0.540901	0.493862	0.607016	0.441254	0.160082	0.851828	0.175771	0.975022	0.392614	-0.723356	0.990473	0.400969	-0.734366	0.547953	0.599073	-0.480228	0.978162	0.389838	-0.724452	1.10235	0.316872	-0.787236	1.69524	0.191634	-1.04793	0.0406281	0.952826	0.049827	1.17595	0.371814	-0.821227	B2R5U1;A0A140VK49;Q59FF0;Q7KZF4;B4E299;B3KU67;H7C597	B2R5U1;A0A140VK49;Q59FF0;Q7KZF4;B4E299;B3KU67	611
