## Supplementary material for "A proteomics workflow reveals predictive autoantigens in idiopathic pulmonary fibrosis": Table S2_MS table cohort 2 (Hannover) (part 3 of 3)

### Sheet: Table S2_MS table cohort 2 Hann (continued)
TALDO1	Transaldolase	28.4497	28.466	29.0167	28.5353	28.5358	28.769	28.1385	28.2234	28.3509	28.28	28.1541	28.1665	28.9965	28.7852	28.8786	28.9705	28.7345	28.6849	28.7905	28.6653	28.5818	28.7047	28.5947	28.5158	28.4459	28.4822	28.6664	NaN	28.2338	28.2407	28.2625	28.5285	28.3103	28.1476	28.1736	28.0908	28.4719	28.1456	28.6572	28.1948	28.6739	28.8557	28.4181	28.5637	28.6495	28.3525	28.0757	28.6934	28.7964	28.9094	29.0817	28.0146	27.887	28.3482	28.5723	28.7279	28.5774	28.8638	28.9169	28.9566	29.0558	29.1356	28.9786	28.6885	28.7437	28.722	28.2361	27.7978	28.2431	NaN	28.453	28.403	28.4828	28.727	28.573	28.3714	28.5557	28.2382	28.6414	29.0102	28.9335	28.753	28.616	28.4646	28.4841	28.0469	28.4354	28.2195	28.257	28.3764	28.5813	28.5942	28.2208	28.2535	28.4203	28.4866	28.7628	28.2864	28.5713	28.636	28.7198	28.426	28.216	28.5694	28.142	28.3863	28.6668	28.38	28.4194	28.409	28.4813	28.8169	28.8522	29.009	28.1842	28.0575	28.2052	28.8276	28.7583	28.6577	28.6427	28.6344	28.5358	28.818	28.8139	29.1122	28.6159	28.5322	28.8739	NaN	27.547	NaN	28.0178	27.7829	27.7967	28.0674	28.0492	28.0665	28.1368	28.2867	28.6117	28.6216	28.6084	28.9929	28.3095	28.2889	28.5405	28.1119	27.8956	28.1221	27.814	28.275	28.3092	29.3732	29.0036	29.1756	28.5751	28.7633	28.6764	28.6514	28.4422	28.4079	NaN	NaN	NaN	28.481	28.256	28.0268	28.5328	28.6902	28.6883	28.2916	27.9334	28.4581	28.9801	28.9966	NaN	NaN	NaN	27.57	27.7998	26.6506	27.5212	27.3169	27.4301	28.3037	28.3949	28.2526	28.1359	27.8811	27.9212	NaN	NaN	NaN	NaN	NaN	NaN	27.6316	28.2548	27.8471	27.7777	27.6747	27.6054	NaN	28.3073	27.3801	27.2918	27.8968	28.8196	28.9714	28.3235	28.9456	28.9828	29.0761	28.5542	28.7625	28.9609	28.7083	28.737	28.8699	28.7166	29.1249	28.854	28.8541	28.8358	29.0862	NaN	NaN	28.9624	28.6792	29.2204	28.684	NaN	27.8444	27.8801	28.1943	28.6312	28.6681	NaN	28.1106	NaN	NaN	NaN	NaN	28.6463	28.6077	28.7833	28.6008	28.4361	28.5838	28.283	28.1461	28.5402	28.3196	28.3261	28.1786	27.5404	28.3132	27.5095	27.4403	NaN	27.7069	28.0717	28.3969	28.2088	27.794	28.3958	27.8691	NaN	27.699	27.5961	0.630575	1.31712	1.03542	0.961864	0.797457	0.567702	0.855253	0.974104	0.804202	1.35954	1.05624	1.48701	1.14841	0.522685	0.128453	0.818802	1.29207	0.752467	0.817152	1.0243	1.32309	0.579333	1.17825	-2.54526	-2.54961	0.296155	0.49138	0.775415	1.17133	0.809971	0.473554	0.563082	1.61453	1.10198	0.930847	-2.10885	0.684957	1.06748	0.658064	1.41868	1.0745	1.04375	0.667969	1.22701	1.10958	-0.192385	1.00518	0.513634	1.3428	1.02464	1.04155	0.714676	0.89578	0.970533	0.739493	0.908082	0.866925	1.03464	1.34508	1.10435	9.40987	0.0952534	0.65713	4.16575	0.217267	0.92189		alcohol biosynthetic process;alcohol catabolic process;alcohol metabolic process;biosynthetic process;carbohydrate biosynthetic process;carbohydrate catabolic process;carbohydrate metabolic process;catabolic process;cellular biosynthetic process;cellular carbohydrate biosynthetic process;cellular carbohydrate catabolic process;cellular carbohydrate metabolic process;cellular metabolic process;cellular nitrogen compound metabolic process;cellular process;coenzyme metabolic process;cofactor metabolic process;energy derivation by oxidation of organic compounds;energy reserve metabolic process;generation of precursor metabolites and energy;glucose catabolic process;glucose metabolic process;heterocycle metabolic process;hexose catabolic process;hexose metabolic process;metabolic process;monosaccharide biosynthetic process;monosaccharide catabolic process;monosaccharide metabolic process;NADP metabolic process;NADPH regeneration;nicotinamide nucleotide metabolic process;nitrogen compound metabolic process;nucleobase-containing compound metabolic process;nucleobase-containing small molecule metabolic process;nucleoside phosphate metabolic process;nucleotide metabolic process;oxidation-reduction process;oxidoreduction coenzyme metabolic process;pentose biosynthetic process;pentose metabolic process;pentose-phosphate shunt;primary metabolic process;pyridine nucleotide metabolic process;pyridine-containing compound metabolic process;small molecule biosynthetic process;small molecule catabolic process;small molecule metabolic process;xylulose biosynthetic process;xylulose metabolic process	catalytic activity;sedoheptulose-7-phosphate:D-glyceraldehyde-3-phosphate glyceronetransferase activity;transferase activity;transferase activity, transferring aldehyde or ketonic groups	cell part;cytoplasm;cytoplasmic part;cytosol;extracellular membrane-bounded organelle;extracellular organelle;extracellular region part;extracellular vesicular exosome;intracellular membrane-bounded organelle;intracellular organelle;intracellular part;membrane-bounded organelle;membrane-bounded vesicle;nucleus;organelle;vesicle	Pentose phosphate pathway	Transaldolase	3D-structure;Acetylation;Completeproteome;Cytoplasm;Diseasemutation;Pentoseshunt;Phosphoprotein;Proteomicsidentification;Referenceproteome;Schiffbase;Transferase	+	+	CTD_Ctr;IPF_Ctr	+																									+																HA_IPF_65_Ctr	+																						12	12	12	34.7	34.7	34.7	37.54	0	60.277	73099000000	956	2.85531	0.0375658	0.607252	0.511394	4.60829	0.0245542	0.895957	0.74297	0.553467	0.345628	0.309799	0.679639	0.330169	0.820741	0.377556	0.689636	0.588292	0.525101	0.542138	0.532842	0.53986	0.503622	0.416724	0.639937	0.417534	0.272309	0.719188	0.297251	0.45619	0.592382	0.447751	0.541917	0.578392	0.510031	0.421093	0.631013	0.420998	0.858466	0.369576	0.71183	0.604384	0.564124	0.553042	0.976458	0.303947	0.778598	0.677726	0.465744	0.601315	0.246309	0.762953	0.273643	0.0511874	0.947067	0.0670314	0.431179	0.582733	0.428706	0.798635	0.456951	0.67648	0.386736	0.714098	0.393947	0.430081	0.650789	0.427852	0.579726	0.531599	0.536303	0.826014	0.360159	0.692761	0.279124	0.754709	0.303338	0.70216	0.48351	0.616927	2.1954	0.101383	-1.33123	2.13654	0.0788158	-1.32141	0.127523	0.862251	0.155062	0.228827	0.799712	0.257289	0.401884	0.628014	0.40596	0.69628	0.449061	0.613251	0.425186	0.642172	0.424088	0.21897	0.774717	0.247947	0.269504	0.737864	0.294785	1.10076	0.219168	0.845314	0.640333	0.493537	0.576992	0.510105	0.550118	0.487378	1.64353	0.145	-1.10392	0.343371	0.62974	0.358607	0.613137	0.53137	0.558926	0.326549	0.717828	0.344513	0.685653	0.487015	0.670947	0.618272	0.47652	0.562488	0.59468	0.521902	0.546494	0.33281	0.655606	0.349743	0.74284	0.454255	0.642437	0.646375	0.526025	0.580966	0.0785179	0.906767	-0.100262	0.564877	0.541333	0.526187	0.241204	0.71294	0.268909	0.843569	0.399325	0.703093	0.580016	0.541673	0.536491	0.592969	0.512931	0.545336	0.362339	0.671005	0.374203	0.484794	0.603451	0.46899	0.539123	0.587537	0.508114	0.378273	0.678008	0.387159	0.493641	0.603237	0.475449	0.464521	0.620343	0.453925	0.587717	0.548665	0.54174	0.845463	0.315661	0.704248	0.642128	0.516661	0.578204	A0A140VK56;P37837;F2Z393;B4DID5	A0A140VK56;P37837;F2Z393	612
ATP6V1B2	V-type proton ATPase subunit B, brain isoform	27.001	26.9141	26.5295	NaN	NaN	NaN	NaN	NaN	NaN	NaN	NaN	NaN	NaN	NaN	NaN	NaN	NaN	NaN	NaN	NaN	NaN	25.6063	NaN	NaN	26.4014	26.1829	26.6077	NaN	NaN	NaN	NaN	NaN	NaN	NaN	NaN	NaN	NaN	NaN	NaN	NaN	NaN	NaN	26.4883	26.2839	26.3791	NaN	NaN	NaN	26.521	26.572	26.8935	NaN	NaN	NaN	NaN	NaN	NaN	26.7493	26.4613	26.2509	26.6655	26.4345	26.4634	26.3569	26.295	26.2266	NaN	NaN	NaN	NaN	NaN	NaN	26.5176	26.4741	26.8244	NaN	NaN	NaN	26.2289	NaN	26.5715	NaN	NaN	NaN	NaN	NaN	NaN	NaN	NaN	NaN	26.6695	26.731	26.8086	NaN	NaN	NaN	NaN	NaN	NaN	NaN	NaN	NaN	NaN	NaN	NaN	NaN	NaN	NaN	NaN	NaN	NaN	NaN	NaN	NaN	NaN	NaN	NaN	NaN	NaN	NaN	NaN	NaN	NaN	NaN	NaN	NaN	NaN	NaN	NaN	NaN	NaN	NaN	NaN	NaN	NaN	NaN	NaN	NaN	NaN	NaN	NaN	NaN	NaN	NaN	NaN	NaN	NaN	NaN	NaN	NaN	NaN	NaN	NaN	26.7819	26.6398	26.6348	NaN	NaN	NaN	26.1003	26.3115	25.6888	NaN	NaN	NaN	NaN	NaN	NaN	NaN	NaN	NaN	NaN	NaN	NaN	26.2034	26.3956	NaN	NaN	NaN	NaN	NaN	NaN	NaN	NaN	NaN	26.5939	26.4028	26.1816	27.0282	26.7248	26.3498	NaN	NaN	NaN	NaN	NaN	NaN	NaN	NaN	NaN	NaN	NaN	NaN	NaN	26.5356	NaN	NaN	NaN	27.0272	27.167	27.2405	26.7771	26.9249	26.7141	26.5923	26.8249	26.5866	NaN	NaN	NaN	NaN	NaN	NaN	NaN	NaN	NaN	NaN	NaN	NaN	NaN	NaN	NaN	26.6264	26.3742	26.7924	NaN	NaN	NaN	NaN	NaN	NaN	NaN	NaN	NaN	NaN	NaN	NaN	26.2397	26.124	25.883	NaN	NaN	NaN	NaN	NaN	26.5671	NaN	NaN	NaN	NaN	NaN	NaN	25.9216	26.5843	26.79	NaN	NaN	NaN	NaN	NaN	NaN	-0.43144	-0.117239	-0.355613	1.33393	-0.237542	-0.606839	-0.545319	1.32037	-0.755197	1.59881	-1.4178	1.45772	1.22942	-0.26241	-0.71262	-0.775818	0.0798442	-2.02617	-0.324047	-0.529277	-0.786432	0.236167	-0.190549	-0.932163	-0.945588	0.908336	-0.813091	-0.464902	-0.207519	-0.412053	-0.371047	-0.326607	1.62209	-1.96431	0.970152	-0.275936	-0.557255	-0.50611	-0.989881	1.2361	1.75147	-0.430595	-1.01173	-0.780227	-0.347786	-0.685706	-0.221723	-0.738118	1.42379	1.54198	-0.110585	0.0915318	1.67298	-0.742616	-0.86308	-0.141793	-0.371023	-0.291677	-0.166203	-1.93773	8.03005	0.221012	-0.171196	4.09748	0.233845	-0.117942		ATP hydrolysis coupled proton transport;ATP metabolic process;biological regulation;cation homeostasis;cation transport;cell surface receptor linked signaling pathway;cellular cation homeostasis;cellular chemical homeostasis;cellular component organization;cellular component organization at cellular level;cellular component organization or biogenesis;cellular component organization or biogenesis at cellular level;cellular homeostasis;cellular ion homeostasis;cellular iron ion homeostasis;cellular metabolic process;cellular metal ion homeostasis;cellular nitrogen compound metabolic process;cellular process;cellular response to chemical stimulus;cellular response to endogenous stimulus;cellular response to hormone stimulus;cellular response to insulin stimulus;cellular response to organic substance;cellular response to peptide hormone stimulus;cellular response to stimulus;chemical homeostasis;energy coupled proton transport, against electrochemical gradient;enzyme linked receptor protein signaling pathway;establishment of localization;establishment of protein localization;ferric iron transport;heterocycle metabolic process;homeostatic process;hydrogen transport;insulin receptor signaling pathway;interaction with host;interspecies interaction between organisms;ion homeostasis;ion transmembrane transport;ion transport;iron ion homeostasis;iron ion transport;metabolic process;metal ion homeostasis;metal ion transport;monovalent inorganic cation transport;multi-organism process;nitrogen compound metabolic process;nucleobase-containing compound metabolic process;nucleobase-containing small molecule metabolic process;nucleoside phosphate metabolic process;nucleoside triphosphate metabolic process;nucleotide metabolic process;organelle organization;phagosome maturation;primary metabolic process;protein transport;proton transport;purine nucleoside triphosphate metabolic process;purine nucleotide metabolic process;purine ribonucleoside triphosphate metabolic process;purine ribonucleotide metabolic process;purine-containing compound metabolic process;regulation of biological process;regulation of biological quality;regulation of cellular process;response to chemical stimulus;response to endogenous stimulus;response to hormone stimulus;response to insulin stimulus;response to organic substance;response to peptide hormone stimulus;response to stimulus;ribonucleoside triphosphate metabolic process;ribonucleotide metabolic process;signal transduction;small molecule metabolic process;transferrin transport;transition metal ion transport;transmembrane receptor protein tyrosine kinase signaling pathway;transmembrane transport;transport	active transmembrane transporter activity;adenyl nucleotide binding;adenyl ribonucleotide binding;ATP binding;ATPase activity;ATPase activity, coupled;ATPase activity, coupled to movement of substances;ATPase activity, coupled to transmembrane movement of ions;ATPase activity, coupled to transmembrane movement of substances;binding;catalytic activity;cation transmembrane transporter activity;cation-transporting ATPase activity;hydrogen ion transmembrane transporter activity;hydrolase activity;hydrolase activity, acting on acid anhydrides;hydrolase activity, acting on acid anhydrides, catalyzing transmembrane movement of substances;hydrolase activity, acting on acid anhydrides, in phosphorus-containing anhydrides;inorganic cation transmembrane transporter activity;ion transmembrane transporter activity;monovalent inorganic cation transmembrane transporter activity;nucleoside-triphosphatase activity;nucleotide binding;P-P-bond-hydrolysis-driven transmembrane transporter activity;primary active transmembrane transporter activity;proton-transporting ATPase activity, rotational mechanism;purine nucleotide binding;purine ribonucleoside triphosphate binding;purine ribonucleotide binding;pyrophosphatase activity;ribonucleotide binding;substrate-specific transmembrane transporter activity;substrate-specific transporter activity;transmembrane transporter activity;transporter activity	cell part;cell projection;cytoplasmic membrane-bounded vesicle;cytoplasmic part;cytoplasmic vesicle;cytosol;endomembrane system;extracellular membrane-bounded organelle;extracellular organelle;extracellular region part;extracellular vesicular exosome;integral to membrane;intracellular membrane-bounded organelle;intracellular organelle;intracellular organelle part;intracellular part;intrinsic to membrane;lysosomal membrane;macromolecular complex;melanosome;membrane;membrane part;membrane-bounded organelle;membrane-bounded vesicle;microvillus;organelle;organelle membrane;organelle part;pigment granule;plasma membrane;protein complex;proton-transporting two-sector ATPase complex, catalytic domain;proton-transporting V-type ATPase, V1 domain;ruffle;vacuolar membrane;vacuolar part;vesicle	Collecting duct acid secretion;Epithelial cell signaling in Helicobacter pylori infection;Oxidative phosphorylation;Phagosome;Rheumatoid arthritis;Vibrio cholerae infection	ATP-synt_ab;ATP-synt_ab_C;ATP-synt_ab_N	Completeproteome;Hydrogeniontransport;Hydrolase;Iontransport;Membrane;Referenceproteome;Transport				+																																										+																						9	9	9	24.1	24.1	24.1	56.5	0	115.61	7210300000	171	0.61673	0.473035	-0.155764	-0.13752	0.174489	0.820717	-0.0689916	-0.0594175	0.0712875	0.67846	0.273663	0.767473	-0.255494	0.0628815	0.947251	-0.0694243	0.215359	0.835352	-0.210056	1.25327	0.326038	0.789893	0.134646	0.90458	-0.140111	0.417873	0.66137	-0.358876	0.365541	0.701045	-0.322781	1.23482	0.36682	0.781948	0.554441	0.614168	-0.445943	1.64879	0.239022	0.946755	1.36114	0.341435	-0.837538	1.43258	0.277928	0.863275	1.1111	0.377749	0.7281	0.152363	0.860349	-0.155381	0.517838	0.603297	-0.421984	0.579534	0.558129	-0.459237	0.0404041	0.959	0.0465922	2.38386	0.173063	-1.19962	0.19429	0.848116	-0.191839	0.351609	0.727994	-0.313168	0.581617	0.545295	-0.463442	0.134852	0.889652	0.139709	0.106033	0.890618	-0.112679	0.745603	0.504824	-0.551758	0.761125	0.447898	-0.559801	0.705206	0.50468	0.534552	0.613828	0.595016	-0.480417	0.284901	0.756571	-0.270603	0.116825	0.889493	-0.122821	0.258231	0.809725	-0.243832	0.227324	0.798259	-0.219446	0.196268	0.838955	-0.193417	1.68652	0.17137	0.960646	2.23602	0.19328	-1.15844	0.789211	0.458832	0.574379	0.160377	0.8326	-0.163028	0.374985	0.659276	-0.329638	0.333063	0.735775	-0.299653	0.799642	0.49114	-0.583471	0.835159	0.484955	0.670553	1.89776	0.173792	1.03708	0.272687	0.822276	-0.254892	0.835857	0.421598	-0.598668	0.5807	0.614412	-0.46106	0.210261	0.860117	-0.2056	0.488607	0.600871	-0.40515	0.1253	0.903576	-0.131042	0.533301	0.544646	-0.434754	1.38174	0.316242	0.843055	1.55998	0.278204	0.913113	0.0586609	0.956432	-0.0652995	0.0483195	0.963121	0.0541707	1.76883	0.209956	0.99079	0.545328	0.639445	-0.43931	0.66072	0.584071	-0.508736	0.0765135	0.950503	-0.0837219	0.227953	0.827844	-0.219645	0.171098	0.848797	-0.172383	0.0910739	0.905991	-0.0982064	2.22433	0.188198	-1.14759	A0A140VK65;P21281;Q59HF3;B4DFM5;H0YC04;B4DQI9;C9JNS9;Q71UA2;B4DWH7;C9JL73;P15313;E5RGH6	A0A140VK65;P21281;Q59HF3;B4DFM5	613
PSMC2	26S protease regulatory subunit 7	NaN	NaN	NaN	NaN	NaN	NaN	NaN	NaN	NaN	NaN	NaN	NaN	NaN	NaN	NaN	NaN	NaN	NaN	NaN	NaN	NaN	NaN	NaN	NaN	NaN	NaN	NaN	NaN	NaN	NaN	NaN	NaN	NaN	NaN	NaN	NaN	NaN	NaN	NaN	NaN	NaN	NaN	NaN	NaN	NaN	NaN	NaN	NaN	NaN	NaN	NaN	NaN	NaN	NaN	NaN	NaN	NaN	NaN	NaN	NaN	NaN	NaN	NaN	NaN	NaN	NaN	NaN	NaN	NaN	NaN	NaN	NaN	NaN	NaN	NaN	NaN	NaN	NaN	NaN	NaN	NaN	NaN	NaN	NaN	NaN	NaN	NaN	NaN	NaN	NaN	NaN	NaN	NaN	NaN	NaN	NaN	NaN	NaN	NaN	NaN	NaN	NaN	NaN	NaN	NaN	NaN	NaN	NaN	NaN	NaN	NaN	NaN	NaN	NaN	NaN	NaN	NaN	NaN	NaN	NaN	NaN	NaN	NaN	25.4617	25.0695	25.571	NaN	NaN	NaN	NaN	NaN	NaN	NaN	NaN	NaN	NaN	NaN	NaN	NaN	NaN	NaN	NaN	NaN	NaN	NaN	NaN	NaN	NaN	NaN	NaN	NaN	NaN	NaN	NaN	NaN	NaN	NaN	NaN	NaN	NaN	NaN	NaN	NaN	NaN	NaN	NaN	NaN	NaN	NaN	NaN	NaN	NaN	NaN	NaN	NaN	NaN	NaN	NaN	NaN	NaN	NaN	NaN	NaN	NaN	NaN	NaN	26.0675	26.0786	25.48	25.9137	25.1386	NaN	NaN	NaN	NaN	NaN	NaN	NaN	NaN	NaN	NaN	NaN	NaN	NaN	NaN	25.6593	26.0272	26.8666	25.7111	25.4574	25.6751	26.0955	25.8175	26.1213	NaN	NaN	NaN	NaN	NaN	NaN	NaN	NaN	NaN	NaN	NaN	NaN	NaN	NaN	NaN	NaN	NaN	NaN	NaN	NaN	NaN	NaN	NaN	NaN	NaN	NaN	NaN	NaN	NaN	NaN	NaN	NaN	NaN	NaN	NaN	NaN	NaN	NaN	NaN	NaN	NaN	25.796	NaN	NaN	NaN	25.3758	26.3863	25.9382	NaN	NaN	NaN	NaN	NaN	NaN	NaN	NaN	NaN	-1.2365	-0.602574	-0.416234	-0.759668	-0.000620047	-0.161411	-0.112796	-0.239721	-0.943322	-0.348061	-0.206665	0.0611367	0.0635152	-1.10078	-0.181139	-1.1231	0.33473	-0.521621	-0.0515113	-0.742329	-0.912726	-0.311407	-0.165971	-0.394469	-0.0426383	0.47027	0.224276	-0.0845885	-0.397183	-1.11805	-0.478804	0.150467	-0.187557	-1.02438	-0.534366	-0.327222	-0.445392	0.451579	-0.307608	-0.383136	-0.685367	-0.417756	-0.790849	-0.785877	0.248262	-1.10967	0.185229	-0.730496	-0.432142	-0.551853	-0.714852	0.0559824	0.464903	-0.453812	-0.943054	0.113183	0.289917	-0.262767	0.428569	-0.616144	4.75889	0.835935	-0.352689	2.74704	0.704526	-0.335429		activation of immune response;activation of innate immune response;anaphase-promoting complex-dependent proteasomal ubiquitin-dependent protein catabolic process;antigen processing and presentation;antigen processing and presentation of exogenous antigen;antigen processing and presentation of exogenous peptide antigen;antigen processing and presentation of exogenous peptide antigen via MHC class I;antigen processing and presentation of exogenous peptide antigen via MHC class I, TAP-dependent;antigen processing and presentation of peptide antigen;antigen processing and presentation of peptide antigen via MHC class I;apoptosis;biological regulation;catabolic process;cell cycle;cell cycle process;cell death;cell differentiation;cell surface receptor linked signaling pathway;cellular catabolic process;cellular developmental process;cellular macromolecule catabolic process;cellular macromolecule metabolic process;cellular metabolic process;cellular nitrogen compound metabolic process;cellular process;cellular protein metabolic process;cellular response to stimulus;cellular response to stress;death;defense response;developmental process;DNA damage response, signal transduction by p53 class mediator;DNA damage response, signal transduction by p53 class mediator resulting in cell cycle arrest;ER-associated protein catabolic process;G1/S transition of mitotic cell cycle;gene expression;immune response;immune response-activating cell surface receptor signaling pathway;immune response-activating signal transduction;immune response-regulating cell surface receptor signaling pathway;immune response-regulating signaling pathway;immune system process;innate immune response;innate immune response activating cell surface receptor signaling pathway;innate immune response-activating signal transduction;intracellular signal transduction;macromolecule catabolic process;macromolecule metabolic process;macromolecule modification;metabolic process;mitotic cell cycle;modification-dependent macromolecule catabolic process;modification-dependent protein catabolic process;negative regulation of apoptosis;negative regulation of biological process;negative regulation of canonical Wnt receptor signaling pathway;negative regulation of catalytic activity;negative regulation of cell communication;negative regulation of cell death;negative regulation of cellular metabolic process;negative regulation of cellular process;negative regulation of cellular protein metabolic process;negative regulation of ligase activity;negative regulation of macromolecule metabolic process;negative regulation of metabolic process;negative regulation of molecular function;negative regulation of programmed cell death;negative regulation of protein metabolic process;negative regulation of protein modification process;negative regulation of protein ubiquitination;negative regulation of response to stimulus;negative regulation of signal transduction;negative regulation of signaling;negative regulation of ubiquitin-protein ligase activity;negative regulation of ubiquitin-protein ligase activity involved in mitotic cell cycle;negative regulation of Wnt receptor signaling pathway;nitrogen compound metabolic process;osteoblast differentiation;positive regulation of biological process;positive regulation of biosynthetic process;positive regulation of canonical Wnt receptor signaling pathway;positive regulation of catalytic activity;positive regulation of cell communication;positive regulation of cell cycle arrest;positive regulation of cell cycle process;positive regulation of cellular biosynthetic process;positive regulation of cellular component organization;positive regulation of cellular metabolic process;positive regulation of cellular process;positive regulation of cellular protein metabolic process;positive regulation of defense response;positive regulation of gene expression;positive regulation of immune response;positive regulation of immune system process;positive regulation of innate immune response;positive regulation of ligase activity;positive regulation of macromolecule biosynthetic process;positive regulation of macromolecule metabolic process;positive regulation of metabolic process;positive regulation of molecular function;positive regulation of nitrogen compound metabolic process;positive regulation of nucleobase-containing compound metabolic process;positive regulation of protein metabolic process;positive regulation of protein modification process;positive regulation of protein ubiquitination;positive regulation of response to stimulus;positive regulation of RNA metabolic process;positive regulation of RNA polymerase II transcriptional preinitiation complex assembly;positive regulation of signal transduction;positive regulation of signaling;positive regulation of transcription from RNA polymerase II promoter;positive regulation of transcription, DNA-dependent;positive regulation of ubiquitin-protein ligase activity;positive regulation of ubiquitin-protein ligase activity involved in mitotic cell cycle;positive regulation of Wnt receptor signaling pathway;primary metabolic process;programmed cell death;proteasomal protein catabolic process;proteasomal ubiquitin-dependent protein catabolic process;protein catabolic process;protein metabolic process;protein modification by small protein conjugation;protein modification by small protein conjugation or removal;protein modification process;protein polyubiquitination;protein ubiquitination;proteolysis;proteolysis involved in cellular protein catabolic process;regulation of apoptosis;regulation of biological process;regulation of biosynthetic process;regulation of canonical Wnt receptor signaling pathway;regulation of catalytic activity;regulation of cell communication;regulation of cell cycle;regulation of cell cycle arrest;regulation of cell cycle process;regulation of cell death;regulation of cellular amine metabolic process;regulation of cellular amino acid metabolic process;regulation of cellular biosynthetic process;regulation of cellular component biogenesis;regulation of cellular component organization;regulation of cellular ketone metabolic process;regulation of cellular macromolecule biosynthetic process;regulation of cellular metabolic process;regulation of cellular process;regulation of cellular protein metabolic process;regulation of defense response;regulation of gene expression;regulation of immune response;regulation of immune system process;regulation of innate immune response;regulation of ligase activity;regulation of macromolecule biosynthetic process;regulation of macromolecule metabolic process;regulation of metabolic process;regulation of molecular function;regulation of nitrogen compound metabolic process;regulation of nucleobase-containing compound metabolic process;regulation of primary metabolic process;regulation of programmed cell death;regulation of protein complex assembly;regulation of protein metabolic process;regulation of protein modification process;regulation of protein ubiquitination;regulation of response to stimulus;regulation of response to stress;regulation of RNA metabolic process;regulation of RNA polymerase II transcriptional preinitiation complex assembly;regulation of signal transduction;regulation of signaling;regulation of transcription from RNA polymerase II promoter;regulation of transcription initiation from RNA polymerase II promoter;regulation of transcription initiation, DNA-dependent;regulation of transcription, DNA-dependent;regulation of ubiquitin-protein ligase activity;regulation of ubiquitin-protein ligase activity involved in mitotic cell cycle;regulation of Wnt receptor signaling pathway;response to DNA damage stimulus;response to stimulus;response to stress;signal transduction;signal transduction by p53 class mediator;signal transduction in response to DNA damage;signal transduction involved in cell cycle checkpoint;signal transduction involved in DNA damage checkpoint;signal transduction involved in DNA integrity checkpoint;signal transduction involved in G1/S transition checkpoint;signal transduction involved in mitotic cell cycle checkpoint;signal transduction involved in mitotic cell cycle G1/S checkpoint;signal transduction involved in mitotic cell cycle G1/S transition DNA damage checkpoint;small molecule metabolic process;stimulatory C-type lectin receptor signaling pathway;ubiquitin-dependent protein catabolic process;viral reproduction	adenyl nucleotide binding;adenyl ribonucleotide binding;ATP binding;ATPase activity;binding;catalytic activity;hydrolase activity;hydrolase activity, acting on acid anhydrides;hydrolase activity, acting on acid anhydrides, in phosphorus-containing anhydrides;nucleoside-triphosphatase activity;nucleotide binding;protein binding;purine nucleotide binding;purine ribonucleoside triphosphate binding;purine ribonucleotide binding;pyrophosphatase activity;ribonucleotide binding;TBP-class protein binding;transcription factor binding	cell part;cytoplasm;cytoplasmic mRNA processing body;cytoplasmic part;cytosol;cytosolic part;cytosolic proteasome complex;intracellular membrane-bounded organelle;intracellular non-membrane-bounded organelle;intracellular organelle;intracellular organelle part;intracellular part;macromolecular complex;membrane;membrane-bounded organelle;non-membrane-bounded organelle;nuclear part;nuclear proteasome complex;nucleoplasm;nucleus;organelle;organelle part;proteasome accessory complex;proteasome complex;proteasome regulatory particle, base subcomplex;protein complex;ribonucleoprotein complex;RNA granule	Proteasome	AAA	Acetylation;Alternativesplicing;ATP-binding;Completeproteome;Cytoplasm;Directproteinsequencing;Host-virusinteraction;Nucleotide-binding;Nucleus;Proteasome;Referenceproteome				+																																										+																						11	11	11	28.4	28.4	28.4	48.633	0	59.413	3089800000	97	2.75663	0.244715	-0.260348	-0.240594	1.55288	0.425559	-0.231818	-0.209886	0.170272	0.349226	1.69324	0.279363	-0.811609	0.591611	0.6213	-0.394532	0.367434	0.776934	-0.273102	0.808907	0.548702	-0.496449	0.000406372	1	-0.00040591	0.119686	0.926619	-0.105853	0.080841	0.938973	-0.073995	0.188965	0.894232	-0.157494	1.11259	0.456339	-0.617429	0.292078	0.792885	-0.227971	0.157211	0.902905	-0.135268	0.0420607	0.962335	0.0400675	0.0433761	0.973556	0.041501	1.39949	0.365003	-0.720366	0.136219	0.902073	-0.118793	1.46138	0.337675	-0.737136	0.27985	0.854936	0.219554	0.494739	0.760672	-0.342763	0.0346633	0.980629	-0.033591	0.796514	0.562022	-0.487156	1.07754	0.42682	-0.599706	0.254631	0.853166	-0.20387	0.123011	0.895907	-0.108719	0.344848	0.786834	-0.259125	0.029107	0.966745	-0.0279997	0.422564	0.686863	0.307199	0.174815	0.901761	0.147326	0.0596881	0.946081	-0.0555819	0.34568	0.75324	-0.260466	1.45383	0.43913	-0.734095	0.440686	0.725249	-0.314336	0.111256	0.929763	0.0988292	0.141179	0.871804	-0.122868	1.27475	0.407492	-0.672636	0.50652	0.679883	-0.350374	0.266899	0.781622	-0.213431	0.402216	0.703686	-0.292559	0.405838	0.738665	0.295929	0.251215	0.851499	-0.201458	0.255441	0.828125	-0.232591	0.71565	0.562848	-0.450293	0.366525	0.80438	-0.273571	0.865997	0.4974	-0.518226	0.836077	0.564236	-0.51169	0.194936	0.898323	0.162636	1.40074	0.352871	-0.72431	0.133493	0.908471	0.119782	0.781577	0.510781	-0.479823	0.385909	0.740012	-0.283645	0.524162	0.707884	-0.36104	0.741501	0.580946	-0.466977	0.0382845	0.977432	0.0366631	0.42531	0.756959	0.305425	0.410435	0.762927	-0.297784	1.12852	0.483104	-0.61937	0.0811366	0.951611	0.0742475	0.236405	0.849997	0.190439	0.209302	0.8478	-0.172359	0.383072	0.693531	0.281543	0.616625	0.658408	-0.404562	A0A140VK70;P35998;A0A1W2PQS1;Q75L23;C9JLS9;B7Z571	A0A140VK70;P35998;A0A1W2PQS1;Q75L23	614
CALD1	Caldesmon	NaN	NaN	NaN	NaN	NaN	NaN	NaN	NaN	NaN	NaN	NaN	NaN	NaN	NaN	NaN	NaN	NaN	NaN	NaN	NaN	NaN	NaN	NaN	NaN	NaN	NaN	NaN	NaN	NaN	NaN	NaN	NaN	NaN	NaN	NaN	NaN	NaN	NaN	NaN	NaN	NaN	NaN	NaN	NaN	NaN	NaN	NaN	NaN	NaN	NaN	NaN	NaN	NaN	NaN	NaN	NaN	NaN	NaN	NaN	NaN	NaN	NaN	NaN	NaN	NaN	NaN	NaN	NaN	NaN	NaN	NaN	NaN	NaN	NaN	NaN	NaN	NaN	NaN	NaN	NaN	NaN	NaN	NaN	NaN	NaN	NaN	NaN	NaN	NaN	NaN	NaN	NaN	NaN	NaN	NaN	NaN	NaN	NaN	NaN	NaN	NaN	NaN	NaN	NaN	NaN	NaN	NaN	NaN	NaN	NaN	NaN	NaN	NaN	NaN	NaN	NaN	NaN	NaN	NaN	NaN	NaN	NaN	NaN	NaN	NaN	NaN	NaN	NaN	NaN	NaN	NaN	NaN	26.5989	27.8181	27.1467	NaN	NaN	NaN	NaN	NaN	NaN	NaN	NaN	NaN	NaN	NaN	NaN	NaN	NaN	NaN	NaN	NaN	NaN	27.6152	27.0826	27.2026	NaN	NaN	NaN	27.4937	26.9085	27.3999	NaN	NaN	NaN	NaN	NaN	NaN	NaN	NaN	NaN	NaN	NaN	NaN	NaN	NaN	NaN	NaN	NaN	NaN	NaN	NaN	NaN	NaN	NaN	NaN	NaN	NaN	NaN	NaN	NaN	NaN	NaN	NaN	NaN	NaN	NaN	NaN	NaN	NaN	NaN	NaN	NaN	NaN	NaN	NaN	NaN	NaN	NaN	NaN	27.7098	NaN	NaN	NaN	NaN	NaN	NaN	NaN	NaN	NaN	NaN	NaN	NaN	NaN	NaN	NaN	NaN	NaN	NaN	NaN	NaN	NaN	NaN	NaN	NaN	NaN	NaN	NaN	NaN	NaN	NaN	NaN	NaN	NaN	NaN	NaN	NaN	NaN	NaN	NaN	NaN	NaN	NaN	NaN	NaN	NaN	NaN	NaN	NaN	NaN	NaN	NaN	NaN	NaN	26.958	NaN	NaN	NaN	NaN	NaN	NaN	0	0	0	0	0	0	0	0	0	0	0	0	0	0	0	0	0	0	0	0	0	0	0	0	0	2.55206	0	0	0	0	0	0	2.6643	0	2.63155	0	0	0	0	0	0	0	0	0	0	0	0	0	0	0	0	0	0	0	0	0	0	0	0	0	3.33118	0.932956	0.196198	0	0.923237	0		cellular component movement;cellular process;multicellular organismal process;muscle contraction;muscle system process;system process	actin binding;binding;calmodulin binding;cytoskeletal protein binding;protein binding;tropomyosin binding	actin cap;actin cytoskeleton;cell cortex part;cell part;contractile fiber;cytoplasmic part;cytoskeletal part;cytoskeleton;cytosol;intracellular non-membrane-bounded organelle;intracellular organelle;intracellular organelle part;intracellular part;membrane;myofibril;non-membrane-bounded organelle;organelle;organelle part;plasma membrane	Vascular smooth muscle contraction	Caldesmon	Actin-binding;Alternativesplicing;Calmodulin-binding;Completeproteome;Cytoplasm;Cytoskeleton;Muscleprotein;Phosphoprotein;Polymorphism;Proteomicsidentification;Referenceproteome;Repeat				+																										+							+		+						HA_IPF_66_Ctr;HA_IPF_74_Ctr;HA_IPF_76_Ctr	+																						14	14	14	32.4	32.4	32.4	57.413	0	22.164	5588100000	77	0.744853	0.494842	0.144504	0.13049	NaN	1	0	NaN	NaN	0	-4.34294e-08	1	0	-4.34294e-08	1	0	-4.34294e-08	1	0	-4.34294e-08	1	0	-4.34294e-08	1	0	-4.34294e-08	1	0	-4.34294e-08	1	0	-4.34294e-08	1	0	-4.34294e-08	1	0	-4.34294e-08	1	0	-4.34294e-08	1	0	-4.34294e-08	1	0	-4.34294e-08	1	0	-4.34294e-08	1	0	-4.34294e-08	1	0	-4.34294e-08	1	0	-4.34294e-08	1	0	-4.34294e-08	1	0	-4.34294e-08	1	0	-4.34294e-08	1	0	-4.34294e-08	1	0	-4.34294e-08	1	0	-4.34294e-08	1	0	-4.34294e-08	1	0	-4.34294e-08	1	0	6.40501	0.0388	1.73919	-4.34294e-08	1	0	-4.34294e-08	1	0	-4.34294e-08	1	0	-4.34294e-08	1	0	-4.34294e-08	1	0	-4.34294e-08	1	0	6.90815	0.0629091	1.81858	-4.34294e-08	1	0	6.77155	0.02976	1.79602	-4.34294e-08	1	0	-4.34294e-08	1	0	-4.34294e-08	1	0	-4.34294e-08	1	0	-4.34294e-08	1	0	-4.34294e-08	1	0	-4.34294e-08	1	0	-4.34294e-08	1	0	-4.34294e-08	1	0	-4.34294e-08	1	0	-4.34294e-08	1	0	-4.34294e-08	1	0	-4.34294e-08	1	0	-4.34294e-08	1	0	-4.34294e-08	1	0	-4.34294e-08	1	0	-4.34294e-08	1	0	-4.34294e-08	1	0	-4.34294e-08	1	0	-4.34294e-08	1	0	-4.34294e-08	1	0	-4.34294e-08	1	0	-4.34294e-08	1	0	-4.34294e-08	1	0	-4.34294e-08	1	0	B4DPW5;A0A140VKA0;B7Z6G4;E7EX44;Q05682;E9PGZ1;Q9NYG1;B4E3I0;C9J813;Q6PJM5;Q7Z2Y9;Q5HY93;Q6P707;Q05DR4;Q05C39;A0A075B6G6;A8K2G7;Q7Z7B0	B4DPW5;A0A140VKA0;B7Z6G4;E7EX44;Q05682;E9PGZ1;Q9NYG1;B4E3I0;C9J813	616
ST13;hCG_1990625;ST13P4;ST13P5	Hsc70-interacting protein;Putative protein FAM10A4;Putative protein FAM10A5	NaN	NaN	NaN	NaN	NaN	NaN	NaN	NaN	NaN	NaN	NaN	NaN	NaN	NaN	NaN	NaN	NaN	NaN	NaN	NaN	NaN	NaN	NaN	NaN	NaN	NaN	NaN	29.293	29.1546	29.2606	NaN	NaN	NaN	NaN	NaN	NaN	NaN	NaN	NaN	NaN	NaN	NaN	NaN	NaN	NaN	NaN	NaN	NaN	NaN	NaN	NaN	NaN	NaN	NaN	NaN	NaN	NaN	NaN	NaN	NaN	NaN	NaN	NaN	NaN	NaN	NaN	NaN	NaN	NaN	NaN	NaN	NaN	NaN	NaN	NaN	NaN	NaN	NaN	NaN	NaN	NaN	NaN	NaN	NaN	NaN	NaN	NaN	NaN	NaN	NaN	NaN	NaN	NaN	NaN	NaN	NaN	NaN	NaN	NaN	NaN	NaN	NaN	NaN	NaN	NaN	NaN	NaN	NaN	NaN	NaN	NaN	NaN	NaN	NaN	NaN	NaN	NaN	NaN	NaN	NaN	NaN	NaN	NaN	NaN	NaN	NaN	NaN	NaN	NaN	NaN	NaN	NaN	NaN	NaN	NaN	NaN	NaN	NaN	NaN	NaN	NaN	NaN	NaN	NaN	NaN	NaN	NaN	NaN	NaN	NaN	NaN	NaN	NaN	NaN	NaN	NaN	NaN	NaN	NaN	NaN	NaN	NaN	NaN	NaN	NaN	NaN	NaN	NaN	NaN	NaN	NaN	NaN	NaN	NaN	NaN	NaN	NaN	NaN	NaN	NaN	NaN	NaN	NaN	NaN	NaN	NaN	NaN	NaN	NaN	NaN	NaN	NaN	NaN	NaN	NaN	NaN	NaN	NaN	NaN	NaN	NaN	NaN	NaN	NaN	NaN	NaN	NaN	NaN	NaN	NaN	NaN	NaN	NaN	NaN	NaN	NaN	NaN	NaN	NaN	NaN	NaN	NaN	NaN	NaN	NaN	NaN	NaN	NaN	NaN	NaN	NaN	NaN	NaN	NaN	NaN	NaN	NaN	NaN	NaN	NaN	NaN	NaN	NaN	NaN	NaN	NaN	NaN	NaN	NaN	NaN	NaN	NaN	NaN	NaN	NaN	NaN	NaN	NaN	NaN	NaN	NaN	NaN	NaN	NaN	NaN	NaN	NaN	NaN	NaN	NaN	NaN	0	0	0	0	0	0	0	0	0	0	0	0	0	0	0	0	0	0	0	0	0	0	0	0	0	0	0	0	0	0	0	0	0	0	0	0	0	0	0	0	0	0	0	0	0	4.81221	0	0	0	0	0	0	0	0	0	0	0	0	0	0	0	0.912381	0	2.9959	0.608021	0.24061		biological regulation;cellular component assembly;cellular component organization;cellular component organization or biogenesis;cellular macromolecule metabolic process;cellular metabolic process;cellular process;cellular protein metabolic process;chaperone cofactor-dependent protein refolding;chaperone-mediated protein folding;macromolecular complex assembly;macromolecular complex subunit organization;macromolecule metabolic process;metabolic process;negative regulation of biological process;negative regulation of cellular metabolic process;negative regulation of cellular process;negative regulation of cellular protein metabolic process;negative regulation of macromolecule metabolic process;negative regulation of metabolic process;negative regulation of protein metabolic process;negative regulation of protein refolding;primary metabolic process;protein complex assembly;protein complex subunit organization;protein folding;protein homooligomerization;protein metabolic process;protein oligomerization;protein refolding;regulation of biological process;regulation of cellular metabolic process;regulation of cellular process;regulation of cellular protein metabolic process;regulation of macromolecule metabolic process;regulation of metabolic process;regulation of primary metabolic process;regulation of protein metabolic process;regulation of protein refolding	adenyl deoxyribonucleotide binding;adenyl nucleotide binding;binding;binding, bridging;dATP binding;deoxyribonucleotide binding;nucleotide binding;protein binding;protein binding, bridging;purine deoxyribonucleotide binding;purine nucleotide binding	cell part;cytoplasm;cytoplasmic part;cytosol;extracellular membrane-bounded organelle;extracellular organelle;extracellular region part;extracellular vesicular exosome;intracellular part;macromolecular complex;membrane-bounded organelle;membrane-bounded vesicle;organelle;protein complex;vesicle		TPR_1;TPR_2	3D-structure;Acetylation;Chaperone;Completeproteome;Cytoplasm;Directproteinsequencing;Phosphoprotein;Polymorphism;Proteomicsidentification;Referenceproteome;Repeat;TPRrepeat				+																																										+						+															HA_CTD_21_Ctr	4	4	4	36.3	36.3	36.3	16.219	0.00064641	8.2204	1716500000	26	NaN	1	0	NaN	1.24938	0.410278	0.246353	0.218379	NaN	0	-4.34294e-08	1	0	-4.34294e-08	1	0	-4.34294e-08	1	0	-4.34294e-08	1	0	-4.34294e-08	1	0	-4.34294e-08	1	0	-4.34294e-08	1	0	-4.34294e-08	1	0	-4.34294e-08	1	0	-4.34294e-08	1	0	-4.34294e-08	1	0	-4.34294e-08	1	0	-4.34294e-08	1	0	-4.34294e-08	1	0	-4.34294e-08	1	0	-4.34294e-08	1	0	-4.34294e-08	1	0	-4.34294e-08	1	0	-4.34294e-08	1	0	-4.34294e-08	1	0	-4.34294e-08	1	0	-4.34294e-08	1	0	-4.34294e-08	1	0	-4.34294e-08	1	0	-4.34294e-08	1	0	-4.34294e-08	1	0	-4.34294e-08	1	0	-4.34294e-08	1	0	-4.34294e-08	1	0	-4.34294e-08	1	0	-4.34294e-08	1	0	-4.34294e-08	1	0	-4.34294e-08	1	0	-4.34294e-08	1	0	-4.34294e-08	1	0	-4.34294e-08	1	0	-4.34294e-08	1	0	-4.34294e-08	1	0	-4.34294e-08	1	0	-4.34294e-08	1	0	-4.34294e-08	1	0	-4.34294e-08	1	0	-4.34294e-08	1	0	-4.34294e-08	1	0	-4.34294e-08	1	0	18.9014	0	3.39533	-4.34294e-08	1	0	-4.34294e-08	1	0	-4.34294e-08	1	0	-4.34294e-08	1	0	-4.34294e-08	1	0	-4.34294e-08	1	0	-4.34294e-08	1	0	-4.34294e-08	1	0	-4.34294e-08	1	0	-4.34294e-08	1	0	-4.34294e-08	1	0	-4.34294e-08	1	0	-4.34294e-08	1	0	-4.34294e-08	1	0	H7C3I1;Q1XBU6;B7ZA40;Q0IJ56;B4E0U6;A0A140VKA6;P50502;D6W507;Q8IZP2;F6VDH7;Q3KNR6;Q8NFI4	H7C3I1;Q1XBU6;B7ZA40;Q0IJ56;B4E0U6;A0A140VKA6;P50502;D6W507;Q8IZP2;F6VDH7;Q3KNR6;Q8NFI4	617
PSMD14	26S proteasome non-ATPase regulatory subunit 14	NaN	NaN	NaN	NaN	NaN	NaN	NaN	NaN	NaN	NaN	NaN	NaN	NaN	NaN	NaN	25.6539	25.7278	25.9642	NaN	NaN	NaN	NaN	NaN	NaN	NaN	NaN	NaN	25.5801	25.2043	25.6071	NaN	NaN	NaN	NaN	NaN	NaN	NaN	NaN	NaN	NaN	NaN	NaN	NaN	NaN	NaN	NaN	NaN	NaN	NaN	NaN	NaN	NaN	NaN	NaN	NaN	NaN	NaN	NaN	NaN	NaN	NaN	NaN	NaN	NaN	NaN	NaN	NaN	NaN	NaN	NaN	NaN	NaN	NaN	NaN	NaN	NaN	NaN	NaN	NaN	NaN	NaN	NaN	NaN	NaN	NaN	NaN	NaN	NaN	NaN	NaN	NaN	NaN	NaN	NaN	NaN	NaN	NaN	NaN	NaN	NaN	NaN	NaN	NaN	NaN	NaN	NaN	NaN	NaN	NaN	NaN	NaN	NaN	26.3409	26.793	NaN	NaN	NaN	NaN	NaN	NaN	NaN	NaN	NaN	NaN	NaN	NaN	NaN	NaN	NaN	NaN	NaN	NaN	NaN	NaN	NaN	NaN	NaN	NaN	NaN	NaN	NaN	NaN	NaN	NaN	NaN	NaN	NaN	NaN	NaN	NaN	NaN	NaN	NaN	NaN	NaN	NaN	NaN	NaN	NaN	NaN	NaN	NaN	NaN	NaN	NaN	NaN	NaN	NaN	NaN	NaN	NaN	NaN	NaN	NaN	NaN	NaN	NaN	NaN	NaN	NaN	NaN	NaN	NaN	NaN	NaN	NaN	NaN	NaN	NaN	NaN	NaN	NaN	NaN	NaN	NaN	NaN	NaN	NaN	NaN	NaN	NaN	NaN	NaN	NaN	NaN	NaN	NaN	NaN	NaN	NaN	NaN	NaN	NaN	NaN	NaN	NaN	NaN	NaN	NaN	NaN	NaN	NaN	NaN	NaN	NaN	NaN	NaN	NaN	NaN	NaN	NaN	NaN	NaN	NaN	NaN	NaN	NaN	NaN	NaN	NaN	NaN	NaN	NaN	NaN	NaN	NaN	NaN	NaN	NaN	NaN	NaN	NaN	NaN	NaN	NaN	NaN	NaN	NaN	NaN	25.7186	NaN	26.2278	NaN	NaN	NaN	NaN	NaN	NaN	NaN	NaN	NaN	0	0	0	0	0	0	0	0	0	0	0	0	0	0	0	0	0	0	0	0	0	0	0	0	0	0	0	0	0	0	0	0	0	0	0	0	0	0	0	0	0	0	0	1.09773	0	0.779633	0	0	0	0	0	0	0	0	0	0	0	0	0	0	0	0.911599	0	0.564885	0.946155	0.093868		activation of immune response;activation of innate immune response;anaphase-promoting complex-dependent proteasomal ubiquitin-dependent protein catabolic process;antigen processing and presentation;antigen processing and presentation of exogenous antigen;antigen processing and presentation of exogenous peptide antigen;antigen processing and presentation of exogenous peptide antigen via MHC class I;antigen processing and presentation of exogenous peptide antigen via MHC class I, TAP-dependent;antigen processing and presentation of peptide antigen;antigen processing and presentation of peptide antigen via MHC class I;apoptosis;biological regulation;catabolic process;cell cycle;cell cycle process;cell death;cell surface receptor linked signaling pathway;cellular catabolic process;cellular macromolecule catabolic process;cellular macromolecule metabolic process;cellular metabolic process;cellular nitrogen compound metabolic process;cellular process;cellular protein metabolic process;cellular response to stimulus;cellular response to stress;death;defense response;DNA damage response, signal transduction by p53 class mediator;DNA damage response, signal transduction by p53 class mediator resulting in cell cycle arrest;DNA metabolic process;DNA recombination;DNA repair;double-strand break repair;double-strand break repair via homologous recombination;double-strand break repair via nonhomologous end joining;G1/S transition of mitotic cell cycle;gene expression;immune response;immune response-activating cell surface receptor signaling pathway;immune response-activating signal transduction;immune response-regulating cell surface receptor signaling pathway;immune response-regulating signaling pathway;immune system process;innate immune response;innate immune response activating cell surface receptor signaling pathway;innate immune response-activating signal transduction;intracellular signal transduction;macromolecule catabolic process;macromolecule metabolic process;macromolecule modification;metabolic process;mitotic cell cycle;modification-dependent macromolecule catabolic process;modification-dependent protein catabolic process;negative regulation of apoptosis;negative regulation of biological process;negative regulation of canonical Wnt receptor signaling pathway;negative regulation of catalytic activity;negative regulation of cell communication;negative regulation of cell death;negative regulation of cellular metabolic process;negative regulation of cellular process;negative regulation of cellular protein metabolic process;negative regulation of ligase activity;negative regulation of macromolecule metabolic process;negative regulation of metabolic process;negative regulation of molecular function;negative regulation of programmed cell death;negative regulation of protein metabolic process;negative regulation of protein modification process;negative regulation of protein ubiquitination;negative regulation of response to stimulus;negative regulation of signal transduction;negative regulation of signaling;negative regulation of ubiquitin-protein ligase activity;negative regulation of ubiquitin-protein ligase activity involved in mitotic cell cycle;negative regulation of Wnt receptor signaling pathway;nitrogen compound metabolic process;non-recombinational repair;nucleic acid metabolic process;nucleobase-containing compound metabolic process;positive regulation of biological process;positive regulation of canonical Wnt receptor signaling pathway;positive regulation of catalytic activity;positive regulation of cell communication;positive regulation of cell cycle arrest;positive regulation of cell cycle process;positive regulation of cellular metabolic process;positive regulation of cellular process;positive regulation of cellular protein metabolic process;positive regulation of defense response;positive regulation of endopeptidase activity;positive regulation of hydrolase activity;positive regulation of immune response;positive regulation of immune system process;positive regulation of innate immune response;positive regulation of ligase activity;positive regulation of macromolecule metabolic process;positive regulation of metabolic process;positive regulation of molecular function;positive regulation of peptidase activity;positive regulation of protein metabolic process;positive regulation of protein modification process;positive regulation of protein ubiquitination;positive regulation of response to stimulus;positive regulation of signal transduction;positive regulation of signaling;positive regulation of ubiquitin-protein ligase activity;positive regulation of ubiquitin-protein ligase activity involved in mitotic cell cycle;positive regulation of Wnt receptor signaling pathway;primary metabolic process;programmed cell death;proteasomal protein catabolic process;proteasomal ubiquitin-dependent protein catabolic process;protein deubiquitination;protein K63-linked deubiquitination;protein metabolic process;protein modification by small protein conjugation;protein modification by small protein conjugation or removal;protein modification by small protein removal;protein modification process;protein polyubiquitination;protein ubiquitination;proteolysis;proteolysis involved in cellular protein catabolic process;recombinational repair;regulation of apoptosis;regulation of biological process;regulation of canonical Wnt receptor signaling pathway;regulation of catabolic process;regulation of catalytic activity;regulation of cell communication;regulation of cell cycle;regulation of cell cycle arrest;regulation of cell cycle process;regulation of cell death;regulation of cellular amine metabolic process;regulation of cellular amino acid metabolic process;regulation of cellular catabolic process;regulation of cellular ketone metabolic process;regulation of cellular metabolic process;regulation of cellular process;regulation of cellular protein metabolic process;regulation of defense response;regulation of endopeptidase activity;regulation of hydrolase activity;regulation of immune response;regulation of immune system process;regulation of innate immune response;regulation of ligase activity;regulation of macromolecule metabolic process;regulation of metabolic process;regulation of molecular function;regulation of nitrogen compound metabolic process;regulation of peptidase activity;regulation of primary metabolic process;regulation of programmed cell death;regulation of proteasomal protein catabolic process;regulation of protein catabolic process;regulation of protein metabolic process;regulation of protein modification process;regulation of protein ubiquitination;regulation of proteolysis;regulation of response to stimulus;regulation of response to stress;regulation of signal transduction;regulation of signaling;regulation of ubiquitin-protein ligase activity;regulation of ubiquitin-protein ligase activity involved in mitotic cell cycle;regulation of Wnt receptor signaling pathway;response to DNA damage stimulus;response to stimulus;response to stress;signal transduction;signal transduction by p53 class mediator;signal transduction in response to DNA damage;signal transduction involved in cell cycle checkpoint;signal transduction involved in DNA damage checkpoint;signal transduction involved in DNA integrity checkpoint;signal transduction involved in G1/S transition checkpoint;signal transduction involved in mitotic cell cycle checkpoint;signal transduction involved in mitotic cell cycle G1/S checkpoint;signal transduction involved in mitotic cell cycle G1/S transition DNA damage checkpoint;small molecule metabolic process;stimulatory C-type lectin receptor signaling pathway;ubiquitin-dependent protein catabolic process;viral reproduction	binding;catalytic activity;cation binding;endopeptidase activator activity;endopeptidase regulator activity;enzyme activator activity;enzyme regulator activity;hydrolase activity;ion binding;metal ion binding;metallopeptidase activity;peptidase activator activity;peptidase activity;peptidase activity, acting on L-amino acid peptides;peptidase regulator activity;proteasome binding;protein binding;protein complex binding	cell part;cytoplasmic part;cytosol;extracellular membrane-bounded organelle;extracellular organelle;extracellular region part;extracellular vesicular exosome;intracellular membrane-bounded organelle;intracellular organelle;intracellular organelle part;intracellular part;macromolecular complex;membrane-bounded organelle;membrane-bounded vesicle;nuclear part;nucleoplasm;nucleus;organelle;organelle part;proteasome accessory complex;proteasome complex;proteasome regulatory particle, lid subcomplex;protein complex;vesicle	Proteasome	JAB;MitMem_reg	Completeproteome;Directproteinsequencing;DNAdamage;DNArepair;Hydrolase;Metal-binding;Metalloprotease;Phosphoprotein;Protease;Proteasome;Referenceproteome;Ublconjugationpathway;Zinc				+																																										+																						5	5	5	18.7	18.7	18.7	34.577	0.00059488	6.4934	2247200000	59	NaN	1	0	NaN	0.500948	0.737289	0.0949617	0.0867782	NaN	0	-4.34294e-08	1	0	-4.34294e-08	1	0	-4.34294e-08	1	0	-4.34294e-08	1	0	-4.34294e-08	1	0	-4.34294e-08	1	0	-4.34294e-08	1	0	-4.34294e-08	1	0	-4.34294e-08	1	0	-4.34294e-08	1	0	-4.34294e-08	1	0	-4.34294e-08	1	0	-4.34294e-08	1	0	-4.34294e-08	1	0	-4.34294e-08	1	0	-4.34294e-08	1	0	-4.34294e-08	1	0	-4.34294e-08	1	0	-4.34294e-08	1	0	-4.34294e-08	1	0	-4.34294e-08	1	0	-4.34294e-08	1	0	-4.34294e-08	1	0	-4.34294e-08	1	0	-4.34294e-08	1	0	-4.34294e-08	1	0	-4.34294e-08	1	0	-4.34294e-08	1	0	-4.34294e-08	1	0	-4.34294e-08	1	0	-4.34294e-08	1	0	-4.34294e-08	1	0	-4.34294e-08	1	0	-4.34294e-08	1	0	-4.34294e-08	1	0	-4.34294e-08	1	0	-4.34294e-08	1	0	-4.34294e-08	1	0	-4.34294e-08	1	0	-4.34294e-08	1	0	-4.34294e-08	1	0	-4.34294e-08	1	0	-4.34294e-08	1	0	1.67581	0.38192	0.747824	-4.34294e-08	1	0	1.00364	0.50195	0.531052	-4.34294e-08	1	0	-4.34294e-08	1	0	-4.34294e-08	1	0	-4.34294e-08	1	0	-4.34294e-08	1	0	-4.34294e-08	1	0	-4.34294e-08	1	0	-4.34294e-08	1	0	-4.34294e-08	1	0	-4.34294e-08	1	0	-4.34294e-08	1	0	-4.34294e-08	1	0	-4.34294e-08	1	0	-4.34294e-08	1	0	A0A140VKF2;O00487;Q53TH1;Q96DE8;Q4ZG77;Q59G89;C9JW37	A0A140VKF2;O00487;Q53TH1	620
SERPINF1	Pigment epithelium-derived factor	NaN	26.7345	NaN	NaN	NaN	NaN	NaN	NaN	NaN	NaN	NaN	NaN	NaN	NaN	NaN	NaN	NaN	NaN	NaN	NaN	NaN	26.5922	26.7818	26.9447	NaN	NaN	NaN	NaN	NaN	NaN	NaN	NaN	27.2464	26.6979	NaN	27.0475	NaN	NaN	NaN	26.7322	26.9615	26.8641	NaN	27.1014	NaN	NaN	NaN	NaN	27.4046	27.2524	27.6432	NaN	NaN	NaN	NaN	NaN	NaN	NaN	NaN	NaN	27.2787	27.2025	27.5409	26.9067	27.0565	27.1294	NaN	NaN	NaN	NaN	NaN	NaN	NaN	27.5631	26.5872	NaN	NaN	NaN	27.0893	27.615	27.4567	26.8742	26.9021	27.0043	NaN	NaN	NaN	NaN	NaN	NaN	NaN	NaN	NaN	NaN	NaN	NaN	25.9266	NaN	NaN	26.2646	27.1242	26.8368	NaN	NaN	NaN	NaN	NaN	26.4941	NaN	NaN	NaN	27.128	27.0981	26.9786	27.0243	NaN	26.7396	26.6592	27.4534	27.2049	26.818	26.8986	26.9652	27.1369	27.0412	27.3102	26.9249	27.1692	26.9978	NaN	NaN	NaN	NaN	NaN	NaN	NaN	NaN	NaN	NaN	NaN	NaN	NaN	NaN	NaN	NaN	NaN	NaN	NaN	NaN	NaN	NaN	NaN	NaN	27.1247	26.9226	27.233	26.9215	27.2973	27.0389	27.1519	26.7912	26.97	NaN	NaN	NaN	NaN	NaN	NaN	NaN	27.1302	27.1212	26.9355	26.9872	27.2059	26.7603	26.9398	NaN	NaN	NaN	27.1114	27.2292	26.9612	27.2364	27.0049	27.2219	28.0672	27.9626	27.9307	27.0085	27.3029	27.1227	26.2757	26.3462	26.4825	NaN	NaN	NaN	NaN	NaN	NaN	NaN	NaN	NaN	26.711	26.8706	27.2108	27.6129	27.6449	26.5463	27.0558	27.14	26.9144	26.7608	26.5513	NaN	NaN	NaN	NaN	NaN	NaN	NaN	27.2584	NaN	NaN	NaN	NaN	NaN	NaN	NaN	27.4766	27.1155	27.1444	27.5496	27.4732	27.4967	NaN	NaN	NaN	NaN	NaN	NaN	26.9621	27.2099	NaN	NaN	NaN	NaN	NaN	NaN	NaN	NaN	NaN	NaN	26.8417	27.6047	27.8968	26.8816	27.3528	27.4528	26.6831	27.039	27.2869	27.2146	27.5942	27.5743	26.7744	27.3899	27.3571	27.4224	26.8182	27.6124	-1.92066	-1.55858	0.682623	-1.69089	-0.750638	0.403395	-1.28913	-0.937425	-0.853392	1.34313	-1.57586	1.2504	0.94057	-1.76153	-1.31205	-1.29511	1.29672	-1.30023	-1.00704	0.651565	0.977938	0.258429	1.01556	-1.88125	-2.2477	-2.08916	-1.59759	-1.64189	-1.94883	-2.07653	-1.73258	-2.31678	1.00314	0.995624	0.880754	-0.999741	-1.47423	-0.0338794	0.952585	0.759741	-0.362558	-1.87365	-2.06462	-1.67184	-0.741052	-1.18875	0.7623	-1.84918	-1.25392	0.148959	0.836581	-1.86074	-1.29356	-1.232	-2.39497	-1.09584	-1.72511	0.80366	1.07249	0.940341	13.0549	0.00624204	-0.597013	6.52379	0.0168562	-0.802173		aging;anatomical structure development;behavior;biological regulation;carbohydrate homeostasis;cell communication;cell proliferation;cellular chemical homeostasis;cellular glucose homeostasis;cellular homeostasis;cellular process;cellular response to carbohydrate stimulus;cellular response to chemical stimulus;cellular response to cobalt ion;cellular response to corticosteroid stimulus;cellular response to dexamethasone stimulus;cellular response to endogenous stimulus;cellular response to external stimulus;cellular response to extracellular stimulus;cellular response to glucocorticoid stimulus;cellular response to glucose stimulus;cellular response to hexose stimulus;cellular response to hormone stimulus;cellular response to inorganic substance;cellular response to metal ion;cellular response to monosaccharide stimulus;cellular response to nutrient;cellular response to nutrient levels;cellular response to organic substance;cellular response to retinoic acid;cellular response to steroid hormone stimulus;cellular response to stimulus;cellular response to vitamin;cellular response to vitamin A;chemical homeostasis;cognition;developmental process;glucose homeostasis;homeostatic process;kidney development;learning or memory;memory;multicellular organismal development;multicellular organismal process;multicellular organismal reproductive process;negative regulation of angiogenesis;negative regulation of biological process;negative regulation of catalytic activity;negative regulation of cell migration;negative regulation of cell motility;negative regulation of cell proliferation;negative regulation of cellular component movement;negative regulation of cellular process;negative regulation of defense response;negative regulation of developmental process;negative regulation of endopeptidase activity;negative regulation of endothelial cell migration;negative regulation of epithelial cell proliferation;negative regulation of epithelial cell proliferation involved in prostate gland development;negative regulation of gene expression;negative regulation of hydrolase activity;negative regulation of inflammatory response;negative regulation of locomotion;negative regulation of macromolecule metabolic process;negative regulation of metabolic process;negative regulation of molecular function;negative regulation of peptidase activity;negative regulation of reproductive process;negative regulation of response to external stimulus;negative regulation of response to stimulus;neurological system process;organ development;ovulation cycle;positive regulation of biological process;positive regulation of cell development;positive regulation of cell differentiation;positive regulation of cell projection organization;positive regulation of cellular component organization;positive regulation of cellular process;positive regulation of developmental process;positive regulation of neurogenesis;positive regulation of neuron projection development;regulation of anatomical structure morphogenesis;regulation of angiogenesis;regulation of biological process;regulation of biological quality;regulation of catalytic activity;regulation of cell development;regulation of cell differentiation;regulation of cell migration;regulation of cell motility;regulation of cell projection organization;regulation of cell proliferation;regulation of cellular component movement;regulation of cellular component organization;regulation of cellular process;regulation of defense response;regulation of developmental process;regulation of endopeptidase activity;regulation of endothelial cell migration;regulation of epithelial cell proliferation;regulation of epithelial cell proliferation involved in prostate gland development;regulation of gene expression;regulation of hydrolase activity;regulation of inflammatory response;regulation of localization;regulation of locomotion;regulation of macromolecule metabolic process;regulation of metabolic process;regulation of molecular function;regulation of multicellular organismal development;regulation of multicellular organismal process;regulation of nervous system development;regulation of neurogenesis;regulation of neuron differentiation;regulation of neuron projection development;regulation of peptidase activity;regulation of reproductive process;regulation of response to external stimulus;regulation of response to stimulus;regulation of response to stress;reproductive process;response to abiotic stimulus;response to acidity;response to arsenic-containing substance;response to carbohydrate stimulus;response to chemical stimulus;response to cobalt ion;response to corticosteroid stimulus;response to cortisol stimulus;response to dexamethasone stimulus;response to endogenous stimulus;response to external stimulus;response to extracellular stimulus;response to glucocorticoid stimulus;response to glucose stimulus;response to hexose stimulus;response to hormone stimulus;response to inorganic substance;response to metal ion;response to monosaccharide stimulus;response to nutrient;response to nutrient levels;response to organic substance;response to pH;response to retinoic acid;response to steroid hormone stimulus;response to stimulus;response to vitamin;response to vitamin A;retina development in camera-type eye;rhythmic process;short-term memory;system process	endopeptidase inhibitor activity;endopeptidase regulator activity;enzyme inhibitor activity;enzyme regulator activity;peptidase inhibitor activity;peptidase regulator activity;serine-type endopeptidase inhibitor activity	axon hillock;axon part;basement membrane;cell part;cell projection part;cytoplasmic membrane-bounded vesicle;cytoplasmic part;cytoplasmic vesicle;extracellular matrix part;extracellular membrane-bounded organelle;extracellular organelle;extracellular region;extracellular region part;extracellular space;extracellular vesicular exosome;intracellular membrane-bounded organelle;intracellular organelle;intracellular part;melanosome;membrane-bounded organelle;membrane-bounded vesicle;organelle;perinuclear region of cytoplasm;pigment granule;vesicle		Serpin	3D-structure;Completeproteome;Directproteinsequencing;Glycoprotein;Osteogenesisimperfecta;Phosphoprotein;Polymorphism;Pyrrolidonecarboxylicacid;Referenceproteome;Secreted;Signal	+	+	CTD_Ctr;IPF_Ctr	+																									+																HA_IPF_65_Ctr	+																						13	13	13	40.7	40.7	40.7	46.312	0	75.82	17321000000	371	2.1152	0.0643558	-0.514571	-0.432015	2.94785	0.060755	-0.714031	-0.587628	0.430046	0.280109	1.69577	0.163562	-1.05974	1.22297	0.289422	-0.85727	0.395411	0.68525	0.376851	1.38603	0.245241	-0.930908	0.437005	0.647656	-0.411174	0.206847	0.814276	0.222458	0.936847	0.364373	-0.711546	0.587926	0.575198	-0.513899	0.519197	0.597164	-0.468083	0.99465	0.342175	0.741477	1.25348	0.319746	-0.868925	0.897234	0.352857	0.690301	0.603296	0.522642	0.519278	1.47843	0.220367	-0.970541	0.956688	0.33331	-0.723193	0.943298	0.342558	-0.71489	0.945057	0.431078	0.715794	0.940345	0.425675	-0.715748	0.66149	0.549983	-0.555758	0.3722	0.685296	0.35956	0.636211	0.477649	0.539917	0.123811	0.886988	0.142368	0.669208	0.527519	0.560462	1.64462	0.207042	-1.03837	2.13977	0.09625	-1.23594	1.91989	0.155281	-1.1507	1.28232	0.264796	-0.881513	1.33857	0.238202	-0.906477	1.73404	0.176367	-1.07525	1.90288	0.189864	-1.14392	1.44948	0.206932	-0.956109	2.27147	0.124038	-1.27835	0.658691	0.403888	0.553803	0.651868	0.516612	0.549639	0.552045	0.551309	0.48623	0.651741	0.454144	-0.550856	1.13942	0.285508	-0.813749	0.0143938	0.983344	-0.0185463	0.613755	0.536256	0.525901	0.350174	0.695825	0.381065	0.181834	0.778563	-0.19963	1.62958	0.199582	-1.03328	1.89134	0.133802	-1.1383	1.37471	0.273801	-0.922856	0.438489	0.695109	-0.40876	0.830077	0.397133	-0.655078	0.456107	0.63577	0.420856	1.59102	0.18292	-1.01864	0.900884	0.406553	-0.692251	0.0672406	0.947142	0.0817635	0.515529	0.586516	0.461876	1.61676	0.192074	-1.02697	0.930337	0.401	-0.711344	0.872627	0.452957	-0.678732	2.39697	0.130264	-1.32202	0.731752	0.47844	-0.601627	1.44065	0.226983	-0.952107	0.488862	0.610479	0.443699	0.722515	0.412251	0.592102	0.603083	0.555574	0.519148	A0A140VKF3;P36955;I3L4N7;I3L107;I3L4F9;I3L4Z0;I3L2R7;CON__Q95121;I3L3Z3	A0A140VKF3;P36955	621
RAB7A	Ras-related protein Rab-7a	26.3618	26.3009	26.2816	NaN	NaN	NaN	NaN	NaN	NaN	NaN	NaN	NaN	27.184	26.9839	27.0082	NaN	NaN	NaN	NaN	NaN	NaN	26.6851	26.2461	26.5802	NaN	NaN	NaN	NaN	NaN	NaN	NaN	NaN	NaN	NaN	NaN	NaN	NaN	NaN	NaN	NaN	NaN	NaN	26.2862	26.1047	26.3727	NaN	NaN	NaN	26.8967	27.0526	27.2636	NaN	NaN	NaN	NaN	NaN	NaN	26.4491	26.5909	26.3777	26.7392	26.6022	26.648	26.5291	26.4508	26.3808	NaN	NaN	NaN	NaN	NaN	NaN	NaN	NaN	26.3479	NaN	NaN	NaN	NaN	NaN	NaN	NaN	NaN	NaN	NaN	NaN	NaN	NaN	NaN	NaN	26.6204	26.4245	26.6551	NaN	NaN	NaN	NaN	NaN	NaN	NaN	NaN	NaN	NaN	NaN	NaN	NaN	NaN	NaN	26.8227	26.4895	27.1399	26.7986	27.024	27.3251	NaN	NaN	NaN	NaN	NaN	NaN	NaN	NaN	NaN	26.7265	26.8033	26.9514	NaN	NaN	NaN	NaN	NaN	NaN	NaN	NaN	NaN	NaN	NaN	NaN	NaN	NaN	NaN	26.9453	26.7574	26.909	NaN	26.3089	26.8964	NaN	NaN	NaN	NaN	NaN	NaN	27.7206	25.4362	25.9641	26.9588	NaN	NaN	26.9863	26.7857	26.892	NaN	NaN	NaN	NaN	NaN	NaN	26.6054	26.8679	26.8866	26.9675	26.5148	26.8113	27.2528	27.1839	NaN	NaN	NaN	26.5646	26.6398	NaN	NaN	26.4342	NaN	NaN	NaN	NaN	NaN	NaN	NaN	NaN	NaN	NaN	NaN	NaN	NaN	NaN	NaN	NaN	NaN	NaN	NaN	NaN	NaN	NaN	NaN	NaN	NaN	NaN	NaN	26.1617	26.3465	26.513	26.6373	26.6959	26.9354	NaN	NaN	NaN	NaN	NaN	26.7115	NaN	NaN	NaN	NaN	NaN	NaN	27.0411	26.7705	26.8297	NaN	NaN	27.0068	26.9646	26.6252	26.6422	NaN	NaN	NaN	NaN	NaN	NaN	NaN	NaN	NaN	26.7057	26.3253	26.5828	NaN	NaN	NaN	26.3477	26.6862	NaN	26.7509	NaN	26.4861	26.7163	NaN	26.6333	26.3696	26.8913	27.012	NaN	NaN	NaN	NaN	NaN	NaN	-0.962679	1.83439	1.27948	-0.776156	-0.0320625	-0.475276	-0.862357	1.03021	-1.47576	1.84665	0.204606	1.4388	1.22923	-0.85222	-0.724376	-0.360437	-0.190023	-0.595817	-1.02809	-0.75996	1.82492	-1.20167	-1.27357	-0.5966	-0.984868	-0.508095	-0.669827	-1.49971	1.64621	0.633574	-1.2116	-1.12366	1.14931	0.249816	1.66369	-0.231003	-0.792192	1.5623	1.54022	1.994	1.09046	-0.32729	-0.714268	-0.398086	-0.567699	-0.177396	-0.539675	-0.662792	1.24824	0.0698738	-0.106255	-0.709097	1.34237	-0.415707	-0.568191	-0.0958245	1.59308	-0.57119	1.60274	-1.18403	10.9455	0.0319494	0.0484845	3.62876	0.368781	-0.00453628		anatomical structure homeostasis;antigen processing and presentation;antigen processing and presentation of exogenous antigen;antigen processing and presentation of exogenous peptide antigen;antigen processing and presentation of exogenous peptide antigen via MHC class II;antigen processing and presentation of peptide antigen;antigen processing and presentation of peptide antigen via MHC class II;antigen processing and presentation of peptide or polysaccharide antigen via MHC class II;biological regulation;bone resorption;catabolic process;cation homeostasis;cellular catabolic process;cellular cation homeostasis;cellular chemical homeostasis;cellular component organization;cellular component organization at cellular level;cellular component organization or biogenesis;cellular component organization or biogenesis at cellular level;cellular homeostasis;cellular ion homeostasis;cellular macromolecule catabolic process;cellular macromolecule metabolic process;cellular membrane organization;cellular metabolic process;cellular monovalent inorganic cation homeostasis;cellular process;cellular protein catabolic process;cellular protein metabolic process;cellular response to stimulus;chemical homeostasis;early endosome to late endosome transport;endocytosis;endosome to lysosome transport;endosome transport;epidermal growth factor catabolic process;establishment of localization;establishment of localization in cell;establishment of protein localization;establishment of protein localization to organelle;establishment of protein localization to vacuole;homeostatic process;immune system process;intracellular pH reduction;intracellular protein transport;intracellular signal transduction;intracellular transport;ion homeostasis;lysosomal transport;macromolecule catabolic process;macromolecule metabolic process;membrane docking;membrane invagination;membrane organization;metabolic process;monovalent inorganic cation homeostasis;negative regulation of biological process;negative regulation of cell communication;negative regulation of cellular process;negative regulation of epidermal growth factor receptor signaling pathway;negative regulation of response to stimulus;negative regulation of signal transduction;negative regulation of signaling;organelle fusion;organelle organization;pH reduction;phagosome acidification;phagosome maturation;phagosome-lysosome fusion;positive regulation of biological process;positive regulation of catabolic process;positive regulation of macromolecule metabolic process;positive regulation of metabolic process;positive regulation of protein catabolic process;positive regulation of protein metabolic process;positive regulation of viral reproduction;primary metabolic process;protein catabolic process;protein metabolic process;protein targeting;protein targeting to lysosome;protein targeting to vacuole;protein to membrane docking;protein transport;Rab protein signal transduction;Ras protein signal transduction;regulation of autophagic vacuole assembly;regulation of autophagy;regulation of biological process;regulation of biological quality;regulation of catabolic process;regulation of cell communication;regulation of cellular catabolic process;regulation of cellular component biogenesis;regulation of cellular component organization;regulation of cellular metabolic process;regulation of cellular pH;regulation of cellular process;regulation of cellular response to stress;regulation of epidermal growth factor receptor signaling pathway;regulation of intracellular pH;regulation of macroautophagy;regulation of macromolecule metabolic process;regulation of metabolic process;regulation of organelle organization;regulation of pH;regulation of primary metabolic process;regulation of protein catabolic process;regulation of protein metabolic process;regulation of response to external stimulus;regulation of response to extracellular stimulus;regulation of response to nutrient levels;regulation of response to stimulus;regulation of response to stress;regulation of signal transduction;regulation of signaling;regulation of vacuole organization;regulation of viral reproduction;release of virus from host;reproductive process;response to stimulus;retrograde transport, endosome to Golgi;signal transduction;small GTPase mediated signal transduction;tissue homeostasis;transport;vacuolar transport;vesicle-mediated transport;viral reproductive process	binding;catalytic activity;GDP binding;GTP binding;GTPase activity;guanyl nucleotide binding;guanyl ribonucleotide binding;hydrolase activity;hydrolase activity, acting on acid anhydrides;hydrolase activity, acting on acid anhydrides, in phosphorus-containing anhydrides;nucleoside-triphosphatase activity;nucleotide binding;purine nucleotide binding;purine ribonucleoside triphosphate binding;purine ribonucleotide binding;pyrophosphatase activity;ribonucleotide binding	cell part;cytoplasmic membrane-bounded vesicle;cytoplasmic part;cytoplasmic vesicle;cytoplasmic vesicle membrane;cytoplasmic vesicle part;endocytic vesicle;endocytic vesicle membrane;endosome;extracellular membrane-bounded organelle;extracellular organelle;extracellular region part;extracellular vesicular exosome;Golgi apparatus;intracellular membrane-bounded organelle;intracellular organelle;intracellular organelle part;intracellular part;late endosome;lysosomal membrane;lysosome;lytic vacuole;melanosome;membrane;membrane-bounded organelle;membrane-bounded vesicle;organelle;organelle membrane;organelle part;phagocytic vesicle;phagocytic vesicle membrane;pigment granule;pre-autophagosomal structure membrane;vacuolar membrane;vacuolar part;vacuole;vesicle;vesicle membrane	Amoebiasis;Endocytosis;ko05152;Phagosome	Ras	3D-structure;Charcot-Marie-Toothdisease;Completeproteome;Cytoplasmicvesicle;Diseasemutation;Endosome;GTP-binding;Lipoprotein;Lysosome;Membrane;Methylation;Neurodegeneration;Neuropathy;Nucleotide-binding;Phosphoprotein;Prenylation;Proteintransport;Proteomicsidentification;Referenceproteome;Transport				+																																										+																						8	8	8	44.9	44.9	44.9	23.489	0	28.073	11927000000	226	0.102043	0.866501	0.0413484	0.0357835	0.633349	0.503955	-0.201096	-0.1722	0.0762955	0.654315	0.804766	0.457015	-0.574961	2.11027	0.173856	1.0958	1.21575	0.347968	0.764207	0.597516	0.575744	-0.463583	0.0166539	0.986459	-0.0191086	0.310873	0.735657	-0.282254	0.688749	0.530875	-0.514757	0.886654	0.49504	0.615392	1.49911	0.286276	-0.880225	2.13182	0.188244	1.10303	0.117705	0.912461	0.122127	1.45086	0.276282	0.859501	1.14633	0.381597	0.734307	0.657125	0.532742	-0.504126	0.542805	0.596215	-0.432257	0.225929	0.799545	-0.215243	0.108448	0.912746	-0.113428	0.421279	0.751529	-0.355895	0.876512	0.500757	-0.612644	0.578955	0.597171	-0.453498	2.09167	0.171287	1.08993	1.09696	0.385022	-0.715758	1.20387	0.365604	-0.760073	0.421378	0.699527	-0.3562	0.83174	0.433461	-0.588334	0.343598	0.689528	-0.303393	0.490715	0.67254	-0.40008	1.54165	0.242164	-0.895332	1.78302	0.217524	0.983385	0.448116	0.69645	0.376341	1.11509	0.344364	-0.722523	0.968432	0.430182	-0.664311	1.02139	0.31324	0.683393	0.145202	0.885601	0.148338	1.81241	0.208164	0.993831	0.135144	0.861619	-0.137993	0.612327	0.544816	-0.4727	1.64465	0.281351	0.933215	1.60859	0.245196	0.919943	1.75215	0.30885	1.09228	0.962341	0.410087	0.651421	0.20057	0.874386	-0.195115	0.528308	0.578915	-0.425154	0.254211	0.820786	-0.237632	0.393748	0.779032	-0.338518	0.0996431	0.902811	-0.105547	0.369548	0.728742	-0.321913	0.476095	0.585337	-0.393894	1.17256	0.379407	0.745651	0.0370617	0.97166	0.0416279	0.0574169	0.955385	-0.0632491	0.52927	0.614117	-0.42355	1.30663	0.340061	0.801872	0.268212	0.810536	-0.248243	0.395552	0.721317	-0.339182	0.0519291	0.968892	-0.0572326	1.693	0.224869	0.951351	0.39716	0.713386	-0.340684	1.71082	0.188975	0.957411	1.07317	0.42379	-0.705205	A0A158RFU6;P51149;C9J592;C9J8S3;B4DPH9;C9IZZ0;C9J4V0;C9J4S4;C9J7D1	A0A158RFU6;P51149;C9J592;C9J8S3;B4DPH9;C9IZZ0;C9J4V0;C9J4S4	622
LTF;HEL110	Lactotransferrin;Lactoferricin-H;Kaliocin-1;Lactoferroxin-A;Lactoferroxin-B;Lactoferroxin-C	29.596	29.5535	28.3166	27.1565	27.8767	27.5375	26.9867	NaN	27.5307	NaN	NaN	NaN	28.6627	28.208	28.535	28.511	28.3033	28.4637	28.3315	28.3397	28.1605	28.2978	28.3493	28.3394	28.2444	28.2828	28.4321	NaN	NaN	NaN	28.2084	28.6477	28.4756	28.26	27.6626	28.4594	27.7756	27.9251	28.3181	28.2951	28.204	28.2077	28.9243	28.5213	28.3033	28.0897	27.3547	27.5267	28.5287	28.5027	28.9891	NaN	NaN	NaN	28.5777	28.473	28.3998	28.9425	28.576	29.0425	29.1887	29.0768	28.922	28.7659	28.5675	28.667	28.5882	28.1716	28.1903	27.8341	27.8156	27.5417	28.7845	28.9949	28.6243	28.3298	28.1507	28.2451	28.7503	28.7916	29.0851	28.7353	28.5627	28.7236	27.6125	27.7635	27.7346	28.5573	27.6533	27.837	NaN	NaN	NaN	28.356	28.4492	28.5174	28.6259	28.5844	28.8566	28.194	28.3297	28.4965	28.1599	28.0898	27.5847	28.4343	28.2654	28.2006	28.4917	28.8912	28.4748	28.8594	28.9283	28.9111	27.4651	27.4644	27.5733	28.7121	28.3131	28.1835	29.0753	28.8807	28.561	28.9252	28.8369	29.19	28.4858	28.3503	28.7863	28.0271	27.8917	28.1562	28.1303	27.6839	27.8869	28.057	28.2558	28.1734	28.1899	28.0305	28.3219	28.54	28.1898	28.0914	NaN	NaN	NaN	28.4115	27.6304	27.7542	27.5004	27.3784	26.3127	29.4276	28.8897	29.6465	28.305	29.1203	28.8699	29.0921	28.8057	28.8036	NaN	NaN	NaN	28.5327	28.4109	28.2123	28.26	28.243	28.3696	28.5874	28.3333	28.5852	29.2861	29.276	27.5576	27.5506	27.6792	27.6743	27.5508	27.5001	NaN	26.5401	NaN	NaN	27.2514	27.8952	NaN	NaN	NaN	NaN	NaN	NaN	NaN	NaN	NaN	NaN	NaN	NaN	NaN	NaN	NaN	NaN	NaN	26.7568	26.9335	27.7271	29.2086	28.8692	29.2916	29.5301	29.8087	29.6933	29.2661	29.2664	29.5023	28.7244	29.04	28.923	28.61	28.8091	28.4504	29.0078	28.9832	28.817	28.6241	NaN	29.008	28.882	29.345	28.8142	27.8123	27.4819	27.931	28.7137	28.4169	28.7056	28.277	28.4724	28.2682	27.8053	27.9084	28.0691	28.7245	28.9003	28.6598	28.6857	28.8508	28.4045	28.4573	28.6111	28.3902	27.4315	28.0933	27.4988	NaN	NaN	NaN	NaN	27.2712	27.6495	27.256	27.9614	27.8494	27.6043	28.302	27.9211	27.5227	27.5537	27.3926	-2.52995	1.14285	1.00314	0.994007	1.11818	0.801609	0.680553	1.25727	0.331317	1.3478	1.15777	1.73675	1.34107	0.990977	0.404762	0.916152	1.54995	0.377825	1.11518	1.01434	1.57388	0.175218	1.0772	0.27006	0.699283	0.574647	0.836357	0.855031	0.94803	-3.71817	0.606311	-0.261895	1.99556	1.43932	1.57474	-2.80378	1.05957	0.965126	1.17626	1.95533	1.82963	0.197842	-0.924519	1.10026	0.951507	-2.42646	0.909892	-2.70386	1.52794	1.47549	1.34814	0.69013	-3.2253	1.36322	0.619073	0.974371	1.29352	1.51327	1.65831	1.21509	10.443	0.0472359	0.693741	6.49846	0.0175364	0.469378		anatomical structure homeostasis;anatomical structure morphogenesis;antibacterial humoral response;antifungal humoral response;antimicrobial humoral response;biological regulation;biosynthetic process;bone morphogenesis;cation homeostasis;cellular biosynthetic process;cellular cation homeostasis;cellular chemical homeostasis;cellular component organization;cellular component organization at cellular level;cellular component organization or biogenesis;cellular component organization or biogenesis at cellular level;cellular homeostasis;cellular ion homeostasis;cellular iron ion homeostasis;cellular macromolecule biosynthetic process;cellular macromolecule metabolic process;cellular metabolic process;cellular metal ion homeostasis;cellular nitrogen compound metabolic process;cellular process;chemical homeostasis;defense response;defense response to bacterium;defense response to fungus;developmental process;establishment of localization;homeostatic process;humoral immune response;immune response;immune system process;innate immune response;innate immune response in mucosa;interaction with host;interspecies interaction between organisms;ion homeostasis;ion transport;iron assimilation;iron assimilation by chelation and transport;iron ion homeostasis;macromolecule biosynthetic process;macromolecule metabolic process;metabolic process;metal ion homeostasis;mucosal immune response;multicellular organismal process;multi-organism process;negative regulation of apoptosis;negative regulation of ATPase activity;negative regulation of biological process;negative regulation of catalytic activity;negative regulation of cell communication;negative regulation of cell death;negative regulation of cellular process;negative regulation of cytokine production;negative regulation of hydrolase activity;negative regulation of lipopolysaccharide-mediated signaling pathway;negative regulation of molecular function;negative regulation of multicellular organismal process;negative regulation of programmed cell death;negative regulation of reproductive process;negative regulation of response to biotic stimulus;negative regulation of response to stimulus;negative regulation of signal transduction;negative regulation of signaling;negative regulation of tumor necrosis factor (ligand) superfamily member 11 production;negative regulation of viral genome replication;negative regulation of viral reproduction;nitrogen compound metabolic process;nucleic acid metabolic process;nucleobase-containing compound metabolic process;organ or tissue specific immune response;organelle organization;ossification;phagosome maturation;positive regulation of biological process;positive regulation of catalytic activity;positive regulation of cell communication;positive regulation of cell differentiation;positive regulation of cell proliferation;positive regulation of cellular process;positive regulation of developmental process;positive regulation of I-kappaB kinase/NF-kappaB cascade;positive regulation of immune system process;positive regulation of intracellular protein kinase cascade;positive regulation of kinase activity;positive regulation of molecular function;positive regulation of NF-kappaB transcription factor activity;positive regulation of osteoblast differentiation;positive regulation of osteoblast proliferation;positive regulation of protein kinase activity;positive regulation of protein serine/threonine kinase activity;positive regulation of response to stimulus;positive regulation of sequence-specific DNA binding transcription factor activity;positive regulation of signal transduction;positive regulation of signaling;positive regulation of toll-like receptor 4 signaling pathway;positive regulation of toll-like receptor signaling pathway;positive regulation of transferase activity;primary metabolic process;regulation of apoptosis;regulation of ATPase activity;regulation of biological process;regulation of biological quality;regulation of biosynthetic process;regulation of catabolic process;regulation of catalytic activity;regulation of cell communication;regulation of cell death;regulation of cell differentiation;regulation of cell proliferation;regulation of cellular biosynthetic process;regulation of cellular catabolic process;regulation of cellular macromolecule biosynthetic process;regulation of cellular metabolic process;regulation of cellular process;regulation of cellular protein metabolic process;regulation of cytokine production;regulation of developmental process;regulation of gene expression;regulation of hydrolase activity;regulation of I-kappaB kinase/NF-kappaB cascade;regulation of immune system process;regulation of intracellular protein kinase cascade;regulation of kinase activity;regulation of lipopolysaccharide-mediated signaling pathway;regulation of macromolecule biosynthetic process;regulation of macromolecule metabolic process;regulation of metabolic process;regulation of molecular function;regulation of multicellular organismal process;regulation of multi-organism process;regulation of nitrogen compound metabolic process;regulation of nucleobase-containing compound metabolic process;regulation of nucleotide catabolic process;regulation of nucleotide metabolic process;regulation of ossification;regulation of osteoblast differentiation;regulation of osteoblast proliferation;regulation of phosphate metabolic process;regulation of phosphorus metabolic process;regulation of phosphorylation;regulation of primary metabolic process;regulation of programmed cell death;regulation of protein kinase activity;regulation of protein metabolic process;regulation of protein modification process;regulation of protein phosphorylation;regulation of protein serine/threonine kinase activity;regulation of purine nucleotide catabolic process;regulation of reproductive process;regulation of response to biotic stimulus;regulation of response to stimulus;regulation of RNA metabolic process;regulation of sequence-specific DNA binding transcription factor activity;regulation of signal transduction;regulation of signaling;regulation of toll-like receptor 4 signaling pathway;regulation of toll-like receptor signaling pathway;regulation of transcription, DNA-dependent;regulation of transferase activity;regulation of tumor necrosis factor (ligand) superfamily member 11 production;regulation of tumor necrosis factor production;regulation of viral genome replication;regulation of viral reproduction;response to bacterium;response to biotic stimulus;response to defenses of other organism involved in symbiotic interaction;response to fungus;response to host;response to host defenses;response to host immune response;response to immune response of other organism involved in symbiotic interaction;response to other organism;response to stimulus;response to stress;retina homeostasis;RNA biosynthetic process;RNA metabolic process;tissue homeostasis;transcription, DNA-dependent;transport	binding;carbohydrate binding;catalytic activity;cation binding;DNA binding;endopeptidase activity;enzyme activator activity;enzyme regulator activity;glycosaminoglycan binding;heparin binding;hydrolase activity;ion binding;iron ion binding;kinase activator activity;kinase regulator activity;metal ion binding;nucleic acid binding;pattern binding;peptidase activity;peptidase activity, acting on L-amino acid peptides;polysaccharide binding;protein kinase activator activity;protein kinase regulator activity;protein serine/threonine kinase activator activity;serine hydrolase activity;serine-type endopeptidase activity;serine-type peptidase activity;transition metal ion binding	cell part;cytoplasm;cytoplasmic membrane-bounded vesicle;cytoplasmic membrane-bounded vesicle lumen;cytoplasmic part;cytoplasmic vesicle;cytoplasmic vesicle part;endocytic vesicle lumen;extracellular membrane-bounded organelle;extracellular organelle;extracellular region;extracellular region part;extracellular space;extracellular vesicular exosome;intracellular membrane-bounded organelle;intracellular organelle;intracellular organelle part;intracellular part;membrane-bounded organelle;membrane-bounded vesicle;membrane-enclosed lumen;nucleus;organelle;organelle lumen;organelle part;phagocytic vesicle lumen;specific granule;stored secretory granule;vesicle;vesicle lumen		Transferrin	3D-structure;Alternativepromoterusage;Antibiotic;Antimicrobial;Completeproteome;Cytoplasm;Directproteinsequencing;Disulfidebond;DNA-binding;Glycoprotein;Heparin-binding;Hydrolase;Immunity;Iontransport;Iron;Irontransport;Metal-binding;Nucleus;Osteogenesis;Phosphoprotein;Polymorphism;Protease;Proteomicsidentification;Referenceproteome;Repeat;Secreted;Serineprotease;Signal;Transcription;Transcriptionregulation;Transport;Ublconjugation	+		IPF_Ctr	+																														+						+					HA_IPF_70_Ctr;HA_IPF_77_Ctr	+								+					+								HA_CTD_32_Ctr;HA_CTD_5_Ctr	29	29	1	47.6	47.6	2.6	76.625	0	323.31	65279000000	953	3.15784	0.0238431	0.694494	0.577937	1.03615	0.202014	0.466224	0.365673	0.394394	0.271391	1.78285	0.105091	-1.24265	0.564063	0.482945	0.561294	0.474476	0.573168	0.492724	0.468802	0.556227	0.488232	0.547801	0.53634	0.549184	0.355302	0.63646	0.393619	0.289936	0.689429	0.334231	0.64189	0.492709	0.617444	0.124978	0.859086	0.162696	0.706518	0.393893	0.661932	0.574123	0.546902	0.568668	1.0132	0.278368	0.853038	0.701848	0.430143	0.658701	0.466835	0.547556	0.486705	0.156822	0.839089	0.198804	0.421623	0.562437	0.449993	0.860051	0.392974	0.761265	0.144999	0.868744	0.18558	0.545943	0.550147	0.547752	0.481403	0.552793	0.498209	0.879195	0.302458	0.773064	0.0624567	0.931982	0.0860637	0.521118	0.542317	0.529036	0.099686	0.909694	0.132648	0.299864	0.643093	0.343466	0.236218	0.711399	0.282233	0.375175	0.660315	0.410798	0.385852	0.610921	0.419962	0.440624	0.574136	0.465612	3.27155	0.0573333	-1.82579	0.251811	0.73451	0.297718	0.0962309	0.904715	-0.128542	1.24234	0.165264	0.979927	0.773997	0.386462	0.706755	0.879764	0.315494	0.773449	2.09215	0.0646822	-1.37717	0.509936	0.512024	0.520419	0.451093	0.601199	0.47405	0.586499	0.492957	0.577737	0.897071	0.408943	0.861814	1.09054	0.24235	0.897855	0.0710823	0.942676	0.0971546	0.42234	0.562641	-0.452306	0.53619	0.529783	0.54042	0.442815	0.625162	0.467357	1.6613	0.12319	-1.18937	0.417919	0.613811	0.446922	1.96104	0.0842647	-1.32462	0.84262	0.376901	0.75042	0.802065	0.4136	0.724694	0.706989	0.421651	0.662176	0.294772	0.697258	0.338845	2.59254	0.073375	-1.58088	0.717952	0.456563	0.669568	0.258313	0.75833	0.304026	0.456718	0.60067	0.478583	0.667568	0.432024	0.635295	0.831132	0.369518	0.743205	0.947517	0.251683	0.814485	0.612829	0.497446	0.596782	E7EQB2;E7ER44;V9HWI4;A0A161I202;P02788;B7ZAL5;B3VMW0;A8K494;Q5EK51;Q19KS2;Q8IX02;C9JCF5;B4E1L2	E7EQB2;E7ER44;V9HWI4;A0A161I202;P02788;B7ZAL5;B3VMW0;A8K494;Q5EK51	623
SEPP1	Selenoprotein P	NaN	NaN	NaN	NaN	NaN	NaN	NaN	NaN	NaN	NaN	NaN	NaN	NaN	NaN	NaN	NaN	NaN	NaN	NaN	NaN	NaN	NaN	NaN	NaN	NaN	NaN	NaN	NaN	NaN	NaN	NaN	NaN	NaN	NaN	NaN	NaN	NaN	NaN	NaN	NaN	NaN	NaN	NaN	NaN	NaN	NaN	NaN	NaN	NaN	NaN	NaN	31.4893	31.6369	31.1952	NaN	NaN	NaN	NaN	NaN	NaN	NaN	NaN	NaN	NaN	NaN	NaN	NaN	NaN	NaN	NaN	NaN	NaN	NaN	NaN	NaN	NaN	NaN	NaN	NaN	NaN	NaN	NaN	NaN	NaN	NaN	NaN	NaN	NaN	NaN	NaN	NaN	NaN	NaN	NaN	NaN	NaN	NaN	NaN	NaN	NaN	NaN	NaN	NaN	NaN	NaN	NaN	NaN	NaN	NaN	NaN	NaN	NaN	NaN	NaN	NaN	NaN	NaN	NaN	NaN	NaN	NaN	NaN	NaN	NaN	NaN	NaN	NaN	NaN	NaN	NaN	NaN	NaN	NaN	NaN	NaN	NaN	NaN	NaN	NaN	NaN	NaN	NaN	NaN	NaN	NaN	NaN	NaN	NaN	NaN	NaN	NaN	NaN	NaN	NaN	NaN	NaN	NaN	NaN	NaN	NaN	NaN	NaN	NaN	NaN	NaN	NaN	NaN	NaN	NaN	NaN	NaN	NaN	NaN	NaN	NaN	NaN	NaN	NaN	NaN	NaN	NaN	NaN	NaN	NaN	NaN	NaN	NaN	NaN	NaN	NaN	NaN	NaN	NaN	NaN	NaN	NaN	NaN	NaN	NaN	NaN	NaN	NaN	NaN	NaN	NaN	NaN	NaN	NaN	NaN	NaN	NaN	NaN	NaN	NaN	NaN	NaN	NaN	NaN	NaN	NaN	NaN	NaN	NaN	NaN	NaN	NaN	NaN	NaN	NaN	NaN	NaN	NaN	NaN	NaN	NaN	NaN	NaN	NaN	NaN	NaN	NaN	NaN	NaN	NaN	NaN	NaN	NaN	NaN	NaN	NaN	NaN	NaN	NaN	NaN	NaN	NaN	NaN	NaN	NaN	NaN	NaN	NaN	NaN	NaN	NaN	NaN	NaN	NaN	NaN	NaN	NaN	0	0	0	0	0	0	0	0	0	0	0	0	0	0	0	0	0	0	0	0	0	0	0	0	0	0	0	0	0	0	0	0	0	0	0	0	0	0	0	0	0	0	0	0	0	0	0	6.78761	0	0	0	0	0	0	0	0	0	0	0	0	0	0.910818	0	4.80619	0.112989	0.339381		anatomical structure development;behavior;brain development;cellular metabolic process;cellular process;developmental process;growth;locomotory behavior;metabolic process;organ development;post-embryonic development;reproduction;response to chemical stimulus;response to oxidative stress;response to stimulus;response to stress;selenium compound metabolic process;sexual reproduction	binding;selenium binding	extracellular membrane-bounded organelle;extracellular organelle;extracellular region;extracellular region part;extracellular space;extracellular vesicular exosome;membrane-bounded organelle;membrane-bounded vesicle;organelle;vesicle		SelP_C;SelP_N	Completeproteome;Directproteinsequencing;Glycoprotein;Phosphoprotein;Polymorphism;Referenceproteome;Secreted;Selenium;Selenocysteine;Signal				+																																										+								+													HA_CTD_32_Ctr	6	6	6	20.3	20.3	20.3	35.116	0	23.49	5512300000	41	NaN	1	0	NaN	1.66716	0.226727	0.398829	0.340379	NaN	0	-4.34294e-08	1	0	-4.34294e-08	1	0	-4.34294e-08	1	0	-4.34294e-08	1	0	-4.34294e-08	1	0	-4.34294e-08	1	0	-4.34294e-08	1	0	-4.34294e-08	1	0	-4.34294e-08	1	0	-4.34294e-08	1	0	-4.34294e-08	1	0	-4.34294e-08	1	0	-4.34294e-08	1	0	-4.34294e-08	1	0	-4.34294e-08	1	0	-4.34294e-08	1	0	-4.34294e-08	1	0	-4.34294e-08	1	0	-4.34294e-08	1	0	-4.34294e-08	1	0	-4.34294e-08	1	0	-4.34294e-08	1	0	-4.34294e-08	1	0	-4.34294e-08	1	0	-4.34294e-08	1	0	-4.34294e-08	1	0	-4.34294e-08	1	0	-4.34294e-08	1	0	-4.34294e-08	1	0	-4.34294e-08	1	0	-4.34294e-08	1	0	-4.34294e-08	1	0	-4.34294e-08	1	0	-4.34294e-08	1	0	-4.34294e-08	1	0	-4.34294e-08	1	0	-4.34294e-08	1	0	-4.34294e-08	1	0	-4.34294e-08	1	0	-4.34294e-08	1	0	-4.34294e-08	1	0	-4.34294e-08	1	0	-4.34294e-08	1	0	-4.34294e-08	1	0	-4.34294e-08	1	0	-4.34294e-08	1	0	-4.34294e-08	1	0	23.6723	0	4.55899	-4.34294e-08	1	0	-4.34294e-08	1	0	-4.34294e-08	1	0	-4.34294e-08	1	0	-4.34294e-08	1	0	-4.34294e-08	1	0	-4.34294e-08	1	0	-4.34294e-08	1	0	-4.34294e-08	1	0	-4.34294e-08	1	0	-4.34294e-08	1	0	-4.34294e-08	1	0	A0A182DWH7;P49908;A0A182DWH8	A0A182DWH7;P49908;A0A182DWH8	625
		34.3866	33.965	33.8094	34.9186	34.1995	35.1087	34.5034	34.5617	34.6577	35.1672	35.239	35.2259	34.8055	35.3176	35.2301	34.4686	34.5835	34.4681	33.8017	34.0812	34.4197	35.1731	35.2262	35.1546	34.3597	34.2917	34.3713	35.1077	35.0654	35.1843	34.8442	34.9646	34.9906	34.8634	35.0449	35.0349	33.677	35.2909	34.7761	34.2461	34.1416	33.7762	34.9043	34.8753	34.809	34.7781	35.0094	34.911	33.9297	34.0529	33.0976	35.9532	35.9357	35.5837	35.2806	35.2655	35.1856	34.9637	34.9523	34.7644	34.3211	34.3561	34.0126	35.4945	35.2714	35.5403	34.9363	34.4887	34.5244	35.4206	35.3034	35.2611	35.1128	34.5254	34.6855	35.7396	35.6683	36.0341	34.5582	35.1306	34.8189	34.3639	34.3741	34.5131	34.5358	34.5854	34.5425	34.7299	34.5762	34.659	34.8138	34.8882	34.8718	35.2187	35.0233	34.8741	35.0372	35.0646	34.7221	35.0966	35.1304	35.1927	34.972	34.2627	34.8783	36.0508	35.7923	35.8869	35.053	34.9846	34.9475	34.5139	34.3461	34.4023	34.1143	34.0389	33.6867	34.2906	34.3968	34.8798	34.6653	34.8319	34.6381	33.6181	33.4865	33.5233	34.7268	34.4644	35.1313	35.215	35.6422	35.7001	35.8139	35.194	35.1548	35.0301	34.9742	35.0637	35.7017	35.6317	35.5005	33.454	33.3135	33.3272	33.0037	35.2962	35.0706	35.6256	35.4779	35.4425	35.6546	35.9667	35.0412	34.0091	35.0641	34.526	35.646	34.7621	35.1857	35.3504	35.8222	35.6173	35.3804	35.5598	35.5053	35.3177	35.3421	35.1175	34.7863	34.6467	34.7479	35.9266	35.6205	35.8148	34.5714	34.7611	34.223	34.1256	34.1414	34.0648	34.0572	35.3351	35.2052	35.1957	35.0758	34.898	34.4704	34.3877	34.6102	34.5851	34.7561	34.4232	34.6897	34.133	34.8114	34.2541	35.0537	34.4146	34.4158	34.4477	34.6859	34.6192	34.4583	34.3395	34.2442	35.1054	35.4384	35.0821	34.304	34.4468	34.4932	34.4633	34.3219	34.2029	34.8924	35.308	35.3482	33.6567	33.3526	32.9548	34.2118	31.9558	31.8894	34.2067	33.2978	33.6546	34.5795	33.537	34.6115	34.8317	35.3645	34.5171	34.7088	34.6356	34.4568	35.8036	35.5753	35.4559	35.7189	35.7443	35.5082	35.2026	35.105	35.2793	35.3801	35.4151	35.2883	34.9266	34.8598	34.9532	34.9507	34.8298	35.1119	35.2667	34.2263	34.4004	35.2565	35.3451	35.2342	35.4094	35.4105	35.2141	35.3015	34.1886	34.2437	35.3568	34.4747	34.6237	35.3337	34.7196	34.6347	0.52367	0.430694	0.49754	-0.346177	0.246054	0.293992	-0.105698	0.175801	0.212453	-0.993686	0.556823	-0.457126	0.748316	-0.0372906	0.641314	1.12693	0.148811	-0.132488	0.351615	0.452834	-0.266298	-0.740436	-0.164665	-0.523736	0.832056	0.700494	0.335619	0.924218	-1.32214	-0.230218	0.828262	0.867117	-0.154014	0.510875	0.909563	0.794764	0.57204	0.0399075	1.10022	-0.0208085	-0.633399	0.0552184	-0.112805	-0.180335	-0.586164	0.432068	-0.632434	1.13715	0.206371	0.0874958	-0.270011	-0.0320097	0.170867	0.254263	0.0172749	1.22295	0.307951	0.0246716	-1.14443	0.0871283	6.06282	0.589181	0.23318	2.29011	0.842251	0.0205908											+																																										+																						12	4	1	72.5	31.3	16.8	14.481	0	323.31	5949300000000	2222	1.7183	0.319484	0.217498	0.199156	0.254218	0.823884	0.0636207	0.0574161	0.0948344	0.558167	0.692099	0.644998	0.371759	0.529603	0.717421	0.305611	0.645015	0.698274	0.35321	0.398944	0.791899	-0.245755	0.26076	0.875515	0.174671	0.324455	0.827302	0.208696	0.0972414	0.939555	-0.0747131	0.175202	0.918019	0.124803	0.21864	0.874952	0.150811	1.75497	0.373246	-0.704217	0.753782	0.697893	0.395293	0.574282	0.685154	-0.324448	1.15258	0.51687	0.531173	0.0326486	0.98348	-0.0264627	0.920876	0.585631	0.455261	2.15193	0.30446	0.799838	0.144458	0.918632	0.105588	0.126976	0.939089	-0.094055	0.406679	0.798764	0.24957	0.567597	0.722708	0.321471	0.287132	0.827617	-0.189041	1.13355	0.539532	-0.525474	0.162079	0.885071	-0.116825	0.692192	0.67755	-0.371803	1.34786	0.433504	0.590426	1.04212	0.529748	0.496858	0.383461	0.81856	0.238259	1.58386	0.393128	0.656076	2.77374	0.231361	-0.938574	0.231053	0.88986	-0.161803	1.34134	0.439796	0.587963	1.42726	0.475371	0.614709	0.149477	0.889309	-0.109143	0.664944	0.675019	0.362226	1.54329	0.393114	0.645484	1.26093	0.44237	0.564187	0.782535	0.581043	0.406062	0.0350729	0.975211	0.0283301	2.07349	0.326966	0.780946	0.0146032	0.991697	-0.0138668	0.902248	0.56367	-0.449405	0.0489857	0.987041	0.0391429	0.106163	0.910832	-0.0800793	0.18044	0.913486	-0.12802	0.807875	0.685706	-0.415873	0.532979	0.71193	0.306726	0.901086	0.614825	-0.448801	2.18219	0.279577	0.807057	0.211256	0.864374	0.146495	0.0802662	0.959404	0.0620782	0.292057	0.841274	-0.191678	0.0279195	0.989084	-0.0227235	0.169539	0.916362	0.121301	0.271143	0.851387	0.180464	0.0148078	0.986571	0.0122521	2.4497	0.277627	0.868098	0.343911	0.825718	0.218616	0.0213653	0.992822	0.0175136	2.20717	0.252248	-0.812427	0.0798623	0.950822	0.0618093	A0A193CHQ9	A0A193CHQ9	626
V2-13	Ig lambda chain V-III region SH	31.9055	31.7913	30.5438	NaN	NaN	NaN	32.0004	32.0658	31.9371	32.1683	32.2431	32.432	32.4978	32.7098	32.576	NaN	NaN	NaN	NaN	NaN	NaN	NaN	NaN	NaN	30.8292	30.4849	30.7861	33.3783	33.0037	32.9364	31.9141	31.8887	31.6288	31.3912	NaN	31.4996	NaN	NaN	NaN	NaN	NaN	NaN	NaN	NaN	NaN	31.184	31.3123	31.2191	NaN	NaN	NaN	NaN	NaN	NaN	NaN	NaN	NaN	NaN	NaN	NaN	NaN	NaN	NaN	NaN	NaN	NaN	NaN	NaN	NaN	NaN	NaN	NaN	29.8961	29.4463	30.2184	NaN	NaN	NaN	29.4545	29.7954	29.4849	31.098	30.8145	30.8545	31.1544	31.2553	30.9749	30.7287	30.3828	30.5731	31.9363	31.8736	31.7331	31.379	31.6605	31.3926	31.9937	32.1637	32.0638	31.6372	31.685	31.8412	30.6661	30.6434	30.9246	33.1889	32.9514	33.1013	31.4504	31.2844	31.5136	31.7621	31.5009	31.3795	NaN	NaN	NaN	30.0802	29.7843	30.3716	32.0609	32.2021	32.0148	31.1642	31.3702	31.1958	30.2635	30.7079	30.9742	32.3689	32.6224	32.7229	32.4111	31.6873	31.9015	31.8501	31.7939	31.7307	31.8346	31.9631	31.7344	30.3504	30.2215	30.2014	29.4886	31.6693	31.5424	32.0391	31.9759	32.0907	31.6943	31.803	31.6065	29.0835	30.5163	30.1109	32.1642	31.4028	31.752	31.0819	31.5533	31.57	31.1861	31.2883	31.165	31.9129	31.9206	32.1707	31.7637	31.6803	31.6351	32.5651	32.502	32.3047	31.8407	31.7639	31.3171	31.3634	31.2696	30.6217	30.5869	NaN	30.2938	30.5095	30.5718	31.5516	31.7057	31.7296	29.0253	29.0469	29.1391	30.4062	30.5037	30.5323	30.2331	30.4723	30.7008	29.5287	29.581	29.8469	30.829	30.6726	30.652	29.6172	29.3682	30.4273	30.6515	30.0807	NaN	NaN	NaN	30.5107	30.472	30.2834	30.8943	30.9173	30.6328	NaN	NaN	NaN	NaN	NaN	NaN	NaN	NaN	NaN	NaN	NaN	NaN	30.8068	30.6569	30.5363	NaN	NaN	NaN	30.2101	30.6133	30.4479	31.2071	31.2475	31.0376	30.6024	30.527	30.6719	30.933	31.0599	30.9427	30.4369	30.3315	30.3094	30.8232	30.9493	31.1993	30.4238	29.8342	29.4665	30.7934	30.7815	30.7622	30.6028	30.7466	30.1289	31.442	31.6662	31.2193	30.4056	29.5954	30.476	30.687	30.8406	30.7713	3.01153	3.32493	-4.5016	1.43047	2.54093	-0.240669	-5.33163	-5.04807	1.96887	-4.63844	-4.07447	-4.54542	-5.78278	-4.66708	-5.07038	-4.92148	0.308649	1.8586	2.20777	2.45152	2.27792	-4.39308	0.809081	2.04709	3.30179	2.73034	2.52194	2.57444	0.988145	1.63049	2.76567	2.43165	0.633964	2.5034	2.13213	1.94352	2.73182	2.42343	3.18766	2.53273	2.14393	-4.47059	2.7315	-4.30659	-4.08246	3.83652	-3.94963	-5.10702	-4.6277	0.583968	1.65274	1.29191	2.57808	2.80413	1.4751	3.81092	2.14654	2.82299	1.97376	1.37893	25.8771	0	0.201384	12.9293	0.000125	0.23435		activation of immune response;biological regulation;cellular component organization;cellular component organization or biogenesis;cellular membrane organization;cellular process;complement activation;complement activation, classical pathway;defense response;endocytosis;establishment of localization;humoral immune response;immune effector process;immune response;immune system process;innate immune response;macromolecule metabolic process;membrane invagination;membrane organization;metabolic process;positive regulation of biological process;positive regulation of immune response;positive regulation of immune system process;positive regulation of response to stimulus;primary metabolic process;protein activation cascade;protein metabolic process;receptor-mediated endocytosis;regulation of biological process;regulation of immune response;regulation of immune system process;regulation of response to stimulus;response to stimulus;response to stress;transport;vesicle-mediated transport	antigen binding;binding	cell part;extracellular membrane-bounded organelle;extracellular organelle;extracellular region;extracellular region part;extracellular vesicular exosome;membrane;membrane-bounded organelle;membrane-bounded vesicle;organelle;plasma membrane;vesicle		V-set	Bence-Jonesprotein;Completeproteome;Directproteinsequencing;Disulfidebond;Immunoglobulindomain;ImmunoglobulinVregion;Referenceproteome				+		+	+				+	+		+	+	+	+	+	+	+						+			+																HA_IPF_14_Ctr;HA_IPF_19_Ctr;HA_IPF_26_Ctr;HA_IPF_29_Ctr;HA_IPF_30_Ctr;HA_IPF_33_Ctr;HA_IPF_36_Ctr;HA_IPF_37_Ctr;HA_IPF_38_Ctr;HA_IPF_39_Ctr;HA_IPF_41_Ctr;HA_IPF_6_Ctr;HA_IPF_65_Ctr	+		+		+	+	+	+	+	+							+					HA_CTD_10_Ctr;HA_CTD_16_Ctr;HA_CTD_17_Ctr;HA_CTD_21_Ctr;HA_CTD_27_Ctr;HA_CTD_32_Ctr;HA_CTD_34_Ctr;HA_CTD_57_Ctr	7	6	1	96.3	88.1	13.8	11.537	0	160.21	524620000000	691	0.122755	0.637109	0.126273	0.0900635	0.165898	0.607319	0.189127	0.129409	0.079409	0.636869	1.33395	0.111923	1.20873	1.54973	0.0957949	1.33453	2.48243	0.0294667	-1.80636	0.468507	0.478736	0.574136	1.03719	0.235104	1.01984	0.0576467	0.935831	-0.0949646	3.24345	0.0112941	-2.13756	2.97798	0.0184615	-2.02541	0.721155	0.345738	0.79025	2.59754	0.0391429	-1.85975	2.12269	0.0428444	-1.63533	2.52116	0.0648889	-1.82403	3.69962	0.0111111	-2.31957	2.62009	0.0216522	-1.87043	3.00169	0.0121429	-2.03504	2.86172	0.018375	-1.97516	0.0775274	0.911764	0.12388	0.665861	0.416771	0.74598	0.84713	0.283746	0.886121	0.984576	0.215147	0.983966	0.885732	0.241325	0.914263	2.38991	0.0281111	-1.76323	0.230006	0.690729	0.324717	0.761474	0.321493	0.821648	1.53323	0.07864	1.32521	1.15234	0.173944	1.09574	1.02596	0.210797	1.01224	1.05726	0.173333	1.0333	0.293056	0.630555	0.396614	0.555482	0.499076	0.653462	1.17485	0.148699	1.11007	0.973047	0.236163	0.975995	0.1726	0.717373	0.254319	1.01465	0.239866	1.00466	0.806207	0.266769	0.855718	0.70829	0.285635	0.780077	1.15359	0.15317	1.09646	0.968304	0.261927	0.9727	1.45344	0.104917	1.27942	0.772173	0.392129	0.895956	0.811579	0.258869	0.860033	2.45645	0.024	-1.79421	1.15344	0.147571	1.09635	2.31389	0.0368	-1.72791	2.12724	0.0753333	-1.63795	1.93212	0.0443373	1.53979	2.01506	0.0671795	-1.5832	3.03387	0.00984615	-2.0491	2.59506	0.0488	-1.85735	0.157166	0.824608	0.234355	0.567555	0.422527	0.663351	0.410469	0.526419	0.518523	1.05945	0.204207	1.03476	1.19914	0.184379	1.1255	0.487813	0.502356	0.592052	1.91231	0.057037	1.52959	0.814037	0.267491	0.861554	1.21113	0.15772	1.13307	0.723639	0.265328	0.79221	0.446497	0.537694	0.553397	A0A193CHR5;Q5NV73;A0A193CHS2;P01714	A0A193CHR5;Q5NV73;A0A193CHS2;P01714	629
		NaN	NaN	NaN	29.7049	29.3571	29.6904	28.6868	28.7422	28.856	28.9957	29.0046	29.2172	NaN	NaN	NaN	NaN	NaN	NaN	29.9007	29.8414	29.7703	NaN	NaN	NaN	NaN	NaN	NaN	NaN	NaN	NaN	NaN	NaN	NaN	29.3512	29.3608	29.4352	NaN	NaN	NaN	NaN	NaN	NaN	NaN	NaN	NaN	NaN	NaN	NaN	28.9042	28.5906	28.5227	NaN	NaN	NaN	28.886	28.5377	27.9862	NaN	NaN	NaN	NaN	NaN	NaN	28.4766	28.3586	28.719	NaN	NaN	NaN	28.9774	29.1921	28.8006	NaN	NaN	NaN	NaN	NaN	NaN	NaN	NaN	NaN	NaN	NaN	NaN	NaN	NaN	NaN	NaN	NaN	NaN	NaN	NaN	NaN	NaN	NaN	NaN	NaN	NaN	NaN	29.0947	29.4527	29.2583	NaN	NaN	NaN	NaN	NaN	NaN	NaN	NaN	NaN	27.9571	28.1045	28.0083	30.567	30.4399	30.559	NaN	NaN	NaN	NaN	NaN	NaN	NaN	NaN	NaN	NaN	NaN	NaN	NaN	NaN	NaN	NaN	NaN	NaN	NaN	NaN	NaN	NaN	NaN	NaN	28.0397	28.241	27.9453	NaN	NaN	NaN	28.5224	28.0897	28.3523	NaN	NaN	NaN	NaN	NaN	NaN	NaN	NaN	NaN	NaN	27.4017	27.541	NaN	NaN	NaN	27.8765	27.9012	27.7446	29.5195	29.4147	29.0911	NaN	NaN	NaN	NaN	NaN	30.2327	30.5081	30.2156	NaN	NaN	NaN	NaN	NaN	NaN	NaN	NaN	NaN	NaN	NaN	NaN	NaN	NaN	NaN	NaN	NaN	NaN	NaN	NaN	NaN	NaN	NaN	NaN	NaN	NaN	NaN	NaN	NaN	NaN	NaN	NaN	NaN	NaN	NaN	NaN	NaN	NaN	NaN	NaN	NaN	NaN	NaN	NaN	NaN	NaN	NaN	NaN	NaN	NaN	NaN	NaN	NaN	NaN	NaN	NaN	28.0675	28.1359	28.1401	NaN	NaN	NaN	NaN	NaN	NaN	NaN	NaN	NaN	NaN	NaN	NaN	NaN	NaN	NaN	NaN	NaN	NaN	NaN	NaN	NaN	NaN	NaN	NaN	NaN	NaN	NaN	NaN	NaN	NaN	NaN	NaN	NaN	4.3871	0.647207	-0.202027	-0.217446	0.89049	4.69701	-0.0331229	-0.130249	-0.951393	3.98711	3.78457	-0.213737	3.83271	0.339961	4.30467	-0.0099219	0.550348	-0.113917	-0.7425	4.58319	3.3379	5.83657	-0.628607	5.63343	-0.809726	0.245709	-0.187871	-0.24136	3.3899	0.0143103	3.63607	-1.91225	0.193237	0.153466	1.77356	-0.040538	3.15541	4.65637	-0.0168418	-0.576985	0.757351	4.89876	4.07626	-0.60355	5.15208	0.110495	-0.964382	-0.642089	-0.801285	0.0591585	-0.00630494	-0.399844	-0.429863	0.0845033	-0.768807	-0.325579	0.4213	0.314006	-0.494799	-0.682352	33.1596	0	1.42504	9.51263	0.000755556	0.487753								+	+	CTD_Ctr;IPF_Ctr	+	+					+				+	+		+		+					+	+	+		+					+		+						+	+			HA_IPF_12_Ctr;HA_IPF_25_Ctr;HA_IPF_30_Ctr;HA_IPF_33_Ctr;HA_IPF_37_Ctr;HA_IPF_39_Ctr;HA_IPF_55_Ctr;HA_IPF_59_Ctr;HA_IPF_6_Ctr;HA_IPF_7_Ctr;HA_IPF_71_Ctr;HA_IPF_78_Ctr;HA_IPF_8_Ctr;HA_IPF_9_Ctr	+		+	+		+																HA_CTD_10_Ctr;HA_CTD_11_Ctr;HA_CTD_17_Ctr	8	5	3	55.7	55.7	41.2	14.59	0.00069735	10.649	40597000000	211	8.22063	0.000377358	1.47778	1.1885	2.42586	0.0982162	0.611861	0.506564	0.839483	0.464635	11.0895	0.00133333	2.8101	0.595469	0.609493	0.413905	0.141257	0.880147	-0.128939	0.153931	0.888898	-0.138882	0.931937	0.518767	0.569816	12.2475	0	3.00878	0.0208445	0.984238	-0.021204	0.0862331	0.966141	-0.0829343	1.02467	0.468614	-0.608647	9.61632	0.00228571	2.55362	8.8604	0.00266667	2.42222	0.151781	0.852234	-0.136753	9.06016	0.024	2.4548	0.256052	0.816381	0.216095	10.7801	0	2.75703	0.00612774	0.991077	-0.00634598	0.48191	0.724731	0.352418	0.0757785	0.954714	-0.0729179	0.721585	0.612516	-0.475287	11.8158	0.008	2.9355	7.32653	0.00571429	2.13814	16.5363	0	3.73871	0.566955	0.632846	-0.400968	15.7671	0	3.60825	0.808301	0.479221	-0.517251	0.178421	0.86044	0.157282	0.130536	0.935324	-0.12002	0.174761	0.842654	-0.154496	7.50273	0.009	2.17129	0.00872333	0.992878	0.00909993	8.35779	0.00333333	2.32873	2.99736	0.14	-1.22343	0.133932	0.872968	0.12321	0.101802	0.935255	0.0972822	2.52871	0.171129	1.12176	0.0252302	0.97623	-0.0258029	6.70882	0.00872727	2.02123	12.0856	0.002	2.98215	0.0104786	0.989442	-0.0107816	0.391844	0.739626	-0.341277	0.735819	0.538066	0.483784	12.9968	0	3.13754	9.94672	0.00145455	2.61109	0.544908	0.682743	-0.386532	13.9582	0	3.30026	0.0723466	0.929319	0.0704068	1.04988	0.495064	-0.617645	0.592678	0.563361	-0.411293	0.80131	0.547872	-0.512659	0.0379007	0.971399	0.0378675	0.00385031	0.997754	-0.00401997	0.317414	0.793817	-0.255369	0.350634	0.787902	-0.275254	0.055046	0.970116	0.0540746	0.755006	0.59802	-0.491706	0.249303	0.849784	-0.208539	0.332148	0.791465	0.267527	0.238373	0.833501	0.201045	0.412159	0.658559	-0.315274	0.638715	0.616209	-0.436164	A0A193CHR7	A0A193CHR7	630
		NaN	NaN	NaN	NaN	NaN	NaN	NaN	NaN	NaN	29.4059	29.0195	29.0562	NaN	NaN	NaN	29.3789	29.6721	29.7219	28.7427	29.1371	28.3637	NaN	NaN	NaN	NaN	NaN	NaN	NaN	NaN	NaN	NaN	NaN	NaN	NaN	NaN	NaN	NaN	NaN	NaN	29.3083	29.8401	29.5569	NaN	NaN	NaN	NaN	NaN	NaN	NaN	NaN	NaN	NaN	NaN	NaN	28.3539	29.1881	28.1626	NaN	NaN	NaN	NaN	NaN	NaN	NaN	NaN	NaN	NaN	30.1256	30.0751	NaN	NaN	NaN	27.4132	27.2626	27.6988	NaN	NaN	NaN	NaN	NaN	NaN	NaN	NaN	NaN	NaN	NaN	NaN	NaN	NaN	NaN	NaN	NaN	NaN	30.5398	30.1947	30.3236	30.6427	30.5709	30.2571	30.0888	30.2975	30.6496	NaN	NaN	NaN	30.99	30.4724	30.8728	30.5571	30.7558	30.8446	NaN	NaN	NaN	NaN	NaN	NaN	NaN	NaN	NaN	NaN	NaN	NaN	NaN	NaN	NaN	NaN	NaN	NaN	NaN	NaN	NaN	29.5027	29.1239	28.6792	NaN	NaN	NaN	NaN	NaN	NaN	NaN	NaN	NaN	28.8621	30.7214	30.1554	31.4813	31.3989	31.3041	NaN	NaN	NaN	27.3261	29.3898	28.4007	NaN	NaN	NaN	NaN	NaN	NaN	NaN	NaN	NaN	NaN	NaN	NaN	28.4253	28.4223	28.1254	NaN	NaN	NaN	NaN	NaN	NaN	NaN	NaN	NaN	NaN	NaN	28.2502	28.393	NaN	NaN	NaN	NaN	NaN	NaN	NaN	NaN	NaN	NaN	NaN	NaN	NaN	NaN	NaN	NaN	NaN	NaN	NaN	NaN	NaN	NaN	NaN	NaN	29.2017	NaN	29.0879	29.1599	29.0205	28.8614	NaN	NaN	NaN	NaN	NaN	NaN	NaN	NaN	NaN	NaN	NaN	NaN	NaN	NaN	NaN	NaN	NaN	NaN	NaN	NaN	NaN	NaN	27.4247	27.6115	NaN	NaN	NaN	28.5422	28.1819	28.5273	NaN	NaN	NaN	28.5052	NaN	NaN	NaN	NaN	NaN	NaN	NaN	NaN	NaN	NaN	NaN	NaN	NaN	NaN	NaN	NaN	NaN	26.6786	29.1911	NaN	NaN	NaN	NaN	4.02574	-0.0636419	-0.392825	-0.258113	-0.0185655	-0.400954	-0.443093	-1.13193	0.364108	-0.439631	3.43341	-0.231541	-0.233652	3.28761	-0.663794	-1.16599	-0.249462	-0.26199	5.21789	5.21046	-0.993111	-0.259432	-1.00018	-0.332289	-1.30936	3.9671	-1.54211	-0.453223	0.00942228	4.77817	6.25997	-0.443889	3.23738	-1.07652	-0.844147	-1.55344	-0.418608	3.18951	0.194073	-0.732478	-0.54267	-0.591574	-0.739807	4.45616	3.61301	-0.678583	4.43362	-0.724104	-1.05879	2.32339	-0.681498	-0.604798	-0.327991	5.35543	-0.337201	5.6436	5.58436	-0.0197468	-0.774573	-0.844008	19.0643	9.41176e-05	0.656522	13.3448	0.000142857	1.17421								+	+	CTD_Ctr;IPF_Ctr	+	+										+			+					+	+						+				+	+		+					+			HA_IPF_12_Ctr;HA_IPF_33_Ctr;HA_IPF_38_Ctr;HA_IPF_50_Ctr;HA_IPF_55_Ctr;HA_IPF_66_Ctr;HA_IPF_70_Ctr;HA_IPF_71_Ctr;HA_IPF_74_Ctr;HA_IPF_8_Ctr	+				+	+		+							+		+	+				HA_CTD_16_Ctr;HA_CTD_17_Ctr;HA_CTD_27_Ctr;HA_CTD_54_Ctr;HA_CTD_57_Ctr;HA_CTD_58_Ctr	7	6	6	63.3	54.1	54.1	11.563	0	22.378	67504000000	212	1.82669	0.0343172	0.670224	0.526506	2.61765	0.0224968	1.01356	0.762945	0.572511	0.35612	4.25505	0.00893333	2.06163	0.0236797	0.975221	-0.0325761	0.166452	0.842507	-0.200981	0.103727	0.896741	-0.132029	0.0067617	0.996334	-0.00949052	0.170557	0.830068	-0.205206	0.191514	0.800162	-0.226761	0.623532	0.522424	-0.579593	0.152609	0.840823	0.1863	0.18884	0.797303	-0.224528	3.29035	0.0343529	1.75741	0.092312	0.867754	-0.118574	0.0925992	0.910378	-0.119291	2.91603	0.0383125	1.6564	0.311555	0.693353	-0.33981	0.649661	0.434057	-0.597143	0.100004	0.912753	-0.127658	0.10537	0.908588	-0.133969	6.43654	0.00171429	2.67223	6.42003	0.004	2.66816	0.518483	0.510124	-0.506967	0.104536	0.892525	-0.13283	0.521272	0.5543	-0.509812	0.136783	0.877503	-0.1696	0.757949	0.386133	-0.669024	4.15259	0.026	2.0311	0.960395	0.326979	-0.789022	0.195645	0.785095	-0.231452	0.00341961	0.997354	0.00481722	5.56638	0.0216	2.44277	8.5465	0	3.20604	0.192265	0.799248	-0.227341	2.98005	0.0717895	1.65455	0.580984	0.51721	-0.550711	0.422521	0.609762	-0.432245	0.972922	0.281383	-0.795456	0.17946	0.786954	-0.214335	2.9296	0.0469333	1.63344	0.0760763	0.92483	0.0992995	0.273666	0.742227	-0.337687	0.243397	0.71397	-0.277681	0.270422	0.76672	-0.302823	0.356107	0.627785	-0.378441	5.00798	0.00778947	2.28211	3.57416	0.0395	1.84988	0.319595	0.670384	-0.347124	4.96632	0.0182222	2.2704	0.34669	0.60212	-0.370439	0.567207	0.521424	-0.541324	1.7789	0.152789	1.18983	0.320045	0.694221	-0.348078	0.277719	0.73127	-0.309551	0.135854	0.897896	-0.167978	6.7053	0.008	2.7426	0.139896	0.883739	-0.172549	7.27764	0.000666667	2.89	7.16105	0.002	2.85995	0.00719803	0.990908	-0.0100961	0.377597	0.571819	-0.39629	0.422086	0.621968	-0.432041	A0A193CHR8	A0A193CHR8	631
HEL-S-130P;CTSD	Cathepsin D;Cathepsin D light chain;Cathepsin D heavy chain	29.5834	29.8138	30.0466	29.5395	29.8918	29.6995	29.2673	29.2651	29.2501	29.764	29.5136	29.6919	30.122	30.005	29.9057	29.7871	29.4701	29.5213	30.0196	29.841	29.8139	29.4357	29.6503	29.2059	29.9505	29.9157	30.0003	29.3047	28.8289	29.2424	29.8422	29.714	29.8488	29.3754	29.3225	29.3335	29.3915	29.5084	30.0457	29.5733	29.6821	29.763	29.9191	29.9542	29.8344	29.6094	29.5403	29.6801	29.859	29.9606	29.8215	29.5073	29.1931	29.7559	29.2347	29.5092	29.5887	29.867	29.9531	29.9448	29.8728	29.9445	30.1651	29.5575	29.6389	29.6236	29.0589	29.4472	29.3866	29.3441	29.4621	29.6171	29.7596	29.9675	29.7873	29.7472	29.5845	29.599	29.6839	29.6603	29.6863	29.8572	29.9242	30.0659	29.896	29.5926	29.7503	29.1554	29.1335	28.988	29.7058	29.3661	29.8418	29.4228	29.0635	29.0679	29.7834	29.615	29.722	29.657	29.6537	29.599	29.4414	29.4989	29.0602	29.6047	29.6109	29.6137	29.2784	29.6923	29.5041	29.5496	30.028	29.7901	29.4463	29.442	29.5832	29.6737	29.4945	29.2573	29.2919	29.6295	29.6047	29.7524	29.837	29.7835	29.4842	29.5532	29.4037	29.084	29.2902	28.8571	29.214	29.0843	29.1526	29.1651	29.1185	29.1168	29.2276	29.3617	29.1279	29.8688	29.9617	30.0553	28.9804	29.1195	29.5839	29.1092	28.9043	28.8445	28.2302	29.271	29.3898	29.349	29.5811	29.7804	29.1517	29.5028	29.5645	29.1322	29.3874	29.2499	28.9145	28.7499	28.9929	29.2955	29.4776	29.1784	29.8795	29.8346	29.6478	29.3375	29.3286	29.3886	29.648	29.5392	29.569	29.6579	29.7663	28.1828	29.0302	28.9262	28.4253	28.4981	28.8525	29.1664	28.6498	28.9707	29.1945	29.0816	29.2709	28.3307	28.326	28.9903	28.723	28.4428	28.7515	28.3522	28.4971	28.5645	28.3438	28.7053	28.4899	28.8441	29.0973	28.6073	28.5671	28.6726	29.2567	29.1805	29.5384	29.4848	29.5442	29.2876	29.5564	29.1913	29.7094	28.8845	29.5448	29.2493	29.3548	29.2479	29.5188	NaN	NaN	NaN	NaN	NaN	NaN	29.8569	29.6228	29.591	29.0573	29.0222	29.2938	29.57	29.5019	29.4205	29.3614	29.4375	29.4357	29.0859	29.2561	29.049	29.3161	29.5193	29.6298	29.3399	29.7142	29.402	29.6247	29.6725	29.5826	28.8965	29.4712	29.0487	28.2728	28.1308	28.2896	28.1996	28.059	28.5347	28.871	29.1031	29.1872	28.9284	29.0088	29.1007	27.9366	28.4831	28.0866	0.906823	1.26122	0.680952	1.20581	1.05195	0.594104	0.898849	1.1529	0.860262	1.13066	0.694514	1.24443	0.856986	0.547901	0.724713	0.893883	0.927139	0.99663	0.435017	0.88685	1.03953	0.74083	0.725487	0.914697	0.327401	0.400596	0.38376	0.489389	1.21225	0.478247	0.202953	0.213957	0.820478	0.656655	0.50682	0.136078	0.567455	1.0376	0.601846	0.843911	1.06491	0.960578	0.511181	0.843138	1.14179	0.375639	0.923127	0.735734	1.17192	1.08844	1.19942	0.342628	0.888197	0.957096	0.583806	0.86009	0.741916	0.759016	1.04127	0.730659	7.75028	0.260277	0.756288	4.38546	0.175017	0.846027		antigen processing and presentation;antigen processing and presentation of exogenous antigen;antigen processing and presentation of exogenous peptide antigen;antigen processing and presentation of exogenous peptide antigen via MHC class II;antigen processing and presentation of peptide antigen;antigen processing and presentation of peptide antigen via MHC class II;antigen processing and presentation of peptide or polysaccharide antigen via MHC class II;autophagy;catabolic process;cellular catabolic process;cellular component disassembly;cellular component disassembly at cellular level;cellular component organization;cellular component organization at cellular level;cellular component organization or biogenesis;cellular component organization or biogenesis at cellular level;cellular metabolic process;cellular process;collagen catabolic process;collagen metabolic process;extracellular matrix disassembly;extracellular matrix organization;extracellular structure organization;immune system process;macromolecule catabolic process;macromolecule metabolic process;metabolic process;multicellular organismal catabolic process;multicellular organismal macromolecule metabolic process;multicellular organismal metabolic process;multicellular organismal process;primary metabolic process;protein catabolic process;protein metabolic process;proteolysis	aspartic-type endopeptidase activity;aspartic-type peptidase activity;catalytic activity;endopeptidase activity;hydrolase activity;peptidase activity;peptidase activity, acting on L-amino acid peptides	cell part;cytoplasmic membrane-bounded vesicle;cytoplasmic part;cytoplasmic vesicle;extracellular membrane-bounded organelle;extracellular organelle;extracellular region;extracellular region part;extracellular space;extracellular vesicular exosome;intracellular membrane-bounded organelle;intracellular organelle;intracellular organelle lumen;intracellular organelle part;intracellular part;lysosomal lumen;lysosome;lytic vacuole;melanosome;membrane part;membrane raft;membrane-bounded organelle;membrane-bounded vesicle;membrane-enclosed lumen;organelle;organelle lumen;organelle part;pigment granule;vacuolar lumen;vacuolar part;vacuole;vesicle	ko05152;Lysosome	A1_Propeptide;Asp	3D-structure;Alzheimerdisease;Aspartylprotease;Completeproteome;Directproteinsequencing;Diseasemutation;Disulfidebond;Glycoprotein;Hydrolase;Lysosome;Neurodegeneration;Neuronalceroidlipofuscinosis;Polymorphism;Protease;Proteomicsidentification;Referenceproteome;Secreted;Signal;Zymogen	+	+	CTD_Ctr;IPF_Ctr	+																																										+																						17	17	17	54.8	54.8	54.8	43.688	0	154.76	135870000000	1341	10.3611	0.010866	0.766398	0.690417	7.33327	0.0269595	0.833007	0.727638	0.638979	0.376447	0.787023	0.475438	0.551147	1.27041	0.339042	0.766557	0.531337	0.649428	0.41382	1.18838	0.356729	0.732904	0.972912	0.473462	0.639374	0.444217	0.661944	0.361103	0.776289	0.505825	0.546101	1.11214	0.421176	0.700737	0.731118	0.543154	0.522869	1.08075	0.384414	0.687216	0.545616	0.671575	0.422084	1.24506	0.326026	0.756322	0.727269	0.525403	0.520883	0.399935	0.697614	0.332971	0.577839	0.591675	0.440461	0.771364	0.489101	0.543298	0.812174	0.568541	0.563526	0.899904	0.510943	0.605716	0.299275	0.79243	0.264369	0.76293	0.52734	0.539037	0.955716	0.402847	0.63171	0.595367	0.619692	0.450276	0.578499	0.601252	0.440893	0.796735	0.502125	0.555946	0.212385	0.799097	0.198966	0.270645	0.760554	0.243484	0.256917	0.820798	0.233254	0.346642	0.72773	0.297443	1.1977	0.361016	0.736798	0.336447	0.764943	0.290584	0.12271	0.880346	0.123349	0.129688	0.904033	0.129862	0.684281	0.45129	0.498616	0.506292	0.642088	0.399054	0.36227	0.722039	0.308034	0.0791183	0.920771	0.0827054	0.418478	0.642553	0.344879	0.953679	0.458075	0.630634	0.451767	0.685244	0.365808	0.539958	0.626906	0.471361	0.989716	0.414105	0.647144	0.853697	0.492128	0.583788	0.366286	0.686273	0.310702	0.710742	0.565479	0.512418	1.09629	0.460776	0.693962	0.25019	0.793845	0.228265	0.807123	0.517229	0.561071	0.589312	0.54192	0.447065	1.1393	0.393818	0.712303	1.02219	0.455692	0.661537	1.17891	0.376094	0.728993	0.224239	0.82475	0.208248	0.763995	0.547639	0.539745	0.849555	0.515964	0.58172	0.433965	0.714166	0.354774	0.730959	0.555295	0.522774	0.596288	0.621736	0.450879	0.615083	0.598223	0.461283	0.958717	0.37333	0.632894	0.584341	0.607543	0.444095	A0A1B0GW44;A0A1B0GVD5;A0A1B0GWE8;V9HWI3;P07339;A0A1B0GV23;A0A1B0GVP3;A0A1B0GU92;A0A1B0GU03;H7C469;C9JH19;H7C1V0;F8WD96;F8W787;A0A0S2Z3L4;A0A1B0GVF1;A0A1B0GV01	A0A1B0GW44;A0A1B0GVD5;A0A1B0GWE8;V9HWI3;P07339;A0A1B0GV23;A0A1B0GVP3;A0A1B0GU92;A0A1B0GU03;H7C469;C9JH19	633
		NaN	NaN	NaN	28.7537	28.6595	28.7499	NaN	NaN	NaN	28.8884	28.94	29.1365	NaN	NaN	NaN	27.7503	28.129	28.0626	NaN	NaN	NaN	NaN	NaN	NaN	27.8451	NaN	NaN	29.847	30.0832	NaN	NaN	NaN	NaN	NaN	NaN	NaN	28.5543	28.6267	28.1945	NaN	NaN	NaN	NaN	NaN	NaN	NaN	NaN	NaN	NaN	28.044	27.4911	25.5276	27.7774	27.0341	28.992	28.9927	28.6297	NaN	28.2057	28.2711	NaN	NaN	NaN	27.4553	NaN	27.5266	28.7449	28.6692	28.6224	27.663	27.0079	27.0825	NaN	27.4395	27.7432	29.2859	29.3543	29.6768	27.7762	28.0567	28.0387	28.2968	27.881	28.41	28.5144	28.1692	NaN	NaN	NaN	NaN	28.6923	28.2541	27.7988	28.6296	28.6203	28.5076	28.6232	28.8944	28.5798	29.1112	29.1828	29.4694	NaN	NaN	NaN	NaN	27.8645	28.0887	NaN	NaN	NaN	NaN	NaN	NaN	28.2849	28.3816	28.5135	NaN	NaN	NaN	NaN	NaN	NaN	NaN	NaN	NaN	NaN	NaN	NaN	NaN	NaN	NaN	NaN	28.9041	28.7317	29.5921	29.5311	29.5078	29.6636	29.8016	29.3336	NaN	NaN	NaN	NaN	NaN	NaN	NaN	NaN	NaN	28.7913	27.9784	27.3767	NaN	NaN	NaN	28.304	27.1426	27.4312	25.5083	28.0777	28.3982	28.9774	28.9904	28.7419	29.1311	29.1487	29.1323	NaN	NaN	NaN	27.8648	27.8891	27.9642	27.2153	26.7464	27.7027	28.0958	NaN	28.461	27.963	27.2578	29.5875	29.8371	29.5222	NaN	NaN	NaN	NaN	NaN	NaN	NaN	NaN	NaN	NaN	NaN	NaN	28.4794	28.7026	28.7589	29.0878	29.1188	29.054	NaN	NaN	27.9031	27.9768	27.3577	28.1601	28.1629	28.1585	28.1314	27.9692	27.6824	27.9561	28.0715	28.0684	NaN	NaN	NaN	NaN	NaN	NaN	NaN	NaN	NaN	NaN	NaN	NaN	27.9335	27.7283	27.6765	27.5761	27.5317	27.8778	28.5937	28.8426	28.5901	28.8149	28.9185	28.866	NaN	NaN	NaN	NaN	NaN	NaN	28.5107	28.3882	28.4429	28.424	28.5336	28.6617	28.8249	28.7224	28.3154	28.188	27.977	27.9658	27.8743	27.9628	27.5619	28.8067	27.8276	27.742	28.8344	27.8295	27.9286	NaN	NaN	NaN	2.08755	-3.39299	-2.51667	-1.36266	-1.93343	-1.95169	1.55777	-2.20962	-2.54823	-0.325601	1.97074	-2.38119	0.0280783	1.77811	0.350388	2.53828	1.05647	0.293269	1.68513	2.35376	-2.71321	1.49261	-2.18543	-0.209882	-2.73464	0.560556	2.64295	2.69886	-2.35822	-2.60971	-2.72994	1.14808	-2.15303	0.725192	0.427311	2.00247	2.23663	-1.90763	1.00534	0.0801146	-2.5671	1.8203	-2.88424	1.0799	-2.24989	0.952525	-2.89598	-0.120994	0.0641119	-0.356621	1.29521	-2.1913	1.34768	1.79843	-2.2071	0.0532064	-2.21187	-2.29404	-2.4179	-2.05573	16.3287	0.00043038	-0.187603	7.72653	0.00423784	-0.80207											+		+																							+						+										HA_IPF_14_Ctr;HA_IPF_65_Ctr;HA_IPF_71_Ctr	+			+																		HA_CTD_11_Ctr	7	6	1	56.1	41.7	17.4	14.566	0	28.368	52437000000	368	0.45563	0.312423	-0.257727	-0.202095	1.19489	0.128398	-0.592629	-0.449828	0.260473	0.266259	1.192	0.195804	0.987116	2.51686	0.0493617	-1.60433	1.57863	0.155467	-1.18973	0.637419	0.424077	-0.640088	1.06248	0.301787	-0.913573	1.07871	0.2615	-0.922662	0.780734	0.355813	0.73656	1.29675	0.210513	-1.04466	1.60577	0.134779	-1.20381	0.111429	0.875962	-0.152931	1.09476	0.282093	0.931842	1.44731	0.170127	-1.12466	0.00876715	0.994601	0.0132577	0.942748	0.291426	0.840809	0.122587	0.86142	0.165655	1.60038	0.134603	1.20019	0.461226	0.626359	0.499556	0.0994003	0.906884	0.137822	0.872853	0.337895	0.796841	1.42675	0.164444	1.11296	1.77291	0.109778	-1.28285	0.73551	0.3904	0.705796	1.27508	0.237616	-1.03308	0.069067	0.932177	-0.0985678	1.79388	0.084075	-1.2928	0.206262	0.742319	0.262808	1.70315	0.128565	1.24977	1.75857	0.101756	1.27609	1.43029	0.166717	-1.11492	1.66511	0.16975	-1.23273	1.78509	0.098931	-1.28959	0.513647	0.511511	0.542466	1.24716	0.153732	-1.01783	0.286175	0.688091	0.342725	0.152152	0.832143	0.201273	1.12089	0.223626	0.946879	1.32133	0.168663	1.05764	1.04338	0.292024	-0.901867	0.432426	0.574239	0.475394	0.0207489	0.976998	0.0338657	1.62782	0.121519	-1.2137	0.975236	0.294377	0.860762	1.94287	0.0733	-1.36219	0.474638	0.563728	0.51062	1.33233	0.250437	-1.06369	0.384043	0.56701	0.441319	1.9615	0.119927	-1.36922	0.0389894	0.950603	-0.0570968	0.0200383	0.973766	0.0300884	0.123722	0.876637	-0.167767	0.604914	0.467854	0.612391	1.28136	0.189107	-1.03619	0.638239	0.472	0.637079	0.958229	0.336723	0.850384	1.29435	0.210983	-1.04341	0.0166511	0.978347	0.0250365	1.2972	0.204515	-1.04529	1.36934	0.177067	-1.08387	1.48088	0.144364	-1.14189	1.16035	0.276943	-0.970629	A0A1C9J6R3	A0A1C9J6R3	638
		NaN	NaN	NaN	NaN	27.9245	28.1337	NaN	NaN	NaN	28.987	29.7587	29.2745	NaN	NaN	NaN	NaN	NaN	NaN	NaN	NaN	NaN	NaN	NaN	NaN	NaN	27.1195	27.8306	NaN	NaN	NaN	29.0672	NaN	29.1309	28.0669	NaN	NaN	NaN	NaN	NaN	NaN	NaN	NaN	NaN	NaN	NaN	NaN	NaN	NaN	NaN	NaN	NaN	28.6758	28.2374	27.9916	NaN	NaN	NaN	29.5673	29.6555	29.1273	28.1986	27.9751	27.8821	27.6885	NaN	NaN	28.96	29.2906	29.0695	NaN	NaN	25.9062	NaN	NaN	NaN	NaN	28.7347	29.3729	30.5951	29.1838	29.3382	28.9459	28.8118	29.2511	NaN	NaN	NaN	28.892	28.606	28.9825	29.9404	29.8423	29.8667	NaN	NaN	NaN	NaN	NaN	NaN	NaN	NaN	NaN	29.0474	28.8765	29.2449	NaN	NaN	NaN	NaN	NaN	NaN	28.3564	28.3684	28.2984	NaN	NaN	NaN	NaN	28.4402	NaN	NaN	NaN	NaN	NaN	NaN	NaN	26.8913	NaN	26.5036	27.9905	28.5705	NaN	NaN	NaN	NaN	NaN	NaN	NaN	NaN	NaN	NaN	NaN	NaN	NaN	NaN	NaN	NaN	NaN	NaN	NaN	NaN	NaN	NaN	NaN	NaN	NaN	28.4291	NaN	28.2372	NaN	NaN	NaN	NaN	NaN	28.0025	28.6423	29.6353	29.343	28.9449	28.8362	28.5711	29.8512	30.1459	29.3112	NaN	NaN	29.3566	29.4744	29.6084	28.1727	28.5795	28.4765	NaN	NaN	NaN	NaN	NaN	NaN	NaN	NaN	NaN	NaN	NaN	NaN	NaN	NaN	NaN	28.5163	28.8488	28.7345	NaN	NaN	NaN	NaN	NaN	NaN	NaN	NaN	NaN	NaN	NaN	NaN	NaN	NaN	NaN	NaN	NaN	NaN	NaN	NaN	NaN	NaN	NaN	NaN	NaN	NaN	NaN	NaN	NaN	NaN	NaN	NaN	28.5046	27.9448	27.9366	NaN	NaN	NaN	NaN	NaN	NaN	NaN	NaN	NaN	NaN	NaN	NaN	NaN	NaN	NaN	27.7681	28.3716	28.7152	28.1057	27.5347	27.5116	NaN	NaN	27.8454	NaN	NaN	NaN	NaN	NaN	NaN	28.2274	26.1689	26.2355	NaN	27.9625	28.1848	4.09859	-1.76171	-0.776425	1.16032	2.26894	0.625517	-1.07714	-1.59917	-1.0707	-0.591234	-1.44192	2.77712	-0.102946	3.86524	-0.88786	2.40911	4.46421	0.0794816	-0.64056	-0.693464	3.09963	-1.14051	0.911069	4.2383	1.93831	-0.797606	-0.984304	-1.10951	-0.191605	-0.848088	-1.30285	-0.255308	-0.165643	2.01132	-0.519695	0.830655	3.96539	3.5426	4.52797	-1.21822	-0.620875	2.15336	-0.385127	-0.890635	-0.421154	-0.953117	-1.06364	3.06013	4.20856	-1.11857	3.76145	3.58539	4.64167	-0.497282	3.81482	-1.33469	-0.836377	-0.744474	-1.45526	1.25677	18.4863	8.08081e-05	0.690933	10.6304	0.000129032	0.808047								+		IPF_Ctr	+	+													+			+				+			+													+	+	+		HA_IPF_12_Ctr;HA_IPF_38_Ctr;HA_IPF_42_Ctr;HA_IPF_59_Ctr;HA_IPF_78_Ctr;HA_IPF_8_Ctr;HA_IPF_80_Ctr;HA_IPF_9_Ctr	+								+	+		+	+	+		+						HA_CTD_32_Ctr;HA_CTD_34_Ctr;HA_CTD_45_Ctr;HA_CTD_49_Ctr;HA_CTD_5_Ctr;HA_CTD_56_Ctr	6	5	3	45.5	45.5	31.1	14.639	0	204.69	59153000000	397	2.21576	0.0246023	0.723581	0.573793	1.44043	0.111094	0.622276	0.480679	0.446295	0.29067	4.19508	0.00885714	2.07151	1.12509	0.270061	-0.890522	0.366965	0.671507	-0.392408	0.61109	0.470145	0.582653	1.57699	0.181346	1.13095	0.274743	0.701584	0.313509	0.560309	0.505798	-0.54363	0.972231	0.343791	-0.807081	0.558084	0.52711	-0.541192	0.26193	0.730377	-0.298852	0.840647	0.418627	-0.728464	2.25559	0.119333	1.40395	0.0371934	0.960485	-0.0515688	3.8211	0.0196842	1.95404	0.432221	0.587762	-0.447319	1.74443	0.133728	1.20428	4.79811	0.004	2.25438	0.0290003	0.967038	0.0401819	0.287413	0.737245	-0.323147	0.318275	0.695543	-0.3504	2.68445	0.0541935	1.56707	0.607537	0.49533	-0.576392	0.442229	0.593219	0.457153	4.43075	0.0058	2.14269	1.27002	0.198841	0.97307	0.379277	0.604461	-0.402929	0.497509	0.576678	-0.496995	0.584808	0.473722	-0.560564	0.0730789	0.909083	-0.0968615	0.410039	0.638685	-0.428345	0.728379	0.387032	-0.658043	0.099665	0.904777	-0.128975	0.0624248	0.920118	-0.0836678	1.34398	0.236	1.01012	0.223918	0.771264	-0.262479	0.394514	0.570231	0.417604	3.97563	0.00904348	2.00378	3.32217	0.0292121	1.7909	4.92109	0.00266667	2.28841	0.505801	0.561679	-0.554143	0.277538	0.684433	-0.313626	1.50992	0.17429	1.08615	0.157564	0.80962	-0.194344	0.437317	0.61842	-0.450035	0.175048	0.853814	-0.212739	0.47805	0.536023	-0.481704	0.546863	0.531829	-0.535352	2.62835	0.0446957	1.54675	4.37921	0.0192	2.12739	0.591197	0.528989	-0.565114	3.65718	0.0298947	1.90148	3.38669	0.0248	1.81252	5.12583	0.00755556	2.34667	0.211938	0.807994	-0.250873	3.74124	0.0268571	1.92852	0.755175	0.423672	-0.6747	0.403684	0.640422	-0.422795	0.346103	0.688129	-0.375447	0.850355	0.295582	-0.734792	0.694162	0.472548	0.635194	A0A1C9J6R5	A0A1C9J6R5	639
VDAC1	Voltage-dependent anion-selective channel protein 1	27.8095	28.2767	27.9753	27.892	27.7697	27.8324	NaN	NaN	NaN	NaN	NaN	NaN	28.1127	27.5173	27.6062	27.592	27.713	27.7475	NaN	26.6381	NaN	NaN	NaN	NaN	NaN	NaN	NaN	NaN	NaN	NaN	27.1566	27.2278	27.4764	27.2481	27.3364	27.3602	27.5244	27.2352	27.3156	NaN	27.6853	27.5042	27.7645	27.8415	27.5666	27.9704	27.275	27.8706	27.7091	27.9552	28.3176	NaN	NaN	NaN	27.6237	27.9673	27.7902	28.0014	27.979	27.7638	28.1985	27.8462	28.0886	26.951	27.156	26.9456	27.2983	27.1412	27.3283	NaN	NaN	NaN	27.5438	28.0271	27.9732	27.4998	27.7831	27.2875	27.8607	28.0771	28.179	28.0398	28.068	28.3232	NaN	NaN	NaN	NaN	NaN	NaN	27.9027	27.822	28.1432	27.3697	27.3575	27.5365	NaN	NaN	NaN	NaN	NaN	NaN	27.2992	27.715	27.7875	NaN	NaN	NaN	NaN	NaN	NaN	NaN	NaN	NaN	NaN	27.6509	27.9026	28.1256	27.318	28.0238	28.2093	NaN	28.0373	27.7898	27.9151	28.1933	NaN	27.5426	27.7638	NaN	NaN	NaN	27.3711	27.4565	27.4024	NaN	NaN	NaN	27.5562	27.4509	27.7117	27.9138	28.0126	27.9037	27.3453	27.4528	28.1711	27.6516	27.6346	27.9603	27.5609	27.7644	27.714	28.6945	28.1726	28.1948	27.4696	28.0487	27.7942	28.0876	27.8492	27.7003	NaN	NaN	NaN	27.2026	NaN	27.3944	27.5424	27.816	27.9953	27.2997	27.305	26.9928	28.175	28.0497	28.1309	27.8841	28.0427	NaN	NaN	NaN	NaN	NaN	NaN	28.3008	28.1024	28.2798	27.9867	28.0845	28.042	NaN	NaN	NaN	27.7068	27.9134	28.3267	27.8901	28.1065	27.9475	NaN	NaN	27.9024	NaN	NaN	27.4285	27.1945	27.5131	28.6088	28.3442	28.4785	28.2573	28.1201	28.5668	27.7875	27.9838	28.1088	27.7646	28.0759	27.9313	28.2406	28.4536	28.3593	28.393	NaN	28.6899	NaN	NaN	NaN	28.2099	28.0698	28.052	27.899	NaN	28.0133	28.114	27.9863	28.0402	NaN	27.5351	27.6023	27.709	27.9538	27.8303	27.9796	27.9745	28.057	27.9085	27.7027	27.861	28.0935	28.1071	28.1927	27.2238	27.9221	27.7483	NaN	NaN	NaN	27.4215	27.9027	27.3815	26.8964	27.5488	27.9548	NaN	27.6599	27.5888	27.3393	27.7787	27.4766	-3.26557	0.616294	-2.84486	-2.56614	0.157835	0.18579	0.229309	0.595087	0.576237	0.864875	0.66467	0.915332	-0.111554	0.126849	-2.60544	0.394392	0.909856	-2.65873	0.292156	-2.97502	-2.31311	-0.445067	0.693405	0.890143	-1.85053	0.280942	-2.18589	0.443854	0.814303	0.527307	0.619754	0.550656	1.22488	0.641735	0.749939	-3.35794	-0.579584	0.655482	0.0700774	0.983244	0.891403	0.702265	-2.25284	0.555065	-2.32636	-2.23861	-0.861071	-3.3806	0.785652	0.718963	1.01459	-2.038	0.826874	-2.81227	0.471489	-2.92354	-2.24348	-0.119612	0.837003	-0.684014	11.772	0.0173632	-0.302126	7.92585	0.00316763	-0.753854		anion transport;apoptosis;behavior;behavioral defense response;behavioral fear response;cell communication;cell death;cell differentiation;cell-cell signaling;cellular developmental process;cellular process;cognition;death;defense response;developmental process;epithelial cell differentiation;establishment of localization;fear response;ion transport;learning;learning or memory;multicellular organismal process;multicellular organismal response to stress;neurological system process;neuron-neuron synaptic transmission;programmed cell death;response to stimulus;response to stress;signaling;synaptic transmission;system process;transport;viral reproduction	anion channel activity;anion transmembrane transporter activity;binding;channel activity;enzyme binding;gated channel activity;ion channel activity;ion transmembrane transporter activity;kinase binding;passive transmembrane transporter activity;porin activity;protein binding;protein kinase binding;substrate-specific channel activity;substrate-specific transmembrane transporter activity;substrate-specific transporter activity;transmembrane transporter activity;transporter activity;voltage-gated anion channel activity;voltage-gated channel activity;voltage-gated ion channel activity;wide pore channel activity	cell part;cytoplasmic part;extracellular membrane-bounded organelle;extracellular organelle;extracellular region part;extracellular vesicular exosome;integral to membrane;intracellular membrane-bounded organelle;intracellular non-membrane-bounded organelle;intracellular organelle;intracellular organelle part;intracellular part;intrinsic to membrane;macromolecular complex;membrane;membrane part;membrane-bounded organelle;membrane-bounded vesicle;mitochondrial inner membrane;mitochondrial membrane;mitochondrial nucleoid;mitochondrial outer membrane;mitochondrial part;mitochondrion;non-membrane-bounded organelle;nucleoid;nucleus;organelle;organelle inner membrane;organelle membrane;organelle outer membrane;organelle part;outer membrane;plasma membrane;pore complex;protein complex;vesicle	Calcium signaling pathway;Huntington's disease;Parkinson's disease	Porin_3	3D-structure;Acetylation;Apoptosis;Cellmembrane;Completeproteome;Directproteinsequencing;Host-virusinteraction;Iontransport;Isopeptidebond;Membrane;Mitochondrion;Mitochondrionoutermembrane;Phosphoprotein;Porin;Proteomicsidentification;Referenceproteome;Transmembrane;Transmembranebetastrand;Transport;Ublconjugation		+	CTD_Ctr	+	+		+	+											+			+		+																+					HA_IPF_12_Ctr;HA_IPF_19_Ctr;HA_IPF_20_Ctr;HA_IPF_39_Ctr;HA_IPF_46_Ctr;HA_IPF_55_Ctr;HA_IPF_77_Ctr	+								+						+		+					HA_CTD_32_Ctr;HA_CTD_54_Ctr;HA_CTD_57_Ctr	17	17	17	66.4	66.4	66.4	30.772	0	323.31	38519000000	613	0.615516	0.311104	-0.245028	-0.202672	1.87269	0.0868951	-0.666319	-0.526181	0.298125	0.258245	3.58681	0.0204068	-1.7561	0.324199	0.689853	0.33182	2.87188	0.0609167	-1.5292	2.44118	0.0919167	-1.37993	0.068401	0.932501	0.0849953	0.0815384	0.930362	0.100055	0.102586	0.891825	0.123486	0.310559	0.726092	0.320464	0.298225	0.728839	0.310226	0.500788	0.56302	0.46567	0.356585	0.727876	0.357928	0.540217	0.509962	0.492907	0.0473501	0.953418	-0.0600747	0.0542169	0.953966	0.0683119	2.48659	0.0857079	-1.39876	0.189433	0.799606	0.212366	0.535926	0.631771	0.489965	2.58551	0.092	-1.43025	0.134353	0.876348	0.157334	3.09225	0.0538065	-1.60031	2.07026	0.115222	-1.24335	0.213894	0.815456	-0.237715	0.375824	0.656153	0.37326	0.520551	0.556519	0.479362	1.47211	0.19029	-0.995662	0.128574	0.863039	0.151298	1.90381	0.148881	-1.17651	0.217727	0.779668	0.239024	0.462914	0.593307	0.438532	0.267437	0.773884	0.283844	0.326613	0.703829	0.333738	0.282278	0.738685	0.296544	0.805781	0.331005	0.659517	0.341056	0.687243	0.345534	0.41589	0.635689	0.403838	3.74877	0.020678	-1.80546	0.297508	0.680646	-0.310912	0.350333	0.703009	0.352962	0.029186	0.97645	0.0377368	0.454301	0.615773	0.479729	0.52139	0.540181	0.479995	0.382409	0.689261	0.378196	1.99562	0.115608	-1.21258	0.285055	0.760094	0.298921	2.05916	0.164678	-1.24518	1.97533	0.117523	-1.2048	0.481419	0.607438	-0.458159	3.80455	0.0195556	-1.81972	0.441756	0.624287	0.42309	0.393885	0.680219	0.387129	0.62077	0.51347	0.54637	1.71097	0.163177	-1.09745	0.472221	0.623965	0.445277	2.82973	0.0741111	-1.51326	0.233885	0.806864	0.253876	3.0086	0.0486275	-1.57283	1.97991	0.147913	-1.20704	0.0499782	0.959974	-0.0638669	0.479784	0.532059	0.450717	0.359831	0.695702	-0.364685	A0A1L1UHR1;P21796;B3KTS5;C9JI87;B4DEI3	A0A1L1UHR1;P21796;B3KTS5;C9JI87	644
		25.837	NaN	NaN	27.2562	26.9677	27.239	27.9807	28.0047	27.494	28.2664	28.1796	28.3873	NaN	NaN	NaN	NaN	NaN	NaN	NaN	NaN	NaN	NaN	NaN	NaN	26.7339	26.5582	26.4933	28.4808	28.271	NaN	NaN	NaN	NaN	NaN	NaN	NaN	NaN	NaN	NaN	27.4374	27.6452	27.5484	NaN	27.7551	27.7517	27.0761	27.559	27.2045	27.6295	27.7268	26.7808	30.4555	29.8518	29.5195	NaN	NaN	NaN	NaN	NaN	NaN	NaN	NaN	NaN	NaN	NaN	NaN	NaN	NaN	NaN	NaN	NaN	NaN	NaN	NaN	NaN	27.6278	NaN	27.5574	NaN	NaN	NaN	NaN	NaN	NaN	NaN	NaN	NaN	NaN	NaN	NaN	NaN	NaN	27.0744	27.2652	27.1211	NaN	NaN	NaN	NaN	NaN	NaN	NaN	NaN	NaN	NaN	NaN	NaN	NaN	27.8344	27.4616	27.7776	26.8103	26.7839	26.5956	NaN	NaN	NaN	NaN	NaN	NaN	28.0969	28.2216	28.1085	NaN	NaN	NaN	NaN	NaN	NaN	NaN	NaN	NaN	NaN	27.2405	NaN	NaN	NaN	NaN	27.8017	27.4633	27.1748	27.893	27.6676	27.8335	NaN	NaN	NaN	NaN	NaN	NaN	28.6225	NaN	27.6087	NaN	NaN	NaN	NaN	27.8019	NaN	NaN	NaN	NaN	NaN	NaN	NaN	28.2232	27.9387	27.5948	27.2934	27.544	27.2425	NaN	NaN	NaN	27.2402	27.6099	NaN	NaN	NaN	27.9741	27.8868	28.5275	NaN	NaN	NaN	NaN	NaN	NaN	28.5045	28.4786	28.7641	NaN	NaN	NaN	NaN	28.077	28.4028	NaN	NaN	NaN	NaN	NaN	NaN	NaN	NaN	28.129	28.4019	27.7945	26.792	26.5263	26.7908	25.8437	26.1068	25.8368	NaN	NaN	NaN	NaN	NaN	NaN	NaN	NaN	NaN	NaN	NaN	NaN	NaN	NaN	NaN	NaN	NaN	NaN	NaN	NaN	NaN	26.8651	26.9558	26.9144	NaN	NaN	NaN	NaN	NaN	NaN	NaN	NaN	NaN	NaN	NaN	NaN	NaN	NaN	NaN	NaN	NaN	28.203	28.1282	28.264	28.1095	28.9508	NaN	28.0864	NaN	NaN	NaN	29.2885	28.0285	27.4089	29.1409	28.6405	28.6299	2.62896	-0.816098	-0.480777	0.946338	-1.07296	-1.12	-1.1	0.969802	1.63109	1.73025	-0.960648	-0.62008	-0.8685	-0.83437	-1.22405	0.818609	-0.880048	-1.37936	0.58824	-1.16161	1.08115	-0.922104	-1.10941	-1.46077	-0.730054	-0.274244	-1.8868	1.83117	2.14919	-0.527845	-1.19169	1.40775	-0.405771	0.263856	-1.05414	-1.73998	2.27007	1.71116	-1.26639	1.77621	-0.383302	1.50551	2.1777	-1.50451	-1.4016	1.4071	1.89486	4.29347	-0.872976	-1.19663	-0.618106	-1.46419	-0.32781	-1.47361	-1.10535	-1.44504	2.04238	2.49353	-0.744956	-1.12758	10.1355	0.0587571	-0.0820964	7.00857	0.00939344	0.107444											+	+																																								HA_IPF_12_Ctr	+								+													HA_CTD_32_Ctr	8	6	6	75.6	60.2	60.2	13.232	0	166.11	35756000000	344	0.404811	0.430066	-0.189036	-0.154798	0.511991	0.399883	0.289223	0.225508	0.142124	0.405324	1.83575	0.0943235	1.27847	0.352941	0.622522	-0.396002	0.185883	0.818944	-0.233164	0.428714	0.574731	0.460205	0.504892	0.561544	-0.521617	0.534027	0.522216	-0.544291	0.519325	0.513242	-0.533762	0.435368	0.59882	0.468563	0.899562	0.343491	0.793137	0.978407	0.299844	0.841056	0.436477	0.634437	-0.466887	0.252548	0.698825	-0.301375	0.382959	0.593825	-0.421905	0.364055	0.632589	-0.405371	0.602254	0.44454	-0.595016	0.350694	0.623752	0.395556	0.389833	0.662302	-0.427677	0.709978	0.464372	-0.670667	0.234817	0.772597	0.284742	0.561699	0.498551	-0.564875	0.510422	0.491752	0.525766	0.413073	0.620144	-0.447763	0.525936	0.544369	-0.538604	0.767364	0.375659	-0.709651	0.307756	0.631487	-0.354561	0.0977472	0.883384	-0.132424	1.1084	0.243959	-0.916617	1.06346	0.243887	0.890375	1.3493	0.187938	1.04516	0.208163	0.791128	-0.256414	0.581411	0.443265	-0.579516	0.718801	0.414766	0.680432	0.152584	0.785332	-0.196615	0.0940045	0.909501	0.127604	0.492934	0.521542	-0.512352	0.986791	0.262563	-0.845907	1.46496	0.149699	1.10378	0.963954	0.322139	0.832121	0.630789	0.461451	-0.615598	0.761481	0.445515	0.774295	0.144033	0.790173	-0.186327	0.802837	0.38625	0.732118	1.37586	0.159185	1.05889	0.801671	0.393683	-0.731493	0.72629	0.465504	-0.681602	0.713158	0.382541	0.678288	1.11867	0.276096	0.921479	3.99303	0.0101818	2.08717	0.386287	0.622496	-0.424438	0.582927	0.50502	-0.581258	0.251403	0.754503	-0.300327	0.770841	0.371181	-0.711635	0.119565	0.906708	-0.158599	0.777029	0.418809	-0.715949	0.52379	0.55697	-0.536796	0.75534	0.401066	-0.701849	1.24994	0.214142	0.99317	1.69181	0.122913	1.21263	0.314736	0.602419	-0.361405	0.539585	0.539387	-0.548259	A0A1L2BU33	A0A1L2BU33	645
		NaN	NaN	NaN	NaN	NaN	NaN	NaN	NaN	NaN	29.5818	29.7022	28.3927	NaN	NaN	NaN	28.5682	28.7452	NaN	28.0752	NaN	NaN	NaN	NaN	NaN	29.4279	27.027	NaN	NaN	NaN	NaN	NaN	NaN	NaN	NaN	NaN	NaN	NaN	28.6481	28.6696	NaN	NaN	NaN	NaN	NaN	NaN	NaN	NaN	NaN	NaN	NaN	NaN	28.9674	29.0828	28.3967	27.9734	26.6595	28.0597	28.3011	NaN	28.3063	NaN	NaN	NaN	NaN	NaN	NaN	NaN	NaN	NaN	28.4116	28.0478	28.2136	NaN	NaN	NaN	NaN	NaN	NaN	27.0799	27.6132	27.1514	NaN	NaN	NaN	NaN	NaN	NaN	NaN	NaN	NaN	NaN	NaN	NaN	28.4959	28.4924	28.6358	NaN	NaN	NaN	NaN	NaN	NaN	NaN	NaN	NaN	NaN	NaN	NaN	NaN	NaN	NaN	NaN	NaN	NaN	NaN	28.2256	27.133	NaN	NaN	NaN	NaN	NaN	NaN	28.7336	28.3026	26.0404	NaN	NaN	NaN	NaN	NaN	NaN	NaN	NaN	NaN	NaN	NaN	NaN	NaN	NaN	NaN	NaN	NaN	NaN	NaN	NaN	NaN	28.776	29.0076	28.4778	NaN	NaN	NaN	27.9009	29.4334	28.7312	NaN	NaN	NaN	27.7234	28.1165	28.4557	NaN	NaN	NaN	29.3582	29.2304	29.2113	NaN	NaN	NaN	28.2168	28.2104	27.9182	29.0313	28.5755	28.0745	27.934	28.2448	28.8553	30.4879	NaN	NaN	NaN	NaN	28.9971	27.9837	29.4546	NaN	NaN	NaN	29.674	NaN	28.8818	NaN	NaN	NaN	29.4798	29.9176	29.9333	29.7887	29.6529	29.2388	30.7621	30.4749	NaN	NaN	NaN	28.1589	28.2078	27.5191	NaN	NaN	NaN	27.7652	28.2835	27.4672	NaN	NaN	NaN	NaN	NaN	NaN	NaN	NaN	NaN	NaN	NaN	NaN	NaN	NaN	NaN	NaN	NaN	NaN	NaN	NaN	28.2839	NaN	NaN	NaN	29.2478	29.4413	29.7856	27.3599	27.2371	28.766	NaN	NaN	NaN	28.8642	28.7464	NaN	31.5868	NaN	NaN	30.3635	NaN	27.4373	NaN	NaN	NaN	NaN	NaN	NaN	31.3318	NaN	NaN	NaN	NaN	NaN	2.97571	-1.18441	-1.04769	0.603502	-1.57227	-2.52937	1.33648	-1.53752	-1.67085	-1.76368	1.3143	-0.31952	-1.44716	-1.91451	1.97442	-1.9224	1.03161	-2.00516	2.29144	-1.87302	-1.15605	0.232505	-1.37913	1.83454	-2.49934	-1.50009	-1.75701	-2.07129	-1.1186	-1.49959	2.50392	-2.87632	2.43861	-1.93279	1.84863	-2.00786	3.01676	-0.866731	1.86524	2.55352	-2.05534	-1.92792	-2.51621	1.06406	-0.23644	-1.37275	-1.10484	2.56576	0.732135	-1.50854	-1.38603	-1.71979	-2.24273	-1.13749	-2.47112	-2.12912	-1.35433	-1.25747	1.4423	-2.14583	13.5009	0.00429577	-0.34078	6.22859	0.0235148	-1.03809									+	CTD_Ctr	+																																					+				HA_IPF_78_Ctr	+																						7	5	5	44.8	36	36	13.601	0	79.26	61062000000	314	0.431235	0.307173	-0.265946	-0.205157	2.55766	0.020549	-1.04136	-0.775768	0.434389	0.282083	1.45757	0.105447	1.24522	0.39989	0.542037	-0.494432	0.344289	0.624488	-0.438544	0.174577	0.790465	0.250715	0.584318	0.456276	-0.658245	1.14391	0.187459	-1.05882	0.466769	0.492148	0.557452	0.566686	0.467319	-0.643556	0.633495	0.408103	-0.69897	0.682126	0.345417	-0.737711	0.4599	0.565011	0.549928	0.0868967	0.852842	-0.133707	0.522763	0.462812	-0.605827	0.766467	0.313155	-0.8016	0.800389	0.269704	0.82667	0.769336	0.302211	-0.804225	0.337824	0.660428	0.431902	0.816494	0.330155	-0.838883	0.990491	0.26105	0.959432	0.741644	0.32789	-0.783492	0.390131	0.528832	-0.483978	0.0612271	0.922607	0.0968563	0.490046	0.514371	-0.577129	0.722106	0.34427	0.768111	1.12283	0.166222	-1.04584	0.546802	0.435089	-0.627171	0.678116	0.376229	-0.734714	0.855951	0.251435	-0.866959	0.374049	0.572384	-0.468267	0.548312	0.510236	-0.627833	1.1274	0.175604	1.04832	1.38464	0.143628	-1.20365	1.08286	0.156	1.02039	0.776401	0.3371	-0.809097	0.729627	0.316286	0.773918	0.815568	0.266109	-0.838965	1.49045	0.0961081	1.26312	0.272243	0.690073	-0.362745	0.738994	0.328165	0.780964	0.864357	0.365455	0.945508	0.847069	0.259797	-0.860482	0.770955	0.327665	-0.805893	1.1351	0.158378	-1.05329	0.346773	0.625979	0.442865	0.0624551	0.935781	-0.0986031	0.487415	0.457447	-0.574643	0.367293	0.603539	-0.461971	1.16855	0.16586	1.07414	0.219811	0.724149	0.304775	0.552561	0.469927	-0.631512	0.493744	0.495023	-0.580256	0.660087	0.369207	-0.719921	0.958049	0.247619	-0.938207	0.382051	0.620617	-0.476147	1.10531	0.211508	-1.03443	0.890927	0.265286	-0.891436	0.47878	0.506965	-0.566909	0.433561	0.554114	-0.525808	0.517881	0.406268	0.602497	0.896122	0.331486	-0.896471	A0A1L2BU38	A0A1L2BU38	647
		NaN	NaN	NaN	NaN	NaN	NaN	NaN	NaN	NaN	NaN	NaN	NaN	NaN	NaN	NaN	NaN	NaN	NaN	NaN	NaN	NaN	NaN	NaN	NaN	NaN	NaN	NaN	NaN	NaN	NaN	NaN	NaN	NaN	NaN	NaN	NaN	NaN	NaN	NaN	NaN	NaN	NaN	NaN	NaN	NaN	NaN	NaN	NaN	NaN	NaN	NaN	NaN	NaN	NaN	NaN	NaN	NaN	NaN	NaN	NaN	NaN	NaN	NaN	NaN	NaN	NaN	NaN	NaN	NaN	NaN	NaN	NaN	NaN	NaN	NaN	NaN	NaN	NaN	NaN	NaN	NaN	NaN	NaN	NaN	NaN	NaN	NaN	NaN	NaN	NaN	NaN	NaN	NaN	NaN	NaN	NaN	NaN	NaN	NaN	NaN	NaN	NaN	NaN	NaN	NaN	NaN	NaN	NaN	NaN	NaN	NaN	NaN	NaN	NaN	NaN	NaN	NaN	NaN	NaN	NaN	NaN	NaN	NaN	NaN	NaN	NaN	26.2409	26.5499	27.2965	NaN	NaN	NaN	NaN	NaN	NaN	NaN	NaN	NaN	NaN	NaN	NaN	NaN	NaN	NaN	NaN	NaN	NaN	NaN	NaN	NaN	NaN	NaN	NaN	NaN	NaN	NaN	NaN	NaN	NaN	NaN	NaN	NaN	NaN	NaN	NaN	NaN	NaN	NaN	NaN	NaN	NaN	NaN	NaN	NaN	NaN	NaN	NaN	NaN	NaN	NaN	NaN	NaN	NaN	NaN	NaN	NaN	NaN	NaN	NaN	NaN	NaN	NaN	NaN	NaN	NaN	NaN	NaN	NaN	NaN	NaN	NaN	NaN	NaN	NaN	NaN	NaN	NaN	NaN	NaN	NaN	NaN	NaN	NaN	NaN	NaN	NaN	NaN	NaN	NaN	NaN	NaN	NaN	NaN	NaN	NaN	NaN	NaN	NaN	NaN	NaN	NaN	NaN	NaN	NaN	NaN	NaN	NaN	NaN	NaN	NaN	NaN	NaN	NaN	NaN	NaN	NaN	NaN	NaN	NaN	NaN	NaN	NaN	NaN	NaN	NaN	NaN	NaN	NaN	NaN	NaN	NaN	NaN	NaN	NaN	NaN	NaN	NaN	NaN	NaN	NaN	NaN	0	0	0	0	0	0	0	0	0	0	0	0	0	0	0	0	0	0	0	0	0	0	0	0	0	0	0	0	0	0	0	0	0	0	0	0	0	0	0	0	0	0	0	0	0	0	0	0	0	0	0	0	0	0	0	0	0	0	0	2.08784	0	0.910038	0	0.785849	0.947379	0.104392											+																																										+																						6	3	3	48	35	35	13.448	0	64.173	14542000000	104	NaN	1	0	NaN	0.238539	0.843847	0.0544659	0.0496256	NaN	0	-4.34294e-08	1	0	-4.34294e-08	1	0	-4.34294e-08	1	0	-4.34294e-08	1	0	-4.34294e-08	1	0	-4.34294e-08	1	0	-4.34294e-08	1	0	-4.34294e-08	1	0	-4.34294e-08	1	0	-4.34294e-08	1	0	-4.34294e-08	1	0	-4.34294e-08	1	0	-4.34294e-08	1	0	-4.34294e-08	1	0	-4.34294e-08	1	0	-4.34294e-08	1	0	-4.34294e-08	1	0	-4.34294e-08	1	0	-4.34294e-08	1	0	-4.34294e-08	1	0	-4.34294e-08	1	0	-4.34294e-08	1	0	-4.34294e-08	1	0	-4.34294e-08	1	0	-4.34294e-08	1	0	-4.34294e-08	1	0	-4.34294e-08	1	0	-4.34294e-08	1	0	-4.34294e-08	1	0	-4.34294e-08	1	0	-4.34294e-08	1	0	-4.34294e-08	1	0	-4.34294e-08	1	0	-4.34294e-08	1	0	-4.34294e-08	1	0	-4.34294e-08	1	0	-4.34294e-08	1	0	-4.34294e-08	1	0	-4.34294e-08	1	0	-4.34294e-08	1	0	-4.34294e-08	1	0	-4.34294e-08	1	0	-4.34294e-08	1	0	-4.34294e-08	1	0	-4.34294e-08	1	0	-4.34294e-08	1	0	-4.34294e-08	1	0	-4.34294e-08	1	0	-4.34294e-08	1	0	-4.34294e-08	1	0	-4.34294e-08	1	0	-4.34294e-08	1	0	-4.34294e-08	1	0	-4.34294e-08	1	0	-4.34294e-08	1	0	-4.34294e-08	1	0	-4.34294e-08	1	0	-4.34294e-08	1	0	-4.34294e-08	1	0	4.34946	0.105143	1.4037	A0A1L2BU39	A0A1L2BU39	648
		NaN	NaN	NaN	NaN	NaN	NaN	NaN	NaN	NaN	NaN	NaN	NaN	NaN	NaN	NaN	NaN	NaN	NaN	NaN	NaN	NaN	NaN	NaN	NaN	NaN	NaN	NaN	29.7829	30.4546	30.201	NaN	NaN	NaN	NaN	NaN	NaN	NaN	NaN	NaN	NaN	NaN	NaN	28.9227	28.7959	28.904	NaN	NaN	NaN	NaN	NaN	NaN	29.6577	30.014	29.4294	NaN	NaN	NaN	NaN	NaN	NaN	NaN	NaN	NaN	NaN	NaN	NaN	28.6365	28.6328	27.5701	NaN	NaN	NaN	29.3899	NaN	29.2268	NaN	NaN	NaN	NaN	NaN	NaN	NaN	NaN	NaN	NaN	NaN	NaN	30.0437	29.9324	NaN	NaN	NaN	NaN	NaN	NaN	NaN	NaN	NaN	NaN	NaN	NaN	NaN	NaN	NaN	NaN	NaN	NaN	NaN	NaN	NaN	NaN	NaN	NaN	NaN	NaN	NaN	NaN	NaN	NaN	NaN	NaN	NaN	NaN	NaN	NaN	NaN	NaN	NaN	NaN	NaN	NaN	NaN	NaN	NaN	NaN	NaN	NaN	NaN	NaN	NaN	NaN	NaN	NaN	NaN	NaN	NaN	NaN	NaN	NaN	28.8051	NaN	NaN	NaN	NaN	NaN	NaN	NaN	NaN	NaN	NaN	NaN	NaN	NaN	NaN	NaN	NaN	NaN	NaN	NaN	NaN	NaN	NaN	NaN	NaN	NaN	NaN	NaN	NaN	NaN	NaN	NaN	28.2936	NaN	NaN	NaN	NaN	NaN	NaN	NaN	NaN	NaN	NaN	NaN	NaN	NaN	NaN	NaN	NaN	NaN	NaN	NaN	NaN	NaN	NaN	NaN	28.3541	28.2803	27.4145	NaN	NaN	NaN	27.7521	NaN	NaN	NaN	NaN	NaN	NaN	NaN	NaN	NaN	NaN	NaN	NaN	NaN	NaN	NaN	NaN	NaN	NaN	NaN	NaN	NaN	NaN	NaN	NaN	NaN	NaN	NaN	NaN	28.5994	NaN	NaN	NaN	NaN	NaN	NaN	NaN	NaN	NaN	NaN	NaN	NaN	NaN	NaN	NaN	28.3624	28.4824	28.5509	28.1936	NaN	27.5962	NaN	NaN	NaN	NaN	NaN	NaN	NaN	NaN	28.2625	-1.18359	-0.198916	-0.790329	-0.910646	-1.05146	-0.656135	0.183701	3.74519	-0.775185	-0.914138	-0.817604	-0.0978353	-1.27574	3.15076	0.230129	-0.311664	-0.340844	-1.54612	-1.01024	-0.718811	-1.2775	-0.180901	-0.353129	-0.511973	0.678883	0.183881	0.648229	-0.454022	0.0433829	-0.346699	0.848854	-0.690421	-0.791967	-0.631969	-0.492148	-0.643767	-0.772595	-1.66037	-0.501026	-1.41583	-0.56321	-0.902669	-0.269862	-0.679194	-0.667771	5.01715	-0.677255	4.5713	-1.30768	2.88407	-0.213749	2.62594	-0.361688	-0.0223182	-0.830957	-0.919332	-0.0678505	-0.578762	-0.792794	-0.799842	8.47591	0.169315	-0.340264	7.94676	0.00306433	0.272176											+								+						+																											HA_IPF_29_Ctr;HA_IPF_38_Ctr	+						+		+		+		+									HA_CTD_21_Ctr;HA_CTD_32_Ctr;HA_CTD_40_Ctr;HA_CTD_49_Ctr	6	3	3	54.5	27.3	27.3	11.785	0.00062344	7.3734	38847000000	98	0.904982	0.273323	-0.25986	-0.222397	0.408664	0.474469	0.232995	0.183401	0.152127	0.379633	0.83268	0.400924	-0.654155	0.092395	0.905783	-0.109427	0.48038	0.624099	-0.43701	0.57639	0.538515	-0.502444	0.700588	0.516644	-0.57987	0.378462	0.660153	-0.363078	0.0859486	0.913177	0.101656	4.94473	0.0156364	2.07255	0.46861	0.625914	-0.428721	0.580447	0.529333	-0.504681	0.502045	0.65545	-0.451994	0.0439142	0.951005	-0.0541272	0.92666	0.400171	-0.705051	3.73446	0.0299259	1.74195	0.11	0.893085	0.127329	0.15143	0.839457	-0.171006	0.17133	0.883498	-0.188548	1.22943	0.321795	-0.85484	0.665365	0.547357	-0.557793	0.421627	0.648022	-0.396525	0.913746	0.350459	-0.702504	0.0845186	0.918085	-0.100103	0.177965	0.815202	-0.19512	0.276537	0.769124	-0.282823	0.395218	0.612566	0.375644	0.0858606	0.913933	0.101668	0.369804	0.717068	0.357725	0.239932	0.778079	-0.251119	0.0189373	0.984426	0.0239858	0.173786	0.854805	-0.191383	0.50233	0.571407	0.461475	0.40169	0.666307	-0.381316	0.482077	0.525143	-0.438035	0.358678	0.685171	-0.34895	0.264571	0.768622	-0.272254	0.367637	0.627642	-0.355625	0.465314	0.567066	-0.426899	1.36113	0.285225	-0.916645	0.268667	0.760404	-0.276517	0.807814	0.472041	-0.711822	0.309858	0.686599	-0.310731	0.569819	0.573738	-0.498107	0.131131	0.836557	-0.149196	0.392408	0.694473	-0.374803	0.386451	0.753277	-0.369322	7.8383	0.000571429	2.77566	0.391732	0.688037	-0.373986	6.78081	0.0015	2.52918	0.962623	0.39433	-0.723248	3.10989	0.0524103	1.57616	0.100665	0.916117	-0.11792	2.47087	0.0856	1.40203	0.181254	0.87258	-0.19912	0.00965362	0.989689	-0.0123457	0.513474	0.604534	-0.459539	0.580622	0.568186	-0.50631	0.0299622	0.974692	-0.0375084	0.323189	0.735974	-0.320267	0.481633	0.537689	-0.43815	0.488	0.607968	-0.442268	A0A1L2BU40	A0A1L2BU40	649
		NaN	NaN	NaN	NaN	NaN	NaN	NaN	NaN	NaN	NaN	NaN	NaN	NaN	NaN	NaN	NaN	NaN	NaN	NaN	NaN	NaN	NaN	NaN	NaN	NaN	NaN	NaN	NaN	NaN	NaN	NaN	NaN	NaN	NaN	NaN	NaN	NaN	NaN	NaN	NaN	NaN	NaN	NaN	NaN	NaN	NaN	NaN	NaN	NaN	NaN	NaN	NaN	NaN	NaN	NaN	NaN	NaN	NaN	NaN	NaN	NaN	NaN	NaN	NaN	NaN	NaN	NaN	NaN	NaN	NaN	NaN	NaN	NaN	NaN	NaN	NaN	NaN	NaN	NaN	NaN	NaN	NaN	NaN	NaN	NaN	NaN	NaN	NaN	NaN	NaN	NaN	NaN	NaN	NaN	NaN	NaN	NaN	NaN	NaN	NaN	NaN	NaN	NaN	NaN	NaN	NaN	NaN	NaN	NaN	NaN	NaN	NaN	NaN	NaN	NaN	NaN	NaN	NaN	NaN	NaN	NaN	NaN	NaN	NaN	NaN	NaN	NaN	28.6727	29.0692	NaN	NaN	NaN	NaN	NaN	NaN	NaN	NaN	NaN	NaN	NaN	NaN	NaN	NaN	NaN	26.7338	29.4692	28.87	NaN	NaN	NaN	NaN	NaN	NaN	NaN	NaN	NaN	NaN	NaN	NaN	NaN	NaN	NaN	NaN	NaN	NaN	NaN	NaN	NaN	NaN	NaN	NaN	NaN	NaN	NaN	NaN	NaN	NaN	NaN	NaN	NaN	NaN	NaN	NaN	NaN	NaN	NaN	NaN	NaN	NaN	NaN	NaN	NaN	NaN	NaN	NaN	NaN	NaN	NaN	NaN	NaN	NaN	NaN	NaN	NaN	NaN	NaN	NaN	NaN	NaN	NaN	NaN	NaN	NaN	NaN	NaN	NaN	NaN	NaN	NaN	NaN	NaN	NaN	NaN	NaN	NaN	NaN	NaN	NaN	NaN	NaN	NaN	NaN	NaN	NaN	NaN	NaN	NaN	NaN	NaN	NaN	NaN	NaN	NaN	NaN	NaN	NaN	NaN	NaN	NaN	NaN	NaN	NaN	NaN	NaN	NaN	NaN	NaN	NaN	NaN	NaN	NaN	NaN	NaN	NaN	NaN	NaN	NaN	NaN	NaN	NaN	NaN	0	0	0	0	0	0	0	0	0	0	0	0	0	0	0	0	0	0	0	0	0	0	0	0	0	0	0	0	0	3.71772	0	0	0	0	0	0	0	0	0	0	0	0	0	0	0	0	0	0	0	0	0	0	0	0	0	0	0	0	0	0	1.87269	0.960747	0.0929429	0	0.922418	0											+																														+											HA_IPF_70_Ctr	+																						3	3	3	23.9	23.9	23.9	12.836	0.00055066	4.9101	2212200000	12	1.02924	0.446677	0.162859	0.148507	NaN	1	0	NaN	NaN	0	-4.34294e-08	1	0	-4.34294e-08	1	0	-4.34294e-08	1	0	-4.34294e-08	1	0	-4.34294e-08	1	0	-4.34294e-08	1	0	-4.34294e-08	1	0	-4.34294e-08	1	0	-4.34294e-08	1	0	-4.34294e-08	1	0	-4.34294e-08	1	0	-4.34294e-08	1	0	-4.34294e-08	1	0	-4.34294e-08	1	0	-4.34294e-08	1	0	-4.34294e-08	1	0	-4.34294e-08	1	0	-4.34294e-08	1	0	-4.34294e-08	1	0	-4.34294e-08	1	0	-4.34294e-08	1	0	-4.34294e-08	1	0	-4.34294e-08	1	0	-4.34294e-08	1	0	-4.34294e-08	1	0	-4.34294e-08	1	0	-4.34294e-08	1	0	-4.34294e-08	1	0	-4.34294e-08	1	0	11.118	0.022	2.52095	-4.34294e-08	1	0	-4.34294e-08	1	0	-4.34294e-08	1	0	-4.34294e-08	1	0	-4.34294e-08	1	0	-4.34294e-08	1	0	-4.34294e-08	1	0	-4.34294e-08	1	0	-4.34294e-08	1	0	-4.34294e-08	1	0	-4.34294e-08	1	0	-4.34294e-08	1	0	-4.34294e-08	1	0	-4.34294e-08	1	0	-4.34294e-08	1	0	-4.34294e-08	1	0	-4.34294e-08	1	0	-4.34294e-08	1	0	-4.34294e-08	1	0	-4.34294e-08	1	0	-4.34294e-08	1	0	-4.34294e-08	1	0	-4.34294e-08	1	0	-4.34294e-08	1	0	-4.34294e-08	1	0	-4.34294e-08	1	0	-4.34294e-08	1	0	-4.34294e-08	1	0	-4.34294e-08	1	0	-4.34294e-08	1	0	A0A1L2BU48	A0A1L2BU48	652
TLN1	Talin-1	29.9146	29.7327	29.6327	31.8029	31.7377	31.7226	30.6342	30.5847	30.5176	28.8525	28.6785	29.4752	30.1272	29.7694	29.8717	30.4113	30.1957	30.285	28.9164	28.3934	27.7004	30.3901	30.1353	30.3338	29.2991	29.5829	29.5581	26.6387	27.0871	27.7009	26.7715	27.2042	28.7077	26.7117	28.0842	27.606	27.2302	27.2665	27.9413	30.3771	30.5319	30.4716	29.092	29.3877	29.458	28.97	29.0643	29.2543	29.6115	29.6693	29.8429	31.3503	31.5882	30.8971	30.7336	30.6574	30.9818	28.969	29.0171	29.1266	30.6153	30.4997	30.576	31.1687	31.2737	31.0277	31.216	31.2638	31.4059	29.3418	30.046	29.7488	30.0303	29.9063	30.1456	29.6222	29.8069	29.9058	29.4703	29.5202	29.8836	28.8196	28.7617	28.8174	30.7096	30.7906	30.7437	31.1259	31.2384	31.2616	30.7397	30.8316	30.6972	31.3454	31.4022	31.5327	29.3991	29.3982	29.6553	30.033	30.0748	29.806	31.0386	30.7859	30.8186	31.498	31.7368	31.6288	31.469	31.6226	31.6425	30.4788	30.4017	30.6974	30.1045	30.221	30.1788	30.8706	30.7591	30.7867	30.8582	30.793	30.6751	30.5704	30.5351	30.5865	30.2733	31.5137	30.4979	32.266	32.5163	32.2358	32.0466	33.052	32.2013	30.7347	30.7298	30.7665	29.0123	28.8231	28.9772	28.8333	29.0501	29.2909	34.0636	31.7375	31.2695	32.304	32.3971	32.4158	29.7259	31.1323	30.7715	30.728	30.541	30.3439	30.5458	30.5735	30.3895	31.8301	31.9814	31.9309	29.513	29.9096	29.515	31.2458	30.8808	31.0967	29.2167	29.427	29.039	31.27	31.0051	31.1717	32.0841	32.6014	29.4542	29.0549	29.5834	31.2469	30.6663	30.7357	32.2145	32.0266	32.262	28.9228	29.4916	29.6298	29.7774	29.7107	29.7661	28.4707	28.4858	27.7159	28.3535	27.559	27.6303	28.6057	29.2573	28.8118	27.9075	28.2472	29.0677	28.5017	29.1951	30.7658	30.6382	31.2068	29.6729	29.6945	29.6732	30.2295	30.1091	30.1006	29.6725	29.5903	29.6263	27.4732	26.9484	27.6952	27.9618	27.8701	28.4093	27.9691	27.6159	NaN	NaN	27.3531	27.3319	29.7306	29.6144	29.7412	29.8073	30.0996	30.3692	29.6359	29.5516	29.4479	28.0875	27.7231	28.3399	29.9662	30.0439	30.0868	29.7035	29.9739	29.964	30.4406	30.3688	30.4337	30.4986	30.6728	30.6544	30.2516	30.7562	30.5425	31.1693	30.5078	30.424	30.5241	30.8197	30.2048	30.6247	29.7309	29.7021	29.1186	30.0935	29.8924	29.9248	30.3339	30.6561	-0.454928	0.465736	0.829375	0.0230097	-1.89585	-1.98969	-1.97766	-0.144457	-0.36084	0.25086	1.3339	1.10662	1.69966	1.83823	0.255167	0.321278	0.167685	1.29096	1.96977	0.514261	1.06898	0.711074	1.34844	-0.0928586	2.88234	2.97626	1.28666	-0.519469	-0.398944	2.89985	2.91527	1.08618	1.08063	1.04591	2.45711	0.188832	1.61743	-0.229452	1.6919	2.88574	0.302951	2.29736	1.12178	0.840328	-1.12028	-2.31479	1.00316	1.82152	-0.419467	0.570367	-0.657456	1.75163	1.29915	0.0271836	1.42402	2.16419	2.12103	1.31843	1.10696	1.3046	13.1424	0.00576052	0.803624	6.51475	0.0169568	0.798132		actin cytoskeleton organization;actin filament-based process;axon guidance;biological adhesion;biological regulation;blood coagulation;cell activation;cell adhesion;cell junction assembly;cell junction organization;cell-cell adhesion;cell-cell junction assembly;cell-cell junction organization;cell-substrate junction assembly;cellular component assembly;cellular component assembly at cellular level;cellular component movement;cellular component organization;cellular component organization at cellular level;cellular component organization or biogenesis;cellular component organization or biogenesis at cellular level;cellular macromolecule metabolic process;cellular metabolic process;cellular process;cellular protein metabolic process;cellular response to chemical stimulus;cellular response to organic substance;cellular response to stimulus;cellular response to stress;cellular response to topologically incorrect protein;cellular response to unfolded protein;chemotaxis;coagulation;cortical actin cytoskeleton organization;cortical cytoskeleton organization;cytoskeletal anchoring at plasma membrane;cytoskeleton organization;endoplasmic reticulum unfolded protein response;ER-nucleus signaling pathway;establishment of localization;establishment of localization in cell;exocytosis;hemostasis;homotypic cell-cell adhesion;locomotion;macromolecule metabolic process;maintenance of location;maintenance of location in cell;maintenance of protein location;maintenance of protein location in cell;metabolic process;multicellular organismal process;muscle contraction;muscle system process;organelle organization;platelet activation;platelet aggregation;platelet degranulation;primary metabolic process;protein metabolic process;regulation of biological process;regulation of biological quality;regulation of body fluid levels;regulation of cellular process;response to chemical stimulus;response to endoplasmic reticulum stress;response to external stimulus;response to organic substance;response to stimulus;response to stress;response to topologically incorrect protein;response to unfolded protein;secretion;secretion by cell;signal transduction;system process;taxis;transport;vesicle-mediated transport;viral reproduction	binding;cytoskeletal protein binding;integrin binding;LIM domain binding;protein binding;protein complex binding;protein domain specific binding;receptor binding;structural constituent of cytoskeleton;structural molecule activity;vinculin binding	adherens junction;anchoring junction;cell junction;cell part;cell projection;cell projection membrane;cell projection part;cell surface;cell-cell junction;cell-substrate adherens junction;cell-substrate junction;cytoplasm;cytoplasmic part;cytoskeletal part;cytosol;extracellular membrane-bounded organelle;extracellular organelle;extracellular region;extracellular region part;extracellular vesicular exosome;focal adhesion;intracellular organelle part;intracellular part;leading edge membrane;membrane;membrane part;membrane-bounded organelle;membrane-bounded vesicle;microtubule organizing center;organelle;organelle part;plasma membrane;plasma membrane part;ruffle;ruffle membrane;vesicle	Focal adhesion	FERM_M;FERM_N;I_LWEQ;IRS;Talin_middle;VBS	3D-structure;Acetylation;Celljunction;Cellmembrane;Cellprojection;Completeproteome;Cytoplasm;Cytoskeleton;Directproteinsequencing;Host-virusinteraction;Membrane;Phosphoprotein;Polymorphism;Referenceproteome	+	+	CTD_Ctr;IPF_Ctr	+																									+	+					+				+						HA_IPF_65_Ctr;HA_IPF_66_Ctr;HA_IPF_71_Ctr;HA_IPF_76_Ctr	+																						124	124	124	66.3	66.3	66.3	271.42	0	323.31	288700000000	4606	4.62258	0.01154	0.81013	0.6823	3.04959	0.0570122	0.725627	0.597662	0.563568	0.352356	0.234477	0.775482	-0.249233	0.241388	0.766893	0.255243	0.498764	0.607991	0.45455	0.00975023	0.994405	0.0126106	1.61094	0.222114	-1.03647	1.74305	0.174336	-1.08923	1.73153	0.178667	-1.08351	0.0648297	0.972444	-0.0791677	0.178682	0.832093	-0.197762	0.118252	0.891219	0.137488	0.961975	0.417897	0.731045	0.737959	0.42363	0.606523	1.37598	0.249506	0.931528	1.54975	0.204254	1.00749	0.120437	0.88134	0.139811	0.156321	0.835074	0.176079	0.0760657	0.922431	0.0918944	0.917868	0.434169	0.707557	1.72306	0.201571	1.07958	0.272138	0.752095	0.281846	0.703168	0.43933	0.58586	0.408165	0.683739	0.389728	0.977365	0.391117	0.739055	0.0406672	0.966114	-0.0508852	3.13821	0.0449231	1.57968	3.29583	0.052549	1.63008	0.913487	0.399076	0.705201	0.275521	0.740641	-0.284708	0.200846	0.793684	-0.218628	3.10893	0.110621	1.58072	3.19635	0.042623	1.59781	0.716169	0.490234	0.594544	0.713757	0.378837	0.592228	0.682337	0.494473	0.573239	2.43435	0.0987937	1.34669	0.0865002	0.894189	0.103483	1.27707	0.243365	0.886419	0.107096	0.914988	-0.125748	1.3665	0.245576	0.927271	2.27584	0.262364	1.43547	0.1462	0.803928	0.166036	2.18956	0.108554	1.25915	0.752122	0.410156	0.614831	0.507521	0.611429	0.46056	0.748611	0.500269	-0.613451	2.2104	0.104842	-1.26782	0.644299	0.525239	0.549812	1.52688	0.189322	0.99805	0.21314	0.788723	-0.229901	0.309051	0.748861	0.3126	0.369301	0.688591	-0.360343	1.44017	0.222804	0.960036	0.926226	0.403089	0.71204	0.0115422	0.987564	0.0148982	1.05796	0.369467	0.780449	1.99387	0.134803	1.18612	1.93232	0.165822	1.16248	0.946051	0.381985	0.722598	0.738284	0.400891	0.606709	0.928684	0.415391	0.714271	A0A1S5UZ07;Q9Y490;Q9Y4G6;H0YMT1;A0A1B0GVU7;G1UI21;B4DGF3	A0A1S5UZ07;Q9Y490	653
HBA2;HBA1	Hemoglobin subunit alpha	34.7946	35.009	35.377	35.0628	35.6532	35.1833	35.4662	35.2407	35.415	35.3818	35.3344	34.9083	35.688	36.2057	36.1091	36.3312	35.4389	35.7514	35.5154	35.3407	35.7208	35.5675	35.8152	35.7537	35.6686	35.663	35.533	34.4601	34.6297	35.0025	35.2193	35.2148	35.3115	34.9065	34.7525	34.5408	35.528	35.3075	36.389	35.2024	35.4242	35.7112	35.2755	35.1424	35.0233	34.8205	34.9273	35.6282	35.2055	34.9266	35.3693	35.3512	34.8483	36.0479	35.0763	35.1075	35.5701	35.3064	35.7322	35.4863	35.3468	35.3548	35.4407	35.1346	35.4929	35.3764	34.8845	35.0668	35.1269	34.6663	35.1591	35.0537	35.1498	35.1935	35.4746	35.1529	35.3106	35.381	35.4558	35.1611	35.5551	35.3806	35.4775	35.3558	35.45	35.0708	35.123	35.188	35.2013	35.2124	35.6825	35.0106	35.1749	34.8139	34.6926	34.9553	35.3257	35.2027	35.1769	35.0825	35.0836	34.9651	35.1732	35.1101	34.6741	35.0634	35.5953	34.9907	35.2149	35.0066	34.9885	35.4675	35.6461	35.5263	34.712	34.9431	35.2238	35.5485	35.2179	34.9023	35.3265	35.441	35.3313	35.3216	35.3204	35.4253	35.2135	35.7364	35.0789	34.5868	34.722	34.6479	35.076	34.5957	34.9914	34.8532	34.8409	34.9007	34.733	34.744	34.9507	35.1575	35.5207	35.6359	35.8922	34.7671	34.9936	34.5124	34.4412	34.5929	34.7219	34.9459	34.959	35.0191	35.2506	35.2784	34.9361	34.8733	34.8658	34.8753	34.6198	35.1394	34.8756	35.2266	35.2087	35.2274	35.2243	34.6294	35.5881	35.651	35.2159	35.0124	34.7957	35.0603	35.2641	35.5869	35.4034	34.7411	35.6389	34.1556	34.0692	34.2788	34.4733	34.6735	34.6051	34.0344	34.0935	34.5826	34.8927	34.8819	34.8373	34.3846	34.593	34.5287	34.9547	34.531	34.4369	34.3709	34.7108	34.1431	34.1576	34.7839	34.951	34.5155	34.8117	34.4652	34.773	34.427	34.9803	35.2714	35.3581	35.6519	35.3346	35.5677	35.468	35.8516	35.2594	34.2329	34.2781	34.1304	33.4258	33.2555	34.241	34.0302	34.1074	34.3728	34.491	33.7589	34.696	35.4815	35.2882	35.4058	35.0606	34.8285	35.1432	35.3491	35.3973	35.3211	34.8768	35.1186	35.1077	35.0797	34.9504	34.8763	35.1763	35.1578	35.1353	35.1349	35.2467	34.9704	34.8558	34.8864	34.701	34.7497	34.908	35.225	34.7266	34.4022	34.424	34.2947	34.2721	34.9455	35.039	34.8772	34.9862	34.605	34.9845	35.3218	34.4707	34.867	34.5385	0.457465	1.2502	0.9614	0.870778	0.497823	-0.01745	0.990736	0.39633	0.374607	0.416413	0.500586	0.630038	0.583913	0.275367	0.208979	0.530766	0.639967	0.463905	0.0698773	0.292994	0.795907	0.208904	0.47214	0.51043	-0.0985288	0.136977	0.114211	0.05854	0.687308	0.466901	-0.235212	0.124907	0.431942	0.140981	0.127435	0.35292	0.27631	0.734267	0.205402	0.674791	0.309475	0.54904	0.623231	1.08978	0.774912	-0.0532954	0.695205	0.665058	0.757614	0.521897	0.653914	0.44985	0.538616	0.484385	0.235069	0.46573	0.319301	0.615558	0.60505	0.592202	5.59694	0.696987	0.414531	3.58233	0.384827	0.54463		anion transport;bicarbonate transport;biological regulation;catabolic process;cellular catabolic process;cellular component assembly;cellular component organization;cellular component organization or biogenesis;cellular membrane organization;cellular metabolic process;cellular process;cellular response to chemical stimulus;cellular response to hydrogen peroxide;cellular response to oxidative stress;cellular response to reactive oxygen species;cellular response to stimulus;cellular response to stress;endocytosis;establishment of localization;gas transport;hydrogen peroxide catabolic process;hydrogen peroxide metabolic process;inorganic anion transport;ion transport;macromolecular complex assembly;macromolecular complex subunit organization;membrane invagination;membrane organization;metabolic process;organic anion transport;oxidation-reduction process;oxygen transport;positive regulation of biological process;positive regulation of cell death;positive regulation of cellular process;protein complex assembly;protein complex subunit organization;protein heterooligomerization;protein oligomerization;reactive oxygen species metabolic process;receptor-mediated endocytosis;regulation of biological process;regulation of cell death;regulation of cellular process;response to chemical stimulus;response to hydrogen peroxide;response to inorganic substance;response to oxidative stress;response to reactive oxygen species;response to stimulus;response to stress;small molecule metabolic process;transport;vesicle-mediated transport	binding;cation binding;heme binding;ion binding;iron ion binding;metal ion binding;oxygen binding;oxygen transporter activity;substrate-specific transporter activity;tetrapyrrole binding;transition metal ion binding;transporter activity	blood microparticle;cell part;cytoplasmic membrane-bounded vesicle lumen;cytoplasmic part;cytoplasmic vesicle part;cytosol;cytosolic part;cytosolic small ribosomal subunit;endocytic vesicle lumen;extracellular membrane-bounded organelle;extracellular organelle;extracellular region;extracellular region part;extracellular vesicular exosome;haptoglobin-hemoglobin complex;hemoglobin complex;intracellular organelle part;intracellular part;macromolecular complex;membrane;membrane-bounded organelle;membrane-bounded vesicle;membrane-enclosed lumen;organelle;organelle lumen;organelle part;protein complex;ribonucleoprotein complex;small ribosomal subunit;vesicle;vesicle lumen	African trypanosomiasis;Malaria	Globin	3D-structure;Acetylation;Completeproteome;Directproteinsequencing;Diseasemutation;Glycation;Glycoprotein;Heme;Hereditaryhemolyticanemia;Iron;Metal-binding;Oxygentransport;Phosphoprotein;Polymorphism;Referenceproteome;Transport	+		IPF_Ctr	+																																										+																						10	10	0	91.5	91.5	0	15.257	0	323.31	7138100000000	5378	10.8011	0.0827731	0.421494	0.397996	11.2278	0.107321	0.521483	0.487427	0.363466	0.263547	0.972988	0.652814	0.357227	4.62979	0.225227	0.976186	3.0514	0.362798	0.751141	2.60808	0.398222	0.680413	1.10563	0.662293	0.389003	0.0220632	0.9887	-0.0136312	3.12863	0.339526	0.771608	0.795498	0.736724	0.309655	0.726618	0.742633	0.292151	0.851227	0.709058	0.325231	1.109	0.698609	0.390866	1.57416	0.509916	0.492318	1.39935	0.567066	0.456131	0.484414	0.814066	0.215146	0.338869	0.863603	0.16319	1.21459	0.601101	0.4147	1.60771	0.628938	0.499875	0.994648	0.744031	0.362353	0.0950532	0.973492	0.0545947	0.526255	0.800239	0.228944	2.26195	0.407595	0.621895	0.338749	0.872545	0.163134	1.01609	0.661209	0.368549	1.13032	0.649299	0.39798	0.139367	0.928487	-0.07699	0.203044	0.908677	0.106965	0.164955	0.947556	0.0892469	0.0784222	0.949635	0.045738	1.79174	0.506312	0.536739	0.983111	0.712492	0.363532	0.395056	0.823503	-0.183791	0.182771	0.928319	0.0975884	0.898701	0.627229	0.337463	0.210808	0.924306	0.110165	0.186573	0.9266	0.0995124	0.67568	0.722127	0.275672	0.483516	0.785382	0.215654	1.98651	0.51637	0.573453	0.332554	0.872947	0.160475	1.28255	0.604893	0.502442	0.563308	0.748077	0.241617	1.26996	0.637711	0.428608	1.54701	0.528742	0.486943	3.67794	0.318667	0.849797	2.16434	0.502549	0.605316	0.0706643	0.955875	-0.0416137	1.82334	0.525627	0.542892	1.66688	0.483579	0.517772	2.08759	0.48191	0.591745	1.18314	0.663889	0.407697	1.66633	0.545292	0.510968	0.95407	0.685527	0.351527	1.23198	0.642211	0.42036	1.06189	0.692646	0.37849	0.393132	0.877712	0.183551	0.99579	0.716	0.363528	0.590216	0.799598	0.249472	1.51914	0.596171	0.480997	1.47993	0.514208	0.472788	1.42065	0.595301	0.462191	D1MGQ2;A0A1S5UZ39;P69905;A0A385HW63;A0A385HW02;A0A385HVZ2;A0A0K2BMD8;U6A216;E9M4D4;A0A385HW00;I1VZV6;Q9BX83;Q4ZGM8;E1B2D1	D1MGQ2;A0A1S5UZ39;P69905;A0A385HW63;A0A385HW02;A0A385HVZ2;A0A0K2BMD8;U6A216;E9M4D4;A0A385HW00;I1VZV6;Q9BX83;Q4ZGM8;E1B2D1	654
CLIC1	Chloride intracellular channel protein;Chloride intracellular channel protein 1	28.4107	28.3506	28.2686	28.0566	28.0118	28.0241	NaN	NaN	NaN	NaN	27.5784	NaN	28.3033	28.0092	27.7625	28.1458	28.1918	28.0771	28.1812	28.3047	28.189	28.0715	27.8057	28.1958	28.1152	28.1877	28.296	27.6547	27.4507	27.7149	27.9001	27.9314	27.9265	27.715	NaN	27.4855	NaN	NaN	NaN	28.0206	28.0295	28.0749	NaN	NaN	28.3031	28.0721	27.9049	28.1201	28.3066	28.3504	28.6561	27.91	27.3834	27.9063	28.1541	28.2169	28.1451	28.3856	28.6671	28.2649	28.6088	28.6077	28.645	NaN	28.2949	28.03	27.4912	27.7472	27.7603	NaN	28.0009	28.1349	27.6306	28.3171	28.2294	28.0615	27.2579	27.8347	28.4499	28.58	28.4467	27.7459	28.048	28.0818	27.9645	28.0705	27.8611	27.5788	27.4163	27.6853	28.31	28.2954	28.2379	27.8452	27.7358	28.0502	27.5779	27.493	27.7294	28.0307	27.816	28.097	27.5698	27.8286	27.6221	28.2885	28.279	28.1133	28.0885	28.2331	28.1714	28.1193	28.1239	28.3883	27.7407	27.7414	27.8717	28.2461	28.1829	28.3351	28.1919	27.9346	27.737	28.4215	28.1573	28.4997	28.1975	28.1464	28.1495	27.3504	27.1422	27.3294	27.9395	27.408	27.3355	27.4991	27.359	27.7866	27.6181	27.391	27.4973	28.1452	28.0683	28.3525	NaN	NaN	27.4857	27.2083	27.2227	NaN	NaN	NaN	NaN	28.0865	27.8509	28.1472	NaN	27.9493	28.0031	NaN	NaN	NaN	NaN	NaN	NaN	27.2763	27.5608	NaN	28.2904	28.254	28.2361	27.7861	NaN	28.2746	28.2645	28.4455	NaN	NaN	NaN	27.6184	27.1584	27.8893	27.2152	26.9518	27.301	28.2919	28.0063	28.2515	27.4826	27.6357	27.4963	28.0819	27.8729	27.963	27.5983	27.596	27.6335	27.6374	27.3282	27.4758	27.5373	27.2535	27.1534	27.1857	27.6299	26.6479	27.0839	27.2659	28.5293	28.4237	28.332	28.4014	28.521	28.5131	28.2881	28.3191	28.5481	NaN	28.4072	28.6065	27.9492	28.3928	28.441	NaN	NaN	NaN	NaN	NaN	28.49	28.5831	28.0938	28.4369	27.948	28.0529	27.6433	28.2853	28.1629	28.3143	27.9859	27.9316	28.1566	27.9947	28.058	28.1222	28.0743	28.2198	28.1856	28.3987	28.2699	28.3384	28.3616	28.424	28.2389	27.3714	27.8557	28.1532	26.9265	26.7064	27.4063	26.9547	26.9672	27.1362	27.5803	28.2159	28.0382	27.7754	28.2647	28.2306	NaN	27.2595	NaN	-1.64718	0.445841	0.445146	0.620445	0.34015	-0.738452	-1.96874	-2.27442	0.453162	0.858508	0.592835	1.04129	-1.0617	0.0870466	-0.734793	0.13885	0.913021	0.386169	0.29786	0.402074	0.631288	0.205424	0.675507	-1.98329	-0.305187	-0.0181716	-0.030928	-0.0770566	0.60947	-1.42951	-0.828167	-3.12838	0.448997	-1.03686	-2.62068	-3.34338	-0.80866	0.681001	-0.985454	0.775769	0.764118	0.451624	-2.92545	0.559053	0.645765	0.0275698	0.462452	0.154067	0.860019	0.479812	0.379364	-0.0190515	0.701957	0.020929	0.0942844	0.64773	0.585125	0.375303	0.780291	0.585285	10.8689	0.0337048	-0.349279	3.21237	0.522151	0.281512		anion transport;biological adhesion;biological regulation;cell adhesion;cell-cell adhesion;cellular chemical homeostasis;cellular homeostasis;cellular ion homeostasis;cellular process;cellular response to stimulus;chemical homeostasis;chloride transport;establishment of localization;homeostatic process;homotypic cell-cell adhesion;inorganic anion transport;ion homeostasis;ion transport;platelet aggregation;positive regulation of biological process;positive regulation of cell differentiation;positive regulation of cellular process;positive regulation of developmental process;positive regulation of osteoblast differentiation;regulation of biological process;regulation of biological quality;regulation of cell cycle;regulation of cell differentiation;regulation of cellular process;regulation of developmental process;regulation of membrane potential;regulation of mitochondrial membrane potential;regulation of multicellular organismal process;regulation of ossification;regulation of osteoblast differentiation;response to stimulus;signal transduction;transport	anion channel activity;anion transmembrane transporter activity;channel activity;chloride channel activity;gated channel activity;ion channel activity;ion transmembrane transporter activity;passive transmembrane transporter activity;substrate-specific channel activity;substrate-specific transmembrane transporter activity;substrate-specific transporter activity;transmembrane transporter activity;transporter activity;voltage-gated channel activity;voltage-gated ion channel activity	blood microparticle;brush border;cell part;cell projection;chloride channel complex;cytoplasm;cytoplasmic part;envelope;extracellular membrane-bounded organelle;extracellular organelle;extracellular region part;extracellular space;extracellular vesicular exosome;intracellular membrane-bounded organelle;intracellular organelle;intracellular organelle part;intracellular part;ion channel complex;macromolecular complex;membrane;membrane part;membrane-bounded organelle;membrane-bounded vesicle;mitochondrion;nuclear envelope;nuclear membrane;nuclear part;nucleus;organelle;organelle envelope;organelle membrane;organelle part;perinuclear region of cytoplasm;plasma membrane;protein complex;vesicle		GST_N_2;GST_N_3	3D-structure;Acetylation;Cellmembrane;Chloride;Chloridechannel;Completeproteome;Cytoplasm;Directproteinsequencing;Disulfidebond;Glutathionylation;Ionchannel;Iontransport;Membrane;Nucleus;Phosphoprotein;Referenceproteome;Transmembrane;Transmembranehelix;Transport;Voltage-gatedchannel	+		IPF_Ctr	+								+																								+			+	+					HA_IPF_29_Ctr;HA_IPF_72_Ctr;HA_IPF_76_Ctr;HA_IPF_77_Ctr	+			+																		HA_CTD_11_Ctr	12	12	12	72.5	72.5	72.5	26.793	0	323.31	47501000000	761	1.84079	0.0887864	-0.460212	-0.387867	0.751624	0.471548	0.214387	0.185115	0.22468	0.283994	1.91481	0.189315	-1.00187	0.31635	0.744521	0.273096	0.31586	0.774387	0.272704	0.482928	0.65527	0.380138	0.227839	0.849288	0.208411	0.596587	0.592134	-0.449662	2.60389	0.138041	-1.20546	2.99038	0.0865397	-1.3614	0.323048	0.754896	0.277641	0.749966	0.509099	0.525943	0.455005	0.727695	0.363231	0.987717	0.38942	0.637999	0.917933	0.445101	-0.632692	0.0502237	0.965947	0.0533294	0.573606	0.589639	-0.443206	0.0825536	0.928399	0.0850214	0.818133	0.574412	0.5594	0.265374	0.828245	0.236598	0.194724	0.856213	0.182483	0.278711	0.788383	0.246333	0.493986	0.61631	0.38676	0.127298	0.897371	0.125862	0.540582	0.623188	0.413877	2.61902	0.13565	-1.21262	0.200378	0.808734	-0.18698	0.0100385	0.994287	-0.0111295	0.0172321	0.991276	-0.0189465	0.0441922	0.949632	-0.0472107	0.471662	0.651142	0.373396	1.53636	0.346851	-0.869062	0.707736	0.516846	-0.506249	5.44391	0.0241212	-1.91368	0.319315	0.695289	0.275078	0.90799	0.447347	-0.621899	4.12066	0.0552	-1.60511	6.085	0.00942857	-2.04804	0.679343	0.528404	-0.493218	0.546505	0.646361	0.417251	0.843587	0.48245	-0.590903	0.496163	0.654776	0.43722	0.638628	0.548487	0.46817	0.32173	0.801963	0.276711	4.86253	0.0167586	-1.78704	0.421632	0.717773	0.34253	0.509143	0.708717	0.395656	0.0153329	0.978541	0.016891	0.331377	0.759963	0.283345	0.0925172	0.913594	0.0943664	0.751751	0.531798	0.526856	0.346482	0.760475	0.293835	0.259647	0.807832	0.23241	0.0105393	0.994987	-0.0116722	0.569194	0.637052	0.430089	0.011592	0.990756	0.0128226	0.0546437	0.946601	0.0577645	0.511166	0.679954	0.396853	0.447287	0.702764	0.358501	0.256236	0.808966	0.229907	0.657002	0.51229	0.478032	0.44747	0.698178	0.358605	A0A1U9X8Y4;Q5SRT3;Q53FB0;O00299	A0A1U9X8Y4;Q5SRT3;Q53FB0;O00299	658
		29.6124	29.5959	29.5802	28.55	28.5315	28.5107	28.295	28.514	28.4154	28.3948	28.5981	28.748	29.1282	28.9463	28.7857	28.6597	28.9315	28.6724	28.9669	28.8135	28.9593	29.1067	28.2766	28.7937	28.9446	29.048	29.0267	28.3785	28.8091	28.6641	29.3724	28.9428	29.2194	28.9506	28.9444	28.5102	28.7095	28.8413	28.5975	28.7528	29.0286	28.5476	29.2247	29.205	29.0255	29.1618	28.7874	28.7419	29.0955	29.3459	29.6279	28.2167	28.1467	28.461	28.8652	28.8999	28.8931	29.5557	29.4578	29.3424	29.5433	29.7	29.6567	29.3707	29.3405	29.2699	28.8852	28.6169	28.9725	29.0722	28.8689	29.0048	29.0767	29.4105	29.2867	28.8439	28.7793	28.6635	29.2324	29.2726	29.1938	28.4645	28.6878	28.4934	27.8012	28.6407	29.0793	27.8379	28.409	28.5203	28.8961	29.3477	28.9635	28.8154	29.0076	29.1002	28.9524	28.6007	28.7849	29.4179	28.9169	28.4845	28.6256	28.3594	27.8389	28.9081	28.6986	28.8454	28.8826	28.7953	28.8356	28.4164	28.566	28.8062	28.9909	28.6247	28.6667	29.0026	29.3721	29.1969	28.4925	28.9058	29.0211	29.3255	29.173	29.0869	28.2721	28.5204	27.9834	27.9601	28.0589	27.9905	27.7874	28.8404	28.4552	28.7809	28.7518	28.4315	28.9891	29.0668	29.1667	29.0754	28.9006	28.9318	NaN	28.1392	28.7024	28.7233	28.8899	28.5805	29.2097	28.9456	28.8968	29.5428	29.2634	29.4911	29.0083	29.4814	29.3033	29.4833	29.3222	29.3064	28.6438	28.0966	28.6625	28.7638	28.7698	28.8053	28.8936	28.9282	29.1686	28.949	28.9572	28.9239	29.3279	29.5188	28.9336	29.0139	28.7092	28.5606	27.8218	28.5344	28.77	28.9913	28.9472	28.8815	28.6425	28.9587	28.7812	28.7911	28.7331	28.4484	28.6206	28.9146	28.8102	28.6017	28.5774	28.2588	28.1063	27.8653	28.3809	28.4688	28.1375	28.5158	28.0622	28.7303	28.6205	29.0106	29.3441	29.2037	29.219	28.9847	29.1443	29.4021	29.4508	29.3972	29.4465	NaN	NaN	NaN	NaN	NaN	NaN	NaN	NaN	NaN	NaN	NaN	NaN	29.5858	29.2921	29.4796	28.9979	28.8089	29.0495	29.3562	29.4432	29.4455	28.7319	28.7073	28.6341	29.3255	28.8596	29.0684	29.4269	29.521	29.6485	29.2387	29.2209	29.3328	29.2385	29.4288	29.2794	28.9868	28.9422	28.9872	28.6714	28.7928	28.7699	28.8281	28.7037	28.9029	28.7576	29.0113	29.2106	29.2479	29.2853	28.8915	28.1845	28.4744	28.5857	0.255804	0.628879	0.401121	0.681924	0.853682	0.477213	0.39159	0.827231	0.57249	1.0319	0.561566	1.30879	1.00254	0.500312	0.657439	0.437714	0.9084	0.182532	0.649855	0.615263	0.271672	0.436217	0.866004	0.561022	-0.321314	0.0365119	0.33024	0.749701	0.644742	-1.06126	0.406726	0.692825	1.10792	0.939821	1.04613	0.143145	0.455118	0.672288	0.61885	1.09883	1.27166	0.206228	0.0836285	0.430026	0.588717	0.292722	0.451817	-0.0497149	1.12747	0.933459	0.22407	-0.0687858	0.744599	0.454791	-0.0498599	0.492841	0.513317	0.481923	0.870625	-0.0658937	5.3161	0.75118	0.566036	1.96714	0.893527	0.446682								+		IPF_Ctr	+																																										+																						20	20	0	37.1	37.1	0	75.872	0	323.31	99132000000	1096	3.19082	0.0513988	0.537635	0.465425	1.59332	0.191113	0.448703	0.374256	0.341902	0.261006	0.107432	0.890275	0.133454	0.305881	0.691194	0.32809	0.178521	0.836232	0.209203	0.338367	0.67717	0.355783	0.45073	0.617233	0.445354	0.218971	0.780543	0.248947	0.173763	0.816367	0.204301	0.432755	0.629909	0.431587	0.272537	0.74064	0.298656	0.579493	0.502871	0.538303	0.266299	0.784729	0.29299	0.804875	0.35689	0.682838	0.557632	0.524577	0.523059	0.231679	0.772852	0.261013	0.323245	0.691013	0.343003	0.197817	0.786253	0.228368	0.489091	0.623507	0.473945	0.0742301	0.94097	0.0951491	0.318594	0.724364	0.339039	0.297422	0.721681	0.320858	0.114838	0.869385	0.14173	0.196992	0.824596	0.227572	0.459272	0.598042	0.451794	0.265951	0.758549	0.292691	0.138619	0.827178	-0.167641	0.0139664	0.986097	0.0190383	0.142961	0.868451	0.172285	0.381378	0.632903	0.391141	0.315504	0.689318	0.33638	0.587876	0.567149	-0.549003	0.18156	0.804804	0.212194	0.345119	0.677018	0.361452	0.638436	0.389573	0.578016	0.511416	0.553961	0.490281	0.590527	0.489525	0.545792	0.0573457	0.927941	0.0746681	0.207103	0.760189	0.237452	0.332358	0.703097	0.350742	0.299915	0.736156	0.322877	0.481033	0.594137	0.517618	0.772935	0.404658	0.663471	0.0848681	0.946423	0.107597	0.0326817	0.953143	0.043631	0.193739	0.825789	0.22435	0.282067	0.794101	0.307151	0.124798	0.856239	0.152709	0.205274	0.812011	0.235701	0.019147	0.976116	-0.0259366	0.653964	0.483823	0.588229	0.506916	0.574082	0.486991	0.0928889	0.917263	0.116902	0.0266965	0.977068	-0.035878	0.377969	0.681942	0.388437	0.206895	0.821263	0.237266	0.0191926	0.977574	-0.026005	0.227585	0.798106	0.257128	0.238942	0.794504	0.267816	0.221523	0.790631	0.251396	0.46253	0.527338	0.454224	0.0255495	0.972306	-0.034374	A0A1W2PNV4;E9PF58;Q59GQ0;Q75MY0;F8WFD3	A0A1W2PNV4	660
HNRNPU;HNRPU	Heterogeneous nuclear ribonucleoprotein U	27.9809	27.9441	28.0346	27.6454	27.851	27.7221	27.6591	27.3241	27.5159	NaN	NaN	NaN	28.0751	27.8652	28.2034	27.8865	27.7492	27.9324	27.6995	27.5222	27.765	27.5774	27.5797	27.5742	NaN	NaN	NaN	27.2861	27.3041	27.2325	27.5417	27.6043	27.7914	27.1546	27.3486	27.2166	27.7999	27.7594	27.7123	27.6822	28.036	27.8969	27.5246	27.7599	27.7296	27.6749	27.9026	27.8339	28.0597	27.8016	28.221	27.4597	27.3074	27.5808	27.1498	27.2285	27.657	27.8465	27.8107	28.0382	27.4595	27.8142	27.599	NaN	NaN	NaN	NaN	NaN	NaN	NaN	NaN	NaN	27.8557	27.9697	27.898	NaN	NaN	NaN	27.9642	27.8691	28.1201	NaN	NaN	NaN	NaN	NaN	NaN	NaN	NaN	NaN	28.0348	27.8394	27.8641	27.4747	27.695	27.6369	NaN	NaN	NaN	28.199	27.9353	27.8173	NaN	NaN	NaN	27.7826	27.7385	27.6005	27.6762	27.6951	27.9829	27.8641	28.0873	28.068	27.6087	27.8142	27.8398	NaN	NaN	NaN	27.7826	27.7164	27.8712	28.0801	28.2006	27.8534	27.8232	28.0162	27.8246	27.0733	27.1863	27.4908	NaN	NaN	NaN	27.036	27.3734	27.2227	NaN	27.5702	27.3705	27.7087	27.5866	28.0406	27.3993	27.6385	27.8408	27.8627	27.5643	27.55	NaN	28.2561	27.5076	28.7623	28.0597	28.2707	27.5527	27.6186	27.7837	27.961	27.5336	27.6482	NaN	NaN	NaN	NaN	NaN	NaN	28.057	27.6111	28.1533	NaN	NaN	NaN	28.0483	27.6266	NaN	NaN	NaN	28.171	28.1077	27.5011	27.6406	27.7711	27.7813	28.1881	27.7058	27.8086	27.5558	27.4977	NaN	NaN	NaN	NaN	NaN	NaN	NaN	NaN	NaN	NaN	NaN	NaN	NaN	NaN	NaN	28.0044	27.7593	28.0053	27.9982	28.025	28.0786	27.9736	28.1985	28.0013	28.2848	28.4225	28.3744	27.2128	27.2777	27.3918	28.2512	28.3545	28.6649	28.1624	28.1327	28.2292	27.9774	27.2958	NaN	27.8945	28.0061	27.3369	27.4715	27.6174	27.9189	28.0652	28.1924	27.8377	27.9017	27.9013	27.8492	27.7722	27.6117	27.9309	27.9187	27.8206	27.8593	28.1458	NaN	27.2932	27.7052	27.627	28.0332	27.7039	28.0726	27.9138	27.729	27.7125	27.5191	27.9012	27.6968	28.0813	27.6243	27.9616	28.1406	27.4283	27.9116	27.8175	27.468	NaN	27.5843	-2.33089	0.838256	0.367475	-3.6	0.436193	0.030297	0.547578	0.461728	0.594168	0.817813	0.135467	0.414623	-2.68477	-2.02751	-1.62186	-3.01055	0.774823	-2.68387	0.392564	0.774243	0.796861	0.544605	-2.25097	-2.88163	0.0404816	-3.26717	0.00108217	-0.546678	0.568982	0.416587	0.449352	-0.954221	1.1546	0.442057	0.504661	-2.70269	-2.71156	0.730838	-3.15171	0.627803	0.776905	0.529873	0.290086	0.646392	0.452594	0.0646121	0.662104	0.239665	0.688844	0.698181	-3.0148	-3.00702	0.703137	-2.67717	-2.41292	0.497601	0.575121	0.580449	0.835056	0.678337	14.2922	0.0023	-0.589073	5.50087	0.0531882	-0.109648		biological regulation;cell differentiation;cellular developmental process;cellular macromolecule metabolic process;cellular metabolic process;cellular nitrogen compound metabolic process;cellular process;circadian regulation of gene expression;circadian rhythm;CRD-mediated mRNA stabilization;developmental process;gene expression;macromolecule metabolic process;metabolic process;mRNA metabolic process;mRNA processing;mRNA stabilization;nitrogen compound metabolic process;nuclear mRNA splicing, via spliceosome;nucleic acid metabolic process;nucleobase-containing compound metabolic process;osteoblast differentiation;posttranscriptional regulation of gene expression;primary metabolic process;regulation of biological process;regulation of cellular metabolic process;regulation of cellular process;regulation of gene expression;regulation of macromolecule metabolic process;regulation of metabolic process;regulation of mRNA stability;regulation of nitrogen compound metabolic process;regulation of nucleobase-containing compound metabolic process;regulation of primary metabolic process;regulation of RNA metabolic process;regulation of RNA stability;rhythmic process;RNA metabolic process;RNA processing;RNA splicing;RNA splicing, via transesterification reactions;RNA splicing, via transesterification reactions with bulged adenosine as nucleophile;RNA stabilization	adenyl nucleotide binding;adenyl ribonucleotide binding;ATP binding;binding;core promoter binding;DNA binding;nucleic acid binding;nucleotide binding;purine nucleotide binding;purine ribonucleoside triphosphate binding;purine ribonucleotide binding;regulatory region DNA binding;regulatory region nucleic acid binding;ribonucleotide binding;RNA binding;transcription regulatory region DNA binding	catalytic step 2 spliceosome;cell part;cell surface;CRD-mediated mRNA stability complex;cytoplasmic part;intracellular membrane-bounded organelle;intracellular organelle;intracellular organelle part;intracellular part;macromolecular complex;membrane;membrane-bounded organelle;nuclear part;nucleoplasm;nucleus;organelle;organelle part;protein complex;ribonucleoprotein complex;spliceosomal complex;viral nucleocapsid;virion part	Spliceosome	SAP;SPRY	3D-structure;Acetylation;Alternativesplicing;ATP-binding;Biologicalrhythms;Citrullination;Completeproteome;Cytoplasm;Directproteinsequencing;DNA-binding;Methylation;mRNAprocessing;mRNAsplicing;Nucleotide-binding;Nucleus;Phosphoprotein;Polymorphism;Proteomicsidentification;Referenceproteome;Ribonucleoprotein;RNA-binding;Spliceosome;Viralnucleoprotein;Virion	+		IPF_Ctr	+	+			+									+			+		+						+		+										+	+		+		HA_IPF_12_Ctr;HA_IPF_20_Ctr;HA_IPF_37_Ctr;HA_IPF_41_Ctr;HA_IPF_46_Ctr;HA_IPF_66_Ctr;HA_IPF_77_Ctr;HA_IPF_78_Ctr;HA_IPF_80_Ctr;HA_IPF_9_Ctr	+											+	+		+							HA_CTD_45_Ctr;HA_CTD_49_Ctr;HA_CTD_54_Ctr	17	17	17	36.4	36.4	36.4	67.824	0	81.859	39873000000	517	2.58323	0.0327324	-0.64731	-0.533901	0.235291	0.698987	-0.122467	-0.100232	0.262299	0.265333	2.27472	0.0931259	-1.28316	0.51437	0.569642	0.462035	0.185235	0.844556	0.202562	4.53151	0.0192	-1.97892	0.22663	0.825213	0.240431	0.013051	0.987192	0.0167001	0.298532	0.727452	0.301837	0.242586	0.788797	0.254506	0.330336	0.715659	0.327509	0.497766	0.575561	0.450749	0.0613485	0.953726	0.0746589	0.213371	0.767219	0.228533	2.85156	0.0691304	-1.47875	1.80348	0.165444	-1.11155	1.27961	0.253529	-0.888282	3.4111	0.0432593	-1.65631	0.463751	0.662563	0.427085	2.81826	0.0907273	-1.47358	0.200085	0.825717	0.216384	0.463222	0.626104	0.426742	0.48113	0.566124	0.439233	0.296508	0.754925	0.300188	2.15602	0.1768	-1.23961	3.16976	0.0516863	-1.58393	0.0175208	0.972055	0.0223119	3.90301	0.0316471	-1.79921	0.000459531	0.999635	0.000596478	0.293976	0.725596	-0.299874	0.31291	0.702977	0.313594	0.214544	0.81431	0.229605	0.234792	0.774236	0.247675	0.577532	0.532912	-0.515778	0.796477	0.343875	0.636236	0.230272	0.794902	0.243665	0.27005	0.760006	0.278148	2.87743	0.0442105	-1.48796	2.85944	0.0563636	-1.488	0.429578	0.659672	0.402772	3.68891	0.03	-1.73628	0.27519	0.760187	0.314298	0.465429	0.579825	0.428247	0.286693	0.78262	0.292072	0.141187	0.830436	0.159891	0.367275	0.710788	0.3563	0.236844	0.828	0.249471	0.0282997	0.959383	0.0356157	0.378584	0.692072	0.364939	0.11399	0.869917	0.132103	0.398258	0.663331	0.379694	0.405228	0.680173	0.384852	3.41515	0.056	-1.65814	3.42546	0.0430204	-1.65719	0.408904	0.681413	0.387576	2.79098	0.0865641	-1.46751	2.40991	0.130902	-1.3295	0.265536	0.78945	0.274284	0.317162	0.745722	0.316998	0.320872	0.73431	0.319953	0.511759	0.527504	0.460269	0.39051	0.687855	0.373905	Q5RI18;Q96BA7;A0A1W2PP35;B3KX72;B4DLR3;A0A1W2PPS1;Q00839;A0A1W2PQL0;A0A1W2PP34;A0A1W2PPL4;A0A1W2PPH7;A0A1X7SBS1;A0A1W2PQ74;Q7Z4Q5;A0A1W2PRZ7;A0A1W2PQD4;A0A1W2PRI6;A0A1W2PPE9;A0A1W2PNG3	Q5RI18;Q96BA7;A0A1W2PP35;B3KX72;B4DLR3;A0A1W2PPS1;Q00839;A0A1W2PQL0;A0A1W2PP34;A0A1W2PPL4;A0A1W2PPH7;A0A1X7SBS1;A0A1W2PQ74;Q7Z4Q5;A0A1W2PRZ7	661
DDX17	Probable ATP-dependent RNA helicase DDX17	NaN	26.601	NaN	NaN	NaN	NaN	NaN	NaN	NaN	NaN	NaN	NaN	26.6687	25.9272	26.0463	NaN	NaN	NaN	NaN	NaN	NaN	NaN	NaN	NaN	NaN	NaN	NaN	NaN	NaN	NaN	NaN	NaN	NaN	NaN	NaN	NaN	NaN	NaN	NaN	NaN	NaN	NaN	NaN	NaN	NaN	NaN	NaN	NaN	NaN	NaN	NaN	NaN	NaN	NaN	NaN	NaN	NaN	NaN	NaN	NaN	26.342	26.6883	26.4158	26.3138	26.3396	26.1914	NaN	NaN	NaN	NaN	NaN	NaN	NaN	NaN	NaN	NaN	NaN	NaN	NaN	NaN	NaN	NaN	NaN	NaN	NaN	NaN	NaN	NaN	NaN	NaN	NaN	NaN	NaN	NaN	NaN	NaN	NaN	NaN	NaN	NaN	NaN	NaN	NaN	NaN	NaN	NaN	NaN	NaN	NaN	NaN	NaN	NaN	NaN	NaN	NaN	NaN	NaN	NaN	NaN	NaN	NaN	NaN	NaN	NaN	NaN	26.2683	NaN	NaN	NaN	NaN	NaN	NaN	NaN	NaN	NaN	NaN	NaN	NaN	NaN	NaN	NaN	NaN	NaN	NaN	NaN	NaN	NaN	NaN	NaN	NaN	NaN	NaN	NaN	27.5797	26.5575	26.7699	NaN	NaN	NaN	26.5671	26.5522	26.605	NaN	NaN	NaN	NaN	NaN	NaN	NaN	NaN	NaN	NaN	NaN	NaN	26.7178	27.0231	NaN	NaN	NaN	NaN	NaN	NaN	NaN	NaN	NaN	NaN	NaN	NaN	26.9994	27.0483	26.9201	NaN	NaN	NaN	NaN	NaN	NaN	26.8433	26.8785	26.8734	NaN	NaN	NaN	NaN	NaN	NaN	NaN	NaN	26.695	26.6984	26.6132	26.7661	26.6488	26.9387	26.25	26.5961	27.0069	NaN	NaN	NaN	NaN	NaN	NaN	27.2241	27.5144	26.0283	NaN	NaN	NaN	27.1103	26.4549	26.4502	NaN	NaN	NaN	NaN	NaN	NaN	NaN	NaN	NaN	NaN	NaN	NaN	26.6508	26.4573	26.684	26.1623	26.115	26.6583	NaN	NaN	NaN	25.8457	26.1918	26.4017	NaN	NaN	NaN	NaN	NaN	NaN	26.0354	26.9099	NaN	26.4987	27.2033	26.5826	NaN	NaN	NaN	-0.625433	0.818932	-0.838804	-0.240582	-0.114279	-0.947777	-0.632132	-1.18377	-1.14762	-0.588473	-1.43465	1.08689	0.886462	-0.6051	-1.81646	-0.672232	-0.782708	-1.51241	-0.49472	-0.227946	0.0843095	-0.599967	-0.347868	-0.414472	-0.105954	-0.717523	-0.509997	-1.54594	-0.633334	-0.832107	-0.180072	-0.806372	1.57388	-0.051666	1.17965	-0.726994	-0.703684	-1.14463	0.0668147	1.47528	0.116448	-0.627396	-1.3355	-1.8085	-0.328502	0.0407654	-0.647295	-1.27126	-0.227881	-1.58017	-1.12223	-1.24463	-0.73879	-0.661353	-1.00517	-0.44966	-1.14574	0.0264603	-0.0783187	-0.429557	7.6846	0.270181	-0.400336	3.84489	0.298608	-0.725914		biological regulation;biosynthetic process;cellular biosynthetic process;cellular macromolecule biosynthetic process;cellular macromolecule metabolic process;cellular metabolic process;cellular nitrogen compound metabolic process;cellular process;macromolecule biosynthetic process;macromolecule metabolic process;metabolic process;mRNA metabolic process;mRNA processing;nitrogen compound metabolic process;nuclear mRNA splicing, via spliceosome;nucleic acid metabolic process;nucleobase-containing compound metabolic process;positive regulation of biological process;positive regulation of biosynthetic process;positive regulation of cell communication;positive regulation of cellular biosynthetic process;positive regulation of cellular metabolic process;positive regulation of cellular process;positive regulation of estrogen receptor signaling pathway;positive regulation of gene expression;positive regulation of macromolecule biosynthetic process;positive regulation of macromolecule metabolic process;positive regulation of metabolic process;positive regulation of nitrogen compound metabolic process;positive regulation of nucleobase-containing compound metabolic process;positive regulation of response to stimulus;positive regulation of RNA metabolic process;positive regulation of signal transduction;positive regulation of signaling;positive regulation of steroid hormone receptor signaling pathway;positive regulation of transcription from RNA polymerase II promoter;positive regulation of transcription, DNA-dependent;primary metabolic process;regulation of biological process;regulation of biosynthetic process;regulation of cell communication;regulation of cell differentiation;regulation of cellular biosynthetic process;regulation of cellular macromolecule biosynthetic process;regulation of cellular metabolic process;regulation of cellular process;regulation of developmental process;regulation of estrogen receptor signaling pathway;regulation of gene expression;regulation of macromolecule biosynthetic process;regulation of macromolecule metabolic process;regulation of metabolic process;regulation of muscle cell differentiation;regulation of nitrogen compound metabolic process;regulation of nucleobase-containing compound metabolic process;regulation of primary metabolic process;regulation of response to stimulus;regulation of RNA metabolic process;regulation of signal transduction;regulation of signaling;regulation of skeletal muscle cell differentiation;regulation of steroid hormone receptor signaling pathway;regulation of striated muscle cell differentiation;regulation of transcription from RNA polymerase II promoter;regulation of transcription, DNA-dependent;RNA biosynthetic process;RNA metabolic process;RNA processing;RNA secondary structure unwinding;RNA splicing;RNA splicing, via transesterification reactions;RNA splicing, via transesterification reactions with bulged adenosine as nucleophile;transcription, DNA-dependent	adenyl nucleotide binding;adenyl ribonucleotide binding;ATP binding;ATPase activity;ATPase activity, coupled;ATP-dependent helicase activity;ATP-dependent RNA helicase activity;binding;catalytic activity;estrogen receptor binding;helicase activity;hormone receptor binding;hydrolase activity;hydrolase activity, acting on acid anhydrides;hydrolase activity, acting on acid anhydrides, in phosphorus-containing anhydrides;nuclear hormone receptor binding;nucleic acid binding;nucleoside-triphosphatase activity;nucleotide binding;protein binding;protein binding transcription factor activity;purine NTP-dependent helicase activity;purine nucleotide binding;purine ribonucleoside triphosphate binding;purine ribonucleotide binding;pyrophosphatase activity;receptor binding;ribonucleotide binding;RNA binding;RNA helicase activity;RNA-dependent ATPase activity;steroid hormone receptor binding;transcription coactivator activity;transcription cofactor activity;transcription factor binding transcription factor activity	cell part;cytoplasm;intracellular membrane-bounded organelle;intracellular non-membrane-bounded organelle;intracellular organelle;intracellular organelle part;intracellular part;membrane;membrane-bounded organelle;non-membrane-bounded organelle;nuclear part;nucleolus;nucleoplasm;nucleus;organelle;organelle part		DEAD;Helicase_C	Alternativeinitiation;Alternativesplicing;ATP-binding;Completeproteome;Helicase;Hydrolase;Isopeptidebond;Nucleotide-binding;Nucleus;Phosphoprotein;Referenceproteome;RNA-binding;Transcription;Transcriptionregulation;Ublconjugation	+	+	CTD_Ctr;IPF_Ctr	+																																										+																						14	14	9	21	21	13.7	80.253	0	37.755	7443700000	194	2.99703	0.08273	-0.452394	-0.398376	5.70643	0.0390943	-0.764716	-0.662329	0.454159	0.295942	0.41478	0.646989	-0.364423	0.603837	0.552298	0.480054	0.62472	0.573523	-0.491909	0.133096	0.889499	-0.140563	0.0587459	0.942813	-0.0666082	0.735446	0.508648	-0.554933	0.428986	0.663517	-0.370694	1.01446	0.42649	-0.694084	0.970202	0.426474	-0.672964	0.390326	0.68841	-0.344823	1.34373	0.339148	-0.840413	0.897282	0.388	0.637377	0.674	0.522591	0.519883	0.400241	0.677971	-0.353352	1.92304	0.190405	-1.06328	0.46321	0.624178	-0.393801	0.566283	0.632055	-0.458387	1.45744	0.301011	-0.886336	0.312161	0.772734	-0.2894	0.126086	0.893988	-0.1335	0.0432226	0.946844	0.0494049	0.398949	0.723814	-0.351228	0.205552	0.808943	-0.204011	0.252236	0.794354	-0.242725	0.0548882	0.939568	-0.0620528	0.506068	0.594982	-0.420687	0.324187	0.768078	-0.298337	1.47956	0.241573	-0.901479	0.429406	0.651182	-0.371224	0.616236	0.591045	-0.487574	0.0972092	0.898057	-0.105506	0.591916	0.579111	-0.472837	1.54767	0.184621	0.922224	0.0259809	0.978923	-0.0302607	1.0102	0.36756	0.691838	0.512374	0.56269	-0.425575	0.490054	0.578209	-0.411743	0.966386	0.423146	-0.671178	0.0338039	0.975735	0.0390973	1.04083	0.443018	0.791546	0.060456	0.919275	0.0681046	0.424641	0.695187	-0.367864	1.21017	0.280948	-0.782845	1.91975	0.199398	-1.06007	0.192144	0.871103	-0.192636	0.0203978	0.971172	0.0238868	0.436724	0.687718	-0.37803	1.10998	0.308337	-0.742364	0.125977	0.870834	-0.133435	1.51504	0.284543	-0.919012	0.92419	0.426421	-0.654991	1.087	0.359972	-0.728904	0.521802	0.637432	-0.432055	0.454314	0.684581	-0.387663	0.793531	0.510036	-0.587423	0.275734	0.79631	-0.262451	0.958551	0.399987	-0.669995	0.0130499	0.991072	0.0154636	0.0398314	0.957601	-0.0458086	0.263347	0.802562	-0.251548	A0A1X7SBZ2;A0A1W2PQ51;Q59F66;Q92841;B4DZQ7;A0A0U1RQJ0	A0A1X7SBZ2;A0A1W2PQ51;Q59F66;Q92841;B4DZQ7	663
FCGR3A	Low affinity immunoglobulin gamma Fc region receptor III-A	NaN	NaN	NaN	30.4459	30.4875	30.4744	29.754	30.065	29.781	30.1469	29.9372	30.0164	28.5874	28.3777	28.686	30.2838	30.5285	30.5824	29.2289	29.7822	29.8117	29.0315	28.81	29.052	28.3415	28.46	28.1965	30.1906	30.2026	30.1912	29.3101	29.3505	29.5307	29.6593	29.7358	29.919	29.8796	29.9542	29.4963	30.2348	30.1688	30.1577	28.8796	29.1725	28.5931	30.5573	30.3935	30.6024	30.5172	30.7332	29.9246	28.708	29.1011	28.8294	29.4529	29.5562	29.4014	28.9959	29.0583	29.1656	29.8352	29.866	29.8098	29.2985	29.0604	29.2681	29.9337	29.7031	29.8374	29.6276	29.5498	29.6489	28.722	28.4295	28.6617	30.1107	30.235	30.2334	29.1809	29.2492	29.0743	29.0918	28.8344	28.831	30.3032	30.1994	30.0941	29.5037	29.586	29.7128	NaN	NaN	NaN	29.6146	29.6825	29.6357	30.7557	30.7659	30.6123	30.0812	29.9542	30.337	28.9688	28.5164	28.9242	29.2292	28.994	28.9426	30.3424	30.3244	30.2056	30.2605	30.3556	30.0921	30.4028	30.3439	30.3212	28.9404	29.0257	29.1425	29.2082	29.2156	28.7335	29.2083	29.1585	29.0988	29.5978	29.3895	29.2841	NaN	NaN	NaN	28.8751	28.4321	28.4786	28.0945	28.5635	28.5047	28.2495	28.3189	28.4569	28.6746	NaN	28.3222	27.7707	28.5508	28.6784	30.096	30.5565	30.4384	29.2187	28.7379	28.8668	28.4734	29.1761	29.3971	30.1676	29.78	29.9314	29.2323	29.2114	29.075	29.7813	29.8093	29.5791	29.2304	29.3186	29.3468	30.6154	30.8477	30.8294	30.1517	30.203	30.3213	27.1678	27.777	29.6543	29.8308	29.8949	29.2742	29.0238	29.1854	29.3108	29.2039	29.1623	30.3678	30.0928	30.1091	29.351	29.6468	29.4589	28.7494	29.1416	28.7553	28.6694	28.8363	28.8274	29.5388	29.8529	29.9306	30.817	30.5656	30.8507	29.4503	29.9977	29.3003	28.8777	28.7879	30.8743	30.9847	30.8466	30.3715	30.2379	29.8004	30.9508	30.7475	31.276	30.3506	30.2137	30.2509	29.9577	30.1246	30.2179	30.2326	30.1679	29.8116	29.93	29.1838	30.1041	29.4877	29.1234	29.1752	28.802	28.4153	28.3903	28.7161	28.2663	28.4079	29.5875	29.7098	29.7855	30.1897	30.1771	29.9995	28.8925	28.8521	28.7834	29.3475	29.677	29.3374	29.8364	29.8188	29.5689	29.6785	29.2661	28.6621	29.3322	29.2111	29.6212	29.1797	29.2495	29.2946	29.8203	28.9243	29.4554	29.5095	28.783	28.7566	29.9905	29.5664	29.3776	0.448728	-1.03437	-0.620233	-1.25207	-0.187621	0.18661	0.191958	-0.702992	0.932964	0.80693	-0.114553	0.25222	-0.375735	0.239983	0.0240081	0.6083	-0.416616	0.614162	0.0595312	0.539395	0.651307	0.77124	-0.548549	0.20861	-4.38337	-0.989489	-1.19717	-1.24299	-2.51775	-1.25146	0.778882	-0.6436	-0.569219	0.374907	-0.411865	0.138489	-0.286139	1.17942	0.6406	-2.11236	-4.32691	0.884517	0.281918	0.880177	0.0228414	0.61004	0.602351	-0.705275	-0.511483	-0.980378	-0.665673	0.0160933	-5.34941	1.12655	-0.781609	-0.529459	0.706073	-0.532336	-0.429558	-0.160925	11.1653	0.0274649	-0.280248	9.33716	0.000979592	-0.492123		biological regulation;defense response;immune response;immune system process;innate immune response;regulation of biological process;regulation of immune response;regulation of immune system process;regulation of response to stimulus;response to stimulus;response to stress		cell part;external side of plasma membrane;extracellular membrane-bounded organelle;extracellular organelle;extracellular region part;extracellular vesicular exosome;integral to membrane;intrinsic to membrane;membrane;membrane part;membrane-bounded organelle;membrane-bounded vesicle;organelle;plasma membrane;plasma membrane part;vesicle	ko05152;Leishmaniasis;Natural killer cell mediated cytotoxicity;Osteoclast differentiation;Phagosome;Staphylococcus aureus infection;Systemic lupus erythematosus		3D-structure;Cellmembrane;Completeproteome;Disulfidebond;Glycoprotein;IgG-bindingprotein;Immunoglobulindomain;Membrane;Polymorphism;Proteomicsidentification;Receptor;Referenceproteome;Repeat;Secreted;Signal;Transmembrane;Transmembranehelix				+																									+				+												HA_IPF_65_Ctr;HA_IPF_7_Ctr	+	+												+								HA_CTD_1_Ctr;HA_CTD_5_Ctr	6	6	0	17.6	17.6	0	32.69	0	51.484	145980000000	1037	1.14584	0.301635	-0.234869	-0.207916	2.34257	0.12728	-0.535724	-0.451707	0.263726	0.2653	0.592699	0.687186	0.322327	2.00844	0.344898	-0.742937	0.931106	0.615658	-0.445501	2.71542	0.265103	-0.899343	0.198266	0.907248	-0.134768	0.196992	0.903714	0.134038	0.203392	0.887204	0.13784	1.11472	0.578454	-0.504719	1.71217	0.425654	0.670156	1.36435	0.469137	0.578985	0.113046	0.944731	-0.0822878	0.282669	0.808829	0.181186	0.467829	0.758385	-0.269885	0.265941	0.847995	0.17238	0.0216806	0.990455	0.0172463	0.905885	0.576044	0.436968	0.536449	0.773112	-0.299268	0.918255	0.67687	0.441161	0.0556954	0.98043	0.0427649	0.763057	0.65777	0.387384	0.999293	0.541696	0.467821	1.28277	0.516031	0.554027	0.782033	0.64041	-0.394032	0.224711	0.891837	0.149843	18.157	0	-3.14835	1.87196	0.369468	-0.710531	2.52411	0.282711	-0.859625	2.6848	0.243298	-0.892857	6.73633	0.0346207	-1.7405	2.69027	0.332173	-0.897545	1.29925	0.460105	0.559307	0.98068	0.588547	-0.462147	0.817758	0.553	-0.408266	0.466167	0.765626	0.269252	0.528313	0.738276	-0.295856	0.13978	0.898219	0.099475	0.330359	0.797381	-0.205548	2.46966	0.315546	0.847163	0.975912	0.593129	0.460163	4.51816	0.260174	-1.42604	16.5031	0	-3.0544	1.57831	0.448437	0.635406	0.32404	0.800356	0.20248	1.56506	0.462439	0.632182	0.0205498	0.993247	0.0163966	0.909762	0.566607	0.438233	0.893323	0.624065	0.432704	1.12178	0.493269	-0.506508	0.709279	0.675901	-0.367415	1.84772	0.41302	-0.704158	1.03136	0.574973	-0.478125	0.014415	0.992259	0.01156	23.0177	0	-3.83564	2.29783	0.369657	0.809236	1.30584	0.535145	-0.561246	0.743828	0.695097	-0.380286	1.12504	0.583364	0.507201	0.748151	0.679083	-0.382215	0.558965	0.666385	-0.308574	0.165843	0.918445	-0.115583	A0A1W2PQB1;H0Y755;M9MML0;P08637;Q9UN20;A0A2H4Z8F3;A0A2H4Z8F0;C9JC71;A0A0S2Z3S7	A0A1W2PQB1;H0Y755;M9MML0;P08637	664
		32.6135	32.5604	32.3192	32.8786	32.8987	34.5047	33.9205	35.2049	33.2179	32.5091	32.7888	33.08	30.9886	31.2314	31.0521	31.8213	31.5621	32.0383	32.5545	33.5198	32.6014	31.4652	31.7512	32.4833	33.6934	32.8443	32.9646	31.9029	31.8568	32.1801	33.4832	33.5294	33.8302	32.141	32.2035	32.4171	33.0406	33.4719	33.103	33.2292	32.58	32.9596	32.5011	31.6319	31.4935	34.3304	34.3714	34.1179	34.3724	34.5564	34.3306	33.1652	33.257	32.9189	32.8247	33.5199	32.7316	32.3536	32.6814	33.2786	32.3703	32.0266	32.7577	32.9297	32.6516	32.8064	33.8187	33.8068	33.2185	32.0608	32.1719	32.0515	33.6948	33.5524	33.8	33.1414	33.766	33.4272	32.1301	32.9276	32.5686	32.9141	32.4325	32.3195	32.7955	32.8224	32.6686	33.3984	32.8336	32.5438	32.7576	32.9765	33.0083	33.1035	33.1636	33.2127	32.7935	33.1958	32.5691	31.8112	32.2328	31.6527	32.7264	31.4273	31.0199	33.1832	32.586	32.5581	32.8595	33.2281	33.7359	32.8512	31.5055	31.4	33.4242	32.3685	33.3477	33.2061	33.0095	33.2899	31.4871	32.1906	32.1079	32.4073	32.4234	32.3496	32.7241	32.2535	32.9527	32.679	32.4326	32.8611	31.982	32.151	32.3907	32.3795	32.1124	31.7703	32.2683	32.0994	32.2065	32.617	33.7302	33.3797	32.0427	34.0754	33.7997	31.7279	31.8962	33.1545	33.2932	33.9934	33.7311	30.7609	32.1736	32.5308	32.4571	31.5832	31.8854	32.8539	33.3001	33.3456	32.2499	32.2684	32.1209	32.9395	31.5584	33.0457	32.7392	32.8343	32.773	32.7316	32.6896	32.4493	31.0716	31.401	33.2385	34.093	34.0613	32.4933	32.3417	32.733	31.9712	33.2766	32.3712	32.8532	32.7412	31.6935	32.5057	33.1615	32.4546	33.3161	32.1859	32.1183	33.3856	34.0347	33.9774	33.7479	34.0621	33.9369	32.1375	33.1154	32.9501	34.8891	33.2611	32.1918	32.1695	32.6442	33.3715	33.2074	33.1234	32.4643	33.8786	32.0303	32.4063	32.0791	32.513	31.3499	31.2775	31.0226	31.241	31.2071	31.0371	30.3811	30.2425	29.2105	NaN	30.5907	31.149	31.3812	31.5035	31.4962	31.3966	31.134	31.2547	32.4684	32.6437	32.4468	33.8796	33.9684	33.8123	32.777	32.9345	32.9082	33.2292	33.1862	33.1529	32.2827	32.2205	32.3986	33.8809	33.7819	33.8488	33.1728	32.8765	32.7584	32.7612	32.4002	32.4621	32.3932	31.8478	32.0841	31.8577	30.7892	30.8129	33.3606	32.6637	31.7519	33.1527	31.8926	32.1542	0.432474	-1.26944	-0.460223	0.807266	1.25408	-0.10628	0.845039	-0.484632	1.91307	2.05965	0.665236	0.0246807	0.435737	1.25453	-0.265423	1.0847	0.181944	0.401989	0.799762	-0.46125	-0.441249	0.686627	0.808342	1.43742	0.297418	-0.185566	-0.272759	-0.168763	0.882155	0.945774	-0.10064	1.31242	-0.538402	-0.384894	0.806377	-0.147124	0.154383	0.422	0.263332	-1.12387	0.13754	1.0672	1.75427	-0.552903	0.531742	-0.380233	0.562796	0.75355	0.411059	1.32222	0.19518	0.565109	0.553984	0.492656	-0.635619	0.415576	0.914321	-0.431611	0.0332815	0.283266	6.30417	0.533337	0.344147	2.76447	0.70002	0.39967											+																																										+																						5	5	4	49.2	49.2	33.9	13.519	0	306.58	1811700000000	1682	1.76598	0.146427	0.362968	0.31534	1.31528	0.266538	0.365502	0.308784	0.243692	0.273491	0.228989	0.786344	0.240225	0.935744	0.367436	-0.705251	0.246365	0.789692	-0.25551	0.50019	0.574329	0.448259	0.919344	0.436494	0.696679	0.048371	0.963655	-0.0590443	0.532143	0.571585	0.469423	0.26219	0.770979	-0.269047	1.72582	0.18214	1.06282	1.93504	0.174667	1.14426	0.389077	0.724672	0.369417	0.0107856	0.985413	0.0137074	0.231151	0.784723	0.242076	0.919195	0.378488	0.696784	0.130309	0.872319	-0.147463	0.748072	0.429856	0.602489	0.0857984	0.922933	0.101043	0.210074	0.839021	0.223334	0.494842	0.631534	0.44433	0.247346	0.779462	-0.256203	0.233624	0.773725	-0.244739	0.404686	0.693598	0.381138	0.501801	0.594242	0.449076	1.11932	0.331707	0.798124	0.148159	0.828361	0.16522	0.0877221	0.914007	-0.103086	0.134291	0.89459	-0.151504	0.0791596	0.90337	-0.0937597	0.562492	0.549071	0.489702	0.613774	0.58328	0.523823	0.0455171	0.948403	-0.0558269	0.980944	0.374576	0.728921	0.296953	0.668516	-0.298456	0.199342	0.825968	-0.213732	0.499986	0.585033	0.447923	0.068299	0.920761	-0.0817383	0.0716158	0.920312	0.0856211	0.222523	0.805447	0.234454	0.129141	0.887639	0.146294	0.59446	0.558769	-0.567625	0.063549	0.909739	0.0764097	0.726763	0.492493	0.591596	1.49814	0.185651	0.972113	0.308651	0.752979	-0.307138	0.29364	0.804428	0.295201	0.196736	0.809345	-0.211234	0.3154	0.738695	0.312594	0.457549	0.558327	0.418626	0.215375	0.790412	0.228248	0.992496	0.410955	0.734573	0.0926551	0.924189	0.108411	0.316823	0.729638	0.313812	0.309483	0.756483	0.307769	0.267839	0.786223	0.27364	0.365556	0.714315	-0.35242	0.218325	0.830682	0.230813	0.590927	0.583627	0.507728	0.22834	0.802667	-0.239704	0.0146175	0.980663	0.0184905	0.140115	0.888752	0.157326	A0A1W6IYI5	A0A1W6IYI5	667
		NaN	NaN	NaN	NaN	NaN	NaN	NaN	NaN	NaN	30.5079	30.4748	29.0097	NaN	NaN	NaN	NaN	NaN	NaN	NaN	NaN	NaN	NaN	NaN	NaN	NaN	NaN	NaN	NaN	NaN	NaN	NaN	NaN	NaN	NaN	NaN	NaN	NaN	NaN	NaN	NaN	NaN	NaN	NaN	NaN	NaN	NaN	NaN	NaN	29.3402	29.6733	28.9899	NaN	NaN	NaN	NaN	NaN	NaN	30.6401	30.8155	29.2758	NaN	NaN	NaN	NaN	NaN	NaN	30.1629	29.6698	29.555	30.8171	31.1546	31.1219	NaN	NaN	NaN	NaN	31.3586	NaN	NaN	NaN	NaN	NaN	NaN	NaN	NaN	NaN	NaN	NaN	NaN	NaN	NaN	NaN	NaN	30.5582	30.1669	29.8208	30.2602	30.4184	30.1629	NaN	NaN	NaN	NaN	NaN	NaN	NaN	NaN	NaN	NaN	NaN	NaN	NaN	NaN	NaN	NaN	NaN	NaN	30.8685	31.1511	NaN	30.1316	30.2276	30.2424	NaN	NaN	NaN	NaN	NaN	NaN	29.3536	30.4043	29.8172	30.3734	NaN	28.963	NaN	NaN	NaN	NaN	NaN	NaN	NaN	NaN	NaN	NaN	NaN	NaN	NaN	NaN	NaN	31.9688	32.0401	31.5758	NaN	NaN	NaN	29.9254	29.3339	29.9541	30.2268	30.2949	30.4519	30.9113	30.9191	30.9342	32.4319	32.3857	32.1274	NaN	NaN	NaN	30.2843	30.2619	30.1202	NaN	NaN	NaN	NaN	NaN	30.7045	30.7491	30.971	31.3445	31.4381	31.4557	31.0562	30.5613	28.626	31.1353	30.9464	31.1531	29.5655	29.4481	29.5872	NaN	NaN	NaN	29.7714	NaN	NaN	NaN	NaN	NaN	NaN	NaN	30.6438	30.9375	30.4459	NaN	NaN	NaN	30.0052	30.368	30.0558	29.8479	30.2384	30.4772	NaN	NaN	NaN	NaN	NaN	NaN	NaN	NaN	30.416	NaN	NaN	NaN	30.8231	30.6098	30.8788	29.9442	31.2074	29.9615	NaN	NaN	NaN	31.4737	31.436	31.5076	31.2238	30.717	31.1463	30.8254	30.7869	30.6004	29.401	29.6954	29.4744	NaN	NaN	NaN	29.8435	29.5976	29.9588	30.7749	31.0228	30.6463	30.8805	30.634	30.4332	30.686	29.8423	29.3126	31.5098	30.549	30.1308	30.1755	30.3759	30.64	1.36392	-3.93819	-3.72594	-4.49644	-4.07831	-3.6127	-2.98732	-3.47722	-4.02975	0.700941	-4.19743	-4.33284	-4.32987	1.16236	2.39767	-1.45631	-3.77055	-4.79091	1.54842	-3.55898	-3.96143	-4.18348	0.421974	-3.45943	1.22481	-0.666512	-4.0133	-5.02771	-3.17291	-3.21789	-3.52265	3.22801	-4.15311	1.10423	1.691	2.28799	3.68148	-4.59621	1.58859	-4.21177	-4.20003	-4.00542	-3.41118	-4.07936	-3.35105	-4.37832	-3.52768	-3.89953	1.61029	-4.257	-4.20837	-3.4529	-3.48931	1.64699	-4.78048	-3.53293	-3.37184	1.56699	-4.35923	-3.93083	26.1211	0	-1.96419	15.3704	0	-3.07056								+	+	CTD_Ctr;IPF_Ctr	+		+	+	+	+	+		+	+		+	+	+				+	+		+	+	+					+	+			+		+				+	+			HA_IPF_14_Ctr;HA_IPF_19_Ctr;HA_IPF_20_Ctr;HA_IPF_23_Ctr;HA_IPF_25_Ctr;HA_IPF_29_Ctr;HA_IPF_3_Ctr;HA_IPF_33_Ctr;HA_IPF_36_Ctr;HA_IPF_37_Ctr;HA_IPF_42_Ctr;HA_IPF_46_Ctr;HA_IPF_55_Ctr;HA_IPF_59_Ctr;HA_IPF_6_Ctr;HA_IPF_67_Ctr;HA_IPF_68_Ctr;HA_IPF_71_Ctr;HA_IPF_74_Ctr;HA_IPF_78_Ctr;HA_IPF_8_Ctr	+	+	+	+	+		+		+		+	+	+			+	+			+	+	HA_CTD_1_Ctr;HA_CTD_10_Ctr;HA_CTD_11_Ctr;HA_CTD_16_Ctr;HA_CTD_21_Ctr;HA_CTD_32_Ctr;HA_CTD_40_Ctr;HA_CTD_45_Ctr;HA_CTD_49_Ctr;HA_CTD_56_Ctr;HA_CTD_57_Ctr;HA_CTD_63_Ctr;HA_CTD_64_Ctr	6	6	2	47.6	47.6	25.8	13.665	0	14.633	210310000000	313	4.98858	0.000266667	-1.85689	-1.31647	11.0191	0	-3.16858	-2.21656	2.2733	0.812278	0.395788	0.507298	0.520582	1.77035	0.0635	-1.50318	1.62377	0.0779672	-1.42151	2.17987	0.0434545	-1.71727	1.86906	0.0830526	-1.55673	1.5513	0.096	-1.37917	1.1657	0.159894	-1.14041	1.46517	0.0954118	-1.32801	1.83609	0.06	-1.53868	0.176541	0.755329	0.267679	1.95353	0.0490213	-1.60184	2.04973	0.0982857	-1.65253	2.05067	0.0510968	-1.6524	0.323793	0.593863	0.443894	0.848159	0.244054	0.915698	0.421146	0.484384	-0.549936	1.65688	0.0911111	-1.43964	2.40272	0.04	-1.82784	0.466942	0.520229	0.591308	1.51617	0.0973333	-1.35863	1.78777	0.0657647	-1.51247	1.94429	0.0445926	-1.5968	0.0979752	0.85155	0.159575	1.45082	0.105951	-1.32011	0.345595	0.520027	0.46767	0.164165	0.751493	-0.252545	1.82413	0.0583729	-1.53228	2.5983	0.0183415	-1.91955	1.27641	0.139951	-1.21181	1.3016	0.171259	-1.22821	1.49406	0.0867961	-1.34526	1.30956	0.140069	1.23278	1.9244	0.0855652	-1.58587	0.303817	0.623356	0.421686	0.524642	0.394869	0.645824	0.793823	0.251381	0.873836	1.59831	0.0684211	1.40601	2.25514	0.031027	-1.75499	0.483018	0.472413	0.606714	1.43905	0.25248	-1.41178	1.95539	0.0628387	-1.60282	1.81673	0.0471385	-1.52864	1.41957	0.0904496	-1.30143	1.86736	0.05736	-1.55632	1.38352	0.144421	-1.27908	2.08682	0.0310588	-1.67093	1.49688	0.120721	-1.34703	1.745	0.0496667	-1.48891	0.491087	0.461031	0.614625	1.99543	0.0498824	-1.62408	1.96404	0.0620571	-1.60685	1.44563	0.103048	-1.31723	1.4719	0.129098	-1.33226	0.506587	0.483631	0.629013	2.39338	0.0416471	-1.82355	1.49965	0.0971579	-1.3488	1.39728	0.118684	-1.28731	0.474414	0.508096	0.59847	2.07403	0.0725	-1.6641	1.76534	0.0784	-1.50041	A0A1W6IYI6	A0A1W6IYI6	668
		29.5011	29.5036	29.4252	29.2316	28.9481	29.1178	29.9418	28.8747	28.2104	30.9302	31.0484	30.9228	28.5424	NaN	NaN	29.2806	29.7701	29.5169	30.1699	30.4438	30.1667	29.2988	28.879	29.4875	27.789	28.1077	NaN	26.6362	27.1445	26.494	NaN	NaN	NaN	30.5983	30.5383	30.9431	30.4835	30.4325	30.047	28.9668	29.6722	29.5916	28.9408	28.0926	28.1529	30.1241	NaN	NaN	29.8424	30.1544	29.036	29.8298	30.349	29.711	29.3093	29.1535	27.3426	29.9704	29.933	29.8069	29.1157	29.1527	29.1554	29.9886	29.8932	30.1926	29.0717	29.0926	28.9316	30.0623	30.6596	28.7019	29.6812	29.221	28.3644	30.6179	30.2842	30.2373	28.8614	29.2575	28.7678	30.4277	30.3603	30.3636	29.2249	28.9698	28.7698	30.8518	29.0884	30.5102	29.4971	29.4736	29.4851	28.4888	29.0201	28.2085	31.2835	31.2308	31.0027	28.8663	28.9191	28.8607	30.2677	30.6065	30.5804	28.2907	28.1741	28.0772	29.548	29.8752	29.8099	29.5712	29.0679	29.1628	29.9555	29.8642	30.0251	28.9759	28.4497	28.5232	29.5203	29.821	29.407	30.4683	30.3805	30.5151	28.3416	28.4108	26.6338	28.6384	29.9721	30.041	28.8522	29.5765	28.6248	29.0036	29.3818	28.6246	31.2556	31.2529	30.9086	NaN	NaN	NaN	27.8049	29.9851	29.4593	30.9038	30.5447	29.6857	30.3849	30.2359	29.1612	28.5617	29.5149	29.8591	30.4629	29.7883	29.3396	32.5587	32.6875	32.8052	28.7524	28.7553	28.7976	NaN	NaN	NaN	NaN	NaN	NaN	29.6021	30.8227	30.4649	26.509	27.7241	NaN	NaN	NaN	28.9641	28.8227	30.0413	27.9481	28.3997	28.5254	NaN	NaN	NaN	27.8466	27.8998	28.4701	29.5643	29.8333	29.9286	27.6146	NaN	28.7914	28.913	29.5311	29.622	29.0259	28.8584	28.7123	29.2868	28.8657	29.5166	29.3052	28.8158	29.2962	29.7187	29.4349	28.8128	28.7367	28.1436	30.0503	30.7818	31.9138	29.3412	28.9641	28.6462	28.9123	28.9427	28.4832	29.8504	30.0548	29.8817	NaN	NaN	NaN	29.0048	28.7433	28.6001	NaN	NaN	NaN	28.7068	30.5121	28.7517	31.1167	31.1773	31.0154	28.0809	28.4132	28.1973	27.1592	27.3046	28.7555	27.6597	27.3574	27.7118	29.5192	28.9896	29.0295	NaN	NaN	NaN	28.832	29.9452	NaN	27.7231	29.7058	27.6423	26.4418	NaN	26.0445	NaN	NaN	NaN	29.5016	28.715	29.0894	2.84894	-1.74675	1.10356	-1.28696	-3.62686	2.57504	2.20278	0.277237	-1.98011	1.55935	0.4836	1.02308	1.9066	0.913747	1.68971	2.26157	0.844043	0.869931	0.454272	0.763847	1.14907	1.83006	0.531405	-3.10793	1.43232	0.89963	0.88511	3.02084	-3.56094	0.964894	2.25986	1.80915	1.19368	1.74537	4.56558	0.650195	-2.48871	-2.90992	2.17838	-1.00166	1.35841	0.980941	0.890747	1.40434	2.14193	-1.35997	1.29199	1.84504	1.78521	0.970661	2.26568	2.03193	1.36704	3.05413	2.36665	0.0624488	1.62616	1.46455	2.33643	-0.322787	16.2773	0.000447205	0.629576	6.89792	0.0103969	1.37808								+	+	CTD_Ctr;IPF_Ctr	+	+				+																			+				+	+						+			+			HA_IPF_12_Ctr;HA_IPF_23_Ctr;HA_IPF_68_Ctr;HA_IPF_7_Ctr;HA_IPF_76_Ctr;HA_IPF_8_Ctr;HA_IPF_9_Ctr	+														+							HA_CTD_54_Ctr	3	3	3	39.5	39.5	39.5	13.641	0	313.64	204690000000	885	1.2218	0.0698373	0.541193	0.420779	6.54715	0.00171429	1.47383	1.15656	0.774467	0.440571	1.86712	0.0788618	1.3361	0.884913	0.313845	-0.814535	0.478346	0.556978	0.517479	0.578867	0.459216	-0.600115	2.72941	0.0609231	-1.7008	1.59739	0.136766	1.20757	1.2614	0.195135	1.03298	0.0930013	0.917329	0.129975	1.02648	0.261372	-0.912238	0.764059	0.350255	0.730941	0.17305	0.819456	0.226387	0.433494	0.522893	0.479809	1.01963	0.26994	0.894134	0.374966	0.603122	0.428529	0.85347	0.287711	0.791232	1.31218	0.178729	1.06057	0.339165	0.687785	0.395803	0.352307	0.703805	0.407952	0.161572	0.831298	0.212992	0.299649	0.685775	0.358233	0.504578	0.478645	0.538838	0.960875	0.287231	0.858261	0.193813	0.770462	0.24919	2.12261	0.0731692	-1.45384	0.678103	0.384256	0.671093	0.367309	0.595058	0.421754	0.359961	0.659493	0.415013	2.04525	0.075236	1.41664	2.64552	0.043625	-1.66875	0.400059	0.61779	0.451626	1.30872	0.17048	1.05921	0.943349	0.294183	0.847887	0.52999	0.404246	0.559432	0.896402	0.334268	0.818151	3.94644	0.01	2.14114	0.246272	0.690698	0.304932	1.50663	0.126316	-1.16446	1.9144	0.0936471	-1.36102	1.23882	0.200402	1.02101	0.32564	0.671864	-0.419389	0.632098	0.427404	0.637074	0.41055	0.610928	0.460033	0.362044	0.586846	0.41726	0.661411	0.441535	0.658552	1.21001	0.263926	1.00449	0.6328	0.41154	-0.637691	0.59011	0.499901	0.605786	0.97183	0.252176	0.865144	0.927111	0.323205	0.837228	0.40439	0.612667	0.454914	1.31599	0.213811	1.06257	1.11521	0.227419	0.951672	0.637595	0.465776	0.641121	2.08079	0.0866957	1.43229	1.40507	0.185455	1.10986	0.0194805	0.977422	0.029287	0.811536	0.331751	0.762611	0.700908	0.417074	0.686806	1.37827	0.153515	1.09575	0.109663	0.892552	-0.151148	A0A1W6IYI8	A0A1W6IYI8	669
		29.8062	29.2833	28.28	NaN	NaN	NaN	28.481	28.2848	NaN	30.2626	30.2325	30.3179	NaN	NaN	NaN	NaN	NaN	NaN	29.3113	NaN	NaN	29.6245	29.6405	29.189	NaN	NaN	NaN	29.4291	NaN	29.3284	29.2854	29.7852	29.5935	28.7214	NaN	NaN	29.694	29.8929	NaN	NaN	NaN	NaN	29.1736	28.7086	29.1871	29.8093	29.7445	29.4252	29.4391	29.3744	28.5469	30.459	30.2358	29.9586	NaN	NaN	NaN	29.3337	29.3673	28.9216	29.7272	29.5527	29.45	NaN	NaN	NaN	29.7045	29.7845	29.5155	30.3924	29.9375	29.6773	30.0544	29.318	29.118	31.2135	30.6716	30.989	NaN	28.5792	NaN	28.4899	28.1832	26.6119	NaN	NaN	NaN	28.5388	28.755	27.2867	NaN	NaN	NaN	30.6552	30.2675	29.8413	31.1471	30.881	28.3995	29.1475	29.374	28.4201	29.0373	28.7597	29.7613	NaN	NaN	NaN	30.1733	30.148	30.3318	29.7331	29.5915	29.7001	29.1877	28.9734	28.8749	27.5248	27.7339	NaN	NaN	NaN	NaN	NaN	NaN	NaN	NaN	NaN	27.2752	NaN	NaN	NaN	NaN	NaN	NaN	28.7901	29.4035	29.5474	NaN	NaN	NaN	29.191	29.0112	28.673	NaN	30.3808	30.2055	29.6674	29.9963	29.874	29.2134	29.7388	29.4932	28.6866	29.7129	29.4524	29.5929	29.2681	29.3689	29.7854	29.8998	29.9222	29.3848	29.4008	29.1931	NaN	NaN	NaN	30.2075	29.8915	29.8645	30.9049	30.818	30.6468	NaN	NaN	NaN	NaN	NaN	NaN	NaN	29.5001	28.9508	29.5118	29.5071	29.5148	29.2241	29.3304	26.4665	28.4168	NaN	NaN	NaN	NaN	NaN	NaN	NaN	28.9011	28.9522	28.9892	NaN	29.021	28.7828	28.0111	27.5389	28.1694	28.9317	28.793	NaN	NaN	NaN	28.1364	28.2683	28.1348	28.222	28.1525	28.0963	NaN	NaN	NaN	NaN	NaN	NaN	26.7807	27.4031	27.5871	NaN	NaN	NaN	NaN	NaN	NaN	28.8734	29.4695	29.4049	29.4729	29.8506	29.6444	NaN	NaN	NaN	29.8153	29.5977	30.0487	28.679	28.4147	28.0522	NaN	NaN	NaN	NaN	NaN	NaN	27.993	29.0502	27.8562	NaN	NaN	NaN	28.7614	NaN	28.9525	29.3017	29.1852	28.5151	29.452	28.6499	27.8631	29.1939	28.4326	28.5748	3.26609	-2.56052	2.47978	-1.78987	2.54983	-1.3574	0.929549	2.01821	2.65477	2.11525	-2.27854	2.57174	-3.57161	2.66326	2.99752	3.95315	-0.962354	-2.42492	3.24979	1.97567	2.67001	2.0071	-0.311103	-2.91925	-2.17442	-2.64354	2.2421	-2.42334	1.95353	1.0482	2.84102	2.47691	2.27904	2.40509	2.86427	2.32137	-1.58056	2.98292	3.78501	-2.4633	2.11826	-1.49115	0.314481	-3.21386	-1.15819	1.00245	-2.9304	3.21294	2.20265	2.49189	0.756765	1.18861	-2.71359	3.13762	2.18124	-2.8135	3.2128	-2.87918	-2.61114	-1.58518	21.6458	0	0.896012	9.80123	0.00035443	0.0211765								+		IPF_Ctr	+	+												+			+			+																			+	+		HA_IPF_12_Ctr;HA_IPF_37_Ctr;HA_IPF_41_Ctr;HA_IPF_50_Ctr;HA_IPF_8_Ctr;HA_IPF_80_Ctr	+				+				+									+				HA_CTD_16_Ctr;HA_CTD_32_Ctr;HA_CTD_58_Ctr	4	3	3	39.5	30.6	30.6	13.58	0	78.299	122960000000	329	2.68413	0.00689157	0.995739	0.75482	0.0772043	0.827794	-0.0766658	-0.0558655	0.365372	0.264073	1.94676	0.0526476	1.44283	1.33554	0.16715	-1.12942	1.27783	0.175311	1.09538	0.795044	0.326852	-0.790361	1.33232	0.181509	1.12633	0.532558	0.494844	-0.59416	0.324004	0.628607	0.405262	0.94426	0.29817	0.891482	1.41593	0.142563	1.17271	1.01011	0.242894	0.934137	1.12432	0.2485	-1.00559	1.34978	0.167421	1.13607	2.23489	0.0546667	-1.57668	1.4229	0.149361	1.1765	1.70368	0.101087	1.32397	2.62862	0.0330213	1.74619	0.343294	0.668495	-0.422302	1.2354	0.208103	-1.07099	1.9305	0.09064	1.43533	0.915229	0.270644	0.872497	1.42843	0.136096	1.1795	0.936934	0.263701	0.886632	0.0930043	0.87014	-0.136968	1.63648	0.109689	-1.2896	1.05232	0.202919	-0.960533	1.40663	0.151122	-1.16768	1.10019	0.220125	0.990269	1.23229	0.159742	-1.06967	0.901088	0.274131	0.862919	0.372003	0.617189	0.454348	1.56972	0.10546	1.25501	1.27562	0.196821	1.09411	1.12649	0.159525	1.00642	1.22103	0.212615	1.06244	1.58953	0.129681	1.26532	1.15858	0.177451	1.02547	0.669167	0.369071	-0.698186	1.69149	0.0988718	1.31768	2.45405	0.0341538	1.67204	0.937178	0.364661	-0.965798	1.011	0.221168	0.935042	0.614576	0.431926	-0.657242	0.0939287	0.851385	0.138319	1.8957	0.0768	-1.419	0.429906	0.589337	-0.505751	0.360959	0.567043	0.439653	1.64398	0.130592	-1.29392	1.89727	0.0608264	1.41924	1.07227	0.27021	0.97297	1.28639	0.187064	1.10048	0.258336	0.712849	0.333872	0.455885	0.522151	0.524659	1.46288	0.162704	-1.19845	1.81416	0.10288	1.38199	1.05632	0.251143	0.963257	1.54474	0.121188	-1.24232	1.8975	0.0755333	1.41928	1.59235	0.104732	-1.26904	1.37957	0.147561	-1.15302	0.666475	0.430238	-0.697941	A0A1W6IYJ0	A0A1W6IYJ0	671
		28.5043	27.6201	27.5486	NaN	NaN	NaN	29.3814	28.9995	28.9135	29.0318	29.1789	29.4839	28.573	28.8352	28.5516	NaN	NaN	NaN	28.4376	28.7738	29.2344	29.0031	28.8871	28.7776	29.5192	29.4284	29.4827	30.1141	NaN	NaN	29.3197	29.635	29.028	30.4026	28.844	30.591	29.9502	29.7293	30.8009	NaN	NaN	NaN	29.7537	28.8737	29.982	30.6573	30.7222	30.6586	28.2324	28.02	27.6542	NaN	NaN	NaN	NaN	NaN	NaN	30.3773	30.1745	29.9974	28.8454	29.0976	NaN	NaN	NaN	NaN	NaN	NaN	NaN	29.1398	29.0423	29.2085	NaN	NaN	NaN	29.5599	29.8543	29.6322	NaN	28.353	28.0952	30.3926	27.7463	NaN	NaN	NaN	NaN	NaN	30.8897	28.5161	NaN	28.9401	29.4645	31.8716	NaN	31.5915	NaN	NaN	NaN	NaN	NaN	NaN	NaN	NaN	NaN	NaN	29.325	NaN	30.4359	29.8745	29.6669	30.7184	29.6492	29.7418	NaN	NaN	NaN	NaN	NaN	NaN	NaN	NaN	NaN	NaN	NaN	NaN	NaN	NaN	30.47	28.5691	28.7232	28.9544	29.4809	30.9487	30.7178	NaN	NaN	NaN	28.1583	NaN	27.7758	28.9413	28.8983	28.8289	NaN	30.0974	29.9237	NaN	NaN	NaN	28.642	NaN	27.9144	NaN	NaN	NaN	NaN	25.9922	27.4619	NaN	NaN	NaN	NaN	NaN	31.5306	NaN	NaN	NaN	28.2255	28.1854	28.3425	28.8859	27.0767	28.7154	NaN	NaN	28.9616	29.1258	29.3378	NaN	NaN	NaN	27.5502	29.3676	NaN	NaN	NaN	NaN	29.9368	NaN	NaN	27.841	29.255	28.0777	NaN	NaN	NaN	NaN	NaN	NaN	30.3348	29.13	NaN	NaN	NaN	29.4154	29.7194	NaN	29.3128	29.5094	28.7862	NaN	NaN	NaN	NaN	31.5597	NaN	NaN	NaN	NaN	NaN	NaN	NaN	NaN	NaN	NaN	NaN	NaN	NaN	NaN	30.4062	NaN	NaN	NaN	NaN	30.7505	29.384	29.0662	30.2942	30.5775	30.4541	NaN	31.6467	31.7043	30.6522	30.9876	30.6935	30.1368	29.3049	29.3918	30.3583	30.1579	29.3759	29.5271	29.1603	28.748	30.6761	30.2375	NaN	30.3957	28.8696	29.1541	29.0686	28.0397	28.0969	27.4565	26.6676	28.0199	NaN	NaN	NaN	2.10354	1.5253	1.76127	2.34875	2.19957	2.81788	3.03211	2.40843	3.55132	0.840866	-3.57642	0.571695	-2.54548	-2.75872	2.0022	2.55411	0.135843	-2.56493	2.35432	-2.24509	2.90846	-2.33544	-2.31599	2.0137	1.6209	3.25442	-2.45955	-0.48788	1.76151	0.877465	-2.42071	0.501825	-2.55279	-1.00439	-2.20225	-0.599356	-3.0159	1.12312	1.09797	-2.13967	0.762989	-2.405	1.97012	-2.67918	1.68723	-1.01355	-2.06592	-2.43844	3.05506	-3.21209	0.448531	0.858762	0.35171	-2.99471	-2.79382	-1.25738	2.86442	-2.27304	-2.46628	-0.267188	15.5344	0.000884211	0.25355	7.31068	0.00672811	-0.693389											+									+		+																														HA_IPF_3_Ctr;HA_IPF_33_Ctr	+																						5	4	2	53.2	53.2	22.6	13.69	0	163.57	146250000000	374	0.511637	0.198305	0.368433	0.270824	0.688085	0.186514	-0.538823	-0.378549	0.25561	0.268668	0.771676	0.267213	0.835369	0.49811	0.438544	0.605749	0.603947	0.390124	0.699469	0.902435	0.248535	0.932795	0.821731	0.323855	0.873473	1.17415	0.167409	1.11811	1.3115	0.137616	1.20382	0.934821	0.246629	0.95618	1.66859	0.0735882	1.41039	0.235823	0.700051	0.333918	1.68305	0.073697	-1.41913	0.149064	0.770684	0.225985	1.01214	0.212868	-1.01033	1.13996	0.171429	-1.09545	0.720306	0.287017	0.795161	1.01853	0.196065	1.01433	0.0318909	0.952988	0.0538048	1.02456	0.229576	-1.01852	0.875151	0.275561	0.921607	0.845564	0.260899	-0.891372	1.2323	0.14754	1.15469	0.892872	0.242378	-0.926528	0.883571	0.284604	-0.919388	0.72602	0.332122	0.799704	0.540002	0.407952	0.643707	1.45812	0.110626	1.2917	0.961537	0.22424	-0.975611	0.124548	0.829294	-0.19277	0.604076	0.39997	0.699575	0.242627	0.721395	0.344494	0.941565	0.205023	-0.961	0.129448	0.83199	0.199029	1.01461	0.155597	-1.0125	0.291642	0.640174	-0.398259	0.823115	0.26199	-0.874522	0.153239	0.764469	-0.23363	1.3012	0.116593	-1.19745	0.336074	0.630678	0.446039	0.326049	0.620567	0.435633	0.597204	0.453066	-0.748308	0.210019	0.694017	0.302934	0.932766	0.238787	-0.954759	0.704242	0.280599	0.782378	1.08831	0.200733	-1.06242	0.569703	0.469286	0.669973	0.288974	0.609512	-0.397882	0.751804	0.335556	-0.820146	0.9515	0.206008	-0.968027	1.32733	0.171154	1.21326	1.43134	0.130169	-1.27556	0.11279	0.849965	0.176698	0.237242	0.695076	0.33773	0.0862848	0.913457	0.138486	1.28698	0.162025	-1.18883	1.1618	0.18376	-1.10952	0.380512	0.583083	-0.494989	1.2052	0.174528	1.13742	0.856391	0.266511	-0.900605	0.966035	0.181828	-0.978574	0.0640995	0.926379	-0.105124	A0A1W6IYJ2	A0A1W6IYJ2	673
		NaN	NaN	NaN	NaN	NaN	NaN	NaN	NaN	NaN	NaN	NaN	NaN	NaN	NaN	NaN	NaN	NaN	NaN	NaN	NaN	NaN	NaN	NaN	NaN	NaN	NaN	NaN	NaN	NaN	NaN	NaN	NaN	NaN	NaN	NaN	NaN	NaN	NaN	NaN	NaN	NaN	NaN	NaN	NaN	NaN	NaN	NaN	NaN	NaN	NaN	NaN	NaN	NaN	NaN	NaN	NaN	NaN	NaN	29.3204	29.1498	NaN	NaN	NaN	NaN	NaN	NaN	NaN	NaN	NaN	NaN	NaN	NaN	NaN	NaN	NaN	NaN	NaN	NaN	NaN	NaN	NaN	NaN	NaN	NaN	30.3039	NaN	31.1673	NaN	NaN	NaN	NaN	NaN	NaN	NaN	NaN	NaN	NaN	NaN	NaN	NaN	NaN	NaN	NaN	NaN	NaN	NaN	NaN	NaN	NaN	NaN	NaN	NaN	NaN	NaN	NaN	NaN	NaN	NaN	NaN	NaN	NaN	NaN	NaN	NaN	NaN	NaN	NaN	NaN	NaN	NaN	NaN	NaN	NaN	NaN	NaN	NaN	NaN	NaN	NaN	NaN	NaN	NaN	NaN	NaN	NaN	NaN	NaN	30.1782	30.6473	30.7564	29.8109	NaN	NaN	NaN	NaN	NaN	NaN	NaN	NaN	NaN	29.2621	NaN	NaN	NaN	NaN	NaN	NaN	NaN	NaN	NaN	NaN	NaN	NaN	NaN	NaN	NaN	NaN	NaN	NaN	NaN	NaN	NaN	NaN	NaN	NaN	NaN	NaN	NaN	NaN	NaN	NaN	NaN	NaN	NaN	NaN	NaN	NaN	NaN	NaN	NaN	NaN	NaN	NaN	NaN	NaN	NaN	NaN	NaN	NaN	NaN	NaN	NaN	NaN	NaN	NaN	NaN	NaN	NaN	NaN	NaN	NaN	NaN	NaN	NaN	NaN	NaN	NaN	NaN	NaN	NaN	NaN	NaN	NaN	NaN	NaN	NaN	NaN	NaN	NaN	NaN	NaN	NaN	NaN	NaN	NaN	NaN	NaN	NaN	NaN	NaN	NaN	NaN	NaN	NaN	NaN	NaN	NaN	NaN	NaN	NaN	NaN	NaN	NaN	NaN	NaN	NaN	NaN	NaN	NaN	NaN	NaN	0	0	0	0	0	0	0	0	0	0	0	0	0	0	0	0	0	0	0	0	0	0	0	0	0	0	0	0	0	0	6.00751	0	0	0	0	0	0	0	0	0	0	0	0	0	0	0	0	0	0	0	0	0	0	0	0	0	0	0	0	0	4.06056	0.914771	0.150188	0	0.921601	0											+																															+										HA_IPF_71_Ctr	+																						8	8	5	61.9	61.9	46	12.341	0	35.325	34009000000	98	1.16926	0.220801	0.294881	0.254084	NaN	1	0	NaN	NaN	0	-4.34294e-08	1	0	-4.34294e-08	1	0	-4.34294e-08	1	0	-4.34294e-08	1	0	-4.34294e-08	1	0	-4.34294e-08	1	0	-4.34294e-08	1	0	-4.34294e-08	1	0	-4.34294e-08	1	0	-4.34294e-08	1	0	-4.34294e-08	1	0	-4.34294e-08	1	0	-4.34294e-08	1	0	-4.34294e-08	1	0	-4.34294e-08	1	0	-4.34294e-08	1	0	-4.34294e-08	1	0	-4.34294e-08	1	0	-4.34294e-08	1	0	-4.34294e-08	1	0	-4.34294e-08	1	0	-4.34294e-08	1	0	-4.34294e-08	1	0	-4.34294e-08	1	0	-4.34294e-08	1	0	-4.34294e-08	1	0	-4.34294e-08	1	0	-4.34294e-08	1	0	-4.34294e-08	1	0	-4.34294e-08	1	0	21.8169	0	4.10429	-4.34294e-08	1	0	-4.34294e-08	1	0	-4.34294e-08	1	0	-4.34294e-08	1	0	-4.34294e-08	1	0	-4.34294e-08	1	0	-4.34294e-08	1	0	-4.34294e-08	1	0	-4.34294e-08	1	0	-4.34294e-08	1	0	-4.34294e-08	1	0	-4.34294e-08	1	0	-4.34294e-08	1	0	-4.34294e-08	1	0	-4.34294e-08	1	0	-4.34294e-08	1	0	-4.34294e-08	1	0	-4.34294e-08	1	0	-4.34294e-08	1	0	-4.34294e-08	1	0	-4.34294e-08	1	0	-4.34294e-08	1	0	-4.34294e-08	1	0	-4.34294e-08	1	0	-4.34294e-08	1	0	-4.34294e-08	1	0	-4.34294e-08	1	0	-4.34294e-08	1	0	-4.34294e-08	1	0	A0A1W6IYJ4	A0A1W6IYJ4	675
		NaN	NaN	NaN	NaN	NaN	NaN	NaN	NaN	NaN	NaN	NaN	NaN	NaN	NaN	NaN	NaN	NaN	NaN	NaN	NaN	NaN	NaN	NaN	NaN	NaN	NaN	NaN	NaN	NaN	NaN	NaN	NaN	NaN	NaN	NaN	NaN	NaN	NaN	NaN	NaN	NaN	NaN	NaN	NaN	NaN	NaN	NaN	NaN	NaN	NaN	NaN	NaN	NaN	NaN	NaN	NaN	NaN	NaN	NaN	NaN	NaN	NaN	NaN	NaN	NaN	NaN	NaN	NaN	NaN	NaN	NaN	NaN	NaN	NaN	NaN	NaN	NaN	NaN	NaN	NaN	NaN	NaN	NaN	NaN	NaN	NaN	28.0241	27.7428	27.4669	27.8774	NaN	NaN	NaN	NaN	NaN	NaN	NaN	NaN	NaN	NaN	NaN	NaN	NaN	NaN	NaN	NaN	NaN	NaN	NaN	NaN	NaN	NaN	NaN	NaN	NaN	NaN	NaN	NaN	NaN	NaN	NaN	NaN	NaN	NaN	NaN	NaN	NaN	NaN	NaN	NaN	NaN	NaN	NaN	NaN	NaN	NaN	NaN	NaN	NaN	NaN	NaN	NaN	NaN	NaN	NaN	NaN	NaN	NaN	NaN	NaN	NaN	NaN	NaN	NaN	NaN	NaN	NaN	NaN	NaN	NaN	NaN	NaN	NaN	NaN	NaN	NaN	NaN	NaN	NaN	NaN	NaN	NaN	NaN	NaN	NaN	NaN	NaN	NaN	NaN	NaN	NaN	NaN	NaN	NaN	NaN	NaN	NaN	NaN	NaN	NaN	NaN	NaN	NaN	NaN	NaN	NaN	NaN	NaN	NaN	NaN	NaN	NaN	NaN	NaN	NaN	NaN	NaN	NaN	NaN	NaN	NaN	NaN	NaN	NaN	NaN	NaN	NaN	NaN	NaN	NaN	NaN	NaN	NaN	NaN	NaN	NaN	NaN	NaN	NaN	NaN	NaN	NaN	NaN	NaN	NaN	NaN	NaN	NaN	NaN	NaN	NaN	NaN	NaN	NaN	NaN	NaN	NaN	NaN	NaN	NaN	NaN	NaN	NaN	NaN	NaN	NaN	NaN	NaN	NaN	NaN	NaN	NaN	NaN	NaN	NaN	NaN	NaN	NaN	NaN	NaN	NaN	0	0	0	0	0	0	0	0	0	0	0	0	0	0	0	0	0	0	0	0	0	0	0	0	0	0	0	0	0	0	0	0	0	0	0	0	0	0	0	0	0	0	0	0	0	0	0	0	0	0	0	3.18507	0	0	0	0	0	0	0	0	0	0.909259	0	1.54917	0.916801	0.159254											+																																										+												+									HA_CTD_49_Ctr	4	1	1	50.8	15.3	15.3	13.66	0.00072727	12.483	2930000000	22	NaN	1	0	NaN	1.73287	0.37259	0.264391	0.237966	NaN	0	-4.34294e-08	1	0	-4.34294e-08	1	0	-4.34294e-08	1	0	-4.34294e-08	1	0	-4.34294e-08	1	0	-4.34294e-08	1	0	-4.34294e-08	1	0	-4.34294e-08	1	0	-4.34294e-08	1	0	-4.34294e-08	1	0	-4.34294e-08	1	0	-4.34294e-08	1	0	-4.34294e-08	1	0	-4.34294e-08	1	0	-4.34294e-08	1	0	-4.34294e-08	1	0	-4.34294e-08	1	0	-4.34294e-08	1	0	-4.34294e-08	1	0	-4.34294e-08	1	0	-4.34294e-08	1	0	-4.34294e-08	1	0	-4.34294e-08	1	0	-4.34294e-08	1	0	-4.34294e-08	1	0	-4.34294e-08	1	0	-4.34294e-08	1	0	-4.34294e-08	1	0	-4.34294e-08	1	0	-4.34294e-08	1	0	-4.34294e-08	1	0	-4.34294e-08	1	0	-4.34294e-08	1	0	-4.34294e-08	1	0	-4.34294e-08	1	0	-4.34294e-08	1	0	-4.34294e-08	1	0	-4.34294e-08	1	0	-4.34294e-08	1	0	-4.34294e-08	1	0	-4.34294e-08	1	0	-4.34294e-08	1	0	-4.34294e-08	1	0	-4.34294e-08	1	0	-4.34294e-08	1	0	-4.34294e-08	1	0	-4.34294e-08	1	0	-4.34294e-08	1	0	-4.34294e-08	1	0	-4.34294e-08	1	0	-4.34294e-08	1	0	10.2733	0.00828571	2.22878	-4.34294e-08	1	0	-4.34294e-08	1	0	-4.34294e-08	1	0	-4.34294e-08	1	0	-4.34294e-08	1	0	-4.34294e-08	1	0	-4.34294e-08	1	0	-4.34294e-08	1	0	A0A1W6IYJ5	A0A1W6IYJ5	676
		NaN	NaN	NaN	NaN	NaN	NaN	NaN	NaN	NaN	NaN	NaN	NaN	NaN	NaN	NaN	NaN	NaN	NaN	NaN	NaN	NaN	NaN	NaN	NaN	NaN	NaN	NaN	NaN	NaN	NaN	NaN	NaN	NaN	NaN	NaN	NaN	NaN	NaN	NaN	NaN	NaN	NaN	28.3689	28.5425	28.5998	NaN	NaN	NaN	NaN	NaN	NaN	NaN	NaN	NaN	NaN	NaN	NaN	NaN	NaN	NaN	NaN	NaN	NaN	NaN	NaN	NaN	NaN	NaN	NaN	NaN	NaN	NaN	NaN	NaN	NaN	NaN	NaN	NaN	NaN	NaN	NaN	NaN	NaN	NaN	NaN	NaN	NaN	NaN	NaN	NaN	NaN	NaN	NaN	NaN	NaN	NaN	NaN	NaN	NaN	NaN	NaN	NaN	NaN	NaN	NaN	NaN	NaN	NaN	NaN	NaN	NaN	NaN	NaN	NaN	NaN	NaN	NaN	NaN	NaN	NaN	NaN	NaN	NaN	NaN	NaN	NaN	NaN	NaN	NaN	NaN	NaN	NaN	NaN	NaN	NaN	NaN	NaN	NaN	27.2625	27.1971	27.1289	NaN	NaN	NaN	NaN	NaN	NaN	NaN	NaN	NaN	NaN	NaN	NaN	NaN	NaN	NaN	NaN	NaN	NaN	NaN	NaN	NaN	NaN	NaN	NaN	NaN	NaN	NaN	NaN	NaN	NaN	NaN	NaN	NaN	NaN	NaN	NaN	NaN	NaN	27.0155	26.9519	27.0461	NaN	NaN	NaN	NaN	NaN	NaN	NaN	NaN	NaN	NaN	NaN	NaN	NaN	NaN	NaN	NaN	NaN	NaN	NaN	NaN	NaN	NaN	NaN	26.493	26.8776	27.905	NaN	NaN	NaN	NaN	NaN	NaN	NaN	NaN	NaN	NaN	NaN	NaN	NaN	NaN	NaN	NaN	NaN	NaN	NaN	NaN	NaN	NaN	NaN	NaN	NaN	NaN	NaN	NaN	NaN	NaN	NaN	NaN	NaN	NaN	NaN	NaN	NaN	NaN	NaN	NaN	NaN	NaN	NaN	NaN	NaN	NaN	NaN	NaN	26.9411	26.9787	26.6189	26.9095	26.5651	26.8365	NaN	NaN	NaN	NaN	NaN	NaN	NaN	NaN	NaN	0.23061	0.071727	-0.342032	-0.280406	0.13048	-0.412261	-0.764226	3.73091	-0.223587	-0.397928	-0.278246	-0.765284	0.036085	-1.37072	0.178003	-0.414669	-0.256907	-0.388149	0.508205	-0.155936	-0.589974	-0.225627	0.238274	-1.06988	-0.395428	0.0132591	-0.411436	2.42337	-0.38371	-0.44727	0.00117289	-0.555636	0.355664	-0.888535	-0.365887	-0.290651	0.0638096	0.380492	0.469054	-0.511987	-0.760932	-0.0688217	-0.748861	0.385434	0.17428	-0.360032	-0.406189	0.730528	-0.312447	-0.20716	-0.57089	-0.207013	-0.165765	-1.27452	-0.835516	-0.0255427	-0.295689	-0.531848	-0.258918	-0.599947	6.14389	0.571202	-0.0838814	2.2226	0.852672	-0.316993											+								+																				+													HA_IPF_29_Ctr;HA_IPF_68_Ctr	+																						6	2	2	46	17.7	17.7	12.352	0.00071582	11.887	10423000000	96	2.83137	0.128252	-0.371974	-0.333487	2.06502	0.252768	-0.365565	-0.321418	0.257199	0.267987	0.147161	0.881138	0.141993	0.0416443	0.965252	0.0441987	0.234967	0.835989	-0.211207	0.186532	0.856429	-0.173354	0.0786234	0.936262	0.0804247	0.293511	0.779104	-0.254253	0.6502	0.57027	-0.470584	7.53902	0.00333333	2.30905	0.140714	0.888553	-0.137215	0.281487	0.775472	-0.245534	0.182833	0.88464	-0.171396	0.661993	0.529919	-0.473353	0.0205408	0.989219	0.0222578	1.53768	0.287954	-0.847162	0.111263	0.909653	0.110009	0.292348	0.766542	-0.25485	0.167379	0.89782	-0.158461	0.272624	0.830174	-0.239378	0.385401	0.7469	0.314422	0.096461	0.936254	-0.0964741	0.465879	0.647897	-0.364677	0.144823	0.888287	-0.139337	0.154986	0.863128	0.147431	1.06434	0.402796	-0.661647	0.280738	0.753523	-0.244376	0.00749244	0.996254	0.00820076	0.293884	0.805088	-0.254039	3.79625	0.0618919	1.49987	0.267805	0.780016	-0.236355	0.32806	0.777561	-0.276724	0.000651953	0.999562	0.000723027	0.432437	0.696496	-0.343814	0.246237	0.761111	0.219623	0.804733	0.515131	-0.54766	0.255611	0.808133	-0.226164	0.193141	0.814052	-0.179273	0.0372702	0.95623	0.0394786	0.267057	0.805488	0.234923	0.3474	0.7541	0.289999	0.301637	0.781156	-0.291757	0.651218	0.547944	-0.469538	0.039925	0.983988	-0.0424241	0.635095	0.551871	-0.46168	0.272649	0.820374	0.23835	0.107911	0.932837	0.10744	0.247596	0.800376	-0.22167	0.288443	0.796046	-0.250571	0.610836	0.539094	0.449723	0.211826	0.818129	-0.193178	0.131769	0.909675	-0.12802	0.443089	0.693379	-0.35213	0.131953	0.89475	-0.128025	0.101863	0.936674	-0.102104	1.38026	0.368727	-0.78817	0.747645	0.581688	-0.516786	0.014539	0.988076	-0.0157946	0.194408	0.856342	-0.181569	0.408781	0.731384	-0.329115	0.170096	0.83288	-0.160079	0.47815	0.692903	-0.371274	A0A1W6IYJ9	A0A1W6IYJ9	679
		NaN	NaN	NaN	NaN	NaN	NaN	NaN	NaN	NaN	NaN	NaN	NaN	NaN	NaN	NaN	NaN	NaN	NaN	NaN	NaN	NaN	NaN	NaN	NaN	NaN	NaN	NaN	NaN	NaN	NaN	NaN	NaN	NaN	NaN	NaN	NaN	NaN	NaN	NaN	NaN	NaN	NaN	NaN	NaN	NaN	NaN	NaN	NaN	NaN	NaN	NaN	NaN	NaN	NaN	NaN	NaN	NaN	NaN	NaN	NaN	NaN	NaN	NaN	NaN	NaN	NaN	NaN	NaN	NaN	NaN	NaN	NaN	NaN	NaN	NaN	NaN	NaN	NaN	27.088	27.9794	27.1402	NaN	NaN	NaN	NaN	NaN	NaN	NaN	NaN	NaN	NaN	NaN	NaN	NaN	NaN	NaN	NaN	NaN	NaN	NaN	NaN	NaN	NaN	NaN	NaN	NaN	NaN	NaN	NaN	NaN	NaN	NaN	NaN	NaN	NaN	NaN	NaN	NaN	NaN	NaN	NaN	NaN	NaN	NaN	NaN	NaN	NaN	NaN	NaN	NaN	NaN	NaN	NaN	NaN	NaN	NaN	NaN	NaN	NaN	NaN	NaN	NaN	NaN	NaN	NaN	NaN	NaN	NaN	NaN	NaN	NaN	NaN	NaN	NaN	NaN	NaN	NaN	NaN	NaN	NaN	NaN	NaN	NaN	NaN	NaN	NaN	NaN	NaN	NaN	NaN	NaN	NaN	NaN	NaN	NaN	NaN	NaN	NaN	NaN	NaN	NaN	NaN	NaN	NaN	NaN	NaN	NaN	NaN	NaN	NaN	NaN	NaN	NaN	NaN	NaN	NaN	NaN	NaN	NaN	NaN	NaN	NaN	NaN	NaN	NaN	NaN	NaN	NaN	NaN	NaN	NaN	NaN	NaN	NaN	NaN	NaN	NaN	NaN	NaN	NaN	NaN	NaN	NaN	NaN	NaN	NaN	NaN	NaN	NaN	NaN	NaN	NaN	NaN	NaN	NaN	NaN	NaN	NaN	NaN	NaN	NaN	NaN	NaN	NaN	NaN	NaN	NaN	NaN	NaN	NaN	NaN	NaN	NaN	NaN	NaN	NaN	NaN	NaN	NaN	NaN	NaN	NaN	NaN	NaN	NaN	NaN	NaN	NaN	NaN	NaN	NaN	0	0	0	0	0	0	0	0	0	0	0	0	0	0	0	0	2.82354	0	0	0	0	0	0	0	0	0	0	0	0	0	0	0	0	0	0	0	0	0	0	0	0	0	0	0	0	0	0	0	0	0	0	0	0	0	0	0	0	0	0	0	1.23384	0.947971	0.0705886	0	0.920786	0											+																	+																								HA_IPF_42_Ctr	+																						6	2	2	79.6	32.7	32.7	12.358	0.00056948	5.4578	811300000	7	0.849146	0.534405	0.128604	0.118296	NaN	1	0	NaN	NaN	0	-4.34294e-08	1	0	-4.34294e-08	1	0	-4.34294e-08	1	0	-4.34294e-08	1	0	-4.34294e-08	1	0	-4.34294e-08	1	0	-4.34294e-08	1	0	-4.34294e-08	1	0	-4.34294e-08	1	0	-4.34294e-08	1	0	-4.34294e-08	1	0	-4.34294e-08	1	0	-4.34294e-08	1	0	-4.34294e-08	1	0	-4.34294e-08	1	0	-4.34294e-08	1	0	7.36054	0.0328571	1.91654	-4.34294e-08	1	0	-4.34294e-08	1	0	-4.34294e-08	1	0	-4.34294e-08	1	0	-4.34294e-08	1	0	-4.34294e-08	1	0	-4.34294e-08	1	0	-4.34294e-08	1	0	-4.34294e-08	1	0	-4.34294e-08	1	0	-4.34294e-08	1	0	-4.34294e-08	1	0	-4.34294e-08	1	0	-4.34294e-08	1	0	-4.34294e-08	1	0	-4.34294e-08	1	0	-4.34294e-08	1	0	-4.34294e-08	1	0	-4.34294e-08	1	0	-4.34294e-08	1	0	-4.34294e-08	1	0	-4.34294e-08	1	0	-4.34294e-08	1	0	-4.34294e-08	1	0	-4.34294e-08	1	0	-4.34294e-08	1	0	-4.34294e-08	1	0	-4.34294e-08	1	0	-4.34294e-08	1	0	-4.34294e-08	1	0	-4.34294e-08	1	0	-4.34294e-08	1	0	-4.34294e-08	1	0	-4.34294e-08	1	0	-4.34294e-08	1	0	-4.34294e-08	1	0	-4.34294e-08	1	0	-4.34294e-08	1	0	-4.34294e-08	1	0	-4.34294e-08	1	0	-4.34294e-08	1	0	-4.34294e-08	1	0	-4.34294e-08	1	0	A0A1W6IYK1	A0A1W6IYK1	681
		NaN	NaN	NaN	NaN	NaN	NaN	NaN	NaN	NaN	NaN	NaN	NaN	NaN	NaN	NaN	NaN	NaN	NaN	NaN	NaN	NaN	NaN	NaN	NaN	NaN	NaN	NaN	NaN	NaN	NaN	NaN	NaN	NaN	NaN	NaN	NaN	30.0278	28.5204	28.2949	NaN	NaN	NaN	NaN	NaN	NaN	NaN	NaN	NaN	NaN	NaN	NaN	NaN	NaN	NaN	NaN	NaN	NaN	NaN	NaN	NaN	NaN	NaN	NaN	27.6804	27.5432	27.7372	NaN	NaN	NaN	NaN	NaN	NaN	NaN	NaN	NaN	29.1084	29.6359	30.0799	NaN	NaN	NaN	NaN	NaN	NaN	NaN	NaN	NaN	NaN	NaN	NaN	NaN	NaN	NaN	NaN	NaN	NaN	NaN	NaN	NaN	NaN	NaN	NaN	NaN	NaN	NaN	NaN	NaN	NaN	NaN	NaN	NaN	NaN	NaN	NaN	NaN	NaN	NaN	NaN	NaN	NaN	NaN	NaN	NaN	NaN	NaN	NaN	NaN	NaN	NaN	NaN	NaN	NaN	NaN	NaN	NaN	NaN	NaN	NaN	NaN	NaN	NaN	NaN	NaN	NaN	NaN	NaN	NaN	27.1256	NaN	NaN	NaN	NaN	NaN	26.3439	27.7963	27.3325	NaN	NaN	NaN	NaN	NaN	NaN	NaN	NaN	NaN	NaN	NaN	NaN	NaN	NaN	NaN	NaN	NaN	NaN	NaN	NaN	NaN	NaN	NaN	27.8547	27.6017	27.9935	28.3693	28.5584	28.1749	NaN	NaN	NaN	NaN	NaN	NaN	NaN	NaN	NaN	NaN	NaN	NaN	NaN	NaN	NaN	NaN	NaN	NaN	NaN	NaN	27.9896	27.8356	27.6416	NaN	NaN	NaN	NaN	NaN	NaN	NaN	NaN	NaN	NaN	NaN	NaN	NaN	NaN	NaN	NaN	NaN	NaN	NaN	NaN	NaN	NaN	NaN	NaN	NaN	NaN	NaN	NaN	NaN	NaN	NaN	NaN	NaN	27.2121	27.7113	27.6986	NaN	NaN	NaN	NaN	NaN	NaN	NaN	NaN	NaN	NaN	NaN	NaN	28.2478	27.7846	28.0062	27.9609	NaN	26.6444	NaN	NaN	NaN	NaN	NaN	NaN	28.0151	27.7231	28.014	-0.434738	-1.00883	-0.347377	-1.47293	-0.710412	-0.748747	3.62071	-0.085885	-0.814818	-1.54006	-0.678838	-0.649421	2.32664	-1.02085	-0.223859	4.28114	0.17653	-1.03635	-0.527345	-0.435316	-0.576434	-0.619504	-0.579252	-1.31967	-0.333665	-1.41905	-0.417137	-0.271947	-0.467957	-1.21542	0.000194328	-0.0694856	1.83061	-0.752729	-0.213876	-0.431728	-0.714249	-0.130101	-1.61644	-1.66476	-0.225962	-1.36728	-0.483619	0.0660099	-0.645146	-1.06575	-0.71617	-0.879676	-0.649909	-0.39295	-0.657248	-0.656068	-0.254231	-0.347286	-1.12275	-1.47388	-0.699881	-0.206514	-1.47492	-1.01932	9.4417	0.0935034	-0.307834	3.19829	0.52821	-0.713627									+	CTD_Ctr	+							+									+																									HA_IPF_26_Ctr;HA_IPF_41_Ctr	+																						3	3	3	34.5	34.5	34.5	12.221	0	140.53	21444000000	118	0.945322	0.224497	-0.299213	-0.251819	4.43931	0.0390235	-0.783609	-0.661729	0.389296	0.269034	0.203777	0.794084	-0.230294	0.584888	0.511039	-0.533681	0.155811	0.849497	-0.183394	1.00082	0.327706	-0.780957	0.369736	0.680321	-0.375856	0.397257	0.634355	-0.396844	4.00584	0.0235385	1.91606	0.0347016	0.990907	-0.0454769	0.443496	0.626135	-0.432019	1.0622	0.312123	-0.815116	0.350886	0.728744	-0.359836	0.330376	0.661594	-0.34364	1.99557	0.133128	1.23364	0.596246	0.494398	-0.540641	0.0958163	0.900741	-0.118428	5.26569	0.00711111	2.26882	0.0740484	0.924071	0.0933921	0.608767	0.571507	-0.548914	0.256589	0.774487	-0.279373	0.204105	0.799722	-0.230605	0.285801	0.705738	-0.305316	0.311417	0.738908	-0.327757	0.2879	0.7089	-0.306967	0.853272	0.386357	-0.699345	0.149923	0.82287	-0.176696	0.943146	0.349109	-0.751061	0.193779	0.825187	-0.220809	0.119253	0.849988	-0.144103	0.221354	0.770514	-0.247468	0.760233	0.50016	-0.644256	7.48302e-05	0.999851	0.000102411	0.0278401	0.979581	-0.0367732	1.37567	0.170112	0.96947	0.400099	0.641064	-0.399004	0.0915099	0.920036	-0.113337	0.202132	0.765673	-0.228706	0.373311	0.603235	-0.378277	0.0536024	0.943617	-0.0688944	1.14535	0.277185	-0.8567	0.883601	0.438624	-0.795857	0.0966693	0.864686	-0.119469	0.897359	0.39454	-0.724522	0.231645	0.745301	-0.256381	0.0265154	0.975751	0.0349993	0.329311	0.774502	-0.342024	0.633893	0.464942	-0.56494	0.374559	0.686171	-0.379284	0.488536	0.522658	-0.465818	0.330745	0.689414	-0.343921	0.181411	0.851858	-0.208313	0.336681	0.694922	-0.348295	0.333274	0.685761	-0.346635	0.110788	0.910512	-0.134786	0.156891	0.851849	-0.183891	0.677771	0.50222	-0.594216	1.00132	0.343492	-0.78135	0.364883	0.687588	-0.37107	0.0878763	0.919927	-0.109325	1.0021	0.271062	-0.78184	0.588249	0.54143	-0.537679	A0A1W6IYK3	A0A1W6IYK3	683
		NaN	NaN	NaN	NaN	NaN	NaN	NaN	NaN	NaN	NaN	NaN	NaN	NaN	NaN	NaN	NaN	NaN	NaN	NaN	NaN	NaN	NaN	NaN	NaN	NaN	NaN	NaN	NaN	NaN	NaN	NaN	NaN	NaN	NaN	NaN	NaN	NaN	NaN	NaN	NaN	NaN	NaN	NaN	NaN	NaN	NaN	NaN	NaN	NaN	NaN	NaN	NaN	NaN	NaN	NaN	NaN	NaN	NaN	NaN	NaN	NaN	NaN	NaN	NaN	NaN	NaN	NaN	NaN	NaN	NaN	NaN	NaN	NaN	NaN	NaN	NaN	NaN	NaN	NaN	NaN	NaN	NaN	NaN	NaN	NaN	NaN	NaN	NaN	NaN	NaN	NaN	NaN	NaN	NaN	NaN	NaN	NaN	NaN	NaN	NaN	NaN	NaN	NaN	NaN	NaN	NaN	NaN	NaN	NaN	NaN	NaN	NaN	NaN	NaN	NaN	NaN	NaN	NaN	NaN	NaN	30.2365	30.1495	28.8767	NaN	NaN	NaN	NaN	NaN	NaN	NaN	NaN	NaN	NaN	NaN	NaN	NaN	NaN	NaN	NaN	NaN	NaN	NaN	NaN	NaN	NaN	NaN	NaN	NaN	NaN	NaN	NaN	NaN	NaN	NaN	NaN	NaN	NaN	NaN	NaN	NaN	NaN	NaN	NaN	NaN	NaN	NaN	NaN	NaN	NaN	NaN	NaN	NaN	NaN	NaN	NaN	NaN	NaN	NaN	NaN	NaN	NaN	NaN	NaN	NaN	NaN	28.2949	28.7027	28.2453	NaN	NaN	NaN	28.603	28.7617	28.9074	29.1602	29.2038	29.1534	NaN	NaN	NaN	28.8873	29.5306	NaN	28.2527	28.2596	NaN	NaN	NaN	NaN	NaN	NaN	NaN	NaN	NaN	NaN	27.1389	27.0163	NaN	NaN	NaN	NaN	NaN	NaN	NaN	NaN	NaN	NaN	NaN	NaN	NaN	NaN	NaN	NaN	NaN	NaN	NaN	NaN	NaN	NaN	NaN	NaN	NaN	NaN	NaN	NaN	NaN	NaN	NaN	NaN	NaN	NaN	NaN	NaN	NaN	NaN	NaN	NaN	NaN	NaN	NaN	NaN	NaN	NaN	NaN	NaN	NaN	NaN	NaN	NaN	NaN	NaN	-0.342907	-1.10988	-1.0898	-0.888579	-1.25484	-0.494854	-1.22606	-0.564988	-0.946596	-0.497076	-0.599655	-0.88897	-0.893234	-0.398205	-0.82957	-0.760502	0.159494	-0.159829	-1.82682	-0.711106	-0.335089	-0.378718	-0.136245	-0.659648	-0.520409	-0.62062	-0.896019	-1.3573	-0.156375	-0.659401	-0.7196	-1.27882	-0.499354	-0.229609	-0.362248	-1.19641	-0.41163	-0.897552	-0.810669	0.61024	-0.106196	-0.640908	0.053862	-0.666664	-0.678169	-0.426171	-1.13269	-0.105775	-0.562819	-1.00463	0.272412	-0.703904	-0.934524	0.178945	-0.524531	-1.06905	-0.354356	4.51419	-0.976158	-1.19627	5.94113	0.615378	-0.670986	4.01197	0.254146	-0.30317								+		IPF_Ctr	+																																										+																		+			HA_CTD_62_Ctr	6	2	2	74.3	38.9	38.9	12.328	0	216.51	7331100000	75	5.79238	0.0137717	-0.752596	-0.6531	1.53979	0.156499	-0.50868	-0.413373	0.456229	0.297858	0.140787	0.848714	-0.174511	0.597427	0.479062	-0.565035	0.582591	0.512393	-0.554722	0.444011	0.57654	-0.452107	0.706468	0.470329	-0.638677	0.213728	0.781	-0.251134	0.683601	0.438844	-0.623854	0.249999	0.749191	-0.286551	0.482396	0.581057	-0.481661	0.216507	0.772537	-0.253061	0.269188	0.775031	-0.304363	0.44285	0.55518	-0.451761	0.447255	0.565541	-0.454558	0.167018	0.820442	-0.202673	0.406815	0.604829	-0.422296	0.363452	0.630497	-0.386854	0.0606035	0.9317	0.0809606	0.0608764	0.951897	-0.0812158	1.19952	0.273569	-0.926644	0.333347	0.685717	-0.361446	0.137008	0.842083	-0.170448	0.157336	0.865635	-0.192579	0.0514345	0.938479	-0.0692489	0.304869	0.724743	-0.335831	0.226423	0.728763	-0.263877	0.282489	0.678227	-0.315805	0.448662	0.628315	-0.455818	0.78328	0.375736	-0.689266	0.0595634	0.926826	-0.079513	0.304353	0.730854	-0.335541	0.339029	0.671521	-0.366055	0.724438	0.442017	-0.650609	0.217628	0.716711	-0.254194	0.0897324	0.919991	-0.116575	0.149735	0.849982	-0.184302	0.660764	0.410426	-0.608713	0.173484	0.792168	-0.209483	0.448258	0.618543	-0.45606	0.395097	0.63833	-0.412726	0.21706	0.794094	0.279774	0.0396562	0.936016	-0.0540059	0.292581	0.741584	-0.32556	0.0196862	0.967218	0.0273881	0.30784	0.7186	-0.338947	0.314386	0.770824	-0.344774	0.180745	0.805344	-0.216955	0.613316	0.509656	-0.576359	0.0395581	0.952223	-0.0538339	0.250763	0.737091	-0.286348	0.522592	0.563322	-0.511443	0.108189	0.889986	0.13827	0.329715	0.680701	-0.358033	0.474256	0.599702	-0.475491	0.0688659	0.943909	0.0910438	0.229952	0.795706	-0.266634	0.56436	0.541046	-0.542993	0.145903	0.853876	-0.180217	4.99686	0.004	2.29566	0.50035	0.491073	-0.495961	0.661441	0.492176	-0.6089	A0A1W6IYK6	A0A1W6IYK6	684
		NaN	NaN	NaN	NaN	NaN	NaN	NaN	NaN	NaN	NaN	NaN	NaN	NaN	NaN	NaN	NaN	NaN	NaN	NaN	NaN	NaN	NaN	NaN	NaN	NaN	NaN	NaN	NaN	NaN	NaN	NaN	NaN	NaN	NaN	NaN	NaN	NaN	NaN	NaN	NaN	NaN	NaN	NaN	NaN	NaN	NaN	NaN	NaN	NaN	NaN	NaN	NaN	NaN	NaN	NaN	NaN	NaN	NaN	NaN	NaN	NaN	NaN	NaN	NaN	NaN	NaN	NaN	NaN	NaN	NaN	NaN	NaN	NaN	NaN	NaN	28.466	28.7048	28.6072	NaN	NaN	NaN	NaN	NaN	NaN	NaN	NaN	NaN	29.9194	29.8513	29.645	NaN	NaN	NaN	NaN	NaN	NaN	NaN	NaN	NaN	NaN	NaN	NaN	NaN	NaN	NaN	NaN	NaN	NaN	NaN	NaN	NaN	NaN	NaN	NaN	NaN	NaN	NaN	NaN	NaN	NaN	NaN	NaN	NaN	NaN	NaN	NaN	NaN	NaN	NaN	28.1079	28.34	28.0702	NaN	NaN	NaN	NaN	NaN	NaN	NaN	NaN	NaN	NaN	NaN	NaN	NaN	NaN	NaN	30.2977	30.5018	30.1669	29.0421	29.319	28.9196	NaN	NaN	NaN	29.7519	29.2272	29.4317	NaN	NaN	NaN	NaN	NaN	NaN	30.1771	30.0349	30.2984	NaN	NaN	NaN	28.3253	27.6299	NaN	NaN	NaN	NaN	NaN	NaN	NaN	NaN	NaN	28.325	28.3893	28.6937	NaN	NaN	NaN	NaN	NaN	NaN	NaN	NaN	NaN	29.0726	28.34	28.5106	NaN	NaN	NaN	NaN	NaN	NaN	NaN	NaN	NaN	NaN	NaN	NaN	NaN	NaN	NaN	NaN	NaN	NaN	NaN	NaN	NaN	NaN	NaN	NaN	NaN	NaN	NaN	NaN	NaN	NaN	NaN	NaN	NaN	NaN	NaN	NaN	NaN	NaN	NaN	NaN	NaN	NaN	NaN	NaN	NaN	NaN	NaN	NaN	NaN	NaN	NaN	NaN	NaN	NaN	NaN	NaN	NaN	NaN	NaN	NaN	NaN	NaN	NaN	NaN	NaN	NaN	NaN	NaN	NaN	NaN	NaN	NaN	NaN	NaN	0.00317884	0.206044	-1.06581	-0.292318	-0.0392279	0.212053	-0.27588	-0.0482312	-0.128723	-0.889889	-0.396991	0.184261	-0.925242	-0.13853	-0.0804431	3.68797	-0.563335	-1.26399	-0.634182	0.640703	-0.712628	-0.984567	-0.232636	0.158354	3.26804	-0.421469	0.127863	-0.562106	-0.214348	-0.519002	5.41744	4.18889	0.681646	4.56559	-0.21327	-0.455119	5.26547	-0.0816937	2.03448	-0.0939891	0.32503	-0.0726879	-0.385307	-0.160985	-0.060636	0.295732	-0.57182	0.00508683	-1.1209	-0.155172	-0.128161	4.90059	-0.173255	-0.724369	0.0344835	-0.639788	-0.982508	0.292429	-1.11378	0.0209731	15.6658	0.000778378	0.485209	4.03798	0.248836	-0.0207526								+		IPF_Ctr	+																+									+						+	+		+			+				HA_IPF_41_Ctr;HA_IPF_65_Ctr;HA_IPF_71_Ctr;HA_IPF_72_Ctr;HA_IPF_75_Ctr;HA_IPF_78_Ctr	+												+									HA_CTD_49_Ctr	4	4	4	49.2	49.2	49.2	13.538	0	18.917	28873000000	124	1.92883	0.0565859	0.549019	0.451481	0.172454	0.796384	-0.0806228	-0.0677379	0.209745	0.296834	0.00156472	0.999331	0.00186623	0.11159	0.893262	0.120244	0.876476	0.436807	-0.625837	0.168301	0.855856	-0.171595	0.0195783	0.984537	-0.02297	0.11711	0.910177	0.124508	0.157674	0.870069	-0.162017	0.0242963	0.991054	-0.0282906	0.0672305	0.952661	-0.075264	0.680764	0.510155	-0.522622	0.241598	0.818857	-0.233189	0.0997098	0.879119	0.107966	0.715289	0.508191	-0.542659	0.0727129	0.936396	-0.080988	0.040786	0.966842	-0.0469718	6.02261	0.00956522	2.16657	0.370567	0.743364	-0.330482	1.10768	0.414678	-0.739444	0.432068	0.691007	-0.372249	0.438024	0.676116	0.376128	0.501683	0.590352	-0.417863	0.781768	0.49562	-0.577794	0.128215	0.868283	-0.13594	0.0848113	0.935901	0.0929141	4.96691	0.0171765	1.91983	0.257651	0.75634	-0.246909	0.0671146	0.963251	0.0749192	0.370711	0.698432	-0.3301	0.11869	0.887142	-0.125921	0.335324	0.749709	-0.304807	10.8742	0	3.18244	7.35607	0.00553846	2.46063	0.471008	0.564516	0.399124	8.40169	0.004	2.68168	0.117973	0.913112	-0.125267	0.276538	0.736245	-0.264566	10.4276	0	3.09327	0.0419436	0.963871	-0.0479274	2.24033	0.131115	1.1831	0.0394158	0.962977	-0.0505243	0.190657	0.78775	0.190913	0.037249	0.985415	-0.0426961	0.230952	0.775684	-0.225599	0.0860501	0.932357	-0.0943357	0.0308452	0.976449	-0.0356077	0.169691	0.84782	0.173278	0.379122	0.720469	-0.335878	0.0024961	0.998377	0.00298122	0.933452	0.434227	-0.656425	0.0828071	0.938844	-0.0909813	0.0676808	0.949629	-0.0752657	9.36382	0.004	2.87888	0.0935134	0.936678	-0.101646	0.514731	0.646914	-0.425281	0.0171064	0.983411	0.0201638	0.431255	0.701483	-0.373948	0.778908	0.498304	-0.576464	0.166499	0.848692	0.17097	0.93281	0.355234	-0.653849	0.0104215	0.9962	0.0123099	A0A1W6IYK8	A0A1W6IYK8	685
		31.6223	31.5183	31.2318	33.3352	33.3076	33.5271	32.6517	33.2802	32.5825	33.6316	33.7194	33.9731	32.072	33.0825	32.6975	32.8672	32.8902	32.9932	32.2272	32.1058	32.4842	32.2208	32.5541	32.0165	32.8069	32.9003	32.7389	28.2982	30.9178	28.1195	32.4845	32.8981	32.9495	31.9203	31.6369	32.2537	33.0209	33.0446	30.6969	30.4449	32.6864	30.255	30.8833	30.3895	32.2488	32.5223	32.8899	32.9314	32.2091	32.3638	31.9638	33.8086	31.5419	31.4505	34.0272	33.9603	33.6881	32.0372	31.8776	31.3957	31.3999	30.816	31.4842	32.6235	32.58	32.963	31.955	31.4069	31.0589	32.6078	32.5314	32.6963	32.039	31.6568	32.4124	31.245	31.4485	31.1912	32.9955	33.3542	33.0269	31.3067	30.7488	NaN	30.4343	NaN	32.009	32.9439	32.1107	32.7894	32.1519	32.2047	32.2924	32.3149	30.4059	30.7981	33.4363	33.3503	NaN	32.9474	33.0448	32.9351	32.0426	32.0628	28.5493	33.7269	33.3052	33.7734	31.4878	33.0776	32.8446	33.0017	32.8347	32.7904	33.1734	33.1896	32.9478	31.6612	31.8371	33.3675	32.5195	32.4992	32.8135	32.0031	32.2344	31.7538	32.241	33.2398	32.6323	NaN	32.2445	32.1019	33.4384	31.6579	31.4275	31.1442	31.1919	30.2836	NaN	31.5643	31.5578	32.7353	32.4013	32.2431	29.7345	32.1125	31.9338	33.3913	33.405	33.4074	33.2046	33.0082	32.8979	30.2469	31.6669	30.5544	31.9109	29.9835	30.6163	31.8623	32.2629	32.3344	31.0472	31.1104	30.9905	32.2367	31.9598	31.8993	32.0247	31.7668	31.9614	31.8207	31.6236	30.5892	31.3329	31.4318	32.7191	33.1975	32.9538	30.6072	30.8442	31.5419	32.1288	32.1729	31.856	31.4642	31.2443	30.941	30.9566	30.7213	31.0358	30.398	31.0411	31.2368	29.8437	29.8753	31.544	32.3076	31.8028	32.3821	31.9088	32.0564	31.7348	31.285	31.1253	31.6608	31.5518	32.1664	31.487	31.3017	31.623	31.4333	31.4141	31.5491	32.0011	32.1453	32.1883	31.4653	31.1621	31.2413	29.674	29.5588	29.58	29.1043	28.8679	29.1446	NaN	NaN	NaN	31.6992	30.951	30.6845	32.3474	32.3699	31.9334	32.26	32.3218	32.379	32.1119	31.9517	32.1833	31.9786	31.9531	32.0877	30.4783	30.8381	30.5219	31.9664	31.2746	31.3952	31.4592	30.6836	31.4016	32.906	32.0889	31.6256	31.6661	31.7632	31.4612	31.523	31.399	31.3196	32.6576	31.9349	31.7775	32.6012	31.3364	31.9686	31.6447	31.879	31.5937	2.57222	1.41488	1.06136	1.61294	1.57492	0.734517	1.05166	-0.0285914	1.57876	0.976436	2.68945	0.0309198	1.51972	0.271152	1.40939	0.0924401	1.92308	-2.20898	-0.0295031	1.7733	1.67313	1.90116	1.08617	1.75438	-1.42528	0.972127	-0.329193	-2.36186	1.25744	0.0578198	2.19879	1.83448	-0.37971	-0.36557	0.95075	-0.153092	0.829489	0.715197	0.142058	0.179898	0.255016	2.18751	1.63567	1.71442	1.06993	-2.09061	-0.0736874	1.06453	0.567738	0.833625	-1.82011	1.41222	1.01387	-0.489216	-0.317542	2.39941	1.26759	1.40829	0.794672	1.50191	11.5628	0.0200468	0.763956	6.03495	0.0295041	0.716762								+		IPF_Ctr	+	+										+																														HA_IPF_12_Ctr;HA_IPF_33_Ctr	+																						6	5	1	67.3	67.3	21.2	12.371	0	323.31	856860000000	707	4.53975	0.00844444	0.871513	0.724018	1.37494	0.125054	0.583848	0.454374	0.514967	0.323827	2.47424	0.0667611	1.38712	0.993671	0.33803	0.762595	0.662834	0.497694	0.572302	1.20673	0.282095	0.869862	1.16429	0.32979	0.849241	0.406379	0.634896	0.396044	0.646704	0.483841	0.564781	0.0116661	0.993786	-0.0153863	1.16862	0.308147	0.851339	0.591688	0.510162	0.526551	2.65551	0.069377	1.45033	0.0126812	0.983637	0.0166702	1.10479	0.329284	0.819516	0.123851	0.866711	0.146165	0.989918	0.306427	0.760083	0.0390224	0.954042	0.0498516	1.57262	0.262329	1.03704	1.73962	0.190517	-1.15112	0.0120377	0.996757	-0.0158737	1.39077	0.232141	0.956347	1.27438	0.241442	0.902307	1.54558	0.19504	1.02527	0.68044	0.509859	0.584578	1.36791	0.247721	0.946029	0.895849	0.338316	-0.740072	0.583487	0.504515	0.522802	0.154146	0.863101	-0.177428	1.84617	0.116486	-1.21399	0.840083	0.40975	0.67805	0.0238096	0.982407	0.031056	1.93434	0.131153	1.18583	1.4638	0.228124	0.989298	0.181371	0.775641	-0.204514	0.173159	0.842315	-0.196713	0.570677	0.524373	0.512671	0.0664319	0.920009	-0.082563	0.476092	0.559812	0.447317	0.392928	0.670537	0.385696	0.0611951	0.953075	0.0765349	0.0635517	0.931831	0.087912	0.115767	0.841711	0.137519	1.9187	0.143855	1.1797	1.23079	0.22572	0.881828	1.32186	0.275148	0.924593	0.670385	0.527607	0.576975	1.75501	0.145855	-1.1211	0.030552	0.971644	-0.039572	0.657743	0.434534	0.571738	0.293987	0.723359	0.306106	0.47886	0.613694	0.449432	1.36198	0.261504	-0.963508	0.991428	0.342244	0.761276	0.622863	0.547404	0.546782	0.218147	0.810509	-0.251786	0.144784	0.88486	-0.169648	2.2164	0.11108	1.29382	0.84563	0.391187	0.682449	0.988628	0.358815	0.759449	0.45005	0.538974	0.428516	1.08414	0.37562	0.809513	A0A1W6IYL0	A0A1W6IYL0	686
HEL55;HSPB6	Heat shock protein beta-6	NaN	NaN	NaN	NaN	NaN	NaN	NaN	NaN	NaN	NaN	NaN	NaN	NaN	NaN	NaN	26.3847	26.1247	26.1712	NaN	NaN	NaN	NaN	NaN	NaN	NaN	NaN	NaN	NaN	NaN	NaN	NaN	NaN	NaN	NaN	NaN	NaN	NaN	NaN	NaN	NaN	NaN	NaN	NaN	NaN	NaN	NaN	NaN	NaN	26.9588	NaN	26.4348	NaN	NaN	NaN	NaN	NaN	NaN	NaN	NaN	NaN	NaN	NaN	NaN	NaN	NaN	NaN	NaN	NaN	NaN	NaN	NaN	NaN	NaN	NaN	NaN	NaN	NaN	NaN	26.6915	26.6171	25.7827	NaN	NaN	NaN	NaN	NaN	NaN	NaN	NaN	NaN	26.3939	25.6415	26.4237	NaN	NaN	NaN	NaN	NaN	NaN	NaN	NaN	NaN	NaN	NaN	NaN	NaN	NaN	NaN	NaN	NaN	NaN	NaN	NaN	NaN	NaN	NaN	NaN	NaN	NaN	NaN	NaN	NaN	NaN	26.3922	26.3807	26.4287	NaN	NaN	NaN	NaN	NaN	NaN	NaN	NaN	NaN	NaN	NaN	NaN	NaN	NaN	NaN	NaN	NaN	NaN	NaN	NaN	NaN	NaN	NaN	NaN	NaN	NaN	NaN	NaN	NaN	NaN	NaN	NaN	NaN	NaN	NaN	NaN	NaN	NaN	NaN	NaN	NaN	NaN	NaN	NaN	NaN	NaN	NaN	NaN	NaN	NaN	NaN	NaN	NaN	27.2246	28.6119	NaN	26.8496	27.7471	26.5776	26.9192	27.0623	27.3043	27.427	27.3957	27.5721	NaN	NaN	NaN	27.3824	27.341	NaN	27.0947	27.3887	26.8697	NaN	27.0051	27.0904	27.0611	27.4529	NaN	NaN	NaN	26.0427	26.8521	26.6296	NaN	26.6647	27.2309	27.254	27.102	27.0125	NaN	NaN	NaN	NaN	NaN	NaN	NaN	NaN	NaN	NaN	NaN	NaN	26.6846	NaN	NaN	27.7679	27.3888	27.6249	NaN	NaN	NaN	NaN	NaN	NaN	NaN	NaN	NaN	NaN	NaN	NaN	NaN	NaN	NaN	NaN	NaN	NaN	26.7	27.7552	27.7208	NaN	27.9767	NaN	26.6622	NaN	27.3662	27.8691	27.341	27.8486	27.6952	28.3522	28.2674	27.5532	27.7612	27.9094	-1.50739	-1.34307	-1.46447	-1.37924	-1.84709	-1.73895	-1.37429	-2.28196	-1.36888	-0.149369	-2.26699	-1.45338	-2.2962	-1.32569	-1.69637	-1.23567	0.307686	-1.9809	-1.92611	-1.46101	-1.84712	-1.94123	-1.10713	-1.88325	-0.915865	-1.76812	-1.48614	-1.74868	-1.69433	-1.33041	-2.52707	-1.21018	-0.462193	-0.937921	-2.05745	-1.46133	-1.71371	-1.15584	-0.770868	-1.40553	-1.78481	-2.54444	-2.18113	0.17077	-1.96233	-1.90117	-0.606224	-1.11219	-1.01321	-1.71847	-0.941171	-1.21896	0.0969345	-2.07402	-1.17962	-1.85718	-1.70181	-1.06317	0.344463	-1.69784	15.3265	0.0010099	-1.48034	7.00197	0.00945306	-1.29728		biological regulation;regulation of biological process;regulation of multicellular organismal process;regulation of muscle contraction;regulation of muscle system process;regulation of system process	binding;cation binding;identical protein binding;ion binding;metal ion binding;protein binding;protein dimerization activity;protein homodimerization activity;structural constituent of eye lens;structural molecule activity	cell part;cytoplasm;intracellular membrane-bounded organelle;intracellular organelle;intracellular part;membrane-bounded organelle;nucleus;organelle		Crystallin;HSP20	3D-structure;Completeproteome;Cytoplasm;Directproteinsequencing;Metal-binding;Nucleus;Phosphoprotein;Proteomicsidentification;Referenceproteome;Stressresponse;Zinc	+	+	CTD_Ctr;IPF_Ctr	+																															+										HA_IPF_71_Ctr	+		+																			HA_CTD_10_Ctr	5	5	5	58.2	58.2	58.2	13.634	0	23.473	10743000000	187	16.5649	0.000487805	-1.40427	-1.21938	7.49889	0.00710112	-1.17363	-0.976973	1.13089	0.612482	1.07372	0.281676	-0.808638	0.906905	0.359813	-0.720133	1.0306	0.333255	-0.785917	0.941035	0.355685	-0.739227	1.45035	0.250667	-0.990157	1.3265	0.25892	-0.932692	0.938122	0.356404	-0.737068	1.98939	0.1344	-1.21983	0.933226	0.380443	-0.734271	0.0633558	0.937177	-0.0798201	1.9942	0.136957	-1.21641	1.01668	0.304317	-0.779337	2.02346	0.133722	-1.2301	0.89207	0.370655	-0.711313	1.27756	0.246142	-0.909728	0.804294	0.382819	-0.662231	0.141103	0.895254	0.165056	1.61588	0.21042	-1.06237	1.55234	0.220516	-1.03385	1.02186	0.326063	-0.782795	1.45216	0.208939	-0.990543	1.56772	0.185905	-1.04131	0.691632	0.498199	-0.593849	1.48917	0.22104	-1.00861	0.535512	0.495866	-0.491571	1.35558	0.227005	-0.947367	1.0456	0.327186	-0.795775	1.33777	0.22023	-0.937931	1.27769	0.242696	-0.909167	0.876362	0.448309	-0.708557	2.36633	0.08492	-1.35619	0.784214	0.441276	-0.649442	0.226311	0.723761	-0.247988	0.551156	0.545959	-0.50288	1.71164	0.169673	-1.10319	1.02655	0.285098	-0.78403	1.29209	0.229004	-0.917912	0.734207	0.472469	-0.619964	0.425955	0.638275	-0.413384	0.72827	0.477175	-0.683245	1.37971	0.2056	-0.957335	2.37204	0.08105	-1.36214	1.86041	0.126175	-1.16708	0.0738675	0.935067	0.0916584	1.5942	0.254222	-1.0527	1.51136	0.191058	-1.01833	0.314248	0.727245	-0.325102	0.691102	0.408404	-0.595151	0.613316	0.52058	-0.543735	1.30588	0.282302	-0.922306	0.554814	0.549196	-0.504967	0.787913	0.404	-0.652978	0.0405293	0.960735	0.0520068	1.73214	0.188571	-1.11192	0.756738	0.475932	-0.633092	1.44879	0.216	-0.992722	1.26597	0.241347	-0.908708	0.654317	0.52886	-0.570341	0.160701	0.795901	0.184893	1.27742	0.320613	-0.910117	A0A1X7SC65;V9HWB6;O14558;K7EP04;A0A384MEB1;B4DNC2;B4DUL6	A0A1X7SC65;V9HWB6;O14558;K7EP04;A0A384MEB1;B4DNC2	688
RPS27A;HEL112;UBB;UBC;UBA52;DKFZp434K0435;UbC	Ubiquitin-40S ribosomal protein S27a;Ubiquitin;40S ribosomal protein S27a;Ubiquitin-60S ribosomal protein L40;Ubiquitin;60S ribosomal protein L40;Polyubiquitin-B;Ubiquitin;Polyubiquitin-C;Ubiquitin	29.9997	30.2556	30.2894	29.7925	30.2454	29.8597	29.6851	29.4659	29.7312	29.8449	29.6708	29.5774	30.1237	30.3379	30.4029	30.5363	30.0392	30.1741	29.99	29.9051	30.1105	30.1055	29.9928	30.1284	29.9764	29.9684	30.0775	29.5552	29.385	29.4937	29.7003	29.8783	29.9758	29.6117	29.438	29.2904	29.7841	29.4474	30.4513	29.7721	29.8586	30.028	29.6434	29.5121	29.7192	29.6754	29.694	29.7104	29.9396	29.5912	30.046	29.6203	29.3269	29.8795	29.9227	29.9478	29.7784	29.3408	29.6232	29.897	29.538	29.7117	29.9356	29.5722	29.715	29.6477	29.5173	29.419	29.5303	29.2573	29.3519	29.0984	29.5996	29.5098	29.7456	29.5792	29.6943	29.5932	29.6636	29.9227	30.0239	29.6308	29.6201	29.4348	29.3347	29.4059	29.2163	29.6096	29.2586	29.5123	30.324	29.7085	29.7268	29.381	29.508	29.5371	29.4321	29.6269	29.4153	29.5427	29.6186	29.5862	29.5841	29.8861	29.3547	29.7784	29.8813	29.8705	29.4086	29.3761	29.5998	29.8588	29.9184	29.9124	29.4075	29.5414	29.7438	30.0014	29.5491	29.84	29.6782	29.6748	29.5037	29.9158	30.1679	30.2418	29.464	30.2686	29.7235	28.8947	29.258	29.1523	29.7147	29.1759	28.8611	29.224	29.0127	29.2045	29.0269	29.1085	28.8052	29.778	29.6707	30.2954	30.4408	29.298	29.1494	NaN	NaN	NaN	28.8315	29.0232	29.0188	29.584	29.6937	29.5952	29.1822	29.154	29.197	29.2878	29.2049	29.402	NaN	NaN	29.1502	29.1021	29.346	29.2897	29.9466	30.1634	29.8266	29.4533	28.8699	29.1857	29.766	29.2864	29.8087	29.5147	30.0314	27.6548	27.7556	28.3905	29.2723	29.4732	29.6769	29.7295	29.3328	29.2999	28.8548	28.8859	28.8467	29.1515	29.3232	29.2111	29.033	29.0529	28.9301	29.4121	29.5431	29.408	29.8763	30.1538	29.8045	28.7515	27.6077	27.9184	28.2164	27.4199	29.6522	29.5971	29.7113	29.7952	29.7781	29.8014	29.7756	29.8713	29.7054	30.1461	30.0928	30.0288	30.2614	30.3214	30.3364	30.111	30.108	30.1142	NaN	NaN	30.085	30.0117	29.8545	29.8305	NaN	NaN	NaN	29.8522	29.8947	29.8735	29.7407	29.547	29.5889	29.5637	29.5268	29.6219	29.8514	29.9552	29.85	29.9328	29.8318	29.6132	29.7267	29.7958	29.7526	NaN	29.4208	29.3388	27.9782	28.3707	28.1059	27.9691	28.4469	28.5828	29.3951	29.677	29.917	29.4345	29.9144	29.9382	27.1458	NaN	NaN	0.739118	1.32962	1.117	1.04887	0.892912	0.488139	0.935707	0.666317	0.734714	0.900348	0.924407	0.769879	0.686377	0.530343	0.277282	0.663635	0.911486	0.360381	0.516787	0.623922	0.937979	0.605667	0.838294	0.826391	0.143103	0.291968	0.188493	0.0216384	0.95613	0.670817	-3.48892	-0.000748102	0.665725	0.219204	0.33966	-2.42994	0.287375	1.02027	0.211075	0.567597	1.22302	1.00727	0.668844	1.29131	1.04329	0.519404	0.927679	0.650324	0.661794	0.659779	0.603299	0.501621	0.96121	0.532846	0.649733	0.884836	0.502906	0.660322	1.14997	0.860167	6.88419	0.411581	0.449725	3.43948	0.435994	0.797981		activation of immune response;activation of innate immune response;activation of MAPK activity;adipose tissue development;alcohol metabolic process;anaphase-promoting complex-dependent proteasomal ubiquitin-dependent protein catabolic process;anatomical structure development;anatomical structure morphogenesis;antigen processing and presentation;antigen processing and presentation of exogenous antigen;antigen processing and presentation of exogenous peptide antigen;antigen processing and presentation of exogenous peptide antigen via MHC class I;antigen processing and presentation of exogenous peptide antigen via MHC class I, TAP-dependent;antigen processing and presentation of peptide antigen;antigen processing and presentation of peptide antigen via MHC class I;antigen receptor-mediated signaling pathway;apoptosis;biological regulation;biosynthetic process;carbohydrate biosynthetic process;carbohydrate metabolic process;catabolic process;cell cycle;cell cycle phase;cell cycle process;cell death;cell development;cell part morphogenesis;cell projection morphogenesis;cell projection organization;cell surface receptor linked signaling pathway;cellular biosynthetic process;cellular carbohydrate biosynthetic process;cellular carbohydrate metabolic process;cellular catabolic process;cellular chemical homeostasis;cellular component assembly;cellular component assembly at cellular level;cellular component disassembly;cellular component disassembly at cellular level;cellular component morphogenesis;cellular component movement;cellular component organization;cellular component organization at cellular level;cellular component organization or biogenesis;cellular component organization or biogenesis at cellular level;cellular developmental process;cellular glucan metabolic process;cellular homeostasis;cellular ion homeostasis;cellular macromolecular complex disassembly;cellular macromolecular complex subunit organization;cellular macromolecule biosynthetic process;cellular macromolecule catabolic process;cellular macromolecule metabolic process;cellular metabolic process;cellular nitrogen compound metabolic process;cellular polysaccharide biosynthetic process;cellular polysaccharide metabolic process;cellular process;cellular process involved in reproduction;cellular protein complex disassembly;cellular protein metabolic process;cellular response to chemical stimulus;cellular response to cytokine stimulus;cellular response to fibroblast growth factor stimulus;cellular response to growth factor stimulus;cellular response to hypoxia;cellular response to organic substance;cellular response to oxygen levels;cellular response to stimulus;cellular response to stress;central nervous system neuron development;chemical homeostasis;circadian rhythm;cotranslational protein targeting to membrane;cytokine-mediated signaling pathway;cytoplasmic pattern recognition receptor signaling pathway;cytoskeleton-dependent intracellular transport;death;defense response;detection of stimulus;developmental process;developmental process involved in reproduction;DNA biosynthetic process;DNA damage response, detection of DNA damage;DNA damage response, signal transduction by p53 class mediator;DNA damage response, signal transduction by p53 class mediator resulting in cell cycle arrest;DNA metabolic process;DNA repair;endosome transport;energy derivation by oxidation of organic compounds;energy homeostasis;energy reserve metabolic process;enzyme linked receptor protein signaling pathway;epidermal growth factor receptor signaling pathway;error-free translesion synthesis;error-prone translesion synthesis;establishment of localization;establishment of localization in cell;establishment of mitochondrion localization;establishment of mitochondrion localization, microtubule-mediated;establishment of organelle localization;establishment of protein localization;establishment of protein localization in endoplasmic reticulum;establishment of protein localization to organelle;fat pad development;female gonad development;female meiosis I;fibroblast growth factor receptor signaling pathway;forebrain neuron development;G1/S transition of mitotic cell cycle;G2/M transition of mitotic cell cycle;gene expression;generation of precursor metabolites and energy;glucan biosynthetic process;glucan metabolic process;glucose metabolic process;glycogen biosynthetic process;glycogen metabolic process;gonad development;hexose metabolic process;homeostatic process;hypothalamus gonadotrophin-releasing hormone neuron development;I-kappaB kinase/NF-kappaB cascade;immune response;immune response-activating cell surface receptor signaling pathway;immune response-activating signal transduction;immune response-regulating cell surface receptor signaling pathway;immune response-regulating signaling pathway;immune system process;innate immune response;innate immune response activating cell surface receptor signaling pathway;innate immune response-activating signal transduction;intracellular protein kinase cascade;intracellular protein transport;intracellular receptor mediated signaling pathway;intracellular signal transduction;intracellular transport;ion homeostasis;ion transmembrane transport;ion transport;JNK cascade;macromolecular complex disassembly;macromolecular complex subunit organization;macromolecule biosynthetic process;macromolecule catabolic process;macromolecule metabolic process;macromolecule modification;male meiosis I;MAPKKK cascade;meiosis I;membrane organization;metabolic process;microtubule-based movement;microtubule-based process;microtubule-based transport;mitochondrion transport along microtubule;mitotic cell cycle;modification-dependent macromolecule catabolic process;modification-dependent protein catabolic process;monosaccharide metabolic process;mRNA catabolic process;mRNA metabolic process;multicellular organismal homeostasis;multicellular organismal process;MyD88-dependent toll-like receptor signaling pathway;MyD88-independent toll-like receptor signaling pathway;necroptosis;necrotic cell death;negative regulation of apoptosis;negative regulation of biological process;negative regulation of biosynthetic process;negative regulation of canonical Wnt receptor signaling pathway;negative regulation of catalytic activity;negative regulation of cell communication;negative regulation of cell death;negative regulation of cellular biosynthetic process;negative regulation of cellular macromolecule biosynthetic process;negative regulation of cellular metabolic process;negative regulation of cellular process;negative regulation of cellular protein metabolic process;negative regulation of cytokine production;negative regulation of epidermal growth factor receptor signaling pathway;negative regulation of gene expression;negative regulation of ligase activity;negative regulation of macromolecule biosynthetic process;negative regulation of macromolecule metabolic process;negative regulation of metabolic process;negative regulation of molecular function;negative regulation of multicellular organismal process;negative regulation of nitrogen compound metabolic process;negative regulation of nucleobase-containing compound metabolic process;negative regulation of programmed cell death;negative regulation of protein metabolic process;negative regulation of protein modification process;negative regulation of protein ubiquitination;negative regulation of response to stimulus;negative regulation of RNA metabolic process;negative regulation of signal transduction;negative regulation of signaling;negative regulation of transcription from RNA polymerase II promoter;negative regulation of transcription, DNA-dependent;negative regulation of transforming growth factor beta receptor signaling pathway;negative regulation of transmembrane receptor protein serine/threonine kinase signaling pathway;negative regulation of type I interferon production;negative regulation of ubiquitin-protein ligase activity;negative regulation of ubiquitin-protein ligase activity involved in mitotic cell cycle;negative regulation of Wnt receptor signaling pathway;nerve growth factor receptor signaling pathway;neuron development;neuron projection morphogenesis;nitrogen compound metabolic process;Notch receptor processing;Notch signaling pathway;nuclear-transcribed mRNA catabolic process;nuclear-transcribed mRNA catabolic process, nonsense-mediated decay;nucleic acid metabolic process;nucleobase-containing compound metabolic process;nucleotide-binding domain, leucine rich repeat containing receptor signaling pathway;nucleotide-binding oligomerization domain containing signaling pathway;organ development;organelle transport along microtubule;oxidation-reduction process;pattern recognition receptor signaling pathway;phosphate-containing compound metabolic process;phosphorus metabolic process;phosphorylation;polysaccharide biosynthetic process;polysaccharide metabolic process;positive regulation of apoptosis;positive regulation of biological process;positive regulation of biosynthetic process;positive regulation of canonical Wnt receptor signaling pathway;positive regulation of catalytic activity;positive regulation of cell communication;positive regulation of cell cycle arrest;positive regulation of cell cycle process;positive regulation of cell death;positive regulation of cellular biosynthetic process;positive regulation of cellular metabolic process;positive regulation of cellular process;positive regulation of cellular protein metabolic process;positive regulation of cytokine production;positive regulation of defense response;positive regulation of defense response to virus by host;positive regulation of gene expression;positive regulation of I-kappaB kinase/NF-kappaB cascade;positive regulation of immune response;positive regulation of immune system process;positive regulation of innate immune response;positive regulation of intracellular protein kinase cascade;positive regulation of kinase activity;positive regulation of ligase activity;positive regulation of macromolecule biosynthetic process;positive regulation of macromolecule metabolic process;positive regulation of MAP kinase activity;positive regulation of metabolic process;positive regulation of molecular function;positive regulation of multicellular organismal process;positive regulation of NF-kappaB transcription factor activity;positive regulation of nitrogen compound metabolic process;positive regulation of nucleobase-containing compound metabolic process;positive regulation of programmed cell death;positive regulation of protein kinase activity;positive regulation of protein metabolic process;positive regulation of protein modification process;positive regulation of protein serine/threonine kinase activity;positive regulation of protein ubiquitination;positive regulation of response to stimulus;positive regulation of RNA metabolic process;positive regulation of sequence-specific DNA binding transcription factor activity;positive regulation of signal transduction;positive regulation of signaling;positive regulation of transcription from RNA polymerase II promoter;positive regulation of transcription, DNA-dependent;positive regulation of transferase activity;positive regulation of type I interferon production;positive regulation of ubiquitin-protein ligase activity;positive regulation of ubiquitin-protein ligase activity involved in mitotic cell cycle;positive regulation of Wnt receptor signaling pathway;postreplication repair;primary metabolic process;programmed cell death;proteasomal protein catabolic process;proteasomal ubiquitin-dependent protein catabolic process;protein complex disassembly;protein complex subunit organization;protein maturation;protein metabolic process;protein modification by small protein conjugation;protein modification by small protein conjugation or removal;protein modification process;protein phosphorylation;protein polyubiquitination;protein processing;protein targeting;protein targeting to ER;protein targeting to membrane;protein transport;protein ubiquitination;proteolysis;proteolysis involved in cellular protein catabolic process;regulation of apoptosis;regulation of biological process;regulation of biological quality;regulation of biosynthetic process;regulation of canonical Wnt receptor signaling pathway;regulation of catabolic process;regulation of catalytic activity;regulation of cell communication;regulation of cell cycle;regulation of cell cycle arrest;regulation of cell cycle process;regulation of cell death;regulation of cellular biosynthetic process;regulation of cellular catabolic process;regulation of cellular macromolecule biosynthetic process;regulation of cellular metabolic process;regulation of cellular process;regulation of cellular protein metabolic process;regulation of cytokine production;regulation of defense response;regulation of defense response to virus;regulation of defense response to virus by host;regulation of epidermal growth factor receptor signaling pathway;regulation of gene expression;regulation of I-kappaB kinase/NF-kappaB cascade;regulation of immune effector process;regulation of immune response;regulation of immune system process;regulation of innate immune response;regulation of intracellular protein kinase cascade;regulation of kinase activity;regulation of ligase activity;regulation of macromolecule biosynthetic process;regulation of macromolecule metabolic process;regulation of MAP kinase activity;regulation of membrane potential;regulation of metabolic process;regulation of mitochondrial membrane potential;regulation of molecular function;regulation of multicellular organismal process;regulation of multi-organism process;regulation of necrotic cell death;regulation of nitrogen compound metabolic process;regulation of nucleobase-containing compound metabolic process;regulation of phosphate metabolic process;regulation of phosphorus metabolic process;regulation of phosphorylation;regulation of primary metabolic process;regulation of programmed cell death;regulation of proteasomal protein catabolic process;regulation of protein catabolic process;regulation of protein kinase activity;regulation of protein metabolic process;regulation of protein modification process;regulation of protein phosphorylation;regulation of protein serine/threonine kinase activity;regulation of protein ubiquitination;regulation of proteolysis;regulation of response to biotic stimulus;regulation of response to stimulus;regulation of response to stress;regulation of RNA metabolic process;regulation of sequence-specific DNA binding transcription factor activity;regulation of signal transduction;regulation of signaling;regulation of transcription from RNA polymerase II promoter;regulation of transcription, DNA-dependent;regulation of transferase activity;regulation of transforming growth factor beta receptor signaling pathway;regulation of transmembrane receptor protein serine/threonine kinase signaling pathway;regulation of type I interferon production;regulation of ubiquitin-protein ligase activity;regulation of ubiquitin-protein ligase activity involved in mitotic cell cycle;regulation of Wnt receptor signaling pathway;reproductive process;reproductive structure development;response to chemical stimulus;response to cytokine stimulus;response to DNA damage stimulus;response to endogenous stimulus;response to fibroblast growth factor stimulus;response to growth factor stimulus;response to hypoxia;response to organic substance;response to oxygen levels;response to stimulus;response to stress;rhythmic process;RNA biosynthetic process;RNA catabolic process;RNA metabolic process;seminiferous tubule development;signal transduction;signal transduction by p53 class mediator;signal transduction in response to DNA damage;signal transduction involved in cell cycle checkpoint;signal transduction involved in DNA damage checkpoint;signal transduction involved in DNA integrity checkpoint;signal transduction involved in G1/S transition checkpoint;signal transduction involved in mitotic cell cycle checkpoint;signal transduction involved in mitotic cell cycle G1/S checkpoint;signal transduction involved in mitotic cell cycle G1/S transition DNA damage checkpoint;small molecule metabolic process;SRP-dependent cotranslational protein targeting to membrane;stimulatory C-type lectin receptor signaling pathway;stress-activated MAPK cascade;stress-activated protein kinase signaling cascade;T cell receptor signaling pathway;tissue development;toll-like receptor 10 signaling pathway;toll-like receptor 2 signaling pathway;toll-like receptor 3 signaling pathway;toll-like receptor 4 signaling pathway;toll-like receptor 5 signaling pathway;toll-like receptor 9 signaling pathway;toll-like receptor signaling pathway;transcription initiation from RNA polymerase II promoter;transcription initiation, DNA-dependent;transcription, DNA-dependent;transforming growth factor beta receptor signaling pathway;translation;translational elongation;translational initiation;translational termination;translesion synthesis;transmembrane receptor protein serine/threonine kinase signaling pathway;transmembrane receptor protein tyrosine kinase signaling pathway;transmembrane transport;transport;TRIF-dependent toll-like receptor signaling pathway;ubiquitin homeostasis;ubiquitin-dependent protein catabolic process;vesicle-mediated transport;viral infectious cycle;viral protein processing;viral reproduction;viral reproductive process;viral transcription;virion assembly	binding;cation binding;enzyme binding;ion binding;metal ion binding;protease binding;protein binding;structural constituent of ribosome;structural molecule activity	cell body;cell part;cell projection;cytoplasm;cytoplasmic part;cytoplasmic vesicle membrane;cytoplasmic vesicle part;cytosol;cytosolic large ribosomal subunit;cytosolic small ribosomal subunit;endocytic vesicle membrane;endosomal part;endosome membrane;extracellular membrane-bounded organelle;extracellular organelle;extracellular region part;extracellular vesicular exosome;intracellular membrane-bounded organelle;intracellular non-membrane-bounded organelle;intracellular organelle;intracellular organelle part;intracellular part;large ribosomal subunit;lysosomal membrane;macromolecular complex;membrane;membrane-bounded organelle;membrane-bounded vesicle;mitochondrion;neuron projection;neuronal cell body;non-membrane-bounded organelle;nuclear part;nucleolus;nucleoplasm;organelle;organelle membrane;organelle part;plasma membrane;ribonucleoprotein complex;ribosome;small ribosomal subunit;vacuolar membrane;vacuolar part;vesicle;vesicle membrane	Parkinson's disease;PPAR signaling pathway;Ribosome	Ribosomal_L40e;Ribosomal_S27;ubiquitin;Ubiquitin_2	3D-structure;Acetylation;Completeproteome;Cytoplasm;Directproteinsequencing;Isopeptidebond;Metal-binding;Methylation;Nucleus;Phosphoprotein;Proteomicsidentification;Referenceproteome;Repeat;Ribonucleoprotein;Ribosomalprotein;Ublconjugation;Zinc;Zinc-finger		+	CTD_Ctr	+																															+					+					HA_IPF_71_Ctr;HA_IPF_77_Ctr	+																						6	6	6	49.7	49.7	49.7	16.717	0	323.31	148700000000	745	1.76451	0.100405	0.432836	0.366746	3.72507	0.0460441	0.758314	0.632915	0.423774	0.275483	0.378664	0.629346	0.387206	0.833121	0.373434	0.696551	0.653388	0.481174	0.585189	0.599634	0.498736	0.549494	0.483569	0.602363	0.467775	0.227315	0.776886	0.255721	0.513694	0.558292	0.489941	0.332268	0.709296	0.349073	0.375837	0.668505	0.384914	0.488772	0.555396	0.471633	0.506245	0.618874	0.484285	0.398851	0.602922	0.403303	0.344861	0.658407	0.359587	0.251099	0.757004	0.277843	0.118629	0.875037	0.145262	0.330611	0.670671	0.347673	0.49683	0.6257	0.47749	0.159509	0.86708	0.188799	0.24339	0.787951	0.270739	0.306208	0.722056	0.32687	0.516148	0.524594	0.491403	0.295149	0.746819	0.317288	0.445154	0.602705	0.439131	0.436922	0.617688	0.432882	0.0578746	0.93053	0.0749656	0.125562	0.861619	0.1529	0.0777164	0.947601	0.0987482	0.00830587	0.983878	0.0113357	0.529128	0.540417	0.500795	0.334163	0.721792	0.351065	3.61918	0.0207619	-1.82359	0.000284565	0.999257	-0.000391919	0.331913	0.617822	0.348769	0.0915553	0.919476	0.11484	0.14908	0.855147	0.177943	1.98156	0.09624	-1.25935	0.123459	0.854232	0.15055	0.577539	0.549938	0.534482	0.0878247	0.919167	0.110561	0.213653	0.798686	0.268567	0.74067	0.423364	0.640702	0.567543	0.540806	0.527639	0.333827	0.655405	0.35039	0.799147	0.442986	0.676418	0.595292	0.557632	0.546564	0.244871	0.755362	0.27211	0.508594	0.579882	0.485991	0.322231	0.628617	0.340647	0.32933	0.689047	0.346655	0.328195	0.723439	0.345646	0.293757	0.730833	0.316058	0.234821	0.784811	0.262779	0.532845	0.580462	0.503444	0.252515	0.781897	0.279148	0.321877	0.723867	0.340342	0.477873	0.617499	0.46356	0.235564	0.791429	0.263463	0.32854	0.70621	0.345934	0.679973	0.405398	0.602431	0.460045	0.602008	0.450477	A0A248RGE3;Q5RKT7;B2RDW1;P62979;Q8WYN9;A0A2R8Y422;J3QS39;J3QTR3;F5H6Q2;Q3MIH3;F5GYU3;F5H2Z3;F5H265;Q5UGI3;B4DV12;F5H388;F5H747;F5GXK7;J3QKN0;Q5U5U6;Q5PY61;Q9UFQ0;Q96C32;Q96MH4;L8B4I8;L8B196;Q96H31;L8B4R0;A8K674;L8B4Z6;L8B4M0;L8B4J3;Q66K58;Q59EM9;P62987;P0CG47;P0CG48;M0R1V7;Q49A90;M0R1M6;M0R2S1;J3QSA3;F5GZ39	A0A248RGE3;Q5RKT7;B2RDW1;P62979;Q8WYN9;A0A2R8Y422;J3QS39;J3QTR3;F5H6Q2;Q3MIH3;F5GYU3;F5H2Z3;F5H265;Q5UGI3;B4DV12;F5H388;F5H747;F5GXK7;J3QKN0;Q5U5U6;Q5PY61;Q9UFQ0;Q96C32;Q96MH4;L8B4I8;L8B196;Q96H31;L8B4R0;A8K674;L8B4Z6;L8B4M0;L8B4J3;Q66K58;Q59EM9;P62987;P0CG47;P0CG48;M0R1V7;Q49A90;M0R1M6;M0R2S1	691
HEL-S-64p;GSS	Glutathione synthetase	NaN	NaN	NaN	NaN	NaN	NaN	NaN	NaN	NaN	NaN	NaN	NaN	NaN	NaN	NaN	NaN	NaN	NaN	NaN	NaN	NaN	NaN	NaN	NaN	NaN	NaN	NaN	NaN	NaN	NaN	NaN	NaN	NaN	NaN	NaN	NaN	NaN	NaN	NaN	NaN	NaN	NaN	NaN	NaN	NaN	NaN	NaN	NaN	NaN	NaN	NaN	NaN	NaN	NaN	NaN	NaN	NaN	NaN	NaN	NaN	26.3326	26.2736	26.1754	NaN	NaN	NaN	NaN	NaN	NaN	NaN	NaN	NaN	NaN	NaN	NaN	NaN	NaN	NaN	NaN	NaN	NaN	NaN	NaN	NaN	NaN	NaN	NaN	NaN	NaN	NaN	NaN	NaN	NaN	NaN	NaN	NaN	NaN	NaN	NaN	NaN	NaN	NaN	NaN	NaN	NaN	NaN	NaN	NaN	NaN	NaN	NaN	NaN	NaN	NaN	NaN	NaN	NaN	NaN	NaN	NaN	NaN	NaN	NaN	NaN	NaN	NaN	NaN	NaN	NaN	NaN	NaN	NaN	NaN	NaN	NaN	NaN	NaN	NaN	NaN	NaN	NaN	NaN	NaN	NaN	NaN	NaN	NaN	NaN	NaN	NaN	NaN	NaN	NaN	26.5067	NaN	NaN	NaN	NaN	NaN	NaN	NaN	NaN	NaN	NaN	NaN	NaN	NaN	NaN	NaN	NaN	NaN	NaN	NaN	NaN	NaN	NaN	NaN	NaN	NaN	NaN	NaN	NaN	NaN	NaN	NaN	NaN	NaN	NaN	NaN	NaN	NaN	NaN	NaN	NaN	NaN	NaN	NaN	NaN	NaN	NaN	NaN	NaN	NaN	NaN	NaN	NaN	NaN	NaN	NaN	NaN	NaN	NaN	NaN	NaN	NaN	NaN	NaN	NaN	NaN	NaN	NaN	NaN	NaN	NaN	NaN	NaN	NaN	NaN	NaN	NaN	NaN	NaN	NaN	NaN	NaN	NaN	NaN	NaN	NaN	NaN	NaN	NaN	NaN	NaN	NaN	NaN	NaN	NaN	NaN	NaN	NaN	NaN	NaN	NaN	NaN	NaN	NaN	NaN	NaN	NaN	NaN	NaN	NaN	NaN	NaN	NaN	NaN	NaN	NaN	NaN	NaN	0	0	0	0	0	0	0	0	0	0	0	1.8767	0	0	0	0	0	0	0	0	0	0	0	0	0	0	0	0	0	0	0	0	0	0	0	0	0	0	0	0	0	0	0	0	0	0	0	0	0	0	0	0	0	0	0	0	0	0	0	0	0.704378	0.937295	0.0469174	0	0.919972	0		aging;amine biosynthetic process;amine metabolic process;anatomical structure development;biosynthetic process;carboxylic acid biosynthetic process;carboxylic acid metabolic process;cellular amine metabolic process;cellular amino acid biosynthetic process;cellular amino acid metabolic process;cellular biosynthetic process;cellular ketone metabolic process;cellular metabolic process;cellular modified amino acid biosynthetic process;cellular modified amino acid metabolic process;cellular nitrogen compound biosynthetic process;cellular nitrogen compound metabolic process;cellular process;developmental process;glutathione biosynthetic process;glutathione metabolic process;metabolic process;nervous system development;nitrogen compound metabolic process;organic acid biosynthetic process;organic acid metabolic process;oxoacid metabolic process;peptide biosynthetic process;peptide metabolic process;primary metabolic process;response to acid;response to amine stimulus;response to amino acid stimulus;response to cadmium ion;response to chemical stimulus;response to cytokine stimulus;response to endogenous stimulus;response to external stimulus;response to extracellular stimulus;response to inorganic substance;response to metal ion;response to nutrient levels;response to organic nitrogen;response to organic substance;response to oxidative stress;response to stimulus;response to stress;response to tumor necrosis factor;response to xenobiotic stimulus;small molecule biosynthetic process;small molecule metabolic process;sulfur compound biosynthetic process;sulfur compound metabolic process;system development;xenobiotic metabolic process	acid-amino acid ligase activity;adenyl nucleotide binding;adenyl ribonucleotide binding;amine binding;amino acid binding;ATP binding;binding;carboxylic acid binding;catalytic activity;cation binding;glutathione binding;glutathione synthase activity;glycine binding;identical protein binding;ion binding;ligase activity;ligase activity, forming carbon-nitrogen bonds;magnesium ion binding;metal ion binding;modified amino acid binding;nucleotide binding;peptide binding;protein binding;protein dimerization activity;protein homodimerization activity;purine nucleotide binding;purine ribonucleoside triphosphate binding;purine ribonucleotide binding;ribonucleotide binding	cell part;cytoplasmic part;cytosol;extracellular membrane-bounded organelle;extracellular organelle;extracellular region part;extracellular vesicular exosome;intracellular part;membrane-bounded organelle;membrane-bounded vesicle;organelle;vesicle	Glutathione metabolism	GSH_synth_ATP;GSH_synthase	3D-structure;Acetylation;Alternativesplicing;ATP-binding;Completeproteome;Directproteinsequencing;Diseasemutation;Glutathionebiosynthesis;Hereditaryhemolyticanemia;Ligase;Magnesium;Metal-binding;Nucleotide-binding;Phosphoprotein;Polymorphism;Referenceproteome				+																																										+																						5	5	5	15	15	15	38.178	0.00055006	4.9082	1081000000	25	0.185417	0.875885	0.0355958	0.0329916	NaN	1	0	NaN	NaN	0	-4.34294e-08	1	0	-4.34294e-08	1	0	-4.34294e-08	1	0	-4.34294e-08	1	0	-4.34294e-08	1	0	-4.34294e-08	1	0	-4.34294e-08	1	0	-4.34294e-08	1	0	-4.34294e-08	1	0	-4.34294e-08	1	0	-4.34294e-08	1	0	4.22745	0.134605	1.29792	-4.34294e-08	1	0	-4.34294e-08	1	0	-4.34294e-08	1	0	-4.34294e-08	1	0	-4.34294e-08	1	0	-4.34294e-08	1	0	-4.34294e-08	1	0	-4.34294e-08	1	0	-4.34294e-08	1	0	-4.34294e-08	1	0	-4.34294e-08	1	0	-4.34294e-08	1	0	-4.34294e-08	1	0	-4.34294e-08	1	0	-4.34294e-08	1	0	-4.34294e-08	1	0	-4.34294e-08	1	0	-4.34294e-08	1	0	-4.34294e-08	1	0	-4.34294e-08	1	0	-4.34294e-08	1	0	-4.34294e-08	1	0	-4.34294e-08	1	0	-4.34294e-08	1	0	-4.34294e-08	1	0	-4.34294e-08	1	0	-4.34294e-08	1	0	-4.34294e-08	1	0	-4.34294e-08	1	0	-4.34294e-08	1	0	-4.34294e-08	1	0	-4.34294e-08	1	0	-4.34294e-08	1	0	-4.34294e-08	1	0	-4.34294e-08	1	0	-4.34294e-08	1	0	-4.34294e-08	1	0	-4.34294e-08	1	0	-4.34294e-08	1	0	-4.34294e-08	1	0	-4.34294e-08	1	0	-4.34294e-08	1	0	-4.34294e-08	1	0	-4.34294e-08	1	0	-4.34294e-08	1	0	-4.34294e-08	1	0	-4.34294e-08	1	0	-4.34294e-08	1	0	B7Z514;A0A2R8Y5T7;B7Z1C5;A0A2R8Y430;V9HWJ1;P48637;A0A2R8Y7I7;A0A2R8Y6Q7	B7Z514;A0A2R8Y5T7;B7Z1C5;A0A2R8Y430;V9HWJ1;P48637;A0A2R8Y7I7	700
CD9;BTCC-1	Tetraspanin;CD9 antigen	NaN	NaN	NaN	NaN	NaN	NaN	NaN	NaN	NaN	NaN	NaN	NaN	NaN	NaN	NaN	NaN	NaN	NaN	NaN	NaN	NaN	NaN	NaN	NaN	NaN	NaN	NaN	NaN	NaN	NaN	NaN	NaN	NaN	NaN	NaN	NaN	NaN	NaN	NaN	NaN	NaN	NaN	NaN	NaN	NaN	NaN	NaN	NaN	NaN	NaN	NaN	NaN	NaN	NaN	NaN	NaN	NaN	NaN	26.8113	26.7612	26.6806	26.7313	26.4991	NaN	NaN	NaN	NaN	NaN	NaN	NaN	NaN	NaN	NaN	NaN	NaN	NaN	NaN	NaN	NaN	NaN	NaN	NaN	NaN	NaN	NaN	NaN	NaN	NaN	NaN	NaN	NaN	NaN	NaN	NaN	NaN	NaN	NaN	NaN	NaN	NaN	NaN	NaN	NaN	NaN	NaN	NaN	NaN	NaN	NaN	NaN	NaN	NaN	NaN	NaN	NaN	NaN	NaN	NaN	NaN	NaN	NaN	NaN	NaN	NaN	NaN	NaN	NaN	NaN	NaN	NaN	NaN	NaN	NaN	NaN	NaN	NaN	NaN	NaN	NaN	NaN	NaN	NaN	NaN	NaN	NaN	NaN	NaN	NaN	NaN	NaN	NaN	NaN	NaN	NaN	NaN	NaN	NaN	NaN	NaN	NaN	NaN	NaN	NaN	NaN	NaN	NaN	NaN	NaN	NaN	NaN	NaN	NaN	NaN	NaN	NaN	NaN	NaN	NaN	NaN	NaN	NaN	NaN	NaN	NaN	NaN	NaN	NaN	NaN	NaN	NaN	NaN	NaN	NaN	NaN	NaN	NaN	NaN	NaN	NaN	NaN	NaN	NaN	NaN	NaN	NaN	NaN	NaN	NaN	NaN	NaN	NaN	NaN	NaN	NaN	NaN	NaN	NaN	NaN	NaN	NaN	NaN	NaN	NaN	NaN	NaN	NaN	NaN	NaN	NaN	NaN	NaN	NaN	NaN	NaN	NaN	NaN	NaN	NaN	NaN	NaN	NaN	NaN	NaN	NaN	NaN	NaN	NaN	NaN	NaN	NaN	NaN	NaN	NaN	NaN	NaN	NaN	NaN	NaN	NaN	NaN	NaN	NaN	NaN	NaN	NaN	NaN	NaN	NaN	NaN	NaN	NaN	0	0	0	0	0	0	0	0	0	0	0	2.08518	0	0	0	0	0	0	0	0	0	0	0	0	0	0	0	0	0	0	0	0	0	0	0	0	0	0	0	0	0	0	0	0	0	0	0	0	0	0	0	0	0	0	0	0	0	0	0	0	0.817928	0.938951	0.0521294	0	0.919159	0		anatomical structure development;anatomical structure formation involved in morphogenesis;biological adhesion;biological regulation;blood coagulation;brain development;cell activation;cell adhesion;cell development;cell junction assembly;cell junction organization;cell-cell junction assembly;cell-cell junction organization;cellular component assembly;cellular component assembly at cellular level;cellular component assembly involved in morphogenesis;cellular component movement;cellular component organization;cellular component organization at cellular level;cellular component organization or biogenesis;cellular component organization or biogenesis at cellular level;cellular developmental process;cellular membrane fusion;cellular membrane organization;cellular process;cellular process involved in reproduction;cellular process involved in reproduction in multicellular organism;coagulation;developmental process;establishment of localization;establishment of localization in cell;exocytosis;fertilization;fusion of sperm to egg plasma membrane;glial cell development;hemostasis;membrane fusion;membrane organization;multicellular organism reproduction;multicellular organismal process;negative regulation of biological process;negative regulation of cell proliferation;negative regulation of cellular process;oligodendrocyte development;organ development;paranodal junction assembly;plasma membrane fusion;platelet activation;platelet degranulation;regulation of biological process;regulation of biological quality;regulation of body fluid levels;regulation of cell proliferation;regulation of cellular process;reproduction;reproductive process;response to abiotic stimulus;response to chemical stimulus;response to stimulus;response to stress;response to water;response to water deprivation;secretion;secretion by cell;single fertilization;transport;vesicle-mediated transport		adherens junction;anchoring junction;apical plasma membrane;cell junction;cell part;cell-substrate adherens junction;cell-substrate junction;clathrin coated vesicle membrane;clathrin-coated endocytic vesicle membrane;coated vesicle membrane;cytoplasmic part;cytoplasmic vesicle membrane;cytoplasmic vesicle part;endocytic vesicle membrane;external side of plasma membrane;extracellular membrane-bounded organelle;extracellular organelle;extracellular region part;extracellular space;extracellular vesicular exosome;focal adhesion;integral to membrane;integral to plasma membrane;intracellular organelle part;intracellular part;intrinsic to membrane;intrinsic to plasma membrane;membrane;membrane part;membrane-bounded organelle;membrane-bounded vesicle;organelle;organelle membrane;organelle part;plasma membrane;plasma membrane part;platelet alpha granule membrane;secretory granule membrane;vesicle;vesicle membrane	Hematopoietic cell lineage	Tetraspannin	Celladhesion;Cellmembrane;Completeproteome;Directproteinsequencing;Disulfidebond;Fertilization;Glycoprotein;Lipoprotein;Membrane;Palmitate;Proteomicsidentification;Referenceproteome;Transmembrane;Transmembranehelix				+																																										+																						3	3	3	14.2	14.2	14.2	15.906	0.00052192	4.0782	1202400000	20	0.639349	0.645636	0.0940153	0.0872131	NaN	1	0	NaN	NaN	0	-4.34294e-08	1	0	-4.34294e-08	1	0	-4.34294e-08	1	0	-4.34294e-08	1	0	-4.34294e-08	1	0	-4.34294e-08	1	0	-4.34294e-08	1	0	-4.34294e-08	1	0	-4.34294e-08	1	0	-4.34294e-08	1	0	-4.34294e-08	1	0	5.04081	0.116769	1.44407	-4.34294e-08	1	0	-4.34294e-08	1	0	-4.34294e-08	1	0	-4.34294e-08	1	0	-4.34294e-08	1	0	-4.34294e-08	1	0	-4.34294e-08	1	0	-4.34294e-08	1	0	-4.34294e-08	1	0	-4.34294e-08	1	0	-4.34294e-08	1	0	-4.34294e-08	1	0	-4.34294e-08	1	0	-4.34294e-08	1	0	-4.34294e-08	1	0	-4.34294e-08	1	0	-4.34294e-08	1	0	-4.34294e-08	1	0	-4.34294e-08	1	0	-4.34294e-08	1	0	-4.34294e-08	1	0	-4.34294e-08	1	0	-4.34294e-08	1	0	-4.34294e-08	1	0	-4.34294e-08	1	0	-4.34294e-08	1	0	-4.34294e-08	1	0	-4.34294e-08	1	0	-4.34294e-08	1	0	-4.34294e-08	1	0	-4.34294e-08	1	0	-4.34294e-08	1	0	-4.34294e-08	1	0	-4.34294e-08	1	0	-4.34294e-08	1	0	-4.34294e-08	1	0	-4.34294e-08	1	0	-4.34294e-08	1	0	-4.34294e-08	1	0	-4.34294e-08	1	0	-4.34294e-08	1	0	-4.34294e-08	1	0	-4.34294e-08	1	0	-4.34294e-08	1	0	-4.34294e-08	1	0	-4.34294e-08	1	0	-4.34294e-08	1	0	-4.34294e-08	1	0	B4DPP0;A6NNI4;A0A2R8Y478;G8JLH6;P21926;Q56CY1;A0A087WU13;B4DK09	B4DPP0;A6NNI4;A0A2R8Y478;G8JLH6;P21926;Q56CY1;A0A087WU13;B4DK09	701
TNS1;DKFZp434G162	Tensin-1	27.7788	28.0003	28.1847	25.9459	27.3902	NaN	NaN	NaN	NaN	NaN	NaN	NaN	27.9734	27.489	27.8094	27.5085	27.494	27.5978	27.458	27.4349	27.3017	NaN	NaN	27.5491	28.036	27.7673	27.5223	NaN	NaN	NaN	27.4134	27.0889	27.1736	27.0662	27.7286	27.2216	27.7444	27.2895	27.45	NaN	27.345	27.514	27.5128	27.6917	27.5275	26.8697	27.7771	27.0345	27.9794	28.1117	28.235	NaN	NaN	NaN	NaN	27.6466	27.0906	28.1101	27.7409	27.9265	27.9231	27.9722	27.8606	27.7432	27.639	27.6859	27.2828	26.8992	27.4204	NaN	NaN	NaN	27.5896	27.5881	27.6684	27.4771	27.414	27.2283	27.2069	NaN	NaN	26.4983	26.8839	26.3282	27.5352	NaN	27.5974	NaN	NaN	NaN	27.5216	27.681	27.4864	NaN	NaN	NaN	NaN	NaN	NaN	27.7376	27.4207	27.5337	NaN	NaN	NaN	27.2286	27.3301	27.2289	27.1845	27.4205	27.572	27.8641	27.8276	27.9284	NaN	NaN	NaN	27.2065	27.6921	NaN	27.4451	27.4182	27.6199	27.9172	28.0639	27.9665	27.6996	27.7115	27.7496	NaN	NaN	NaN	26.734	26.7903	NaN	NaN	NaN	NaN	NaN	NaN	NaN	27.1524	27.6102	27.4477	NaN	NaN	NaN	NaN	NaN	NaN	NaN	NaN	NaN	27.9727	27.1873	27.5751	27.1471	27.6598	27.1822	27.353	27.1514	27.6081	NaN	NaN	NaN	NaN	NaN	NaN	27.7745	27.3967	27.7762	27.4801	27.002	26.937	27.8997	27.6567	27.2423	27.7073	NaN	27.1642	27.1821	26.7672	27.0916	26.8347	NaN	28.0938	27.5264	27.6057	27.5215	27.6681	27.4907	NaN	NaN	NaN	NaN	NaN	NaN	27.4773	27.3402	27.4527	NaN	NaN	NaN	NaN	NaN	26.9973	27.1625	27.0833	27.9333	28.1539	27.8817	27.724	27.818	27.4566	27.6518	27.3333	27.4498	NaN	NaN	NaN	NaN	NaN	NaN	NaN	NaN	NaN	NaN	NaN	NaN	28.032	27.6225	27.7145	27.1064	27.1015	27.2834	27.0037	27.24	27.6023	NaN	NaN	NaN	27.1215	27.4804	27.3921	27.6635	27.4956	27.5526	27.4674	27.5129	27.7342	NaN	NaN	NaN	26.9601	27.3957	27.5476	27.2512	27.0996	27.1239	27.2446	27.5698	27.1509	27.0077	27.5054	27.54	26.8212	27.5527	27.67	NaN	NaN	NaN	-1.68612	1.45745	-1.01399	1.47538	0.925498	1.03897	1.19481	1.27747	0.92729	1.80886	-0.000415975	1.61884	1.38956	0.900958	-2.0967	1.07331	-1.46432	0.311906	-1.81307	1.26417	1.57354	-1.45302	0.610746	0.0470656	-1.46771	0.060452	-1.27463	-2.69535	1.10359	-1.14278	-2.15869	-2.49222	1.27855	1.02983	1.071	-1.48562	-0.997654	1.34933	0.839847	1.47838	1.68809	-0.132822	-2.66883	1.23362	1.0984	-1.58973	0.021317	-1.87337	1.62604	1.31554	0.270311	-1.23694	1.26317	-1.48775	-1.28193	0.962702	1.09251	1.19456	1.68269	1.42043	12.1073	0.0128691	0.0966132	6.08819	0.0278329	0.229902		ameboidal cell migration;cell junction assembly;cell junction organization;cell migration;cell motility;cell-substrate junction assembly;cellular component assembly;cellular component assembly at cellular level;cellular component movement;cellular component organization;cellular component organization at cellular level;cellular component organization or biogenesis;cellular component organization or biogenesis at cellular level;cellular process;fibroblast migration;locomotion		adherens junction;anchoring junction;cell junction;cell part;cell surface;cell-substrate adherens junction;cell-substrate junction;cytoplasm;cytoskeleton;focal adhesion;intracellular non-membrane-bounded organelle;intracellular organelle;intracellular part;non-membrane-bounded organelle;organelle		PTB;PTEN_C2;SH2	Actin-binding;Alternativesplicing;Celljunction;Completeproteome;Cytoplasm;Cytoskeleton;Directproteinsequencing;Phosphoprotein;Polymorphism;Proteomicsidentification;Referenceproteome;SH2domain				+																												+													HA_IPF_68_Ctr	+			+																		HA_CTD_11_Ctr	20	20	19	16.4	16.4	15.6	183.07	0	96.566	29129000000	444	0.20744	0.655148	0.101957	0.0845797	0.0222537	0.96691	0.0155457	0.012459	0.0346001	0.878021	1.15823	0.239915	-0.87907	0.939517	0.336915	0.760711	0.554159	0.549129	-0.524981	0.956203	0.336197	0.770062	0.501935	0.595122	0.483093	0.585557	0.523744	0.542217	0.709375	0.437944	0.623634	0.779067	0.447296	0.666844	0.502619	0.581538	0.483819	1.29077	0.24	0.944218	0.000154648	1	-0.000215561	1.09499	0.282045	0.845049	0.877703	0.381081	0.725365	0.484323	0.562732	0.47024	1.61135	0.182613	-1.09383	0.612328	0.473674	0.56026	0.910213	0.395697	-0.75452	0.132427	0.892026	0.16189	1.27756	0.267673	-0.94225	0.767622	0.432154	0.659877	1.05041	0.274174	0.821404	0.93167	0.346605	-0.757389	0.294004	0.694393	0.318195	0.0178206	0.975111	0.0243715	0.949271	0.325064	-0.76612	0.0233678	0.979065	0.0315245	0.772906	0.436714	-0.664271	2.3791	0.0766957	-1.40549	0.635867	0.471069	0.576025	0.66372	0.533491	-0.595444	1.68347	0.145434	-1.12584	2.10398	0.116198	-1.29973	0.779296	0.327433	0.667205	0.578746	0.522217	0.537493	0.610407	0.473971	0.559014	0.956287	0.287089	-0.772865	0.552779	0.511589	-0.520105	0.841497	0.406602	0.704296	0.441778	0.616311	0.43833	0.719508	0.477927	0.696808	1.16445	0.246745	0.881131	0.0527534	0.961274	-0.0691492	2.34796	0.0678571	-1.39269	0.741891	0.454571	0.643963	0.631962	0.533982	0.573373	1.05801	0.289826	-0.827751	0.00798973	0.987889	0.0110424	1.35867	0.19972	-0.977474	1.10194	0.314634	0.848755	0.812027	0.435937	0.686724	0.114315	0.888746	0.141082	0.743975	0.408105	-0.645485	0.766843	0.448203	0.659377	0.958095	0.377483	-0.773925	0.782872	0.459381	-0.669163	0.528975	0.57312	0.50254	0.627223	0.503174	0.570261	0.709352	0.481723	0.623561	1.15921	0.219212	0.878378	0.905747	0.408308	0.74148	Q0VG54;E9PGF5;B2RU35;A0A2R8Y4T1;Q9HBL0;Q0VG55;E9PF55;A1L0S7;Q6PJM3;H0Y4U1;Q59G71;A0A087WWW7;Q9UFN8;Q9H757;Q86VB0;E7EMG1;E7ERH1;B7Z6H8;Q9NV48;C9JI43;C9JFT7;C9J8K5;H7C3Z4;C9JZT0;B3KYA3;A0A024RB48;F8VV64;A7E2A6;Q63HR2	Q0VG54;E9PGF5;B2RU35;A0A2R8Y4T1;Q9HBL0;Q0VG55;E9PF55;A1L0S7;Q6PJM3;H0Y4U1;Q59G71;A0A087WWW7;Q9UFN8	702
EPB41L2	Band 4.1-like protein 2	27.4421	27.3007	26.9068	NaN	NaN	NaN	NaN	NaN	NaN	NaN	NaN	NaN	NaN	NaN	NaN	NaN	NaN	NaN	26.2112	26.3646	26.3591	NaN	NaN	NaN	NaN	26.6495	NaN	NaN	NaN	NaN	NaN	NaN	NaN	NaN	NaN	NaN	NaN	NaN	NaN	NaN	NaN	NaN	NaN	NaN	NaN	NaN	NaN	NaN	NaN	26.2793	NaN	NaN	NaN	NaN	NaN	NaN	NaN	NaN	26.5305	26.5166	NaN	NaN	NaN	26.4619	26.4114	26.1508	NaN	NaN	NaN	NaN	NaN	NaN	NaN	NaN	NaN	NaN	NaN	NaN	26.6487	26.524	26.4484	27.3502	26.7961	26.8547	NaN	NaN	NaN	27.0462	NaN	NaN	26.9141	27.0792	26.8313	NaN	NaN	NaN	27.2112	26.8526	26.9568	26.8836	26.8165	26.9199	26.9387	26.9127	27.0843	27.0649	26.5969	26.8923	26.7283	26.6256	26.3095	27.1471	27.1037	26.9148	NaN	NaN	NaN	27.1509	27.3481	26.911	27.0526	26.5455	NaN	26.7511	26.8395	26.7841	NaN	NaN	NaN	NaN	NaN	NaN	NaN	NaN	NaN	NaN	NaN	NaN	NaN	NaN	NaN	NaN	NaN	NaN	NaN	NaN	NaN	NaN	NaN	NaN	NaN	NaN	NaN	26.0301	26.7456	27.3536	NaN	NaN	NaN	NaN	NaN	NaN	NaN	NaN	NaN	NaN	NaN	NaN	NaN	NaN	NaN	NaN	NaN	NaN	NaN	NaN	NaN	NaN	NaN	NaN	NaN	NaN	NaN	NaN	NaN	NaN	NaN	NaN	NaN	NaN	NaN	NaN	NaN	NaN	NaN	NaN	NaN	NaN	NaN	NaN	NaN	NaN	NaN	NaN	NaN	NaN	NaN	NaN	27.0933	26.9886	NaN	26.9906	26.6954	27.1238	26.9847	27.0496	26.5735	26.7863	27.284	NaN	27.4514	27.205	27.2737	27.0362	27.0376	NaN	NaN	NaN	NaN	26.7153	27.0333	26.9947	25.3696	NaN	26.2653	26.6411	26.5164	26.8305	NaN	NaN	NaN	NaN	NaN	NaN	26.4863	NaN	27.2773	26.2817	27.0209	26.8411	26.7353	27.1252	27.1075	NaN	27.3709	26.5204	26.089	27.5234	NaN	NaN	NaN	NaN	25.8787	26.5427	26.2659	26.9695	26.4981	NaN	NaN	NaN	NaN	-0.549348	-1.08109	-0.886869	-0.054044	-1.39563	-0.820337	-0.834371	-1.57239	-1.3161	-0.40892	-1.40405	-0.614133	0.793989	-0.283963	-0.679733	-1.19171	0.992945	-0.90477	-0.856963	1.32593	1.50778	-1.43528	1.58928	-1.41212	-1.07807	-1.91862	-1.57704	-0.471966	-1.13206	-0.297583	-0.887609	-1.01954	1.16238	-0.890897	-1.86687	-1.00625	-0.547829	-0.903974	-1.50844	-0.481399	1.66911	-0.550988	-0.639349	-0.22111	0.764208	-1.5198	-1.50068	-2.2264	0.506734	-1.05155	1.45294	-0.0157126	1.39415	1.45948	1.43115	1.30395	1.00707	0.552222	1.24417	-1.40874	10.414	0.0480543	-0.647942	5.79567	0.0383042	0.182542		actin cytoskeleton organization;actin filament-based process;cellular component organization;cellular component organization at cellular level;cellular component organization or biogenesis;cellular component organization or biogenesis at cellular level;cellular process;cortical actin cytoskeleton organization;cortical cytoskeleton organization;cytoskeleton organization;organelle organization	structural molecule activity	adherens junction;anchoring junction;cell cortex part;cell junction;cell part;cell-substrate adherens junction;cell-substrate junction;cytoplasm;cytoplasmic part;cytoskeletal part;cytoskeleton;extracellular membrane-bounded organelle;extracellular organelle;extracellular region part;extracellular vesicular exosome;extrinsic to membrane;focal adhesion;intracellular membrane-bounded organelle;intracellular non-membrane-bounded organelle;intracellular organelle;intracellular organelle part;intracellular part;membrane;membrane part;membrane-bounded organelle;membrane-bounded vesicle;non-membrane-bounded organelle;nuclear part;nucleoplasm;nucleus;organelle;organelle part;plasma membrane;spectrin;vesicle	Tight junction	4_1_CTD;FA;FERM_C;FERM_M;FERM_N;SAB	Acetylation;Actin-binding;Alternativesplicing;Cellmembrane;Completeproteome;Cytoplasm;Cytoskeleton;Directproteinsequencing;Membrane;Phosphoprotein;Polymorphism;Proteomicsidentification;Referenceproteome	+		IPF_Ctr	+																																										+								+													HA_CTD_32_Ctr	10	10	9	18.2	18.2	16.6	71.642	0	50.925	10615000000	269	3.95031	0.0335245	-0.613361	-0.530714	0.364041	0.594969	0.160902	0.133591	0.273327	0.262847	0.335971	0.692793	-0.315234	0.81943	0.431554	-0.61859	0.628641	0.561241	-0.509051	0.0257223	0.97828	-0.0309326	1.19571	0.366376	-0.800366	0.561755	0.581618	-0.469843	0.569549	0.567224	-0.476509	1.42533	0.288368	-0.900951	1.08771	0.374958	-0.752993	0.232564	0.789105	-0.234077	1.20436	0.366061	-0.804797	0.384258	0.653926	-0.351633	0.54135	0.565571	0.455731	0.152578	0.851105	-0.162778	0.440459	0.641407	-0.389959	0.948106	0.366961	-0.683245	0.734765	0.563157	0.569957	0.642482	0.595968	-0.518429	0.596693	0.602338	-0.491037	1.11215	0.343948	0.76111	1.34632	0.259411	0.865463	1.2458	0.304842	-0.822957	1.45724	0.289589	0.912155	1.21949	0.327229	-0.810345	0.816606	0.417472	-0.616955	1.93431	0.172531	-1.09925	1.43741	0.250182	-0.904627	0.278143	0.757364	-0.270719	0.878678	0.432234	-0.648593	0.161346	0.880985	-0.170732	0.629344	0.514413	-0.509473	0.760032	0.499662	-0.584662	0.914563	0.326167	0.666398	0.631072	0.535735	-0.510992	1.86628	0.183119	-1.07157	0.745425	0.429653	-0.576858	0.334636	0.678801	-0.314307	0.639439	0.568498	-0.5174	1.32017	0.274563	-0.86086	0.223455	0.814701	-0.252136	1.56966	0.207895	0.957896	0.337268	0.750708	-0.316188	0.406721	0.642459	-0.366721	0.114957	0.911369	-0.126675	0.514566	0.657613	0.438663	1.36187	0.270116	-0.872247	1.33197	0.309916	-0.860505	2.45748	0.0959172	-1.27757	0.302509	0.735657	0.290328	0.795612	0.493975	-0.603441	1.27259	0.324936	0.8338	0.00729242	0.99446	-0.00897437	1.19757	0.33736	0.800235	1.28191	0.344116	0.83769	1.24525	0.342	0.821493	1.08459	0.365954	0.748375	0.749139	0.499364	0.578002	0.334212	0.739396	0.315611	1.01328	0.310232	0.714179	1.19561	0.376813	-0.80464	I6L9B1;Q59FD8;E9PII3;E9PK52;A0A2R8Y5B3;E9PHY5;O43491;E9PQD2	I6L9B1;Q59FD8;E9PII3;E9PK52;A0A2R8Y5B3;E9PHY5;O43491	705
POLR1C	DNA-directed RNA polymerases I and III subunit RPAC1	NaN	NaN	NaN	NaN	NaN	NaN	NaN	NaN	NaN	NaN	NaN	NaN	NaN	NaN	NaN	NaN	NaN	NaN	NaN	NaN	NaN	NaN	NaN	NaN	NaN	NaN	NaN	NaN	NaN	NaN	NaN	NaN	NaN	NaN	NaN	NaN	NaN	NaN	NaN	NaN	NaN	NaN	NaN	NaN	NaN	NaN	NaN	NaN	NaN	NaN	NaN	NaN	NaN	NaN	NaN	NaN	NaN	NaN	NaN	NaN	NaN	NaN	NaN	NaN	NaN	NaN	NaN	NaN	NaN	NaN	NaN	NaN	NaN	NaN	NaN	NaN	NaN	NaN	NaN	NaN	NaN	NaN	NaN	NaN	NaN	NaN	NaN	NaN	NaN	NaN	NaN	NaN	NaN	NaN	NaN	NaN	NaN	NaN	NaN	NaN	NaN	NaN	NaN	NaN	NaN	NaN	NaN	NaN	NaN	NaN	NaN	NaN	NaN	NaN	NaN	NaN	NaN	NaN	NaN	NaN	28.064	28.3547	28.1875	NaN	NaN	NaN	NaN	NaN	NaN	NaN	NaN	NaN	NaN	NaN	NaN	NaN	NaN	NaN	NaN	NaN	NaN	NaN	NaN	NaN	NaN	NaN	NaN	NaN	NaN	NaN	NaN	NaN	NaN	NaN	NaN	NaN	NaN	NaN	NaN	NaN	NaN	NaN	NaN	NaN	NaN	NaN	NaN	NaN	NaN	NaN	NaN	NaN	NaN	NaN	NaN	NaN	NaN	NaN	NaN	NaN	NaN	NaN	NaN	NaN	NaN	NaN	NaN	NaN	NaN	NaN	NaN	NaN	NaN	NaN	NaN	NaN	NaN	NaN	NaN	NaN	NaN	NaN	NaN	NaN	NaN	NaN	NaN	NaN	NaN	NaN	NaN	NaN	NaN	NaN	NaN	NaN	NaN	NaN	NaN	NaN	NaN	NaN	NaN	NaN	NaN	NaN	NaN	NaN	NaN	NaN	NaN	NaN	NaN	NaN	NaN	NaN	NaN	NaN	NaN	NaN	NaN	NaN	NaN	NaN	NaN	NaN	NaN	NaN	NaN	NaN	NaN	NaN	NaN	NaN	NaN	NaN	NaN	NaN	NaN	NaN	NaN	NaN	NaN	NaN	NaN	NaN	NaN	NaN	NaN	NaN	NaN	0	0	0	0	0	0	0	0	0	0	0	0	0	0	0	0	0	0	0	0	0	0	0	0	0	0	0	0	0	0	0	0	0	0	0	0	0	0	0	0	0	0	0	0	0	0	0	0	0	0	0	0	0	0	0	0	0	3.6887	0	0	0	0.908482	0	1.88084	0.898035	0.184435		biological regulation;biosynthetic process;cellular biosynthetic process;cellular macromolecule biosynthetic process;cellular macromolecule metabolic process;cellular metabolic process;cellular nitrogen compound metabolic process;cellular process;defense response;gene expression;immune response;immune system process;innate immune response;macromolecule biosynthetic process;macromolecule metabolic process;metabolic process;negative regulation of biological process;negative regulation of gene expression;negative regulation of gene expression, epigenetic;negative regulation of macromolecule metabolic process;negative regulation of metabolic process;nitrogen compound metabolic process;nucleic acid metabolic process;nucleobase-containing compound metabolic process;positive regulation of biological process;positive regulation of cytokine production;positive regulation of multicellular organismal process;positive regulation of type I interferon production;primary metabolic process;regulation of biological process;regulation of cytokine production;regulation of gene expression;regulation of gene expression, epigenetic;regulation of macromolecule metabolic process;regulation of metabolic process;regulation of multicellular organismal process;regulation of type I interferon production;response to stimulus;response to stress;RNA biosynthetic process;RNA metabolic process;termination of RNA polymerase I transcription;termination of RNA polymerase III transcription;transcription elongation from RNA polymerase I promoter;transcription elongation from RNA polymerase III promoter;transcription elongation, DNA-dependent;transcription from RNA polymerase I promoter;transcription from RNA polymerase III promoter;transcription initiation from RNA polymerase I promoter;transcription initiation, DNA-dependent;transcription termination, DNA-dependent;transcription, DNA-dependent	binding;catalytic activity;DNA binding;DNA-directed RNA polymerase activity;nucleic acid binding;nucleotidyltransferase activity;RNA polymerase activity;transferase activity;transferase activity, transferring phosphorus-containing groups	cell part;cytoplasmic part;cytosol;DNA-directed RNA polymerase complex;DNA-directed RNA polymerase I complex;DNA-directed RNA polymerase III complex;intracellular organelle part;intracellular part;macromolecular complex;nuclear DNA-directed RNA polymerase complex;nuclear part;nucleolar part;nucleoplasm;nucleoplasm part;organelle part;protein complex;RNA polymerase complex	Cytosolic DNA-sensing pathway;Purine metabolism;Pyrimidine metabolism;RNA polymerase	RNA_pol_A_bac;RNA_pol_L	Acetylation;Alternativesplicing;Completeproteome;Directproteinsequencing;Diseasemutation;DNA-directedRNApolymerase;Nucleus;Proteomicsidentification;Referenceproteome;Transcription				+																																										+																		+			HA_CTD_62_Ctr	6	6	6	27.7	27.7	27.7	33.839	0	16.514	846150000	17	NaN	1	0	NaN	1.21498	0.462593	0.211408	0.190117	NaN	0	-4.34294e-08	1	0	-4.34294e-08	1	0	-4.34294e-08	1	0	-4.34294e-08	1	0	-4.34294e-08	1	0	-4.34294e-08	1	0	-4.34294e-08	1	0	-4.34294e-08	1	0	-4.34294e-08	1	0	-4.34294e-08	1	0	-4.34294e-08	1	0	-4.34294e-08	1	0	-4.34294e-08	1	0	-4.34294e-08	1	0	-4.34294e-08	1	0	-4.34294e-08	1	0	-4.34294e-08	1	0	-4.34294e-08	1	0	-4.34294e-08	1	0	-4.34294e-08	1	0	-4.34294e-08	1	0	-4.34294e-08	1	0	-4.34294e-08	1	0	-4.34294e-08	1	0	-4.34294e-08	1	0	-4.34294e-08	1	0	-4.34294e-08	1	0	-4.34294e-08	1	0	-4.34294e-08	1	0	-4.34294e-08	1	0	-4.34294e-08	1	0	-4.34294e-08	1	0	-4.34294e-08	1	0	-4.34294e-08	1	0	-4.34294e-08	1	0	-4.34294e-08	1	0	-4.34294e-08	1	0	-4.34294e-08	1	0	-4.34294e-08	1	0	-4.34294e-08	1	0	-4.34294e-08	1	0	-4.34294e-08	1	0	-4.34294e-08	1	0	-4.34294e-08	1	0	-4.34294e-08	1	0	-4.34294e-08	1	0	-4.34294e-08	1	0	-4.34294e-08	1	0	-4.34294e-08	1	0	-4.34294e-08	1	0	-4.34294e-08	1	0	-4.34294e-08	1	0	-4.34294e-08	1	0	-4.34294e-08	1	0	-4.34294e-08	1	0	-4.34294e-08	1	0	-4.34294e-08	1	0	11.5411	0.003	2.52801	-4.34294e-08	1	0	-4.34294e-08	1	0	E7EQB9;A0A2R8YEZ4;A0A2R8Y5D3;O15160;Q96HT3;D6RDJ3;B4DEC2;A0A2R8Y8D6;A0A2R8YEY5;H0Y723	E7EQB9;A0A2R8YEZ4;A0A2R8Y5D3;O15160;Q96HT3;D6RDJ3;B4DEC2;A0A2R8Y8D6;A0A2R8YEY5;H0Y723	706
RPL5	60S ribosomal protein L5	28.0834	27.9649	28.0297	26.9581	NaN	NaN	NaN	NaN	NaN	27.4648	27	27.6318	27.5547	27.1513	27.0467	NaN	NaN	NaN	28.3301	27.9527	28.1009	27.4588	27.751	27.5598	27.3997	27.5904	27.23	NaN	NaN	NaN	27.8118	27.413	27.6296	NaN	NaN	NaN	NaN	NaN	NaN	NaN	NaN	NaN	27.9242	27.2642	27.5825	NaN	NaN	NaN	27.6255	28.0311	27.7682	NaN	NaN	NaN	27.8477	27.8377	27.824	27.8865	27.8586	27.9111	28.0826	28.1637	27.9828	27.6314	27.8324	27.8408	NaN	NaN	NaN	28.0417	28.0926	27.8791	27.5188	27.9564	27.6564	27.2539	27.2559	27.4284	NaN	NaN	NaN	27.7297	28.0098	27.8237	27.5517	27.5381	27.4757	NaN	NaN	NaN	27.6479	27.6201	27.5717	27.9036	27.6048	27.2783	28.0963	27.6217	27.6319	NaN	NaN	NaN	NaN	NaN	NaN	27.2418	27.6369	27.4936	27.7554	27.6927	27.5549	27.7363	27.9627	27.7993	27.8691	27.9342	27.695	27.3407	27.2659	NaN	27.7824	27.6183	27.7439	27.5445	27.3957	28.1421	NaN	NaN	NaN	NaN	NaN	NaN	NaN	NaN	NaN	27.541	27.4095	27.7321	27.5572	27.5555	27.6906	NaN	NaN	NaN	NaN	NaN	27.7907	NaN	NaN	NaN	26.9939	28.0075	28.5918	28.334	27.9928	28.3899	27.6693	28.1319	28.03	27.9792	27.7852	27.8272	NaN	NaN	NaN	27.0669	27.5198	27.1182	27.5928	27.4367	27.4593	27.1055	27.6204	28.0292	28.2198	28.4969	27.331	NaN	27.4547	27.702	27.5657	27.3578	NaN	NaN	NaN	NaN	NaN	NaN	NaN	NaN	27.5015	27.3791	27.6788	27.561	NaN	NaN	NaN	NaN	NaN	NaN	NaN	NaN	NaN	NaN	NaN	27.8689	27.8091	27.7093	27.8286	28.0865	27.7401	28.0998	28.0738	27.9269	27.9306	27.9864	28.0462	NaN	27.7969	NaN	27.4276	27.5652	27.7339	NaN	NaN	NaN	NaN	NaN	NaN	27.9986	27.0502	27.9659	27.7067	27.9383	28.204	27.6811	28.0104	28.2387	27.8466	NaN	27.5555	27.9772	27.8558	27.9061	28.0956	27.8879	28.1803	28.1232	27.6955	27.8538	28.0884	27.8699	28.0664	28.0233	28.0796	28.2265	27.3069	27.4852	27.5376	27.4839	27.7445	27.6431	27.4048	28.1488	27.8893	28.0903	27.9334	27.6033	27.0134	27.3241	27.5116	0.497761	0.383113	0.722063	0.538868	0.750386	-2.77337	-2.66441	0.722508	-1.82576	0.940474	0.968654	1.20857	0.900399	-2.55049	1.13669	0.444966	-2.11656	0.65404	0.7278	-1.889	0.964997	0.964977	-0.200895	-0.554019	-1.981	-2.24533	0.693059	0.733295	-2.18328	-1.49137	-2.18175	0.99661	1.37113	1.07595	0.996062	-2.03153	0.367206	0.62848	0.717271	1.49054	1.15822	-1.9611	-2.3707	-2.85641	1.2601	-2.26984	-2.05177	-2.73504	1.01762	0.842736	0.986625	-2.3827	0.74545	0.915513	-2.24083	0.589631	0.799891	0.847102	0.826329	-1.96241	12.3279	0.0109532	-0.127323	8.2933	0.00210811	-0.542078		biosynthetic process;catabolic process;cellular biosynthetic process;cellular catabolic process;cellular component biogenesis;cellular component biogenesis at cellular level;cellular component disassembly;cellular component disassembly at cellular level;cellular component organization;cellular component organization at cellular level;cellular component organization or biogenesis;cellular component organization or biogenesis at cellular level;cellular macromolecular complex disassembly;cellular macromolecular complex subunit organization;cellular macromolecule biosynthetic process;cellular macromolecule catabolic process;cellular macromolecule metabolic process;cellular metabolic process;cellular nitrogen compound metabolic process;cellular process;cellular process involved in reproduction;cellular protein complex disassembly;cellular protein metabolic process;cotranslational protein targeting to membrane;establishment of localization;establishment of localization in cell;establishment of protein localization;establishment of protein localization in endoplasmic reticulum;establishment of protein localization to organelle;gene expression;intracellular protein transport;intracellular transport;macromolecular complex disassembly;macromolecular complex subunit organization;macromolecule biosynthetic process;macromolecule catabolic process;macromolecule metabolic process;metabolic process;mRNA catabolic process;mRNA metabolic process;ncRNA metabolic process;ncRNA processing;nitrogen compound metabolic process;nuclear-transcribed mRNA catabolic process;nuclear-transcribed mRNA catabolic process, nonsense-mediated decay;nucleic acid metabolic process;nucleobase-containing compound metabolic process;primary metabolic process;protein complex disassembly;protein complex subunit organization;protein metabolic process;protein targeting;protein targeting to ER;protein targeting to membrane;protein transport;reproductive process;ribonucleoprotein complex biogenesis;ribosomal large subunit biogenesis;RNA biosynthetic process;RNA catabolic process;RNA metabolic process;RNA processing;rRNA metabolic process;rRNA processing;SRP-dependent cotranslational protein targeting to membrane;translation;translational elongation;translational initiation;translational termination;transport;viral infectious cycle;viral reproduction;viral reproductive process;viral transcription	5S rRNA binding;binding;nucleic acid binding;RNA binding;rRNA binding;structural constituent of ribosome;structural molecule activity	adherens junction;anchoring junction;cell junction;cell part;cell-substrate adherens junction;cell-substrate junction;cytoplasm;cytoplasmic part;cytosol;cytosolic large ribosomal subunit;extracellular membrane-bounded organelle;extracellular organelle;extracellular region part;extracellular vesicular exosome;focal adhesion;intracellular membrane-bounded organelle;intracellular non-membrane-bounded organelle;intracellular organelle;intracellular organelle part;intracellular part;large ribosomal subunit;macromolecular complex;membrane;membrane-bounded organelle;membrane-bounded vesicle;non-membrane-bounded organelle;nuclear part;nucleolus;nucleus;organelle;organelle part;ribonucleoprotein complex;ribosome;vesicle	Ribosome	Ribosomal_L18_c;Ribosomal_L18p	3D-structure;Acetylation;Completeproteome;Cytoplasm;Diamond-Blackfananemia;Directproteinsequencing;Diseasemutation;Nucleus;Phosphoprotein;Polymorphism;Referenceproteome;Ribonucleoprotein;Ribosomalprotein;RNA-binding;rRNA-binding				+						+	+							+																											HA_IPF_25_Ctr;HA_IPF_26_Ctr;HA_IPF_38_Ctr	+			+	+				+													HA_CTD_11_Ctr;HA_CTD_16_Ctr;HA_CTD_32_Ctr	9	9	9	43.7	43.7	43.7	27.045	0	52.747	36928000000	505	0.372538	0.473447	-0.166086	-0.13756	1.35828	0.153568	-0.525686	-0.417665	0.219812	0.287656	0.251046	0.749893	0.26861	0.184184	0.813105	0.206758	0.3987	0.672723	0.389729	0.276541	0.757444	0.290843	0.418867	0.64985	0.404999	2.73973	0.0742857	-1.48794	2.60644	0.0668	-1.43525	0.398789	0.669063	0.38989	1.45369	0.223838	-0.984682	0.563889	0.52696	0.507591	0.586956	0.581137	0.522851	0.796664	0.379618	0.652337	0.532051	0.552649	0.485994	2.43135	0.0801869	-1.37378	0.731026	0.430125	0.613532	0.219669	0.780109	0.240174	1.82774	0.188424	-1.14233	0.351659	0.749917	0.353031	0.402567	0.671907	0.392756	1.5321	0.196283	-1.01903	0.583909	0.496844	0.520861	0.583887	0.543604	0.520848	0.0886467	0.895123	-0.10813	0.280076	0.761518	-0.296634	1.64832	0.154782	-1.06878	2.0039	0.131453	-1.21188	0.37836	0.69545	0.37407	0.406717	0.628021	0.395806	1.87922	0.159586	-1.17121	1.03907	0.381794	-0.795682	1.9105	0.130769	-1.17653	0.607295	0.513705	0.53712	0.953569	0.273902	0.740019	0.677214	0.491636	0.580685	0.609539	0.495815	0.537632	1.71423	0.147961	-1.09619	0.175352	0.805633	0.198178	0.334482	0.710369	0.33923	0.394822	0.664991	0.386968	0.804242	0.4632	0.729053	0.750485	0.432351	0.625171	1.58193	0.194548	-1.04988	2.18129	0.0962963	-1.27945	2.90615	0.0574815	-1.53781	0.844997	0.466354	0.680107	2.03511	0.114286	-1.22457	1.71952	0.178655	-1.10308	2.72045	0.0509735	-1.47382	0.627622	0.517019	0.549283	0.487249	0.611533	0.454831	0.60167	0.526663	0.532527	2.17914	0.107957	-1.28256	0.415423	0.661302	0.402371	0.543793	0.60287	0.494082	1.98698	0.155947	-1.20755	0.308885	0.737824	0.318236	0.455152	0.631522	0.431748	0.490719	0.598573	0.457233	0.474478	0.536617	0.445866	1.62128	0.231273	-1.05809	A0A2R8Y6J3;B3KTM6;A2RUM7;Q59GX9;P46777;Q5T7N0;A0A2R8Y4A2;Q9BUV4;Q8WYP1	A0A2R8Y6J3;B3KTM6;A2RUM7;Q59GX9;P46777	709
SUCLA2;DKFZp686D0880;DKFZp564P2062	Succinyl-CoA ligase subunit beta;Succinyl-CoA ligase [ADP-forming] subunit beta, mitochondrial	NaN	NaN	NaN	NaN	NaN	NaN	NaN	NaN	NaN	NaN	NaN	NaN	26.2961	26.0417	25.8396	NaN	NaN	NaN	NaN	NaN	NaN	NaN	NaN	NaN	NaN	NaN	NaN	NaN	NaN	NaN	NaN	NaN	NaN	NaN	NaN	NaN	NaN	NaN	NaN	NaN	NaN	NaN	NaN	NaN	NaN	NaN	NaN	NaN	NaN	NaN	NaN	NaN	NaN	NaN	NaN	NaN	NaN	NaN	NaN	NaN	NaN	NaN	NaN	NaN	NaN	NaN	NaN	NaN	NaN	NaN	NaN	NaN	NaN	NaN	NaN	NaN	NaN	NaN	NaN	NaN	NaN	NaN	NaN	NaN	NaN	NaN	NaN	NaN	NaN	NaN	25.6875	26.0363	NaN	NaN	NaN	NaN	NaN	NaN	NaN	NaN	NaN	NaN	NaN	NaN	NaN	NaN	NaN	NaN	NaN	NaN	NaN	NaN	NaN	NaN	NaN	NaN	NaN	NaN	NaN	NaN	NaN	NaN	NaN	NaN	NaN	NaN	NaN	NaN	NaN	NaN	NaN	NaN	NaN	NaN	NaN	NaN	NaN	NaN	NaN	NaN	NaN	NaN	NaN	NaN	NaN	NaN	NaN	NaN	NaN	NaN	NaN	NaN	NaN	26.0206	25.7456	25.9217	NaN	NaN	NaN	NaN	NaN	NaN	NaN	NaN	NaN	NaN	NaN	NaN	NaN	NaN	NaN	NaN	NaN	NaN	NaN	NaN	NaN	NaN	NaN	NaN	NaN	NaN	NaN	NaN	NaN	NaN	NaN	NaN	NaN	NaN	NaN	NaN	NaN	NaN	NaN	NaN	NaN	NaN	NaN	NaN	NaN	NaN	NaN	NaN	NaN	NaN	NaN	NaN	NaN	NaN	NaN	NaN	25.6573	NaN	NaN	NaN	NaN	NaN	NaN	NaN	NaN	NaN	NaN	NaN	NaN	NaN	NaN	NaN	NaN	NaN	NaN	NaN	NaN	NaN	NaN	NaN	NaN	NaN	NaN	NaN	NaN	NaN	NaN	NaN	NaN	NaN	NaN	NaN	NaN	NaN	NaN	NaN	NaN	NaN	NaN	NaN	NaN	NaN	NaN	NaN	NaN	NaN	NaN	NaN	NaN	NaN	NaN	NaN	NaN	NaN	NaN	0	1.48183	0	0	0	0	0	0	0	0	0	0	0	0	0	0	0	0	0	0	0	0	0	0	0	0	0	0	0	0	0	0	1.31865	0	0	0	0	0	0	0	0	0	0	0	0	0	0	0	0	0	0	0	0	0	0	0	0	0	0	0	0.969903	0.942259	0.0700119	0	0.918348	0		acetyl-CoA catabolic process;acetyl-CoA metabolic process;biosynthetic process;carboxylic acid metabolic process;catabolic process;cellular biosynthetic process;cellular catabolic process;cellular ketone metabolic process;cellular metabolic process;cellular nitrogen compound biosynthetic process;cellular nitrogen compound metabolic process;cellular process;coenzyme catabolic process;coenzyme metabolic process;cofactor biosynthetic process;cofactor catabolic process;cofactor metabolic process;dicarboxylic acid metabolic process;heterocycle biosynthetic process;heterocycle metabolic process;metabolic process;nitrogen compound metabolic process;organic acid metabolic process;oxoacid metabolic process;porphyrin-containing compound biosynthetic process;porphyrin-containing compound metabolic process;small molecule metabolic process;succinate metabolic process;succinyl-CoA metabolic process;succinyl-CoA pathway;tetrapyrrole biosynthetic process;tetrapyrrole metabolic process;tricarboxylic acid cycle	acid-thiol ligase activity;adenyl nucleotide binding;adenyl ribonucleotide binding;ATP binding;binding;catalytic activity;cation binding;CoA-ligase activity;ion binding;ligase activity;ligase activity, forming carbon-sulfur bonds;metal ion binding;nucleotide binding;purine nucleotide binding;purine ribonucleoside triphosphate binding;purine ribonucleotide binding;ribonucleotide binding;succinate-CoA ligase (ADP-forming) activity;succinate-CoA ligase activity	cell part;cytoplasmic part;extracellular membrane-bounded organelle;extracellular organelle;extracellular region part;extracellular vesicular exosome;intracellular membrane-bounded organelle;intracellular organelle;intracellular organelle lumen;intracellular organelle part;intracellular part;membrane-bounded organelle;membrane-bounded vesicle;membrane-enclosed lumen;mitochondrial matrix;mitochondrial part;mitochondrion;organelle;organelle lumen;organelle part;vesicle	Citrate cycle (TCA cycle);Propanoate metabolism	ATP-grasp_2;Ligase_CoA	Acetylation;Alternativesplicing;ATP-binding;Completeproteome;Diseasemutation;Ligase;Mitochondrion;Nucleotide-binding;Phosphoprotein;Polymorphism;Proteomicsidentification;Referenceproteome;Transitpeptide;Tricarboxylicacidcycle				+																																										+																						7	7	1	22	22	2.2	43.855	0	29.283	1637300000	52	0.279063	0.846612	-0.0453495	-0.042328	NaN	1	0	NaN	NaN	0	-4.34294e-08	1	0	3.14372	0.196943	1.04099	-4.34294e-08	1	0	-4.34294e-08	1	0	-4.34294e-08	1	0	-4.34294e-08	1	0	-4.34294e-08	1	0	-4.34294e-08	1	0	-4.34294e-08	1	0	-4.34294e-08	1	0	-4.34294e-08	1	0	-4.34294e-08	1	0	-4.34294e-08	1	0	-4.34294e-08	1	0	-4.34294e-08	1	0	-4.34294e-08	1	0	-4.34294e-08	1	0	-4.34294e-08	1	0	-4.34294e-08	1	0	-4.34294e-08	1	0	-4.34294e-08	1	0	-4.34294e-08	1	0	-4.34294e-08	1	0	-4.34294e-08	1	0	-4.34294e-08	1	0	-4.34294e-08	1	0	-4.34294e-08	1	0	-4.34294e-08	1	0	-4.34294e-08	1	0	-4.34294e-08	1	0	-4.34294e-08	1	0	-4.34294e-08	1	0	2.61279	0.184736	0.926538	-4.34294e-08	1	0	-4.34294e-08	1	0	-4.34294e-08	1	0	-4.34294e-08	1	0	-4.34294e-08	1	0	-4.34294e-08	1	0	-4.34294e-08	1	0	-4.34294e-08	1	0	-4.34294e-08	1	0	-4.34294e-08	1	0	-4.34294e-08	1	0	-4.34294e-08	1	0	-4.34294e-08	1	0	-4.34294e-08	1	0	-4.34294e-08	1	0	-4.34294e-08	1	0	-4.34294e-08	1	0	-4.34294e-08	1	0	-4.34294e-08	1	0	-4.34294e-08	1	0	-4.34294e-08	1	0	-4.34294e-08	1	0	-4.34294e-08	1	0	-4.34294e-08	1	0	-4.34294e-08	1	0	-4.34294e-08	1	0	-4.34294e-08	1	0	B7ZAF6;B4DRV2;A0A2R8YDQ9;E5KS60;E5KS55;Q6N0B1;A0A2R8Y6Y7;Q9P2R7;Q9Y4T0;B7Z9S6;Q5T9Q5;A0A0S2Z511;B4DY87;A0A0U1RQF8;A0A2R8Y5P6;A0A2R8Y6E6;A0A0U1RQL1;A0A0U1RQU7;Q5T9Q8;A0A2R8Y5P4	B7ZAF6;B4DRV2;A0A2R8YDQ9;E5KS60;E5KS55;Q6N0B1;A0A2R8Y6Y7;Q9P2R7;Q9Y4T0;B7Z9S6;Q5T9Q5;A0A0S2Z511;B4DY87	710
RPS14	40S ribosomal protein S14	28.5898	28.9055	28.5537	27.8529	NaN	NaN	27.4851	27.7178	27.6271	27.8267	27.8841	27.844	28.3742	27.8358	28.1195	NaN	NaN	28.1487	28.392	28.1128	28.1216	27.9277	27.8202	27.971	28.1745	28.2977	28.2391	NaN	NaN	NaN	27.7756	27.9081	27.9704	27.5736	27.7862	27.4286	28.2261	27.7926	27.8212	27.6031	28.1247	27.9887	28.4371	28.1945	28.1312	28.3903	28.5689	28.3935	28.4058	28.6038	28.8628	NaN	NaN	NaN	28.1064	28.2775	28.2034	28.7069	28.4731	28.3759	28.5105	28.5607	28.5059	28.6241	28.5258	28.4838	NaN	NaN	NaN	27.9333	28.0225	28.4974	28.4656	28.3507	28.2959	NaN	NaN	NaN	28.1966	28.2072	28.1218	28.4278	28.5293	28.3884	NaN	NaN	NaN	NaN	NaN	NaN	27.9796	28.0194	28.5808	28.4744	28.4424	NaN	28.5805	28.5295	28.626	28.3453	28.2832	28.102	27.9584	28.1067	27.5433	NaN	NaN	NaN	28.624	28.5026	28.1749	28.0054	28.2579	28.037	NaN	NaN	NaN	28.3592	28.3534	28.6794	28.4471	28.1727	28.2057	28.0131	28.0952	28.2084	28.2214	28.2445	28.2662	27.5769	27.4834	27.668	NaN	NaN	NaN	NaN	NaN	28.0197	NaN	NaN	NaN	NaN	28.3829	28.5447	NaN	NaN	NaN	NaN	NaN	NaN	NaN	NaN	NaN	29.0281	28.5391	28.8111	28.3098	28.5823	28.5561	28.4766	28.4132	28.1875	NaN	NaN	NaN	NaN	NaN	NaN	27.954	28.1368	28.2488	28.5795	28.0317	28.363	28.0153	28.0601	27.9736	27.9586	28.2876	27.802	26.9328	27.6136	27.5972	28.1203	28.3275	28.4025	27.6714	27.6975	27.3063	27.2294	27.5368	26.9175	27.4246	27.5454	28.0551	27.9857	28.0201	27.4105	27.4539	27.2505	NaN	NaN	NaN	26.6656	NaN	27.8782	27.8329	27.754	28.6683	28.5971	27.8867	28.6221	28.5504	28.7838	28.2765	28.2249	28.5689	NaN	NaN	NaN	NaN	NaN	NaN	NaN	NaN	NaN	NaN	NaN	NaN	NaN	NaN	28.514	NaN	27.9737	28.1228	28.1243	28.7827	28.6044	28.0576	27.9312	28.0947	27.6149	27.9144	27.8917	28.0187	28.0891	28.026	28.3601	28.3607	28.4005	28.391	28.2958	28.2935	27.7457	28.6014	28.314	27.6767	NaN	27.2837	27.0833	26.9031	27.4862	27.5881	27.7984	27.4886	28.0492	28.0961	27.7676	28.0174	27.9932	27.673	0.69056	0.948789	0.745259	1.07601	0.723657	0.435083	0.785578	1.09322	1.28986	1.46306	1.0347	1.36464	1.38353	-2.06827	0.989987	-2.80255	1.01414	-3.12142	-0.0259069	1.08247	0.939023	-2.57094	1.30292	0.912215	0.415016	-2.27602	-1.16877	-2.68663	-0.343925	-2.30839	-2.48225	-1.82163	1.63172	1.32166	1.19807	-2.14337	-1.43731	0.952163	1.16365	0.876609	1.52195	-1.62785	0.44894	-1.27128	1.04774	-2.72795	0.744469	-3.15036	1.35757	1.20967	1.28743	-2.55161	1.03218	1.41761	0.708439	-2.59977	1.27278	1.11415	0.94452	1.08297	13.7841	0.00352416	-0.0105949	7.52649	0.00515736	0.0630802		biological regulation;biosynthetic process;catabolic process;cell differentiation;cellular biosynthetic process;cellular catabolic process;cellular component assembly;cellular component assembly at cellular level;cellular component disassembly;cellular component disassembly at cellular level;cellular component organization;cellular component organization at cellular level;cellular component organization or biogenesis;cellular component organization or biogenesis at cellular level;cellular developmental process;cellular macromolecular complex assembly;cellular macromolecular complex disassembly;cellular macromolecular complex subunit organization;cellular macromolecule biosynthetic process;cellular macromolecule catabolic process;cellular macromolecule metabolic process;cellular metabolic process;cellular nitrogen compound metabolic process;cellular process;cellular process involved in reproduction;cellular protein complex disassembly;cellular protein metabolic process;cotranslational protein targeting to membrane;developmental process;erythrocyte differentiation;establishment of localization;establishment of localization in cell;establishment of protein localization;establishment of protein localization in endoplasmic reticulum;establishment of protein localization to organelle;gene expression;intracellular protein transport;intracellular transport;macromolecular complex assembly;macromolecular complex disassembly;macromolecular complex subunit organization;macromolecule biosynthetic process;macromolecule catabolic process;macromolecule metabolic process;maturation of SSU-rRNA;metabolic process;mRNA catabolic process;mRNA metabolic process;myeloid cell differentiation;ncRNA metabolic process;ncRNA processing;negative regulation of biological process;negative regulation of biosynthetic process;negative regulation of cellular biosynthetic process;negative regulation of cellular macromolecule biosynthetic process;negative regulation of cellular metabolic process;negative regulation of cellular process;negative regulation of gene expression;negative regulation of macromolecule biosynthetic process;negative regulation of macromolecule metabolic process;negative regulation of metabolic process;negative regulation of nitrogen compound metabolic process;negative regulation of nucleobase-containing compound metabolic process;negative regulation of RNA metabolic process;negative regulation of transcription from RNA polymerase II promoter;negative regulation of transcription, DNA-dependent;nitrogen compound metabolic process;nuclear-transcribed mRNA catabolic process;nuclear-transcribed mRNA catabolic process, nonsense-mediated decay;nucleic acid metabolic process;nucleobase-containing compound metabolic process;posttranscriptional regulation of gene expression;primary metabolic process;protein complex disassembly;protein complex subunit organization;protein metabolic process;protein targeting;protein targeting to ER;protein targeting to membrane;protein transport;regulation of biological process;regulation of biosynthetic process;regulation of cellular biosynthetic process;regulation of cellular macromolecule biosynthetic process;regulation of cellular metabolic process;regulation of cellular process;regulation of cellular protein metabolic process;regulation of gene expression;regulation of macromolecule biosynthetic process;regulation of macromolecule metabolic process;regulation of metabolic process;regulation of nitrogen compound metabolic process;regulation of nucleobase-containing compound metabolic process;regulation of primary metabolic process;regulation of protein metabolic process;regulation of RNA metabolic process;regulation of transcription from RNA polymerase II promoter;regulation of transcription, DNA-dependent;regulation of translation;reproductive process;ribonucleoprotein complex assembly;ribonucleoprotein complex subunit organization;ribosomal small subunit assembly;RNA biosynthetic process;RNA catabolic process;RNA metabolic process;RNA processing;rRNA metabolic process;rRNA processing;SRP-dependent cotranslational protein targeting to membrane;translation;translational elongation;translational initiation;translational termination;transport;viral infectious cycle;viral reproduction;viral reproductive process;viral transcription	binding;mRNA 5'-UTR binding;mRNA binding;nucleic acid binding;RNA binding;structural constituent of ribosome;structural molecule activity;translation regulator activity	adherens junction;anchoring junction;cell junction;cell part;cell-substrate adherens junction;cell-substrate junction;cytoplasm;cytoplasmic part;cytosol;cytosolic small ribosomal subunit;extracellular membrane-bounded organelle;extracellular organelle;extracellular region part;extracellular vesicular exosome;focal adhesion;intracellular membrane-bounded organelle;intracellular non-membrane-bounded organelle;intracellular organelle;intracellular organelle part;intracellular part;macromolecular complex;membrane;membrane-bounded organelle;membrane-bounded vesicle;mitochondrion;non-membrane-bounded organelle;nuclear part;nucleolus;organelle;organelle part;ribonucleoprotein complex;ribosome;small ribosomal subunit;vesicle	Ribosome	Ribosomal_S11	3D-structure;Completeproteome;Directproteinsequencing;Phosphoprotein;Proteomicsidentification;Referenceproteome;Ribonucleoprotein;Ribosomalprotein				+																+		+				+						+			+										HA_IPF_41_Ctr;HA_IPF_46_Ctr;HA_IPF_6_Ctr;HA_IPF_68_Ctr;HA_IPF_71_Ctr	+						+		+				+				+					HA_CTD_21_Ctr;HA_CTD_32_Ctr;HA_CTD_49_Ctr;HA_CTD_57_Ctr	6	6	6	65.3	65.3	65.3	16.159	0	84.801	50010000000	431	0.0526409	0.905238	-0.0322819	-0.0263614	0.0307049	0.954587	-0.0221337	-0.0175946	0.0153493	0.970201	0.357041	0.648188	0.365478	0.53905	0.534278	0.502066	0.393334	0.670618	0.394423	0.639295	0.482565	0.569474	0.378841	0.670593	0.382987	0.203467	0.804169	0.230251	0.420746	0.62006	0.415713	0.653256	0.521458	0.578555	0.822747	0.421187	0.682642	0.98524	0.323511	0.774232	0.606055	0.565311	0.547603	0.891532	0.33509	0.722236	0.909241	0.380365	0.732226	1.6332	0.17048	-1.09058	0.570607	0.509316	0.523844	2.65468	0.0641519	-1.48246	0.58981	0.598671	0.536729	3.14344	0.0653793	-1.64971	0.00993858	0.998668	-0.0135563	0.644501	0.489348	0.572875	0.531834	0.520912	0.496956	2.28789	0.0817778	-1.35504	0.834449	0.421098	0.689519	0.511688	0.552884	0.482752	0.192534	0.782849	0.219643	1.90281	0.135661	-1.20194	0.7025	0.472169	-0.614421	2.48178	0.0744091	-1.42101	0.14862	0.836648	-0.178874	1.95008	0.169176	-1.21998	2.19469	0.0934182	-1.31366	1.35622	0.238502	-0.962655	1.15579	0.213441	0.863471	0.851612	0.393285	0.699452	0.741563	0.397348	0.634045	1.73154	0.136508	-1.13143	0.956753	0.323879	-0.759703	0.541784	0.576595	0.503907	0.711821	0.462402	0.615758	0.37353	0.67283	0.419531	1.04356	0.298368	0.805425	1.12042	0.29565	-0.853836	0.211149	0.761137	0.237594	0.786236	0.439508	-0.667218	0.616395	0.549719	0.554483	2.54555	0.0603673	-1.44337	0.392643	0.666732	0.393946	3.20048	0.0306301	-1.66658	0.884763	0.394451	0.718447	0.751699	0.470579	0.640209	0.820586	0.410177	0.681366	2.2895	0.0952405	-1.34993	0.603651	0.545788	0.546145	0.941633	0.391982	0.750265	0.368588	0.694747	0.37487	2.35964	0.0877838	-1.37569	0.807147	0.398109	0.673536	0.670522	0.514897	0.589633	0.536024	0.488546	0.499876	0.644978	0.519669	0.573162	A0A2R8Y811;P62263;E5RH77;A4D1M5	A0A2R8Y811;P62263;E5RH77	712
CD59	CD59 glycoprotein	27.9679	27.5394	NaN	NaN	NaN	NaN	NaN	NaN	NaN	27.5858	27.8429	28.2052	28.0289	28.7004	28.5048	NaN	NaN	NaN	NaN	NaN	NaN	NaN	NaN	NaN	NaN	NaN	NaN	NaN	NaN	NaN	27.915	27.7606	NaN	NaN	NaN	NaN	NaN	NaN	NaN	NaN	NaN	NaN	NaN	NaN	NaN	NaN	NaN	27.5925	NaN	NaN	NaN	NaN	NaN	NaN	NaN	NaN	NaN	NaN	NaN	NaN	NaN	NaN	NaN	NaN	NaN	NaN	NaN	NaN	NaN	NaN	NaN	NaN	NaN	NaN	NaN	NaN	NaN	NaN	NaN	NaN	NaN	NaN	NaN	NaN	NaN	NaN	NaN	NaN	NaN	NaN	28.0625	27.9301	27.6742	NaN	NaN	NaN	NaN	NaN	NaN	NaN	NaN	NaN	NaN	NaN	NaN	NaN	NaN	NaN	NaN	NaN	NaN	NaN	NaN	NaN	NaN	NaN	NaN	NaN	NaN	NaN	NaN	NaN	NaN	NaN	NaN	NaN	NaN	NaN	NaN	NaN	NaN	NaN	NaN	NaN	NaN	NaN	NaN	NaN	NaN	NaN	NaN	NaN	NaN	NaN	30.1915	NaN	NaN	NaN	NaN	NaN	NaN	NaN	NaN	27.5692	27.972	27.7195	NaN	NaN	NaN	27.4928	27.4654	27.6952	NaN	NaN	NaN	NaN	NaN	NaN	27.5413	27.8492	27.8751	27.7044	27.3088	27.8694	27.3512	27.9076	27.6653	27.879	28.0572	NaN	NaN	27.2102	NaN	NaN	NaN	27.4964	26.7132	NaN	27.1356	26.9899	27.0974	27.4172	27.4262	27.5395	NaN	NaN	NaN	26.6182	27.3432	27.543	27.7681	28.0498	27.9177	NaN	NaN	NaN	NaN	NaN	27.6151	NaN	27.6776	27.9641	27.4642	27.8888	NaN	NaN	NaN	NaN	NaN	NaN	NaN	NaN	NaN	NaN	NaN	NaN	NaN	NaN	NaN	NaN	NaN	NaN	NaN	26.9937	NaN	NaN	NaN	NaN	NaN	NaN	NaN	NaN	NaN	NaN	NaN	NaN	NaN	NaN	NaN	NaN	NaN	NaN	NaN	26.4634	26.9361	NaN	NaN	NaN	NaN	NaN	27.398	NaN	NaN	NaN	NaN	NaN	NaN	NaN	NaN	NaN	NaN	2.5869	3.12031	-1.03906	-0.91669	1.08556	-0.675739	-0.361358	-0.78274	-0.253962	-1.58894	-0.203772	-0.966631	-0.377632	0.0651988	-0.0911657	-1.36062	-0.857776	-0.330694	-1.1905	-0.800165	-0.658634	-1.00789	-0.703651	2.57612	-0.74469	-1.14421	-0.72335	-0.9277	-1.5088	1.41075	-1.2356	-0.449405	2.46252	-0.554461	2.2601	0.869276	0.147593	2.46413	2.33645	2.33832	1.31202	-1.0121	-1.18087	-0.761255	-0.449476	-1.42028	-0.208963	0.24897	-0.880057	-0.717781	-1.9771	0.258049	2.59788	-0.0287585	-0.209811	-0.93976	-0.168286	-1.62424	-0.193035	-0.550776	11.9474	0.0151877	0.0566847	4.20953	0.208681	-0.395281		biological regulation;blood coagulation;cell activation;cell surface receptor linked signaling pathway;cellular process;cellular response to stimulus;coagulation;defense response;hemostasis;immune response;immune system process;innate immune response;multicellular organismal process;negative regulation of activation of membrane attack complex;negative regulation of apoptosis;negative regulation of biological process;negative regulation of cell death;negative regulation of cellular process;negative regulation of complement activation;negative regulation of humoral immune response;negative regulation of immune effector process;negative regulation of immune response;negative regulation of immune system process;negative regulation of macromolecule metabolic process;negative regulation of metabolic process;negative regulation of programmed cell death;negative regulation of protein activation cascade;negative regulation of protein metabolic process;negative regulation of protein processing;negative regulation of response to stimulus;positive regulation of biological process;positive regulation of cell activation;positive regulation of cell proliferation;positive regulation of cellular process;positive regulation of immune system process;positive regulation of leukocyte activation;positive regulation of leukocyte proliferation;positive regulation of lymphocyte activation;positive regulation of lymphocyte proliferation;positive regulation of mononuclear cell proliferation;positive regulation of T cell activation;positive regulation of T cell proliferation;regulation of activation of membrane attack complex;regulation of acute inflammatory response;regulation of apoptosis;regulation of biological process;regulation of biological quality;regulation of body fluid levels;regulation of cell activation;regulation of cell death;regulation of cell proliferation;regulation of cellular process;regulation of complement activation;regulation of defense response;regulation of gene expression;regulation of humoral immune response;regulation of immune effector process;regulation of immune response;regulation of immune system process;regulation of inflammatory response;regulation of leukocyte activation;regulation of leukocyte proliferation;regulation of lymphocyte activation;regulation of lymphocyte proliferation;regulation of macromolecule metabolic process;regulation of metabolic process;regulation of mononuclear cell proliferation;regulation of primary metabolic process;regulation of programmed cell death;regulation of protein activation cascade;regulation of protein metabolic process;regulation of protein processing;regulation of response to external stimulus;regulation of response to stimulus;regulation of response to stress;regulation of T cell activation;regulation of T cell proliferation;response to stimulus;response to stress;signal transduction	binding;complement binding;protein binding	adherens junction;anchored to external side of plasma membrane;anchored to membrane;anchored to plasma membrane;anchoring junction;cell junction;cell part;cell surface;cell-substrate adherens junction;cell-substrate junction;compact myelin;extracellular membrane-bounded organelle;extracellular organelle;extracellular region;extracellular region part;extracellular space;extracellular vesicular exosome;focal adhesion;intrinsic to external side of plasma membrane;intrinsic to membrane;intrinsic to plasma membrane;membrane;membrane part;membrane-bounded organelle;membrane-bounded vesicle;organelle;plasma membrane;plasma membrane part;sarcolemma;vesicle	Complement and coagulation cascades;Hematopoietic cell lineage	UPAR_LY6	3D-structure;Cellmembrane;Completeproteome;Directproteinsequencing;Diseasemutation;Disulfidebond;Glycation;Glycoprotein;GPI-anchor;Hereditaryhemolyticanemia;Lipoprotein;Membrane;Proteomicsidentification;Referenceproteome;Secreted;Signal				+	+	+																						+														+			HA_IPF_12_Ctr;HA_IPF_14_Ctr;HA_IPF_8_Ctr;HA_IPF_9_Ctr	+													+								HA_CTD_5_Ctr	3	3	3	29.6	29.6	29.6	11.985	0.00067431	9.4053	14661000000	188	0.081608	0.866574	-0.0430245	-0.0358962	1.91583	0.161503	-0.483093	-0.405851	0.176646	0.338329	2.67438	0.0571963	1.42283	3.6085	0.0349	1.71612	0.683304	0.496704	-0.571438	0.573442	0.539002	-0.503415	0.693063	0.508665	0.587989	0.385562	0.655005	-0.371444	0.179349	0.821239	-0.198205	0.463152	0.632403	-0.429288	0.117263	0.887943	-0.13794	1.24586	0.276952	-0.871277	0.0945285	0.927441	-0.111935	0.618775	0.482698	-0.531586	0.190206	0.83225	-0.207736	0.0284007	0.979723	0.0358491	0.0402349	0.961038	-0.0501416	0.999688	0.330089	-0.747949	0.519587	0.625124	-0.469519	0.160524	0.874639	-0.180772	0.825075	0.453139	-0.654353	0.480807	0.61844	-0.440134	0.373649	0.648211	-0.362201	0.648496	0.517902	-0.552412	0.406234	0.642631	-0.386845	2.65805	0.0803429	1.41711	0.437346	0.577475	-0.409494	0.777442	0.435924	-0.628206	0.421094	0.671151	-0.397727	0.585738	0.528094	-0.510329	1.16538	0.293502	-0.829873	0.98416	0.411169	0.759069	0.871118	0.379051	-0.679452	0.23325	0.780368	-0.247078	2.47442	0.1025	1.35461	0.29923	0.728413	-0.304177	2.16184	0.134904	1.24334	0.536601	0.518683	0.478153	0.0663362	0.922855	0.0808875	2.47713	0.0932571	1.35551	2.27647	0.10517	1.28512	1.66166	0.299525	1.16798	0.921499	0.369441	0.714732	0.658787	0.511771	-0.55655	0.814685	0.394576	-0.648817	0.447315	0.650102	-0.417725	0.233259	0.828822	-0.247103	1.06373	0.313031	-0.780633	0.0971215	0.91139	-0.114763	0.118256	0.86712	0.136921	0.544583	0.56851	-0.483805	0.416792	0.6742	-0.394623	1.75513	0.207918	-1.08763	0.122823	0.878098	0.141795	2.69383	0.0965455	1.42908	0.0123149	0.987547	-0.0158156	0.096786	0.925448	-0.114854	0.595315	0.56084	-0.516747	0.0766723	0.929179	-0.0923817	1.29833	0.270732	-0.892897	0.0893734	0.897846	-0.106169	0.296794	0.759631	-0.30216	E9PNW4;A0A2U3TZL5;Q6FHM9;P13987;A0A3G2LMK5;A0A3G2LMK3;A0A3G2LMJ8;H0YET2;A0A3G2LMK2	E9PNW4;A0A2U3TZL5;Q6FHM9;P13987;A0A3G2LMK5;A0A3G2LMK3;A0A3G2LMJ8	715
		NaN	NaN	NaN	NaN	NaN	NaN	30.8077	30.9254	30.9737	NaN	NaN	NaN	29.3932	30.1803	29.7789	NaN	NaN	NaN	28.6896	29.1932	29.6355	29.0615	29.0208	29.0183	NaN	NaN	NaN	29.6564	29.9593	29.5255	28.6429	28.8801	29.2871	NaN	NaN	NaN	30.635	30.3989	30.0878	29.5135	29.1871	28.9304	30.0141	29.8799	29.5917	30.3862	30.5953	30.3953	NaN	NaN	NaN	NaN	NaN	NaN	29.454	29.4944	29.7061	NaN	NaN	NaN	28.9244	28.9365	29.031	29.3919	29.2382	29.4456	NaN	NaN	NaN	30.4556	30.4479	30.3438	NaN	NaN	NaN	30.9108	30.8953	31.0901	NaN	NaN	NaN	30.2065	30.2268	29.0667	31.3111	31.3329	32.5919	NaN	NaN	NaN	NaN	NaN	NaN	NaN	NaN	NaN	NaN	NaN	31.0215	31.5386	31.5568	32.2141	NaN	NaN	NaN	NaN	NaN	NaN	NaN	NaN	NaN	NaN	NaN	NaN	NaN	NaN	NaN	29.531	28.6419	NaN	NaN	NaN	NaN	NaN	NaN	NaN	NaN	NaN	NaN	NaN	NaN	NaN	29.8138	30.055	29.6164	30.8766	31.1386	31.4146	30.3913	30.4094	29.9906	29.9028	29.9249	29.7893	27.7951	30.1625	27.2475	NaN	NaN	NaN	28.2759	29.9946	29.7451	27.3252	28.6469	28.0057	NaN	NaN	NaN	29.6483	30.3493	30.1397	31.7234	31.6317	31.5624	30.8046	30.6371	30.816	30.5024	30.4529	30.3146	29.9983	30.1609	29.8932	28.6866	29.4031	29.994	30.1756	30.1095	30.5967	30.7337	30.2017	NaN	NaN	NaN	NaN	NaN	NaN	NaN	NaN	NaN	NaN	NaN	NaN	NaN	NaN	NaN	NaN	NaN	NaN	NaN	NaN	NaN	NaN	NaN	30.0022	29.7777	NaN	28.8036	28.8459	28.7339	NaN	NaN	NaN	NaN	NaN	NaN	NaN	NaN	NaN	NaN	NaN	NaN	NaN	NaN	NaN	NaN	NaN	NaN	NaN	NaN	NaN	30.2003	29.9935	29.7951	NaN	NaN	NaN	NaN	NaN	NaN	NaN	NaN	NaN	NaN	NaN	NaN	29.7528	32.1967	30.274	28.2557	28.9819	29.2569	NaN	NaN	NaN	30.1737	30.1387	30.1925	29.8191	29.7215	29.7361	29.9546	29.1511	29.4555	30.4522	29.5112	29.3763	29.8836	29.7065	29.9176	-1.17174	3.36062	2.61	-2.36188	2.51318	-2.1779	3.95034	3.40505	4.0354	-1.67767	3.12797	2.54044	2.93503	-1.97349	3.99224	4.54183	-1.8028	5.32178	-1.8626	5.3463	-1.42386	-1.9806	1.82238	3.6695	-2.20376	3.40487	4.71974	3.84026	3.44883	1.97819	-1.229	2.91497	1.56905	-2.48698	3.62224	5.21563	4.32904	3.99976	3.59394	2.62132	-1.68926	-1.17999	4.47872	-2.21758	2.74924	3.29022	2.78681	-1.64951	-1.58354	-1.79614	3.4098	-1.12046	-1.35294	0.706402	-1.92458	-2.12711	-1.84731	-1.41189	-2.09115	-1.47611	26.8304	0	1.90194	8.03441	0.00289157	-0.302321								+		IPF_Ctr	+		+					+	+	+						+	+		+		+				+		+	+	+	+						+	+	+	+	+		HA_IPF_14_Ctr;HA_IPF_26_Ctr;HA_IPF_29_Ctr;HA_IPF_3_Ctr;HA_IPF_39_Ctr;HA_IPF_41_Ctr;HA_IPF_46_Ctr;HA_IPF_55_Ctr;HA_IPF_66_Ctr;HA_IPF_67_Ctr;HA_IPF_68_Ctr;HA_IPF_7_Ctr;HA_IPF_76_Ctr;HA_IPF_77_Ctr;HA_IPF_78_Ctr;HA_IPF_8_Ctr;HA_IPF_80_Ctr;HA_IPF_9_Ctr	+			+			+															HA_CTD_11_Ctr;HA_CTD_21_Ctr	3	2	2	38.7	30.2	30.2	11.528	0	323.31	154550000000	369	5.77019	0.000296296	1.83571	1.33755	0.127317	0.711867	-0.1349	-0.0952984	0.77293	0.437284	0.360047	0.547086	-0.468834	1.56264	0.09536	1.34462	1.07085	0.202333	1.04445	0.925174	0.243416	-0.944667	1.01311	0.246603	1.0056	0.82207	0.295005	-0.870187	2.00641	0.0513469	1.5807	1.59477	0.0874194	1.36254	2.07468	0.0464545	1.61483	0.574922	0.390046	-0.671184	1.40179	0.122345	1.25171	1.02941	0.209346	1.01661	1.27392	0.151955	1.1745	0.718438	0.316983	-0.789707	2.04013	0.0486154	1.59758	2.49943	0.0279024	1.8175	0.6342	0.425776	-0.7214	3.21322	0.0164	2.1285	0.661774	0.377133	-0.744622	3.24028	0.00711111	2.13913	0.462552	0.447961	-0.569725	0.720588	0.32135	-0.791865	0.640363	0.390154	0.727603	1.78944	0.06925	1.46842	0.838817	0.245352	-0.881799	1.59463	0.0996098	1.36247	2.65616	0.02384	1.88857	1.92004	0.0549296	1.53668	1.62645	0.0872542	1.38012	0.716942	0.383798	0.789748	0.382467	0.533685	-0.491716	1.2583	0.160964	1.1655	0.525411	0.349939	0.627621	0.996844	0.244787	-0.994722	1.75342	0.0774902	1.44933	3.1156	0.00810256	2.08714	2.31683	0.0250286	1.73235	2.04612	0.0493061	1.60058	1.73282	0.0657284	1.43817	0.804538	0.367559	0.924174	0.580447	0.395681	-0.675905	0.363236	0.59994	-0.472124	2.44468	0.0165	1.79225	0.844935	0.290652	-0.886725	1.15532	0.226341	1.09993	1.5134	0.0936471	1.31659	1.17916	0.178561	1.11511	0.560993	0.363016	-0.659405	0.532107	0.449853	-0.633536	0.630114	0.410723	-0.718291	1.59659	0.114189	1.36391	0.339714	0.588583	-0.447929	0.432272	0.547813	-0.541048	0.190592	0.782213	0.279517	0.692587	0.375667	-0.769523	0.796745	0.288571	-0.850633	0.653588	0.351851	-0.738147	0.456592	0.530904	-0.564433	0.778805	0.243107	-0.836692	0.484733	0.498894	-0.590512	A0A2U8J8G7	A0A2U8J8G7	718
		NaN	NaN	NaN	NaN	NaN	NaN	NaN	NaN	NaN	NaN	NaN	NaN	NaN	NaN	NaN	NaN	NaN	NaN	NaN	NaN	NaN	NaN	NaN	NaN	NaN	NaN	NaN	NaN	NaN	NaN	NaN	NaN	NaN	NaN	NaN	NaN	NaN	NaN	NaN	NaN	NaN	NaN	NaN	NaN	NaN	NaN	NaN	NaN	NaN	NaN	NaN	NaN	NaN	NaN	28.5846	28.3225	28.4224	NaN	NaN	NaN	NaN	NaN	NaN	NaN	NaN	NaN	NaN	NaN	NaN	NaN	NaN	NaN	NaN	NaN	NaN	NaN	NaN	NaN	NaN	NaN	NaN	NaN	NaN	NaN	NaN	NaN	NaN	NaN	NaN	NaN	NaN	NaN	NaN	NaN	NaN	NaN	NaN	NaN	NaN	NaN	NaN	NaN	NaN	NaN	NaN	NaN	NaN	NaN	NaN	NaN	NaN	NaN	NaN	NaN	NaN	NaN	NaN	NaN	NaN	NaN	NaN	NaN	NaN	NaN	NaN	NaN	NaN	NaN	NaN	NaN	NaN	NaN	NaN	NaN	NaN	NaN	NaN	NaN	NaN	NaN	NaN	NaN	NaN	NaN	NaN	NaN	NaN	NaN	NaN	NaN	NaN	NaN	NaN	NaN	NaN	NaN	NaN	NaN	NaN	NaN	NaN	NaN	NaN	NaN	NaN	NaN	NaN	NaN	NaN	NaN	NaN	NaN	NaN	NaN	NaN	NaN	NaN	NaN	NaN	NaN	NaN	NaN	NaN	NaN	NaN	NaN	NaN	NaN	NaN	NaN	NaN	NaN	NaN	NaN	NaN	NaN	NaN	NaN	NaN	NaN	NaN	NaN	NaN	NaN	NaN	NaN	NaN	NaN	NaN	NaN	NaN	NaN	NaN	NaN	NaN	NaN	NaN	NaN	NaN	NaN	NaN	NaN	NaN	NaN	NaN	NaN	NaN	NaN	NaN	NaN	NaN	NaN	29.535	29.3193	28.2392	NaN	NaN	NaN	NaN	NaN	NaN	NaN	NaN	NaN	NaN	NaN	NaN	NaN	NaN	NaN	NaN	NaN	NaN	NaN	NaN	NaN	NaN	NaN	NaN	NaN	NaN	NaN	NaN	NaN	NaN	NaN	NaN	NaN	NaN	NaN	NaN	-0.246392	-1.07279	-0.421234	-1.12352	-0.597377	-0.352425	0.0751512	-1.19102	0.249154	-0.0731134	3.69473	-0.176293	-0.0312236	-0.610697	0.234161	0.167104	0.134612	-0.585697	0.318891	-0.030734	0.521222	-0.166273	0.651571	0.135118	-0.653343	-0.315373	-0.492346	0.641159	-0.658506	-0.185315	0.047253	-0.680079	-0.580141	-0.0878083	0.107357	0.143347	0.169665	-0.361541	-0.398567	-0.209532	-0.586067	-0.0973126	-0.584341	-1.43552	-0.125778	-0.528925	-0.604369	-0.804449	0.0604766	-0.509617	-0.283198	-0.372793	-0.105826	0.238683	-0.474419	0.299895	-0.00725712	-0.270417	-0.656264	-0.32996	5.11403	0.784122	-0.100271	2.02946	0.885998	-0.358873											+											+																														HA_IPF_33_Ctr	+																						4	2	2	30.5	20	20	11.418	0.00056022	5.207	3927800000	29	0.174281	0.825874	0.051749	0.0461614	0.041436	0.965837	-0.0148839	-0.0131716	0.0208523	0.947404	0.148704	0.875482	-0.148364	0.95199	0.410953	-0.643144	0.27945	0.793004	-0.253613	1.03507	0.400511	-0.676649	0.432818	0.699815	-0.359449	0.223881	0.822699	-0.211714	0.040973	0.971126	0.0451956	1.12643	0.413339	-0.717116	0.150273	0.874849	0.149912	0.0398059	0.96657	-0.0439666	6.65446	0.0064	2.22514	0.101749	0.881294	-0.105961	0.0165581	0.991501	-0.018765	0.444186	0.670122	-0.367159	0.140416	0.882064	0.14102	0.0963223	0.914513	0.100583	0.0757315	0.930913	0.080858	0.421038	0.748876	-0.352197	0.200371	0.84874	0.192034	0.0163638	0.987698	-0.0185018	0.364409	0.704238	0.313877	0.0959161	0.91906	-0.100127	0.484875	0.642409	0.392077	0.0762807	0.941696	0.0812576	0.480469	0.598515	-0.39163	0.196422	0.826657	-0.189472	0.338525	0.770478	-0.29631	0.473403	0.636563	0.385487	0.488529	0.631978	-0.395479	0.107381	0.914182	-0.111337	0.0253303	0.980673	0.0284126	0.514197	0.631147	-0.409492	0.41657	0.61825	-0.349032	0.0484031	0.969595	-0.0528791	0.0596718	0.948909	0.064575	0.0816135	0.916344	0.0863241	0.097024	0.901941	0.101775	0.2316	0.82821	-0.217442	0.259486	0.803014	-0.239429	0.0987734	0.919939	-0.115733	0.422906	0.654768	-0.352813	0.0536561	0.972435	-0.0584853	0.421581	0.654636	-0.351846	1.48213	0.309223	-0.863172	0.0705041	0.953382	-0.0755924	0.361153	0.704059	-0.315751	0.438325	0.69048	-0.363382	0.644956	0.508396	-0.484395	0.0326517	0.972259	0.0363546	0.351316	0.749856	-0.306098	0.174263	0.85635	-0.170464	0.240354	0.821086	-0.224241	0.0583497	0.954276	-0.0634834	0.141048	0.894461	0.142875	0.322748	0.781029	-0.285393	0.186472	0.872824	0.180591	0.00378386	0.995657	-0.00435684	0.165185	0.857325	-0.162757	0.49084	0.57211	-0.395232	0.206605	0.853149	-0.198061	A0A2U8J8I3;A0A2U8J8H8	A0A2U8J8I3;A0A2U8J8H8	721
		NaN	NaN	NaN	28.0263	27.8018	28.1401	NaN	NaN	NaN	NaN	NaN	NaN	26.4814	NaN	26.7045	NaN	NaN	NaN	NaN	NaN	NaN	NaN	NaN	NaN	NaN	NaN	NaN	NaN	NaN	NaN	NaN	NaN	NaN	27.8503	28.2703	NaN	NaN	NaN	NaN	NaN	NaN	NaN	NaN	NaN	NaN	NaN	NaN	NaN	NaN	NaN	NaN	28.0467	28.3397	27.8379	NaN	NaN	NaN	NaN	NaN	NaN	NaN	NaN	NaN	NaN	NaN	NaN	27.5654	NaN	27.9393	NaN	NaN	NaN	NaN	NaN	NaN	NaN	NaN	NaN	NaN	NaN	NaN	27.5234	27.5029	NaN	NaN	NaN	NaN	27.8787	27.6678	27.7353	NaN	NaN	NaN	NaN	NaN	NaN	29.0445	29.105	29.0954	NaN	NaN	NaN	NaN	NaN	NaN	NaN	NaN	NaN	NaN	NaN	NaN	NaN	NaN	NaN	NaN	NaN	NaN	NaN	NaN	NaN	NaN	NaN	NaN	NaN	NaN	NaN	NaN	NaN	NaN	NaN	NaN	NaN	NaN	NaN	NaN	NaN	NaN	NaN	NaN	NaN	NaN	NaN	NaN	NaN	NaN	NaN	NaN	NaN	28.0603	27.9482	NaN	NaN	NaN	NaN	NaN	NaN	NaN	NaN	NaN	26.4181	26.8676	27.4214	NaN	NaN	NaN	NaN	NaN	NaN	28.2724	28.249	28.4771	NaN	NaN	NaN	NaN	NaN	28.3659	27.7927	28.0363	NaN	NaN	NaN	28.9151	29.076	28.9751	NaN	NaN	NaN	NaN	NaN	NaN	NaN	NaN	NaN	NaN	NaN	NaN	NaN	NaN	NaN	NaN	NaN	NaN	NaN	NaN	NaN	NaN	NaN	NaN	NaN	NaN	NaN	NaN	NaN	NaN	NaN	NaN	NaN	NaN	NaN	NaN	NaN	NaN	NaN	NaN	NaN	NaN	NaN	NaN	NaN	NaN	NaN	28.1874	27.7591	27.5756	28.617	29.0328	28.9618	NaN	NaN	NaN	NaN	NaN	NaN	27.9005	28.1568	28.1904	NaN	NaN	NaN	NaN	NaN	NaN	NaN	NaN	NaN	NaN	NaN	NaN	NaN	NaN	NaN	NaN	NaN	NaN	NaN	NaN	NaN	NaN	NaN	NaN	-0.700208	0.703115	-0.930968	-0.834503	-0.490615	2.43504	-0.913603	-1.27059	0.254989	-0.961489	-0.970487	-0.160804	-1.11612	1.8204	-0.0870529	-0.947333	0.374412	-0.374803	-0.79307	-1.15306	-1.01017	-0.493337	-0.770793	3.02997	0.00553555	0.0553294	0.332009	-0.302012	-1.21199	-0.987795	2.07379	-0.849313	-0.391653	-0.720048	1.8674	-0.485225	-0.312981	3.29788	-0.554044	-0.776359	-0.458644	2.95443	0.327029	-1.25147	-0.293567	-0.926608	-1.08166	3.03979	-0.212862	-0.103257	0.949037	2.72562	-0.725816	4.04663	-0.323614	0.0670374	-1.15518	0.0332512	-0.306678	-0.585694	9.07359	0.116998	-0.108014	6.07144	0.0284211	0.335889											+																								+														+			HA_IPF_8_Ctr;HA_IPF_9_Ctr	+		+						+				+		+							HA_CTD_10_Ctr;HA_CTD_32_Ctr;HA_CTD_49_Ctr;HA_CTD_54_Ctr	4	4	4	30.7	30.7	30.7	11.558	0	115.16	64410000000	475	0.0280064	0.954579	-0.0141523	-0.0119894	0.733583	0.336856	0.320289	0.258221	0.102938	0.528684	0.365781	0.644463	-0.371501	0.363557	0.634354	0.371474	0.528185	0.574245	-0.493494	0.458177	0.581697	-0.442689	0.234608	0.802625	-0.259635	2.13489	0.113026	1.28965	0.51469	0.560454	-0.484144	0.810335	0.4452	-0.673805	0.111025	0.890179	0.135121	0.549633	0.525016	-0.509082	0.558654	0.587838	-0.514529	0.0674542	0.906076	-0.0853275	0.676633	0.466465	-0.592017	1.35145	0.222107	0.961248	0.0353172	0.966523	-0.0461698	0.53875	0.526914	-0.501559	0.169772	0.876989	0.197648	0.172298	0.857815	-0.198952	0.428378	0.649834	-0.42055	0.70935	0.453868	-0.61206	0.588635	0.48324	-0.535244	0.237787	0.793803	-0.261777	0.412607	0.623549	-0.408627	3.04186	0.04975	1.60832	0.00216508	0.996289	0.00293543	0.022125	0.980646	0.0293392	0.149564	0.861902	0.176056	0.134655	0.841535	-0.160299	0.758155	0.435898	-0.642702	0.56867	0.582637	-0.522608	1.64799	0.156857	1.09515	0.469737	0.600163	-0.450853	0.179973	0.774711	-0.20728	0.378968	0.652876	-0.382021	1.42639	0.208243	0.990851	0.231837	0.743473	-0.256916	0.140269	0.838343	-0.16616	3.48578	0.0305263	1.75079	0.273255	0.753445	-0.293856	0.323309	0.702022	-0.372835	0.218198	0.748067	-0.243457	2.9228	0.0436552	1.56841	0.146798	0.829564	0.17331	0.783626	0.444616	-0.660983	0.129568	0.898182	-0.155388	0.526577	0.52891	-0.491737	0.649303	0.508379	-0.574109	3.05809	0.0345882	1.6136	0.0910383	0.889512	-0.1128	0.0420344	0.958736	-0.0546723	0.521411	0.556027	0.49623	2.57115	0.0753846	1.447	0.381719	0.684267	-0.384666	4.84131	0.0114286	2.14836	0.145214	0.884781	-0.171576	0.0268407	0.980704	0.0354839	0.711253	0.461837	-0.613214	0.0131974	0.993529	0.0176511	0.13682	0.830328	-0.162685	0.292357	0.750716	-0.310592	A0A2U8J8H9	A0A2U8J8H9	722
		NaN	NaN	NaN	NaN	NaN	NaN	28.6498	28.664	28.5379	NaN	NaN	28.1833	NaN	NaN	NaN	NaN	NaN	NaN	NaN	NaN	NaN	NaN	NaN	NaN	29.2611	26.7854	26.8059	NaN	NaN	NaN	NaN	NaN	NaN	NaN	NaN	NaN	NaN	NaN	NaN	NaN	NaN	NaN	NaN	29.1246	29.0525	28.4011	28.6114	28.2571	29.906	29.7708	29.1978	NaN	NaN	NaN	NaN	NaN	NaN	NaN	NaN	NaN	NaN	NaN	NaN	NaN	NaN	NaN	NaN	NaN	NaN	NaN	NaN	NaN	NaN	NaN	NaN	NaN	NaN	NaN	NaN	NaN	NaN	NaN	NaN	NaN	NaN	NaN	NaN	NaN	NaN	NaN	NaN	NaN	NaN	NaN	NaN	NaN	NaN	NaN	NaN	NaN	NaN	NaN	NaN	NaN	NaN	NaN	NaN	NaN	NaN	NaN	NaN	NaN	NaN	NaN	NaN	NaN	NaN	NaN	NaN	NaN	NaN	NaN	NaN	NaN	NaN	NaN	28.9975	NaN	29.2214	28.3064	28.3771	NaN	NaN	NaN	NaN	NaN	NaN	NaN	NaN	NaN	NaN	NaN	NaN	NaN	NaN	NaN	NaN	NaN	NaN	NaN	29.5176	29.5533	29.4208	NaN	NaN	NaN	NaN	NaN	NaN	28.0167	28.619	28.5029	NaN	NaN	NaN	29.2177	28.8816	29.2266	NaN	NaN	NaN	27.3993	27.4693	NaN	27.7571	27.4968	28.7296	28.5832	28.8444	NaN	NaN	NaN	NaN	NaN	NaN	NaN	NaN	NaN	NaN	NaN	NaN	NaN	NaN	NaN	NaN	NaN	NaN	NaN	NaN	NaN	NaN	NaN	NaN	NaN	NaN	NaN	NaN	NaN	NaN	NaN	27.4525	NaN	NaN	NaN	NaN	NaN	NaN	NaN	NaN	NaN	NaN	NaN	NaN	NaN	NaN	NaN	NaN	NaN	NaN	NaN	NaN	NaN	NaN	NaN	NaN	NaN	NaN	NaN	NaN	NaN	NaN	NaN	NaN	NaN	28.771	28.9022	NaN	NaN	NaN	NaN	27.2712	27.0729	28.1095	NaN	NaN	NaN	NaN	NaN	NaN	NaN	NaN	NaN	NaN	NaN	NaN	NaN	NaN	NaN	NaN	NaN	NaN	1.46957	-0.771529	-0.900153	2.89052	-0.506635	-0.815304	-0.172764	2.82932	3.69625	4.8979	-0.502421	0.699392	0.322145	-0.464959	0.435859	-0.0388703	-0.932375	0.486108	-1.14412	0.00135442	-0.765723	0.00313906	0.0392642	3.9921	2.65973	-0.538855	-0.620118	-0.0445688	0.101033	-0.336242	0.25133	4.77026	-0.187177	0.0431578	3.65258	-0.449909	4.38169	-0.772101	1.94982	2.89998	-0.136775	-0.744697	3.89026	-0.753424	-0.298431	-0.205407	-0.173198	0.113276	-0.673284	-0.399132	0.30463	-1.26184	-0.140832	0.235824	-0.513228	-1.05054	-0.802237	0.26708	0.115759	2.3079	19.4542	4.93827e-05	0.812717	4.40285	0.172448	0.00408527								+		IPF_Ctr	+				+				+	+	+														+	+							+			+		+				HA_IPF_20_Ctr;HA_IPF_29_Ctr;HA_IPF_3_Ctr;HA_IPF_30_Ctr;HA_IPF_65_Ctr;HA_IPF_72_Ctr;HA_IPF_76_Ctr;HA_IPF_78_Ctr;HA_IPF_9_Ctr	+			+																		HA_CTD_11_Ctr	5	2	2	39.6	17.8	17.8	11.402	0.00054201	4.6177	43494000000	170	3.17195	0.0181925	0.743145	0.611529	0.118488	0.852463	0.0541542	0.0459754	0.282581	0.260509	1.48434	0.241343	0.875718	0.606662	0.569992	-0.464001	0.738474	0.528392	-0.538896	4.36844	0.0426667	1.72782	0.349545	0.761635	-0.304533	0.648979	0.562396	-0.489198	0.0993289	0.912796	-0.10377	3.962	0.05552	1.66432	6.63628	0.00825	2.22415	10.2115	0.00266667	2.94614	0.34642	0.775411	-0.302146	0.524914	0.584801	0.419026	0.202102	0.838323	0.193776	0.312424	0.756492	-0.279031	0.288666	0.777829	0.261621	0.0207647	0.976121	-0.0233859	0.785396	0.574395	-0.560153	0.325087	0.802499	0.29026	1.05343	0.4278	-0.687377	0.000704799	0.999336	0.000813633	0.599192	0.546679	-0.46022	0.00164093	1	0.00188833	0.0209802	0.977684	0.023623	7.48773	0.00327273	2.40229	3.78673	0.0441778	1.58617	0.377345	0.671072	-0.32375	0.451606	0.696383	-0.372439	0.0236419	0.96697	-0.0267058	0.0559889	0.944593	0.0607871	0.209864	0.841866	-0.201381	0.151349	0.850501	0.151075	9.83328	0.0024	2.87068	0.109014	0.884397	-0.11262	0.023125	0.97956	0.0259703	6.50712	0.0076	2.19736	0.302311	0.727791	-0.270679	8.64221	0.00147368	2.63655	0.607418	0.616133	-0.464378	2.33796	0.137835	1.16668	3.2552	0.224615	1.60166	0.0772662	0.908395	-0.0822447	0.572628	0.621369	-0.446564	7.19321	0.00236364	2.34111	0.584824	0.616937	-0.452514	0.184751	0.886603	-0.17949	0.120873	0.884509	-0.123587	0.0988986	0.925774	-0.103762	0.0613824	0.942185	0.067398	0.505573	0.643037	-0.404962	0.257195	0.824345	-0.23893	0.188409	0.845727	0.182946	1.22365	0.339684	-0.759198	0.0796188	0.940686	-0.084635	0.140316	0.893005	0.141586	0.349168	0.756539	-0.306797	0.930146	0.455478	-0.63103	0.638267	0.595636	-0.482128	0.162546	0.859966	0.160646	0.0635117	0.937835	0.0691632	2.67139	0.127417	1.33373	A0A2U8J8I9	A0A2U8J8I9	724
		NaN	NaN	NaN	28.1747	28.0244	28.1478	29.4243	29.0434	29.241	NaN	NaN	NaN	27.4213	27.6313	27.6018	NaN	NaN	NaN	28.1779	28.2619	27.9218	NaN	NaN	NaN	NaN	NaN	NaN	NaN	NaN	NaN	NaN	NaN	NaN	NaN	NaN	NaN	NaN	28.0875	NaN	28.1672	28.1366	NaN	NaN	NaN	NaN	NaN	28.2584	28.1468	NaN	NaN	NaN	28.7603	28.5148	NaN	NaN	NaN	NaN	NaN	NaN	NaN	NaN	NaN	NaN	29.2734	29.0014	29.2201	NaN	NaN	NaN	NaN	NaN	NaN	26.8539	26.4336	NaN	29.7827	29.5841	29.8341	26.8762	27.0706	NaN	NaN	NaN	NaN	NaN	NaN	NaN	NaN	NaN	NaN	NaN	NaN	NaN	NaN	NaN	NaN	29.3207	29.0238	28.665	28.7579	29.0827	28.7876	NaN	NaN	NaN	29.0266	28.7787	29.0186	27.243	29.2661	29.0278	28.9884	28.5839	28.6503	28.3023	28.931	27.4638	NaN	NaN	NaN	30.0873	30.4833	30.1029	28.26	28.522	28.009	28.342	28.6933	28.6023	26.9392	28.029	NaN	NaN	NaN	NaN	28.5153	28.365	28.5459	29.1104	29.2224	28.8829	NaN	NaN	NaN	27.0392	29.4685	28.979	29.5879	29.908	29.7549	NaN	27.9659	29.3474	NaN	NaN	27.2159	30.6783	29.5567	29.8623	NaN	NaN	NaN	NaN	NaN	NaN	28.5743	28.5611	29.0417	27.8719	27.8102	27.3524	29.0682	28.2987	28.5728	NaN	NaN	NaN	NaN	NaN	28.827	28.2056	27.6016	NaN	NaN	NaN	NaN	NaN	NaN	NaN	NaN	NaN	NaN	NaN	NaN	NaN	NaN	NaN	28.8633	NaN	29.2649	NaN	NaN	NaN	NaN	NaN	28.0069	27.8713	NaN	30.3941	30.4968	30.8272	28.8327	27.7286	27.8676	NaN	NaN	NaN	NaN	NaN	NaN	NaN	NaN	NaN	NaN	NaN	NaN	NaN	NaN	NaN	28.1383	NaN	28.1667	NaN	NaN	NaN	NaN	NaN	NaN	27.1433	NaN	27.4845	NaN	NaN	NaN	NaN	NaN	NaN	NaN	NaN	NaN	NaN	NaN	NaN	NaN	NaN	NaN	29.3681	29.1603	29.3724	29.4692	28.9473	29.2891	NaN	NaN	NaN	NaN	NaN	NaN	30.3513	29.3891	29.3901	-1.26969	1.76724	-1.61265	-1.55264	-1.90746	-1.01768	-0.294461	-1.15464	0.940841	-0.982559	-0.852708	-1.07804	3.38075	-2.16119	-1.91806	3.94945	-0.222606	-1.27904	-1.30256	3.09185	2.95666	2.44814	-1.29183	-1.51627	0.676824	-1.99018	2.69116	3.28766	-0.554923	2.71134	3.96604	1.43679	0.173622	4.24822	-1.25397	-1.80433	2.94146	1.89391	2.86231	-1.42878	-1.51311	2.33141	3.45198	-0.966418	2.33632	-1.40338	1.34348	0.999793	-0.292924	0.682612	-0.944215	-1.36794	-1.88282	3.21893	-1.36849	3.15707	2.72809	4.44025	2.47942	2.76166	16.8837	0.000189189	0.42445	9.2211	0.000943396	1.00959								+	+	CTD_Ctr;IPF_Ctr	+													+			+				+	+							+			+			+			+				HA_IPF_37_Ctr;HA_IPF_41_Ctr;HA_IPF_55_Ctr;HA_IPF_59_Ctr;HA_IPF_68_Ctr;HA_IPF_71_Ctr;HA_IPF_75_Ctr;HA_IPF_78_Ctr	+			+											+		+		+			HA_CTD_11_Ctr;HA_CTD_54_Ctr;HA_CTD_57_Ctr;HA_CTD_62_Ctr	5	4	2	45.3	30.2	19.8	11.616	0	24.629	53436000000	287	1.03257	0.0913381	0.49424	0.382343	2.92722	0.0140488	1.13537	0.845078	0.551897	0.341713	0.516985	0.457239	-0.56971	0.81337	0.323838	0.792968	0.715232	0.381274	-0.723526	0.676741	0.379795	-0.695819	0.906513	0.329841	-0.855784	0.385483	0.590098	-0.455549	0.0896995	0.888893	-0.131227	0.455646	0.575405	-0.517817	0.344007	0.632598	0.418491	0.369511	0.589097	-0.440275	0.309568	0.708338	-0.38219	0.416923	0.518359	-0.48351	2.14693	0.0630698	1.51694	1.08255	0.220327	-0.968272	0.914018	0.258508	-0.860637	2.74542	0.0304889	1.77213	0.0661823	0.921955	-0.0990897	0.521364	0.531953	-0.573592	0.531463	0.52483	-0.582912	1.86742	0.0953778	1.3873	1.74247	0.0987143	1.32661	1.30515	0.163754	1.09771	0.528073	0.513434	-0.579219	0.654646	0.395169	-0.679361	0.231982	0.690602	0.302302	0.963902	0.25418	-0.892987	1.50869	0.140515	1.20755	2.05497	0.0658462	1.47516	0.185135	0.769705	-0.248844	1.51667	0.171395	1.21391	2.76372	0.02225	1.77955	0.597295	0.450588	0.639	0.0514628	0.923758	0.0777793	3.08043	0.0203478	1.90537	0.506777	0.473408	-0.561856	0.837597	0.27575	-0.80959	1.72848	0.0833134	1.31974	0.897365	0.313762	0.849731	1.65695	0.104636	1.28409	0.460017	0.559812	-0.569089	0.652141	0.393747	-0.677679	1.21573	0.192267	1.04613	2.21829	0.0406437	1.54887	0.362372	0.63871	-0.433319	1.21942	0.253565	1.04829	0.589574	0.414568	-0.628969	0.55183	0.500133	0.600292	0.367279	0.542772	0.442522	0.089986	0.871065	-0.131132	0.236614	0.75066	0.30624	0.352427	0.628685	-0.423643	0.571015	0.437967	-0.613723	0.8895	0.318011	-0.844626	1.98765	0.0830222	1.44416	0.570892	0.489376	-0.613779	1.92909	0.0727222	1.41658	1.53339	0.143727	1.22211	3.31008	0.014	1.99226	1.33257	0.150515	1.11245	1.56923	0.164467	1.23914	A0A2U8J8J2	A0A2U8J8J2	727
		28.9637	29.1105	28.8466	29.2148	NaN	NaN	30.3112	30.4629	30.3839	31.1933	31.5247	31.6673	29.953	30.5699	30.2835	30.6971	30.9061	30.8426	29.4337	29.7762	29.568	28.936	29.1748	29.064	30.2101	29.901	30.1035	30.6264	30.5997	NaN	29.4137	29.4527	29.5535	31.6181	31.8489	31.888	30.0806	29.9643	29.5489	29.2295	29.5294	29.113	29.9167	29.665	29.7045	30.0309	30.2665	30.2501	29.131	29.2399	28.7391	29.9452	30.7541	29.536	30.7813	30.9155	30.5067	30.8889	30.7844	30.4963	29.3418	29.396	29.3836	30.5167	30.2636	30.4552	31.104	30.7567	30.81	30.337	30.1193	30.3319	30.4876	30.0597	30.5294	31.2249	31.2863	31.5242	30.2673	30.5274	29.8525	NaN	NaN	NaN	29.5242	29.453	29.8579	30.1657	30.0427	29.8866	30.1236	29.9114	29.6825	29.4696	29.5249	29.5574	30.6561	30.583	30.4947	30.2536	30.1649	30.3216	30.0005	29.3389	29.2001	30.4247	30.3416	30.2327	30.2412	30.3673	30.2693	30.0358	29.8151	29.6604	NaN	NaN	NaN	29.5582	29.3089	29.5757	29.55	29.491	29.7457	29.0031	29.2632	29.3896	31.3252	31.3784	31.7386	30.2252	30.8141	30.6028	30.0512	29.9467	30.0284	30.342	NaN	28.253	30.2315	30.4738	30.4633	30.0252	29.8601	30.0237	28.6375	32.1096	31.8882	31.2334	31.1389	31.1992	31.1459	30.3629	30.9247	28.6173	30.3972	29.5353	27.2099	28.4479	28.7141	29.4082	30.5838	30.2595	29.1722	29.2816	29.3304	31.5668	31.4002	31.5779	29.2987	29.3807	29.35	31.4504	31.5045	31.1583	28.3729	28.6259	30.9086	31.1019	30.8013	28.6603	NaN	30.0186	29.5329	30.0799	29.6868	NaN	NaN	NaN	28.8448	28.9046	29.0173	28.6486	28.3682	28.8817	NaN	NaN	NaN	29.0968	29.2023	29.5433	29.7619	29.941	29.6545	29.5847	29.586	29.4006	29.3538	29.2228	29.1666	29.1883	29.4215	30.5912	30.8296	30.5666	30.0139	30.0401	29.9924	NaN	NaN	NaN	NaN	NaN	NaN	NaN	NaN	NaN	NaN	NaN	NaN	29.1876	29.159	28.5484	30.2076	29.7917	29.7908	30.2991	30.2466	30.2398	29.5642	30.2299	29.8829	30.7502	30.8264	30.8302	30.1164	29.6483	29.9047	27.9225	29.2717	29.3652	29.9993	29.3768	29.5889	NaN	28.6911	28.791	NaN	29.7844	29.8265	29.3041	NaN	29.4226	30.0864	28.9446	29.2156	27.4065	NaN	29.3991	NaN	NaN	NaN	3.31847	2.1255	0.915007	1.92824	1.33003	3.64171	1.72129	1.61878	2.03922	0.893368	2.59121	1.23051	2.26856	2.74694	2.11945	3.20182	2.07243	1.46839	1.37401	2.10344	1.69383	-4.40985	1.33765	2.794	2.40409	1.86547	-0.54544	2.24625	1.82638	2.73514	3.04722	2.66788	1.37334	-0.019328	1.94053	1.1181	3.37172	1.19988	3.22774	0.356101	0.830322	-2.46423	2.24269	2.67196	1.44936	0.0474	1.14733	1.93515	2.5799	2.21562	-3.58473	1.88836	1.76256	2.43462	1.36989	2.18972	2.14931	1.45225	1.07533	3.33742	17.0665	0.000141844	1.77348	8.00917	0.00293491	1.33651								+	+	CTD_Ctr;IPF_Ctr	+	+					+																+									+						+		+		HA_IPF_12_Ctr;HA_IPF_25_Ctr;HA_IPF_6_Ctr;HA_IPF_71_Ctr;HA_IPF_78_Ctr;HA_IPF_80_Ctr	+											+										HA_CTD_45_Ctr	3	2	0	30.4	23.5	0	11.193	0	207.64	279390000000	843	10.1847	0.000363636	1.76016	1.40212	4.22669	0.00421622	1.39816	1.04458	1.31544	0.657169	1.75556	0.0629643	1.39877	0.903534	0.267175	0.895882	0.295359	0.674413	0.385704	0.786936	0.306826	0.812802	0.475014	0.525804	0.560653	2.02852	0.0684545	1.53508	0.671761	0.357647	0.725525	0.617676	0.433116	0.682361	0.851804	0.306724	0.859592	0.286763	0.659854	0.376559	1.20671	0.2088	1.09224	0.429229	0.493914	0.518706	0.992746	0.237753	0.956264	1.31659	0.155653	1.15789	0.900054	0.251847	0.893414	1.66159	0.101395	1.34965	0.871394	0.343939	0.873493	0.541499	0.507601	0.618951	0.495805	0.523295	0.579194	0.890355	0.265035	0.886672	0.657139	0.342774	0.713984	2.74131	0.0229231	-1.85821	0.478571	0.528933	0.563855	1.35067	0.148991	1.17775	1.0802	0.180911	1.01331	0.751273	0.323448	0.786363	0.15653	0.822755	-0.227425	0.978624	0.2153	0.94686	0.729377	0.338269	0.76988	1.29389	0.188588	1.14805	1.54047	0.0986218	1.28451	1.25982	0.182083	1.12441	0.494471	0.390652	0.578392	0.00488859	0.993795	-0.00814152	0.793259	0.294179	0.817666	0.379567	0.523499	0.471317	1.79956	0.0653929	1.42129	0.41548	0.581002	0.505793	1.68227	0.0809167	1.36056	0.0795147	0.912045	0.132828	0.262316	0.658791	0.350005	1.08863	0.20374	-1.02702	0.97641	0.199385	0.94537	1.26326	0.180721	1.12632	0.532171	0.497338	0.610941	0.0116983	0.978075	0.0195952	0.392231	0.580905	0.483618	0.790124	0.27913	0.815382	1.19891	0.224986	1.08748	0.959244	0.277433	0.933894	1.97597	0.0834872	-1.51015	0.76418	0.313184	0.795997	0.694154	0.380228	0.742944	1.10065	0.226237	1.02628	0.493612	0.519268	0.577339	0.943264	0.242325	0.923041	0.918329	0.243072	0.906011	0.533603	0.492748	0.612166	0.36122	0.528176	0.453273	1.77111	0.105463	1.40677	A0A2U8J8J4	A0A2U8J8J4	728
		NaN	NaN	NaN	NaN	NaN	NaN	29.0171	28.7007	28.5911	NaN	NaN	NaN	NaN	NaN	NaN	NaN	NaN	NaN	28.268	28.3735	28.5879	NaN	NaN	NaN	NaN	NaN	NaN	30.1561	NaN	28.4732	NaN	NaN	NaN	28.4477	28.4914	29.4816	NaN	NaN	NaN	NaN	NaN	NaN	NaN	NaN	NaN	NaN	NaN	NaN	NaN	NaN	NaN	NaN	NaN	NaN	30.3513	30.6018	29.8895	NaN	NaN	NaN	NaN	27.901	27.4164	NaN	NaN	NaN	NaN	NaN	NaN	NaN	30.8363	NaN	NaN	NaN	NaN	NaN	NaN	NaN	NaN	NaN	NaN	NaN	NaN	NaN	NaN	NaN	NaN	NaN	NaN	NaN	NaN	NaN	NaN	NaN	NaN	NaN	NaN	NaN	NaN	NaN	NaN	NaN	NaN	NaN	NaN	29.1108	29.2457	29.6972	29.0657	28.7657	29.3086	NaN	NaN	NaN	NaN	NaN	NaN	NaN	NaN	NaN	NaN	NaN	NaN	NaN	NaN	NaN	NaN	NaN	NaN	NaN	NaN	NaN	NaN	NaN	NaN	NaN	NaN	NaN	NaN	NaN	NaN	NaN	NaN	NaN	NaN	NaN	NaN	NaN	NaN	NaN	NaN	NaN	NaN	NaN	NaN	NaN	NaN	NaN	NaN	NaN	NaN	NaN	NaN	NaN	NaN	NaN	NaN	NaN	NaN	NaN	NaN	NaN	NaN	NaN	NaN	NaN	NaN	NaN	NaN	NaN	NaN	NaN	NaN	NaN	NaN	NaN	NaN	NaN	NaN	NaN	NaN	NaN	NaN	NaN	NaN	NaN	NaN	NaN	NaN	NaN	NaN	NaN	NaN	NaN	NaN	NaN	NaN	NaN	NaN	NaN	NaN	NaN	NaN	NaN	NaN	NaN	NaN	NaN	NaN	NaN	NaN	NaN	NaN	NaN	NaN	NaN	NaN	NaN	NaN	NaN	NaN	NaN	NaN	NaN	NaN	NaN	NaN	NaN	NaN	NaN	NaN	NaN	NaN	NaN	NaN	NaN	NaN	28.0286	28.5556	27.042	29.1141	29.1677	29.3678	NaN	NaN	NaN	NaN	NaN	NaN	NaN	NaN	NaN	NaN	NaN	NaN	NaN	NaN	NaN	NaN	NaN	NaN	-0.425805	0.049302	-0.456858	0.0959081	-0.246417	3.96246	-0.37701	-0.228924	-0.856361	-0.200919	5.43643	1.96825	-0.98999	-0.807884	1.91544	-0.269157	0.267651	-0.577856	0.622094	-1.18524	-1.18164	-0.611644	-0.66519	-0.112214	-0.128299	0.427747	-0.430953	0.345442	-0.342002	-0.959817	-1.22399	-0.761766	-0.281139	-0.312276	-0.589585	-0.130006	-0.679438	0.182687	0.216628	-0.729915	0.0158255	-0.182593	3.92523	-1.14648	3.56536	2.85109	-0.765987	-0.314524	0.20815	0.0700724	-0.811152	-0.449873	0.196315	-0.338431	0.604895	4.5068	4.20222	-0.654834	-0.445143	-0.191262	9.72002	0.0777204	-0.00680626	9.29668	0.000941176	0.742284									+	CTD_Ctr	+						+					+																														HA_IPF_25_Ctr;HA_IPF_33_Ctr	+			+		+	+										+	+				HA_CTD_11_Ctr;HA_CTD_17_Ctr;HA_CTD_21_Ctr;HA_CTD_57_Ctr;HA_CTD_58_Ctr	5	5	5	50.9	50.9	50.9	11.545	0	307.86	23398000000	140	0.453911	0.460148	0.168793	0.142947	2.03476	0.0868028	0.658738	0.527067	0.274973	0.262712	0.257505	0.77635	-0.248342	0.0246469	0.978842	0.0288229	0.282254	0.780874	-0.267013	0.0492236	0.960534	0.0560852	0.136777	0.898934	-0.143987	6.61999	0.00866667	2.31635	0.22299	0.799762	-0.220038	0.12611	0.914177	-0.133844	0.629528	0.568634	-0.499065	0.109129	0.910341	-0.117499	10.7662	0	3.18004	2.12373	0.166324	1.14414	0.775771	0.471271	-0.578341	0.586055	0.561668	-0.471914	1.7985	0.1847	1.07616	0.151664	0.853095	-0.157459	0.149353	0.894354	0.156066	0.375655	0.76079	-0.336937	0.415022	0.699194	0.363355	1.00528	0.404258	-0.692793	0.997168	0.359163	-0.689959	0.402672	0.715115	-0.356277	0.454371	0.643783	-0.388994	0.0580607	0.952064	-0.0656004	0.0665264	0.929835	-0.0748121	0.26036	0.753883	0.249948	0.262074	0.807304	-0.251607	0.199242	0.816829	0.20095	0.197972	0.81332	-0.199327	0.74335	0.563306	-0.560826	1.05556	0.35147	-0.715833	0.54461	0.606801	-0.445759	0.159377	0.818234	-0.164458	0.179348	0.856984	-0.182474	0.387959	0.684319	-0.344523	0.0680267	0.926119	-0.0760486	0.464264	0.590016	-0.396549	0.0982674	0.928941	0.106836	0.117954	0.907203	0.126411	0.394917	0.693849	-0.390662	0.00776736	0.988729	0.00925268	0.0979231	0.94632	-0.106662	6.54443	0.00283333	2.29664	0.957463	0.442257	-0.670028	5.62115	0.0127273	2.08622	3.57276	0.0353333	1.62706	0.544588	0.614429	-0.447196	0.180672	0.815848	-0.183724	0.113515	0.880579	0.121738	0.0354172	0.971971	0.0409581	0.586328	0.576505	-0.473095	0.276808	0.785815	-0.262872	0.106456	0.921284	0.114842	0.197759	0.841367	-0.198034	0.401999	0.71515	0.353785	8.11396	0.000615385	2.63655	7.28099	0.0015	2.45852	0.446121	0.678213	-0.383197	0.274183	0.71495	-0.260406	0.103433	0.919954	-0.111885	A0A2U8J8K0	A0A2U8J8K0	731
		NaN	28.8471	29.8083	NaN	NaN	NaN	NaN	30.0439	29.6581	NaN	NaN	NaN	NaN	NaN	NaN	NaN	NaN	NaN	NaN	NaN	NaN	27.9307	29.4883	28.4604	NaN	NaN	NaN	28.7689	29.0458	29.3274	NaN	NaN	NaN	NaN	NaN	NaN	NaN	NaN	NaN	NaN	NaN	NaN	NaN	NaN	NaN	NaN	NaN	NaN	NaN	NaN	NaN	NaN	NaN	NaN	NaN	NaN	NaN	NaN	NaN	NaN	NaN	NaN	NaN	NaN	NaN	NaN	NaN	NaN	NaN	NaN	NaN	NaN	NaN	NaN	NaN	NaN	NaN	NaN	NaN	NaN	NaN	NaN	NaN	NaN	NaN	NaN	NaN	NaN	NaN	NaN	NaN	NaN	NaN	NaN	NaN	NaN	NaN	NaN	NaN	NaN	NaN	NaN	NaN	NaN	NaN	NaN	NaN	NaN	NaN	NaN	NaN	NaN	NaN	NaN	NaN	NaN	NaN	NaN	NaN	NaN	NaN	NaN	NaN	NaN	NaN	NaN	NaN	NaN	NaN	NaN	NaN	NaN	NaN	NaN	NaN	NaN	NaN	NaN	NaN	NaN	NaN	NaN	NaN	NaN	NaN	NaN	NaN	NaN	NaN	NaN	NaN	NaN	NaN	NaN	NaN	NaN	NaN	NaN	NaN	NaN	NaN	NaN	NaN	NaN	NaN	NaN	NaN	NaN	NaN	NaN	NaN	NaN	NaN	NaN	NaN	NaN	NaN	NaN	NaN	NaN	NaN	NaN	NaN	NaN	NaN	NaN	NaN	NaN	NaN	NaN	NaN	NaN	NaN	NaN	NaN	NaN	NaN	NaN	NaN	NaN	NaN	NaN	NaN	NaN	NaN	NaN	NaN	NaN	NaN	NaN	NaN	NaN	NaN	NaN	NaN	NaN	NaN	NaN	NaN	NaN	NaN	NaN	NaN	NaN	NaN	NaN	NaN	NaN	NaN	NaN	NaN	NaN	NaN	NaN	NaN	NaN	NaN	NaN	NaN	NaN	NaN	NaN	NaN	NaN	NaN	NaN	NaN	NaN	NaN	NaN	NaN	NaN	NaN	NaN	NaN	NaN	NaN	NaN	NaN	27.0587	NaN	NaN	NaN	NaN	NaN	NaN	NaN	NaN	NaN	NaN	NaN	0	0	3.90984	0	0	0	0	0	0	0	0	0	0	0	0	0	0	0	0	0	0	0	0	0	0	0	0	0	0	0	0	0	0	0	0	0	0	0	0	0	0	0	0	0	0	4.33074	0	0	0	0	0	0	0	0	0	0	0	0	0	0	2.09459	0.955061	0.097746	2.47306	0.790106	0.216537											+			+																																						HA_IPF_19_Ctr	+						+															HA_CTD_21_Ctr	7	1	0	51.9	19.8	0	11.586	0	76.938	7762300000	44	0.505013	0.632289	0.100222	0.0911932	2.07315	0.152698	0.497058	0.419	0.202899	0.304267	-4.34294e-08	1	0	-4.34294e-08	1	0	13.1851	0.0005	2.7086	-4.34294e-08	1	0	-4.34294e-08	1	0	-4.34294e-08	1	0	-4.34294e-08	1	0	-4.34294e-08	1	0	-4.34294e-08	1	0	-4.34294e-08	1	0	-4.34294e-08	1	0	-4.34294e-08	1	0	-4.34294e-08	1	0	-4.34294e-08	1	0	-4.34294e-08	1	0	-4.34294e-08	1	0	-4.34294e-08	1	0	-4.34294e-08	1	0	-4.34294e-08	1	0	-4.34294e-08	1	0	-4.34294e-08	1	0	-4.34294e-08	1	0	-4.34294e-08	1	0	-4.34294e-08	1	0	-4.34294e-08	1	0	-4.34294e-08	1	0	-4.34294e-08	1	0	-4.34294e-08	1	0	-4.34294e-08	1	0	-4.34294e-08	1	0	-4.34294e-08	1	0	-4.34294e-08	1	0	-4.34294e-08	1	0	-4.34294e-08	1	0	-4.34294e-08	1	0	-4.34294e-08	1	0	-4.34294e-08	1	0	-4.34294e-08	1	0	-4.34294e-08	1	0	-4.34294e-08	1	0	-4.34294e-08	1	0	-4.34294e-08	1	0	-4.34294e-08	1	0	-4.34294e-08	1	0	-4.34294e-08	1	0	15.4091	0	3.00979	-4.34294e-08	1	0	-4.34294e-08	1	0	-4.34294e-08	1	0	-4.34294e-08	1	0	-4.34294e-08	1	0	-4.34294e-08	1	0	-4.34294e-08	1	0	-4.34294e-08	1	0	-4.34294e-08	1	0	-4.34294e-08	1	0	-4.34294e-08	1	0	-4.34294e-08	1	0	-4.34294e-08	1	0	-4.34294e-08	1	0	A0A2U8J8K1	A0A2U8J8K1	732
		NaN	NaN	NaN	NaN	NaN	NaN	NaN	NaN	NaN	NaN	NaN	NaN	NaN	NaN	NaN	28.8936	29.1679	29.0045	NaN	NaN	NaN	NaN	NaN	NaN	NaN	NaN	NaN	NaN	NaN	NaN	NaN	NaN	NaN	NaN	NaN	NaN	NaN	NaN	NaN	NaN	NaN	NaN	NaN	NaN	NaN	30.9121	31.2856	30.587	NaN	NaN	NaN	NaN	NaN	NaN	28.7266	28.8848	28.669	28.357	28.4596	27.9229	NaN	NaN	NaN	NaN	NaN	NaN	NaN	29.012	28.7316	NaN	NaN	NaN	NaN	NaN	NaN	NaN	NaN	NaN	NaN	NaN	NaN	NaN	NaN	NaN	NaN	NaN	NaN	NaN	NaN	NaN	NaN	NaN	NaN	NaN	NaN	NaN	NaN	NaN	NaN	NaN	NaN	NaN	NaN	NaN	NaN	NaN	NaN	NaN	NaN	NaN	NaN	NaN	NaN	NaN	NaN	NaN	NaN	NaN	NaN	NaN	NaN	NaN	NaN	NaN	NaN	NaN	NaN	NaN	NaN	NaN	NaN	NaN	NaN	NaN	NaN	29.83	29.2148	29.4475	NaN	NaN	NaN	NaN	NaN	NaN	NaN	NaN	NaN	30.0152	30.6675	30.2579	29.7611	29.411	29.238	NaN	NaN	NaN	29.7008	28.5824	28.8701	27.9857	29.2591	28.4599	NaN	NaN	NaN	29.7869	29.6756	30.0061	NaN	NaN	NaN	30.5609	30.3306	30.6522	NaN	NaN	NaN	NaN	NaN	NaN	NaN	NaN	27.5389	28.1514	27.8968	NaN	NaN	NaN	NaN	NaN	NaN	NaN	NaN	NaN	NaN	NaN	NaN	NaN	NaN	NaN	NaN	NaN	NaN	NaN	NaN	NaN	NaN	NaN	NaN	NaN	NaN	NaN	NaN	NaN	NaN	NaN	NaN	NaN	NaN	NaN	NaN	NaN	NaN	NaN	NaN	NaN	NaN	NaN	NaN	NaN	NaN	NaN	NaN	NaN	NaN	NaN	NaN	NaN	NaN	NaN	NaN	28.4415	28.4893	29.3807	NaN	NaN	NaN	NaN	NaN	NaN	NaN	NaN	NaN	NaN	NaN	NaN	NaN	NaN	NaN	NaN	NaN	NaN	27.9901	27.4223	NaN	NaN	NaN	NaN	NaN	NaN	NaN	-0.504165	-0.341493	-0.489006	-0.555866	-0.78707	-1.19725	-0.649631	-0.244461	6.10698	-0.347059	3.9389	-0.519038	-0.791716	2.77758	-0.358808	-0.351995	-0.501092	-0.0302123	-0.284374	-0.599413	-0.158191	-0.253693	-0.398175	-0.808232	-0.0228703	0.6311	4.67622	0.820413	0.185069	0.368865	5.49229	4.64879	-0.217074	4.22987	3.74702	-0.247455	5.00161	-0.502961	5.69333	-0.0608751	-0.321243	-0.169716	-0.713463	4.20075	0.476163	-1.10811	-0.636309	-0.587391	3.42526	-0.107721	-0.458304	-0.59204	-0.277173	-0.519806	-0.280254	-0.673229	-0.276859	0.386561	-0.39193	0.127556	23.2911	0	0.927397	4.76578	0.117494	0.0751366								+		IPF_Ctr	+									+		+			+													+				+	+		+	+		+		+		HA_IPF_3_Ctr;HA_IPF_33_Ctr;HA_IPF_38_Ctr;HA_IPF_67_Ctr;HA_IPF_71_Ctr;HA_IPF_72_Ctr;HA_IPF_75_Ctr;HA_IPF_76_Ctr;HA_IPF_78_Ctr;HA_IPF_80_Ctr	+				+					+												HA_CTD_16_Ctr;HA_CTD_34_Ctr	5	4	3	49	39	32	11.314	0.00066445	8.9756	80545000000	303	3.16249	0.00921081	0.895712	0.710951	0.0137013	0.982617	-0.00764674	-0.00639313	0.322863	0.258255	0.290046	0.731264	-0.285261	0.18273	0.833253	-0.193427	0.27757	0.774988	-0.276038	0.327283	0.734942	-0.31451	0.512088	0.618454	-0.445398	0.91448	0.425915	-0.677693	0.398032	0.668082	-0.367397	0.124793	0.912427	-0.138447	11.4113	0	3.45797	0.184526	0.82537	-0.195918	5.82987	0.00685714	2.231	0.300952	0.702089	-0.293793	0.512044	0.575866	-0.446869	3.17613	0.0502338	1.55283	0.193572	0.836804	-0.203233	0.188774	0.810624	-0.199173	0.287561	0.78922	-0.283412	0.0138479	0.990267	-0.0171091	0.147395	0.874742	-0.160797	0.36026	0.70904	-0.339303	0.0768713	0.919174	-0.0893486	0.129987	0.890427	-0.143632	0.218289	0.785248	-0.22533	0.52816	0.587324	-0.456721	0.0103926	0.985289	-0.0129245	0.382696	0.635285	0.356635	7.62891	0.007	2.64801	0.539151	0.569964	0.463701	0.0917088	0.900824	0.104791	0.199762	0.836314	0.208859	9.75406	0	3.11003	7.56139	0.0036	2.63266	0.10925	0.872693	-0.122899	6.50488	0.005	2.39368	5.36263	0.00942857	2.11999	0.126494	0.861075	-0.140138	8.46906	0.00142857	2.8328	0.289657	0.755468	-0.28474	10.3003	0	3.22458	0.0229535	0.977719	-0.0313745	0.170092	0.788946	-0.181896	0.0827011	0.942604	-0.0957452	0.449286	0.594738	-0.403507	6.45479	0.0048	2.37927	0.267438	0.820102	0.26833	0.820641	0.415714	-0.627626	0.384665	0.693181	-0.358923	0.346979	0.639933	-0.33112	4.66077	0.0365	1.93971	0.0513455	0.959598	-0.060991	0.257483	0.789208	-0.259048	0.35467	0.698682	-0.335127	0.143695	0.906099	-0.156947	0.298657	0.767231	-0.293246	0.145228	0.892294	-0.158574	0.416668	0.695581	-0.380732	0.142397	0.868384	-0.156302	0.210942	0.820417	0.218821	0.213787	0.752867	-0.221623	0.0613207	0.949937	0.072178	A0A2U8J8K4	A0A2U8J8K4	734
		NaN	NaN	NaN	NaN	NaN	NaN	NaN	NaN	NaN	NaN	NaN	NaN	NaN	NaN	NaN	NaN	NaN	NaN	NaN	NaN	NaN	NaN	NaN	NaN	NaN	NaN	NaN	NaN	NaN	NaN	NaN	NaN	NaN	NaN	NaN	NaN	NaN	NaN	NaN	NaN	NaN	NaN	NaN	NaN	NaN	NaN	NaN	NaN	NaN	NaN	NaN	NaN	NaN	NaN	NaN	NaN	NaN	NaN	NaN	NaN	NaN	NaN	NaN	NaN	NaN	NaN	NaN	NaN	NaN	NaN	NaN	NaN	NaN	NaN	NaN	NaN	NaN	NaN	NaN	NaN	NaN	NaN	NaN	NaN	NaN	NaN	NaN	NaN	NaN	NaN	NaN	NaN	NaN	NaN	NaN	NaN	NaN	NaN	NaN	NaN	NaN	NaN	NaN	NaN	NaN	NaN	NaN	NaN	NaN	NaN	NaN	NaN	NaN	NaN	NaN	NaN	NaN	NaN	NaN	NaN	NaN	NaN	NaN	NaN	NaN	NaN	NaN	NaN	NaN	NaN	NaN	NaN	NaN	NaN	NaN	28.4391	28.2305	28.3697	NaN	NaN	NaN	NaN	NaN	NaN	NaN	NaN	NaN	NaN	NaN	NaN	NaN	NaN	NaN	NaN	NaN	NaN	NaN	NaN	NaN	28.0227	28.4538	27.9748	NaN	NaN	NaN	NaN	NaN	NaN	NaN	NaN	NaN	NaN	NaN	NaN	NaN	NaN	NaN	NaN	NaN	NaN	NaN	NaN	27.8886	28.3643	28.4313	NaN	NaN	NaN	NaN	NaN	NaN	NaN	NaN	NaN	NaN	NaN	NaN	NaN	NaN	NaN	NaN	28.3058	28.2263	NaN	NaN	NaN	NaN	NaN	NaN	NaN	NaN	NaN	NaN	NaN	NaN	NaN	NaN	NaN	NaN	NaN	NaN	NaN	NaN	NaN	NaN	NaN	NaN	NaN	NaN	NaN	NaN	NaN	27.3572	27.3219	27.5968	NaN	NaN	NaN	NaN	NaN	NaN	NaN	NaN	NaN	NaN	NaN	NaN	29.5967	29.3064	29.545	NaN	NaN	NaN	28.3514	27.4944	27.404	NaN	NaN	NaN	NaN	NaN	NaN	27.5497	27.2845	26.835	27.7327	26.943	27.3953	NaN	NaN	NaN	-0.424648	-0.290007	0.0815892	-0.757482	-0.264338	-1.1466	-1.47063	-0.86735	-0.210991	-0.503002	-0.31821	-1.1167	-0.468835	-1.39756	-0.840913	-0.122069	-0.614295	-0.642338	-0.81871	-1.07097	-1.70093	-0.45211	-0.8023	-1.02253	-1.31419	-1.11402	3.03874	-0.628595	-0.699182	-0.481348	-0.548406	-1.19396	-0.362786	-0.423573	2.84273	-1.17429	-0.541874	-0.693676	-1.08225	-1.04732	-0.224145	0.0752543	-1.43684	-0.73969	-1.40459	-1.54973	-1.92895	-0.476565	-0.961245	-1.43933	0.0880348	-0.186963	-0.750283	-1.27674	-0.921837	-0.607584	-0.680788	-0.596172	-0.719279	-0.930805	7.87744	0.241808	-0.566648	3.77564	0.321607	-0.833412								+	+	CTD_Ctr;IPF_Ctr	+																											+								+						HA_IPF_67_Ctr;HA_IPF_76_Ctr	+																						5	3	3	32	32	32	11.335	0.0034146	3.3703	12090000000	64	3.19564	0.0405714	-0.583812	-0.499702	5.10085	0.0233939	-0.896531	-0.750956	0.552243	0.343665	0.183657	0.803239	-0.218019	0.119073	0.863667	-0.148922	0.0308201	0.963476	0.0419153	0.372436	0.645326	-0.389718	0.107882	0.907763	-0.13599	0.641872	0.492646	-0.589495	0.911467	0.345848	-0.756546	0.44199	0.616749	-0.445786	0.0841691	0.920703	-0.108478	0.224098	0.768581	-0.258237	0.132094	0.888056	-0.163395	0.619674	0.451016	-0.574305	0.207157	0.783687	-0.241159	0.843264	0.367195	-0.717731	0.425753	0.596712	-0.432635	0.047001	0.948566	-0.0627822	0.284549	0.761253	-0.31507	0.302981	0.766991	-0.330479	0.409621	0.651177	-0.420557	0.586149	0.512	-0.551008	1.12135	0.255505	-0.873763	0.197959	0.814952	-0.232295	0.399542	0.624763	-0.412296	0.545279	0.526533	-0.52418	0.767222	0.383475	-0.67313	0.617123	0.479443	-0.572752	2.75505	0.0537455	1.56374	0.294809	0.698613	-0.323322	0.333769	0.663116	-0.358516	0.213753	0.806037	-0.24762	0.249984	0.743408	-0.282216	0.67847	0.474544	-0.613808	0.153337	0.794203	-0.186331	0.184105	0.821533	-0.217957	2.47725	0.0764082	1.4627	0.662427	0.41172	-0.603471	0.24638	0.711672	-0.278844	0.33157	0.699405	-0.356146	0.588195	0.518275	-0.554675	0.434929	0.614135	-0.485752	0.0899172	0.866388	-0.115255	0.0284262	0.98691	0.0387081	0.881201	0.3168	-0.739041	0.36141	0.690527	-0.380573	0.849811	0.446093	-0.721489	0.980717	0.311641	-0.796616	1.34596	0.237781	-0.989386	0.211406	0.736136	-0.245236	0.503128	0.561305	-0.493087	0.881011	0.412074	-0.739645	0.033439	0.970434	0.0452873	0.0739623	0.924036	-0.0961826	0.367966	0.683594	-0.38602	0.745547	0.461898	-0.656642	0.476674	0.598351	-0.473077	0.27955	0.744116	-0.311097	0.325719	0.707693	-0.350293	0.276628	0.743757	-0.306796	0.348043	0.595381	-0.369728	0.485243	0.583804	-0.478579	A0A2U8J8K5	A0A2U8J8K5	735
		NaN	NaN	NaN	NaN	NaN	NaN	NaN	NaN	NaN	28.4278	29.2036	29.9758	NaN	NaN	NaN	28.2888	28.13	27.8134	NaN	28.4449	29.07	NaN	NaN	NaN	NaN	NaN	NaN	28.1164	28.1122	28.4982	NaN	27.9814	28.3565	NaN	NaN	NaN	NaN	NaN	NaN	NaN	NaN	NaN	NaN	NaN	NaN	NaN	NaN	NaN	29.1759	NaN	NaN	28.5344	28.0796	28.1306	NaN	NaN	NaN	NaN	NaN	NaN	NaN	NaN	NaN	NaN	NaN	NaN	NaN	NaN	NaN	NaN	28.9527	NaN	26.9963	26.8376	28.2962	29.2286	28.7166	29.1492	NaN	NaN	NaN	NaN	NaN	NaN	NaN	NaN	NaN	NaN	NaN	NaN	NaN	NaN	NaN	29.3126	29.9066	NaN	NaN	NaN	NaN	NaN	NaN	NaN	NaN	NaN	NaN	29.0809	28.8582	29.1589	29.5093	29.653	29.7959	NaN	NaN	NaN	NaN	NaN	NaN	NaN	NaN	NaN	NaN	NaN	NaN	NaN	NaN	NaN	NaN	NaN	NaN	NaN	NaN	NaN	30.4991	29.6544	28.9711	29.6509	29.8585	30.2592	29.3093	29.7843	29.7744	NaN	NaN	NaN	26.2705	29.2685	NaN	29.9646	29.6853	30.3733	30.1943	29.982	29.5909	NaN	30.1894	29.7496	30.1827	29.2694	NaN	29.9936	31.4654	30.882	29.8655	29.5549	29.4722	31.3021	28.1402	31.1713	NaN	NaN	NaN	30.853	29.1007	29.0708	NaN	NaN	NaN	NaN	NaN	28.3407	27.7394	28.0804	NaN	NaN	NaN	NaN	NaN	NaN	NaN	NaN	NaN	NaN	NaN	NaN	NaN	NaN	NaN	NaN	NaN	NaN	NaN	NaN	NaN	NaN	NaN	NaN	NaN	NaN	NaN	NaN	NaN	NaN	28.1839	27.8115	NaN	NaN	28.893	28.8489	28.6106	28.3953	NaN	NaN	NaN	NaN	NaN	NaN	NaN	NaN	NaN	29.1598	NaN	NaN	NaN	NaN	NaN	29.3643	29.552	29.2094	29.6328	NaN	NaN	29.1647	29.7474	30.2605	29.3819	28.6811	28.7808	29.1038	28.8585	28.6338	29.0365	30.1826	29.9896	28.7509	NaN	NaN	NaN	NaN	NaN	NaN	NaN	NaN	28.572	26.8334	27.1807	28.8455	NaN	NaN	NaN	NaN	NaN	3.18899	-0.0822544	-1.48692	-0.810387	1.24672	-1.44924	-1.08281	-1.20961	-0.763304	0.656059	-1.09274	-0.713215	-1.73883	-1.19171	0.0911185	3.01806	-1.91675	-1.90584	2.21894	-1.29642	-1.05456	-1.33119	-1.65213	-1.5439	-1.60984	3.6948	3.9095	3.60928	-1.30691	0.668542	3.99432	3.90898	2.26612	1.4814	4.76694	3.61746	4.19115	-1.39536	3.66145	-1.00098	-0.85873	-1.00445	-2.31241	2.06397	1.05851	2.22888	-1.71546	2.2348	-1.65158	1.3633	-1.14037	-1.3269	-1.23654	-1.46554	-1.10852	3.01926	3.63934	-0.717654	-0.923348	-1.83722	18.2685	7.61905e-05	0.563873	6.959	0.00994422	-0.0845343											+	+																									+	+	+			+	+			+	+	+		+		HA_IPF_12_Ctr;HA_IPF_66_Ctr;HA_IPF_67_Ctr;HA_IPF_68_Ctr;HA_IPF_71_Ctr;HA_IPF_72_Ctr;HA_IPF_76_Ctr;HA_IPF_77_Ctr;HA_IPF_78_Ctr;HA_IPF_80_Ctr	+																+	+				HA_CTD_57_Ctr;HA_CTD_58_Ctr	6	4	4	56.2	56.2	56.2	11.423	0	38.399	70258000000	237	0.533995	0.211986	0.34552	0.260309	0.0375539	0.922499	-0.0357672	-0.026626	0.109005	0.502799	1.8983	0.0597037	1.41482	0.0232928	0.972503	-0.0365172	0.621426	0.415223	-0.659403	0.284599	0.670478	-0.359742	0.488304	0.536965	0.551739	0.59899	0.460647	-0.6422	0.409009	0.565177	-0.480484	0.471898	0.561874	-0.536576	0.264579	0.712935	-0.338847	0.217832	0.735186	0.289507	0.413586	0.619234	-0.484762	0.243075	0.688634	-0.3162	0.77321	0.370923	-0.771744	0.462439	0.511245	-0.528472	0.0255028	0.972808	0.040136	1.74637	0.105011	1.33991	0.888131	0.345889	-0.850876	0.881325	0.327429	-0.846187	1.07724	0.252588	0.97786	0.514985	0.491017	-0.574097	0.395924	0.541957	-0.468232	0.536726	0.482841	-0.591001	0.719447	0.390912	-0.733091	0.654671	0.388205	-0.684863	0.694852	0.35478	-0.714666	2.39135	0.0522449	1.63926	2.62005	0.0345263	1.73563	2.30895	0.0480645	1.60239	0.522965	0.468856	-0.579874	0.222114	0.759612	0.294613	2.71076	0.0227755	1.77323	2.61951	0.0353636	1.7354	1.10051	0.160452	0.995037	0.591721	0.431091	0.645152	3.59096	0.0088	2.11503	2.31748	0.0339326	1.60609	2.89325	0.0163636	1.85315	0.571684	0.471766	-0.619481	2.35336	0.0410182	1.6235	0.287627	0.693236	-0.395028	0.30563	0.621073	-0.3812	0.372086	0.620147	-0.445974	1.16708	0.168978	-1.02654	0.988345	0.275177	0.916351	0.387809	0.627045	0.464781	1.10577	0.205659	0.989576	0.756317	0.373923	-0.760431	1.11004	0.192945	0.992187	0.719948	0.390198	-0.733187	0.553127	0.497522	0.604806	0.437272	0.548141	-0.506009	0.534244	0.463245	-0.589018	0.486246	0.547796	-0.548758	0.610854	0.466691	-0.650602	0.421998	0.598689	-0.492112	1.74777	0.0966076	1.34053	2.33983	0.0363404	1.61585	0.245424	0.735152	-0.318486	0.334056	0.558503	-0.409649	0.836389	0.370011	-0.815684	A0A2U8J8K8	A0A2U8J8K8	737
		NaN	NaN	NaN	NaN	NaN	NaN	NaN	NaN	NaN	NaN	NaN	NaN	NaN	NaN	NaN	NaN	NaN	NaN	NaN	NaN	NaN	NaN	NaN	NaN	NaN	NaN	NaN	NaN	NaN	NaN	NaN	NaN	NaN	NaN	NaN	NaN	NaN	NaN	NaN	NaN	NaN	NaN	NaN	NaN	NaN	NaN	NaN	NaN	NaN	NaN	NaN	NaN	NaN	NaN	NaN	NaN	NaN	NaN	NaN	NaN	NaN	NaN	NaN	NaN	NaN	NaN	NaN	NaN	NaN	NaN	NaN	NaN	NaN	NaN	NaN	NaN	NaN	NaN	NaN	NaN	NaN	NaN	NaN	NaN	NaN	NaN	NaN	NaN	NaN	NaN	NaN	NaN	NaN	NaN	NaN	NaN	NaN	NaN	NaN	NaN	NaN	NaN	NaN	NaN	NaN	NaN	NaN	NaN	NaN	NaN	NaN	28.6402	28.4877	27.7021	NaN	NaN	NaN	NaN	NaN	NaN	NaN	NaN	NaN	NaN	NaN	NaN	NaN	NaN	NaN	27.1603	27.0441	27.5084	NaN	NaN	NaN	NaN	NaN	NaN	NaN	NaN	NaN	NaN	NaN	NaN	NaN	27.5651	27.7299	NaN	NaN	NaN	NaN	NaN	NaN	NaN	NaN	NaN	NaN	NaN	NaN	NaN	NaN	NaN	NaN	NaN	NaN	28.8337	29.3165	28.7353	NaN	NaN	NaN	27.0627	27.8746	NaN	NaN	NaN	NaN	NaN	NaN	NaN	NaN	NaN	NaN	NaN	NaN	NaN	NaN	NaN	NaN	NaN	NaN	NaN	NaN	NaN	NaN	NaN	NaN	NaN	NaN	NaN	NaN	NaN	NaN	NaN	NaN	NaN	NaN	NaN	NaN	NaN	NaN	NaN	NaN	NaN	NaN	NaN	NaN	NaN	NaN	NaN	NaN	NaN	NaN	NaN	NaN	NaN	NaN	NaN	NaN	NaN	NaN	NaN	NaN	NaN	NaN	NaN	NaN	NaN	NaN	NaN	NaN	NaN	NaN	NaN	NaN	NaN	NaN	NaN	NaN	NaN	NaN	NaN	NaN	NaN	NaN	NaN	NaN	NaN	NaN	NaN	NaN	NaN	NaN	NaN	NaN	NaN	NaN	NaN	NaN	NaN	NaN	0	0	0	0	0	0	0	0	0	0	0	0	0	0	0	0	0	0	0	0	3.71838	0	0	0	2.67931	0	0	0	0	0	0	0	0	0	0	0	4.40354	0	0	0	0	0	0	0	0	0	0	0	0	0	0	0	0	0	0	0	0	0	0	0	5.31065	0.750844	0.27003	0	0.917538	0											+																					+				+												+				HA_IPF_59_Ctr;HA_IPF_65_Ctr;HA_IPF_78_Ctr	+																						5	4	4	52	52	52	11.421	0	42.534	15578000000	131	1.66266	0.192281	0.311513	0.27453	NaN	1	0	NaN	NaN	0	-4.34294e-08	1	0	-4.34294e-08	1	0	-4.34294e-08	1	0	-4.34294e-08	1	0	-4.34294e-08	1	0	-4.34294e-08	1	0	-4.34294e-08	1	0	-4.34294e-08	1	0	-4.34294e-08	1	0	-4.34294e-08	1	0	-4.34294e-08	1	0	-4.34294e-08	1	0	-4.34294e-08	1	0	-4.34294e-08	1	0	-4.34294e-08	1	0	-4.34294e-08	1	0	-4.34294e-08	1	0	-4.34294e-08	1	0	-4.34294e-08	1	0	-4.34294e-08	1	0	10.2595	0.00181818	2.47668	-4.34294e-08	1	0	-4.34294e-08	1	0	-4.34294e-08	1	0	6.21927	0.0253538	1.78631	-4.34294e-08	1	0	-4.34294e-08	1	0	-4.34294e-08	1	0	-4.34294e-08	1	0	-4.34294e-08	1	0	-4.34294e-08	1	0	-4.34294e-08	1	0	-4.34294e-08	1	0	-4.34294e-08	1	0	-4.34294e-08	1	0	-4.34294e-08	1	0	13.1587	0.000727273	2.9353	-4.34294e-08	1	0	-4.34294e-08	1	0	-4.34294e-08	1	0	-4.34294e-08	1	0	-4.34294e-08	1	0	-4.34294e-08	1	0	-4.34294e-08	1	0	-4.34294e-08	1	0	-4.34294e-08	1	0	-4.34294e-08	1	0	-4.34294e-08	1	0	-4.34294e-08	1	0	-4.34294e-08	1	0	-4.34294e-08	1	0	-4.34294e-08	1	0	-4.34294e-08	1	0	-4.34294e-08	1	0	-4.34294e-08	1	0	-4.34294e-08	1	0	-4.34294e-08	1	0	-4.34294e-08	1	0	-4.34294e-08	1	0	-4.34294e-08	1	0	A0A2U8J8K9	A0A2U8J8K9	738
	Ig heavy chain V-II region ARH-77	32.8646	32.6764	32.5418	32.7278	32.5488	32.4229	33.3176	33.5382	33.4065	33.6615	33.4974	33.8392	31.2257	31.5917	30.3791	32.7436	32.7119	32.7672	31.9721	31.9783	32.5823	33.528	33.964	33.2253	30.7338	30.7045	31.24	33.3629	34.5289	34.5787	32.342	32.3908	31.547	30.0335	32.9818	30.5872	33.4775	33.3287	33.1629	32.8206	32.6359	32.789	29.9299	32.896	32.8388	33.7426	33.7316	33.2642	32.6633	32.2888	32.1309	29.5866	29.8117	29.3993	32.7032	32.1327	32.2416	31.6032	31.7054	32.1034	30.8698	30.7558	30.8641	32.6731	31.5881	30.1637	33.0914	32.9195	32.6173	31.2961	32.6201	32.2326	32.1672	32.1122	32.3884	32.5427	32.3155	32.7779	31.6641	31.6165	31.4842	31.2699	31.9364	31.0267	32.7081	32.5971	32.9336	31.5457	31.7844	31.4123	31.5904	32.3782	32.5664	32.7744	32.8393	32.5576	31.7548	31.8465	31.2908	32.8924	33.2491	32.7433	32.7618	32.5413	33.0079	32.5391	33.0251	33.2727	32.8914	32.6035	32.4303	32.2197	32.2612	32.0983	32.5282	32.4238	31.9046	31.9881	31.7198	31.9756	30.3387	32.1955	33.2728	31.9661	32.374	30.0714	31.3256	31.9729	32.6908	34.6134	34.5456	34.3225	30.6212	32.922	32.9713	32.6092	32.0058	33.8854	32.7396	33.0336	32.5147	29.7511	32.1142	32.1135	31.9244	32.2035	31.6951	32.6579	32.8131	32.7897	32.5302	32.4083	32.133	29.5393	31.6741	31.4919	32.9321	31.6044	32.9317	31.0209	31.5005	33.0601	32.2725	33.0157	33.3739	33.4238	33.9588	34.0935	33.0184	32.1543	32.2804	32.7725	32.4838	32.8508	32.1363	31.3101	32.0042	32.0492	32.3739	32.8893	32.0154	32.7649	32.4061	33.0946	32.6601	30.9104	31.2948	31.2222	32.2282	32.3316	32.7884	30.9727	31.1574	31.051	31.0556	32.5168	31.8205	32.8501	33.8795	33.6382	33.6804	31.8031	31.6619	30.9443	31.0547	32.5826	32.6635	32.8348	31.5308	30.2388	31.722	30.9215	31.016	30.3257	32.1334	31.673	31.8502	30.5359	29.762	29.7669	30.5087	30.2253	29.5434	29.7505	29.984	30.603	31.5501	31.1197	30.4318	32.3791	32.6763	33.01	31.4078	31.7958	31.3478	32.2695	32.7176	32.3814	33.3733	33.4267	33.5451	32.2815	32.9425	33.2245	33.2854	33.3881	31.5576	31.165	31.8829	32.1147	32.2338	32.4377	32.7076	32.3549	31.6772	31.2118	32.5106	32.1929	32.6994	32.8558	33.1372	32.3623	31.7253	31.3752	31.2517	32.3263	32.0095	31.2393	32.863	32.8169	33.0587	1.7401	-0.860419	1.64649	-1.03317	0.167304	-0.72509	1.39711	-0.0377257	1.65352	0.435048	0.433206	-1.09603	-0.450968	0.950124	0.123676	0.619429	-0.337665	0.82035	0.79784	1.03568	0.267119	0.359625	-0.0314601	0.216512	2.56792	0.245569	0.907537	0.836686	-0.599649	0.0150945	0.82761	0.431202	-1.02417	0.56347	-0.065435	0.961419	1.89942	0.558431	0.776441	-0.202746	0.768346	0.64055	1.49484	0.814965	0.251627	2.23092	0.822559	-2.32675	-0.121934	0.29666	-0.514961	-0.345132	0.252432	-0.295244	0.844393	1.01969	0.715806	0.00974249	-0.455445	0.0704973	8.47862	0.169212	0.419735	4.1692	0.216724	0.308678		activation of immune response;biological regulation;cellular component organization;cellular component organization or biogenesis;cellular membrane organization;cellular process;complement activation;complement activation, classical pathway;defense response;endocytosis;establishment of localization;humoral immune response;immune effector process;immune response;immune system process;innate immune response;macromolecule metabolic process;membrane invagination;membrane organization;metabolic process;positive regulation of biological process;positive regulation of immune response;positive regulation of immune system process;positive regulation of response to stimulus;primary metabolic process;protein activation cascade;protein metabolic process;receptor-mediated endocytosis;regulation of biological process;regulation of immune response;regulation of immune system process;regulation of response to stimulus;response to stimulus;response to stress;transport;vesicle-mediated transport	antigen binding;binding	cell part;extracellular region;membrane;plasma membrane		V-set	Completeproteome;Disulfidebond;Immunoglobulindomain;ImmunoglobulinVregion;Referenceproteome;Signal				+																									+																HA_IPF_65_Ctr	+						+		+													HA_CTD_21_Ctr;HA_CTD_32_Ctr	8	6	0	55.6	55.6	0	11.122	0	323.31	1156000000000	1237	2.41111	0.103367	0.414318	0.362848	1.34642	0.292044	0.333821	0.286496	0.255188	0.26868	2.37936	0.150295	1.09273	0.820187	0.506713	-0.53956	2.17692	0.207881	1.0335	1.07226	0.415179	-0.648644	0.108625	0.932087	0.104981	0.627799	0.591514	-0.451093	1.68929	0.27736	0.877353	0.0219034	0.992066	-0.0234325	2.19384	0.197113	1.03817	0.332728	0.748642	0.273147	0.330894	0.795619	0.271972	1.17125	0.351034	-0.688337	0.341291	0.740931	-0.28149	0.949751	0.455619	0.596581	0.0778804	0.94053	0.0775328	0.524913	0.630671	0.388944	0.244127	0.862146	-0.212059	0.770938	0.601857	0.515153	0.741568	0.591584	0.501032	1.07646	0.435525	0.650279	0.185053	0.841078	0.167756	0.263076	0.827697	0.22576	0.0187427	0.980356	-0.0197564	0.14531	0.9057	0.135956	4.43283	0.0433253	1.61261	0.164328	0.862091	0.153153	0.87781	0.507324	0.567926	0.792164	0.508043	0.525332	0.490523	0.651251	-0.373899	0.00889119	0.994121	0.00947754	0.780799	0.505442	0.519757	0.329201	0.766649	0.270768	1.03777	0.342956	-0.63973	0.459887	0.679716	0.35307	0.0393898	0.968768	-0.0409143	0.962322	0.411526	0.603063	2.72965	0.118282	1.19233	0.456824	0.702628	0.350417	0.71385	0.563882	0.487564	0.10741	0.921115	-0.117415	0.703657	0.537361	0.482502	0.549179	0.663834	0.402254	1.8758	0.202763	0.938773	0.764171	0.565277	0.511829	0.172425	0.899362	0.157955	3.50984	0.0695094	1.39851	0.774079	0.553304	0.51658	3.78234	0.0527521	-1.46105	0.0770398	0.930206	-0.0765583	0.209218	0.858241	0.186299	0.411256	0.721957	-0.323135	0.250554	0.81775	-0.216726	0.172758	0.906015	0.158371	0.207867	0.851791	-0.18536	0.80263	0.568665	0.530199	1.05106	0.44653	0.640056	0.638004	0.621032	0.449459	0.00559275	0.996944	0.00606682	0.345878	0.691534	-0.284365	0.0428879	0.965006	0.0441944	A0A2U8J8L3;A0A2U8J8V1;A0A0F7T737;P06331	A0A2U8J8L3;A0A2U8J8V1;A0A0F7T737;P06331	739
		27.6949	27.7144	27.4715	28.5574	29.5614	29.2005	28.1077	28.1273	28.0663	28.2187	28.08	28.6768	NaN	NaN	NaN	27.9789	27.7709	27.9027	28.7967	28.8138	28.8782	29.417	28.8753	29.2444	29.0359	28.638	28.8774	29.3152	29.355	29.2977	28.7112	29.0187	28.6088	28.9119	29.2932	29.4612	29.5642	29.2905	28.4003	28.4698	28.4263	29.1553	29.2356	NaN	29.1852	NaN	NaN	NaN	NaN	NaN	29.1468	NaN	NaN	28.7738	29.2569	28.8272	28.5776	28.8023	28.6847	28.7522	28.9328	29.2403	29.3063	29.0343	29.1112	29.3433	28.2466	28.2243	27.9751	29.5469	29.4265	29.4797	29.5976	29.0301	29.3386	29.0693	29.7759	30.0376	28.8595	28.94	29.0956	29.0273	28.6879	28.8834	28.8753	29.1317	29.2267	NaN	NaN	NaN	28.1088	28.412	27.902	NaN	29.03	28.9438	29.6656	28.1716	29.1515	28.8907	28.6913	28.4218	28.9882	29.0238	29.6142	29.8857	29.7945	29.7833	29.4477	29.6759	29.5593	28.7721	28.8172	28.8634	28.5675	28.8204	28.5107	28.0881	28.2379	NaN	29.1042	29.3512	29.2239	28.7929	28.8707	28.6981	27.6699	28.1724	28.3759	29.8513	30.2199	29.9694	27.9041	28.2242	28.4049	28.8865	29.1557	28.6568	28.782	28.9028	29.1577	NaN	27.4956	26.9971	NaN	29.1826	28.6401	29.1507	28.8739	29.1071	28.6725	28.5877	28.434	27.0092	28.365	27.8646	30.3473	30.1513	30.4903	28.1969	28.7431	28.6076	30.0574	29.9666	30.044	NaN	NaN	NaN	28.2787	28.3022	28.0483	29.7206	29.8372	29.57	27.9016	28.3129	28.5294	28.7669	27.2056	NaN	NaN	NaN	30.0358	28.1113	30.3336	30.4607	30.3585	30.5595	NaN	NaN	NaN	NaN	NaN	NaN	NaN	NaN	NaN	NaN	29.1142	29.6466	NaN	NaN	28.8553	NaN	NaN	NaN	NaN	NaN	30.3524	30.3654	30.3288	28.2592	28.4807	28.1079	28.5396	28.4593	28.5968	NaN	NaN	NaN	NaN	NaN	NaN	NaN	NaN	NaN	NaN	NaN	NaN	29.5815	29.2693	29.2514	NaN	NaN	NaN	29.2432	29.3598	28.82	30.6614	30.5671	30.2342	29.4417	29.5137	29.6744	29.1066	29.2554	29.0849	NaN	NaN	29.1209	28.5924	28.6701	28.6113	NaN	NaN	NaN	NaN	NaN	NaN	NaN	NaN	NaN	NaN	NaN	NaN	NaN	NaN	NaN	29.2164	28.3139	NaN	1.70278	-1.12077	2.55655	2.22804	2.15719	2.59971	2.46261	1.03706	-2.32182	0.156842	2.26486	2.53745	2.54054	1.52632	2.86199	3.00525	2.34268	2.45553	0.303784	2.04558	2.19516	2.01048	0.570526	1.54489	3.39113	1.55535	2.2773	2.32515	0.00213091	0.642088	2.42154	1.94236	1.12389	3.70727	1.89348	3.4003	-2.06028	1.58735	3.08687	1.48486	1.00456	2.48405	1.47808	1.26179	2.2072	2.70028	2.0614	-0.334601	2.124	2.69972	2.2438	-1.85725	1.51853	2.37387	2.58641	3.19881	2.93861	2.60406	2.16484	1.45038	15.894	0.000712644	1.7111	8.20576	0.00220779	1.84543								+	+	CTD_Ctr;IPF_Ctr	+																									+									+		+					HA_IPF_65_Ctr;HA_IPF_75_Ctr;HA_IPF_77_Ctr	+																						5	2	1	32.4	21.6	21.6	11.496	0	115.06	177100000000	789	8.11407	0.000285714	1.70189	1.32703	6.91489	0.000285714	1.86998	1.39885	1.51603	0.726509	0.61709	0.361166	0.696565	0.356544	0.569113	-0.458356	1.09677	0.203846	1.04585	0.898471	0.257404	0.911491	0.857935	0.326138	0.882501	1.12411	0.185515	1.0635	1.03749	0.207794	1.00711	0.318681	0.634597	0.421112	0.953396	0.243949	-0.949877	0.0388675	0.950263	0.063886	0.919664	0.286684	0.926477	1.08486	0.206222	1.03807	1.08685	0.206838	1.03935	0.532599	0.432614	0.62443	1.29689	0.146519	1.17089	1.3948	0.129138	1.22918	0.965809	0.297703	0.958416	1.03405	0.238874	1.00457	0.0770424	0.903906	0.122663	0.795711	0.293613	0.836832	0.879652	0.240773	0.898078	0.776617	0.304175	0.822497	0.157904	0.776734	0.232724	0.54039	0.434744	0.631572	1.6777	0.0669037	1.38732	0.546123	0.426802	0.636278	0.92707	0.239016	0.931623	0.955328	0.212811	0.95122	0.000509076	0.998345	0.000870677	0.178989	0.789256	0.260464	1.01329	0.194408	0.990671	0.740043	0.326551	0.794642	0.357704	0.495511	0.459576	1.92581	0.0617674	1.51666	0.71412	0.31651	0.774592	1.68484	0.0621102	1.39112	0.803109	0.266904	-0.842548	0.5613	0.443661	0.649397	1.45342	0.106643	1.26287	0.394165	0.576757	0.536201	0.311166	0.594486	0.410974	1.05101	0.209197	1.01599	0.510358	0.418482	0.604708	0.415019	0.561766	0.516212	0.886554	0.325139	0.903002	1.18921	0.150473	1.10473	0.804184	0.320508	0.843207	0.0868437	0.867508	-0.136232	0.839319	0.303947	0.868963	1.1886	0.18529	1.10441	0.907623	0.283307	0.917951	0.694698	0.340528	-0.759516	0.528925	0.489014	0.621215	0.983057	0.264819	0.970604	1.11552	0.209214	1.05801	1.53437	0.107133	1.30869	1.34932	0.148	1.20222	1.12706	0.188488	1.06535	0.862358	0.220677	0.885669	0.497586	0.497258	0.593295	A0A2U8J8L4	A0A2U8J8L4	740
		31.6598	31.549	31.3165	31.8282	31.6074	31.8375	31.7507	31.8652	31.4274	32.4637	32.526	32.7364	32.1278	32.5353	32.6328	29.3934	30.617	30.8408	31.7483	31.3832	31.7878	32.7893	32.7574	32.4744	31.2772	31.0839	31.3243	33.3063	33.0049	33.0965	31.7564	31.5757	31.6475	31.3517	31.2547	31.5891	31.2138	30.4015	30.5875	NaN	NaN	NaN	31.4482	31.1307	31.0842	31.061	32.2973	31.6023	29.5569	31.299	30.846	32.811	32.2989	32.7917	31.7952	32.0708	31.577	31.0544	31.1989	30.89	31.2603	31.0251	31.1892	31.3115	31.3024	31.4515	31.9882	32.0308	31.9459	32.1864	32.3744	32.2631	32.0754	31.6794	31.6178	32.288	31.7937	30.4362	31.4893	31.6096	31.2422	30.8433	30.7851	30.9115	30.7976	30.487	31.3441	30.4889	30.6807	30.7844	30.7229	30.6267	30.2557	NaN	NaN	31.4644	32.1293	32.1509	32.0952	32.1555	32.1623	32.2402	30.9092	30.3626	30.6557	32.6255	32.4061	32.7435	31.8032	32.0102	31.8075	31.6818	31.4033	31.4753	31.2134	31.2698	30.8924	30.2293	30.5378	27.1052	31.3587	31.5691	31.3818	30.884	31.0105	30.8373	30.9935	31.0287	31.4548	32.1009	31.2265	33.1222	32.2983	32.2596	32.2275	32.4173	32.3014	32.6141	32.7026	31.0424	32.3507	31.362	31.2599	31.1069	NaN	31.3747	31.0625	33.1578	33.2643	32.9567	29.9272	32.3857	32.1906	30.3805	31.66	30.9823	32.0348	31.0339	31.2459	31.817	32.5913	32.2741	32.1256	31.7739	31.9321	32.3759	32.7029	32.2249	31.2103	30.593	30.6002	30.6911	32.4378	32.4137	31.5594	31.713	31.0894	31.3932	30.4205	31.6563	31.0902	31.0614	31.5732	31.591	31.3217	29.0737	29.5586	29.545	28.9971	28.3682	28.8107	28.8966	29.2067	28.8548	30.4554	30.6743	30.663	30.0221	29.6061	29.8491	29.5493	29.7481	29.4383	28.7109	27.6302	31.6436	31.8249	31.8837	31.1678	31.0482	30.7021	30.6659	30.7954	30.3567	30.2947	29.9638	30.578	30.0252	29.8716	29.6083	29.4808	29.388	29.1415	29.5198	29.6553	28.1052	29.432	NaN	NaN	31.6985	32.1087	31.603	31.8107	31.2233	30.8604	31.7859	30.0579	31.9296	29.3882	29.3673	31.876	31.8136	31.7116	32.215	29.2497	29.0667	32.1907	31.7612	31.6559	31.5769	31.6959	29.9413	31.4029	31.7682	30.9215	30.9168	32.0325	31.6097	31.7849	31.4525	31.5802	31.4273	31.9986	30.6088	31.0274	31.7104	30.6125	31.0381	31.7749	31.3666	31.6189	2.10303	1.95963	2.20136	0.756141	1.18754	0.926142	0.261919	0.748691	1.18121	0.0949722	1.34202	0.685847	0.882817	1.51595	1.8023	1.03363	0.974731	0.403904	-3.64633	1.71365	1.0478	0.652849	-1.18158	0.495356	1.67757	1.78945	1.97197	1.55956	0.770579	-1.76966	2.65394	1.02882	0.535283	0.965854	1.75517	1.47154	1.96222	0.328808	1.37523	1.16388	1.03611	1.28536	1.20874	-0.188616	1.16741	2.66355	-6.60574	2.16152	0.575461	1.31857	0.374312	0.179009	0.0627825	1.65278	0.170169	2.11938	1.4013	0.964204	0.438288	0.686708	13.4407	0.00452778	0.959595	8.36387	0.00215603	0.633564								+	+	CTD_Ctr;IPF_Ctr	+																			+												+										HA_IPF_50_Ctr;HA_IPF_71_Ctr	+						+	+														HA_CTD_21_Ctr;HA_CTD_27_Ctr	6	4	2	65	58.3	28.2	11.663	0	228.3	567400000000	719	5.23156	0.0057027	0.941668	0.78315	2.26135	0.0686332	0.711793	0.56824	0.60566	0.363397	1.88477	0.128736	1.14871	1.68907	0.186708	1.07025	2.02368	0.153442	1.20239	0.437614	0.616644	0.413021	0.806314	0.460872	0.648675	0.572133	0.555771	0.505863	0.122936	0.8822	0.143009	0.431963	0.650764	0.408929	0.797986	0.431529	0.644628	0.0411419	0.962136	0.0517753	0.959825	0.416275	0.732961	0.385992	0.63161	0.374626	0.536614	0.551844	0.482225	1.14738	0.299007	0.828076	1.48692	0.216249	0.984473	0.660053	0.471563	0.563358	0.613115	0.600749	0.532396	0.201838	0.842459	0.220529	3.9735	0.0263636	-1.91863	1.3777	0.234954	0.936065	0.67699	0.44619	0.572323	0.362495	0.715661	0.356579	0.779538	0.461603	-0.639867	0.257327	0.783316	0.270422	1.3247	0.222624	0.914362	1.47094	0.221311	0.977473	1.70613	0.186273	1.07711	1.18936	0.261096	0.850318	0.448506	0.612738	0.420907	1.25791	0.32043	-0.92581	2.71827	0.0660241	1.44961	0.65134	0.505986	0.559456	0.282478	0.677358	0.292104	0.604469	0.527675	0.527235	1.4267	0.225885	0.958399	1.09797	0.278541	0.803761	1.69268	0.162523	1.07169	0.159057	0.86956	0.179555	0.987189	0.347986	0.749387	0.592339	0.556183	0.576886	0.666563	0.47735	0.565927	0.902363	0.402553	0.70209	0.826478	0.381633	0.660185	0.0854213	0.930597	-0.102878	0.786859	0.477645	0.637612	2.73398	0.0587083	1.45487	11.3599	0.00133333	-3.60734	1.96592	0.124092	1.18047	0.309587	0.713953	0.314324	0.935724	0.409215	0.720152	0.184868	0.830899	0.204464	0.0809884	0.925684	0.0977771	0.0269019	0.970419	0.0342895	1.30482	0.307178	0.902821	0.0766534	0.941164	0.0929368	1.90745	0.144226	1.15762	1.0223	0.329047	0.765424	0.60423	0.553911	0.526674	0.222549	0.736623	0.239408	0.386475	0.687572	0.37505	A0A2U8J8L9	A0A2U8J8L9	742
		NaN	NaN	NaN	NaN	NaN	NaN	NaN	NaN	NaN	NaN	NaN	NaN	NaN	NaN	NaN	NaN	NaN	NaN	NaN	NaN	NaN	NaN	NaN	NaN	NaN	NaN	NaN	NaN	NaN	NaN	NaN	NaN	NaN	NaN	NaN	NaN	NaN	NaN	NaN	NaN	NaN	NaN	NaN	NaN	NaN	NaN	NaN	NaN	NaN	NaN	NaN	NaN	NaN	NaN	NaN	NaN	NaN	NaN	NaN	NaN	NaN	NaN	NaN	NaN	NaN	NaN	NaN	NaN	NaN	NaN	NaN	NaN	NaN	NaN	NaN	NaN	NaN	NaN	NaN	NaN	NaN	NaN	NaN	NaN	NaN	NaN	NaN	NaN	NaN	NaN	NaN	NaN	NaN	NaN	NaN	NaN	NaN	NaN	NaN	NaN	NaN	NaN	NaN	NaN	NaN	NaN	NaN	NaN	NaN	NaN	NaN	NaN	NaN	NaN	NaN	NaN	NaN	NaN	NaN	NaN	NaN	NaN	NaN	NaN	NaN	NaN	31.5974	30.322	30.7634	NaN	NaN	NaN	NaN	NaN	NaN	NaN	NaN	NaN	NaN	NaN	NaN	NaN	NaN	NaN	NaN	NaN	NaN	NaN	NaN	NaN	NaN	NaN	NaN	NaN	NaN	NaN	NaN	NaN	NaN	NaN	NaN	NaN	NaN	NaN	NaN	NaN	NaN	NaN	NaN	NaN	NaN	NaN	NaN	NaN	NaN	NaN	NaN	NaN	NaN	NaN	NaN	NaN	NaN	NaN	NaN	NaN	NaN	NaN	NaN	NaN	NaN	NaN	NaN	NaN	NaN	NaN	NaN	NaN	NaN	NaN	NaN	NaN	NaN	NaN	NaN	NaN	NaN	NaN	NaN	NaN	NaN	NaN	NaN	NaN	NaN	NaN	NaN	NaN	NaN	NaN	NaN	NaN	NaN	NaN	NaN	NaN	NaN	NaN	NaN	NaN	NaN	NaN	NaN	NaN	NaN	NaN	NaN	NaN	NaN	NaN	NaN	NaN	NaN	NaN	NaN	NaN	NaN	NaN	NaN	NaN	NaN	NaN	NaN	NaN	NaN	NaN	NaN	NaN	NaN	NaN	NaN	NaN	NaN	NaN	NaN	NaN	NaN	NaN	NaN	NaN	NaN	0	0	0	0	0	0	0	0	0	0	0	0	0	0	0	0	0	0	0	0	0	0	0	0	0	0	0	0	0	0	0	0	0	0	0	0	0	0	0	0	0	0	0	0	0	0	0	0	0	0	0	0	0	0	0	0	0	0	0	6.33168	0	0.907706	0	4.74133	0.121063	0.316584											+																																										+																				+	HA_CTD_64_Ctr	8	2	2	52.4	21	21	11.727	0.00064767	8.2549	5524900000	15	NaN	1	0	NaN	1.21455	0.325386	0.310404	0.266562	NaN	0	-4.34294e-08	1	0	-4.34294e-08	1	0	-4.34294e-08	1	0	-4.34294e-08	1	0	-4.34294e-08	1	0	-4.34294e-08	1	0	-4.34294e-08	1	0	-4.34294e-08	1	0	-4.34294e-08	1	0	-4.34294e-08	1	0	-4.34294e-08	1	0	-4.34294e-08	1	0	-4.34294e-08	1	0	-4.34294e-08	1	0	-4.34294e-08	1	0	-4.34294e-08	1	0	-4.34294e-08	1	0	-4.34294e-08	1	0	-4.34294e-08	1	0	-4.34294e-08	1	0	-4.34294e-08	1	0	-4.34294e-08	1	0	-4.34294e-08	1	0	-4.34294e-08	1	0	-4.34294e-08	1	0	-4.34294e-08	1	0	-4.34294e-08	1	0	-4.34294e-08	1	0	-4.34294e-08	1	0	-4.34294e-08	1	0	-4.34294e-08	1	0	-4.34294e-08	1	0	-4.34294e-08	1	0	-4.34294e-08	1	0	-4.34294e-08	1	0	-4.34294e-08	1	0	-4.34294e-08	1	0	-4.34294e-08	1	0	-4.34294e-08	1	0	-4.34294e-08	1	0	-4.34294e-08	1	0	-4.34294e-08	1	0	-4.34294e-08	1	0	-4.34294e-08	1	0	-4.34294e-08	1	0	-4.34294e-08	1	0	-4.34294e-08	1	0	-4.34294e-08	1	0	-4.34294e-08	1	0	-4.34294e-08	1	0	-4.34294e-08	1	0	-4.34294e-08	1	0	-4.34294e-08	1	0	-4.34294e-08	1	0	-4.34294e-08	1	0	-4.34294e-08	1	0	-4.34294e-08	1	0	-4.34294e-08	1	0	-4.34294e-08	1	0	27.3576	0	4.52049	A0A2U8J8M1	A0A2U8J8M1	743
		NaN	NaN	NaN	NaN	NaN	NaN	NaN	NaN	NaN	NaN	NaN	NaN	26.8332	NaN	27.0407	26.2985	26.6175	26.0906	NaN	NaN	NaN	NaN	NaN	NaN	NaN	NaN	NaN	NaN	NaN	NaN	26.9779	27.1769	27.254	NaN	NaN	NaN	NaN	NaN	NaN	NaN	NaN	NaN	NaN	NaN	NaN	NaN	NaN	NaN	NaN	NaN	NaN	NaN	NaN	NaN	NaN	NaN	NaN	NaN	NaN	NaN	NaN	NaN	NaN	NaN	NaN	NaN	NaN	NaN	NaN	NaN	NaN	NaN	27.9487	27.732	28.1421	NaN	NaN	NaN	NaN	NaN	NaN	NaN	NaN	NaN	NaN	NaN	NaN	NaN	NaN	NaN	NaN	NaN	NaN	NaN	NaN	NaN	NaN	NaN	NaN	NaN	NaN	NaN	NaN	NaN	NaN	NaN	NaN	NaN	NaN	NaN	NaN	NaN	NaN	NaN	27.721	27.7133	27.7054	NaN	NaN	NaN	NaN	NaN	NaN	NaN	NaN	NaN	NaN	NaN	NaN	NaN	NaN	NaN	NaN	NaN	NaN	NaN	NaN	NaN	NaN	NaN	NaN	NaN	NaN	NaN	NaN	NaN	NaN	NaN	27.3162	27.8124	NaN	NaN	NaN	NaN	NaN	NaN	NaN	NaN	NaN	NaN	NaN	NaN	NaN	NaN	NaN	NaN	NaN	NaN	NaN	NaN	NaN	NaN	NaN	NaN	NaN	NaN	NaN	NaN	NaN	NaN	NaN	NaN	NaN	NaN	NaN	NaN	NaN	NaN	NaN	NaN	NaN	NaN	NaN	NaN	NaN	NaN	NaN	NaN	NaN	NaN	NaN	NaN	NaN	NaN	NaN	NaN	NaN	NaN	NaN	NaN	NaN	NaN	NaN	NaN	NaN	NaN	NaN	NaN	NaN	NaN	NaN	NaN	NaN	NaN	NaN	NaN	NaN	NaN	NaN	NaN	NaN	NaN	NaN	NaN	26.8606	NaN	NaN	NaN	NaN	NaN	NaN	NaN	NaN	NaN	NaN	NaN	NaN	NaN	NaN	NaN	NaN	NaN	NaN	NaN	NaN	NaN	NaN	NaN	NaN	NaN	NaN	NaN	NaN	NaN	NaN	NaN	NaN	NaN	NaN	NaN	NaN	0	0	0	0	2.47804	0	0	0	0	0	0	0	0	0	0	0	0	0	0	0	0	3.05496	0	0	0	0	0	0	0	0	0	0	0	0	0	0	0	0	0	0	0	0	0	1.67727	0	0	0	0	0	3.28266	0	0	0	0	0	0	0	0	0	0	2.28796	0.949794	0.138325	2.03181	0.886148	0.247997											+					+																	+																			HA_IPF_23_Ctr;HA_IPF_6_Ctr	+										+											HA_CTD_40_Ctr	5	3	3	47.1	26.5	26.5	11.12	0	103.08	12873000000	163	0.654536	0.527496	0.134015	0.12081	0.997454	0.481091	0.203726	0.18136	0.111213	0.49627	-4.34294e-08	1	0	-4.34294e-08	1	0	-4.34294e-08	1	0	-4.34294e-08	1	0	5.0893	0.07125	1.62553	-4.34294e-08	1	0	-4.34294e-08	1	0	-4.34294e-08	1	0	-4.34294e-08	1	0	-4.34294e-08	1	0	-4.34294e-08	1	0	-4.34294e-08	1	0	-4.34294e-08	1	0	-4.34294e-08	1	0	-4.34294e-08	1	0	-4.34294e-08	1	0	-4.34294e-08	1	0	-4.34294e-08	1	0	-4.34294e-08	1	0	-4.34294e-08	1	0	-4.34294e-08	1	0	7.09317	0.0134	2.00416	-4.34294e-08	1	0	-4.34294e-08	1	0	-4.34294e-08	1	0	-4.34294e-08	1	0	-4.34294e-08	1	0	-4.34294e-08	1	0	-4.34294e-08	1	0	-4.34294e-08	1	0	-4.34294e-08	1	0	-4.34294e-08	1	0	-4.34294e-08	1	0	-4.34294e-08	1	0	-4.34294e-08	1	0	-4.34294e-08	1	0	-4.34294e-08	1	0	-4.34294e-08	1	0	-4.34294e-08	1	0	-4.34294e-08	1	0	-4.34294e-08	1	0	-4.34294e-08	1	0	-4.34294e-08	1	0	2.7203	0.187633	1.09999	-4.34294e-08	1	0	-4.34294e-08	1	0	-4.34294e-08	1	0	-4.34294e-08	1	0	-4.34294e-08	1	0	7.9254	0.00714286	2.15311	-4.34294e-08	1	0	-4.34294e-08	1	0	-4.34294e-08	1	0	-4.34294e-08	1	0	-4.34294e-08	1	0	-4.34294e-08	1	0	-4.34294e-08	1	0	-4.34294e-08	1	0	-4.34294e-08	1	0	-4.34294e-08	1	0	A0A2U8J8M3	A0A2U8J8M3	744
		NaN	NaN	NaN	26.94	NaN	NaN	NaN	NaN	NaN	NaN	NaN	NaN	28.9652	32.2768	32.5687	30.848	30.6352	30.1563	NaN	NaN	NaN	NaN	NaN	NaN	NaN	NaN	NaN	NaN	NaN	NaN	29.7998	29.786	30.0252	NaN	NaN	NaN	NaN	NaN	NaN	30.192	30.1667	30.5021	30.157	28.4023	28.9115	NaN	NaN	NaN	NaN	NaN	NaN	NaN	NaN	NaN	NaN	NaN	NaN	NaN	NaN	NaN	28.0077	27.828	27.993	28.61	28.9008	NaN	NaN	NaN	NaN	NaN	NaN	NaN	30.1116	29.8989	28.0987	30.3607	29.2558	29.6337	NaN	NaN	NaN	29.3997	27.7771	29.4537	NaN	NaN	NaN	29.6761	29.4121	29.9454	30.6453	30.5924	31.442	NaN	NaN	NaN	NaN	NaN	NaN	NaN	NaN	NaN	NaN	NaN	NaN	27.9452	28.0128	28.084	NaN	NaN	NaN	27.5457	27.3856	27.7655	30.6045	30.4525	28.3711	NaN	NaN	NaN	27.3076	27.4946	27.402	NaN	NaN	NaN	NaN	NaN	NaN	29.9889	30.4677	30.4151	NaN	27.6106	27.5427	NaN	NaN	NaN	NaN	NaN	NaN	NaN	NaN	NaN	NaN	NaN	NaN	NaN	NaN	NaN	NaN	NaN	NaN	NaN	NaN	NaN	NaN	NaN	NaN	NaN	NaN	NaN	NaN	NaN	NaN	NaN	NaN	NaN	NaN	NaN	NaN	NaN	NaN	NaN	NaN	NaN	28.1121	NaN	28.3945	NaN	NaN	NaN	NaN	NaN	NaN	NaN	NaN	NaN	NaN	NaN	NaN	NaN	NaN	NaN	NaN	NaN	NaN	NaN	NaN	NaN	NaN	NaN	NaN	NaN	NaN	NaN	NaN	NaN	NaN	NaN	NaN	NaN	NaN	NaN	26.2349	NaN	27.7418	NaN	NaN	NaN	NaN	NaN	NaN	NaN	NaN	NaN	NaN	NaN	NaN	NaN	NaN	NaN	NaN	NaN	NaN	28.2847	28.7964	29.3905	NaN	NaN	NaN	28.5699	NaN	NaN	29.1204	28.9978	28.7042	NaN	NaN	NaN	29.7881	29.7878	29.8295	NaN	NaN	NaN	NaN	NaN	NaN	NaN	NaN	NaN	NaN	NaN	NaN	NaN	NaN	NaN	NaN	NaN	NaN	-1.58725	6.09448	-1.37234	-0.450743	4.69456	-0.861833	-0.543539	3.98117	0.518093	-0.45079	-0.57754	2.76712	2.90091	0.024708	-0.731166	4.57427	-0.637177	-0.372075	-1.22283	-0.369005	2.38979	4.63357	-0.710762	1.65963	5.11477	1.43536	-0.073076	-0.616358	-1.25784	0.17302	-0.370284	-0.820026	-1.13022	-0.659752	-0.79148	-1.37473	-0.586452	-0.122557	-1.26056	0.163764	-0.826865	0.0439239	-0.208949	5.3707	-1.18694	-1.26817	5.11116	-0.952802	-0.112364	4.19395	3.70103	4.50208	5.71743	-0.983524	-0.749344	2.8382	-0.644424	2.22563	-0.546949	-0.86228	18.9507	9.09091e-05	0.554371	14.5301	0.0002	1.26807								+	+	CTD_Ctr;IPF_Ctr	+		+			+			+					+			+						+			+																HA_IPF_14_Ctr;HA_IPF_23_Ctr;HA_IPF_29_Ctr;HA_IPF_37_Ctr;HA_IPF_41_Ctr;HA_IPF_6_Ctr;HA_IPF_65_Ctr	+				+			+			+	+	+	+			+					HA_CTD_16_Ctr;HA_CTD_27_Ctr;HA_CTD_40_Ctr;HA_CTD_45_Ctr;HA_CTD_49_Ctr;HA_CTD_5_Ctr;HA_CTD_57_Ctr	6	3	2	56.2	40.6	24	10.636	0	63.012	79176000000	175	1.56166	0.049131	0.601861	0.47354	4.00668	0.00709091	1.29837	0.980183	0.679726	0.393164	1.08497	0.267734	-0.833879	8.66492	0.0005	3.17575	0.877675	0.384074	-0.720636	0.20832	0.802609	-0.236814	5.92789	0.00181818	2.46711	0.464619	0.592397	-0.45256	0.260473	0.747434	-0.285535	4.5298	0.0168889	2.08862	0.245915	0.764687	0.272207	0.208402	0.785339	-0.236865	0.280375	0.773541	-0.303372	2.54526	0.1215	1.45421	2.71629	0.064	1.51998	0.00954413	0.994458	0.0129741	0.376517	0.65075	-0.384197	5.6762	0.00461538	2.40235	0.314617	0.739118	-0.333949	0.166306	0.861281	-0.195334	0.742562	0.464927	-0.641206	0.164385	0.825842	-0.193555	2.02017	0.116478	1.25584	5.74237	0.00844444	2.42703	0.361181	0.656306	-0.372678	1.11499	0.2986	0.861133	6.78484	0.00152381	2.68764	0.921582	0.349497	0.749854	0.0287965	0.987651	-0.0383523	0.303218	0.699209	-0.323561	0.776897	0.42156	-0.660833	0.0713795	0.926401	0.0909281	0.16503	0.815673	-0.194221	0.436066	0.614856	-0.43082	0.667912	0.37796	-0.593306	0.330898	0.686939	-0.346719	0.415619	0.623963	-0.415483	0.881343	0.31854	-0.722296	0.284816	0.684812	-0.307692	0.0492477	0.94637	-0.0642699	0.77718	0.42294	-0.661664	0.0542283	0.941513	0.0777595	0.441087	0.573277	-0.434519	0.0169015	0.993222	0.0229325	0.087391	0.878993	-0.109738	7.3208	0.0004	2.82178	0.709966	0.495131	-0.621663	0.785897	0.391311	-0.666263	6.77896	0.00457143	2.68594	0.530848	0.500367	-0.500458	0.0450974	0.947612	-0.0590089	4.90955	0.007	2.19833	4.02641	0.0322667	1.94127	5.54403	0.00690909	2.36568	8.06123	0.00133333	3.0033	0.554251	0.578068	-0.516725	0.387933	0.673922	-0.393542	2.64995	0.0618667	1.49158	0.320967	0.725597	-0.338514	1.80885	0.141414	1.16964	0.261934	0.688582	-0.287103	0.46093	0.602606	-0.451372	A0A2U8J8N0;A0A2U8J8N1	A0A2U8J8N0;A0A2U8J8N1	748
		NaN	NaN	NaN	NaN	NaN	NaN	NaN	NaN	NaN	NaN	NaN	NaN	NaN	NaN	NaN	NaN	NaN	NaN	NaN	NaN	NaN	NaN	NaN	NaN	NaN	NaN	NaN	27.0234	26.717	26.3524	NaN	NaN	NaN	NaN	NaN	NaN	NaN	NaN	NaN	NaN	NaN	NaN	NaN	NaN	NaN	28.0459	27.8858	NaN	NaN	NaN	NaN	NaN	NaN	NaN	NaN	NaN	NaN	NaN	NaN	NaN	NaN	NaN	NaN	NaN	NaN	NaN	NaN	NaN	NaN	NaN	NaN	NaN	NaN	NaN	NaN	NaN	NaN	NaN	NaN	NaN	NaN	28.5735	28.1245	27.9981	NaN	NaN	NaN	NaN	NaN	NaN	NaN	NaN	NaN	NaN	NaN	NaN	NaN	NaN	NaN	NaN	NaN	NaN	NaN	NaN	NaN	NaN	NaN	NaN	NaN	NaN	NaN	NaN	NaN	NaN	NaN	NaN	NaN	NaN	NaN	NaN	NaN	NaN	NaN	27.3573	27.7096	NaN	NaN	NaN	NaN	NaN	NaN	NaN	NaN	NaN	NaN	NaN	NaN	NaN	NaN	NaN	NaN	NaN	NaN	NaN	NaN	NaN	NaN	NaN	NaN	NaN	NaN	NaN	NaN	NaN	NaN	NaN	NaN	NaN	NaN	NaN	NaN	NaN	NaN	NaN	NaN	NaN	NaN	NaN	NaN	NaN	NaN	NaN	NaN	NaN	NaN	NaN	NaN	NaN	NaN	NaN	NaN	NaN	NaN	NaN	NaN	26.9981	26.5101	26.6214	NaN	NaN	NaN	NaN	NaN	NaN	NaN	NaN	NaN	NaN	NaN	NaN	NaN	NaN	NaN	NaN	NaN	NaN	NaN	NaN	NaN	NaN	NaN	NaN	NaN	NaN	NaN	NaN	NaN	NaN	NaN	NaN	NaN	NaN	NaN	NaN	NaN	NaN	NaN	NaN	NaN	NaN	NaN	NaN	NaN	NaN	NaN	NaN	NaN	NaN	NaN	NaN	NaN	28.0594	28.0719	27.7856	NaN	NaN	NaN	NaN	NaN	NaN	NaN	NaN	NaN	NaN	NaN	NaN	NaN	NaN	NaN	NaN	NaN	NaN	NaN	NaN	NaN	NaN	NaN	NaN	NaN	NaN	NaN	-0.190643	-0.272208	-1.39914	-0.928237	-0.743666	-0.40652	-0.424332	-0.28819	2.04235	-0.336641	0.246152	0.195987	0.235337	-0.53691	-0.611731	-0.228088	-0.738415	-0.192315	0.219081	-1.47952	-0.409648	0.401408	-0.99182	-0.145835	0.561443	-0.798887	-0.428757	0.207378	-0.540955	-0.246784	0.151312	-0.428421	-0.695332	-0.469282	-0.0187607	0.266427	0.109585	-0.68166	0.25499	0.0568695	-0.449006	-0.630639	-0.435773	-0.424615	-0.154341	2.01062	-0.495114	0.235889	-0.10968	-0.494167	3.54507	-0.294205	-0.61127	-0.262297	0.0609048	-0.0786139	-0.523178	-0.295665	2.06284	-0.15513	5.10611	0.782561	-0.24211	4.24043	0.202617	0.125082											+																																										+											+										HA_CTD_45_Ctr	3	2	2	37.9	27.2	27.2	11.681	0	76.853	13805000000	172	0.830722	0.466815	-0.154958	-0.140027	0.805173	0.454686	0.224297	0.193767	0.123522	0.459836	0.120753	0.902178	-0.118045	0.183574	0.849144	-0.169308	1.62606	0.27952	-0.870008	0.875879	0.478254	-0.575627	0.649165	0.608061	-0.462504	0.295354	0.781133	-0.252544	0.311476	0.760376	-0.263625	0.194636	0.869416	-0.178781	2.7526	0.122233	1.24966	0.234055	0.814729	-0.208881	0.158284	0.89246	0.151484	0.125376	0.86523	0.121629	0.154431	0.880872	0.146127	0.41809	0.69801	-0.333262	0.496508	0.654137	-0.379886	0.149764	0.875597	-0.141861	0.624039	0.633364	-0.455446	0.123581	0.91689	-0.119623	0.14213	0.893397	0.135961	1.77332	0.243245	-0.92015	0.298527	0.762798	-0.254585	0.288538	0.805734	0.248769	0.967096	0.482658	-0.615685	0.0905579	0.933929	-0.0905413	0.44608	0.63607	0.349196	0.714436	0.529416	-0.496432	0.312693	0.793685	-0.265644	0.134445	0.862513	0.128976	0.419869	0.6897	-0.335236	0.163363	0.895205	-0.153328	0.0941637	0.912039	0.0939017	0.311649	0.764876	-0.265243	0.584908	0.530835	-0.43091	0.350623	0.743768	-0.290898	0.0107463	0.992434	-0.0116474	0.17931	0.829231	0.16579	0.066352	0.929942	0.0679737	0.577635	0.644898	-0.424136	0.168563	0.874993	0.158097	0.027237	0.977799	0.0326147	0.331643	0.714512	-0.278308	0.519427	0.67548	-0.392164	0.321819	0.736011	-0.270701	0.311759	0.793096	-0.263807	0.0968154	0.938498	-0.0959826	2.87528	0.108899	1.25069	0.361573	0.737865	-0.303492	0.155175	0.855549	0.146573	0.0670126	0.935274	-0.0682496	0.377908	0.752103	-0.307203	7.11047	0.016	2.20536	0.199271	0.846361	-0.182473	0.497104	0.686878	-0.379838	0.176112	0.871844	-0.163225	0.0360619	0.964435	0.037895	0.0469474	0.971304	-0.0488643	0.406102	0.740978	-0.325145	0.201622	0.837032	-0.183729	2.9136	0.135918	1.27474	0.0972784	0.92342	-0.096446	A0A2U8J8N7	A0A2U8J8N7	750
		NaN	NaN	NaN	28.8714	27.2529	NaN	NaN	NaN	NaN	30.198	30.2222	NaN	28.6231	29.325	28.8917	28.8135	29.1209	28.9064	NaN	NaN	NaN	NaN	NaN	NaN	NaN	NaN	NaN	NaN	NaN	NaN	NaN	28.4086	NaN	NaN	NaN	NaN	NaN	NaN	NaN	NaN	NaN	NaN	28.1524	28.0965	NaN	NaN	NaN	NaN	NaN	NaN	NaN	NaN	28.2971	27.8512	NaN	NaN	NaN	NaN	NaN	NaN	26.5323	NaN	27.9894	NaN	NaN	NaN	32.3406	NaN	29.0642	NaN	NaN	29.6277	NaN	NaN	NaN	NaN	NaN	NaN	NaN	NaN	NaN	NaN	27.7312	NaN	NaN	NaN	NaN	NaN	NaN	NaN	NaN	NaN	NaN	NaN	NaN	NaN	27.5304	NaN	NaN	28.5832	29.1001	28.6892	NaN	NaN	NaN	29.3496	29.3913	29.5476	NaN	28.0491	27.9759	NaN	NaN	NaN	NaN	NaN	NaN	NaN	NaN	NaN	NaN	NaN	NaN	NaN	NaN	NaN	28.9991	27.7526	28.7374	NaN	NaN	NaN	NaN	NaN	NaN	NaN	NaN	NaN	NaN	NaN	NaN	NaN	NaN	NaN	NaN	26.183	27.4847	NaN	NaN	NaN	NaN	NaN	NaN	NaN	NaN	NaN	NaN	NaN	NaN	NaN	NaN	NaN	NaN	NaN	NaN	NaN	NaN	NaN	NaN	28.5284	NaN	NaN	NaN	NaN	NaN	NaN	NaN	25.662	26.5368	NaN	NaN	28.5762	NaN	NaN	NaN	NaN	NaN	NaN	NaN	NaN	NaN	NaN	NaN	NaN	NaN	NaN	NaN	NaN	NaN	NaN	NaN	NaN	NaN	NaN	NaN	28.5332	NaN	27.3047	28.5555	28.8023	28.9232	NaN	NaN	NaN	27.8463	28.2848	28.0958	NaN	NaN	NaN	NaN	NaN	NaN	NaN	NaN	NaN	NaN	NaN	NaN	NaN	NaN	NaN	NaN	NaN	NaN	NaN	NaN	NaN	NaN	NaN	NaN	NaN	NaN	NaN	NaN	NaN	NaN	NaN	NaN	NaN	NaN	NaN	NaN	NaN	NaN	NaN	28.2267	28.7055	28.0799	NaN	NaN	NaN	NaN	NaN	NaN	NaN	NaN	NaN	28.8425	28.3173	28.2025	2.57202	3.71503	-1.20443	-0.452118	-0.0557269	-0.751813	0.469247	1.79327	-0.723356	0.177919	0.511807	0.778368	-0.330651	2.87344	0.747975	-0.894489	-0.959179	-0.139592	-0.566778	3.55924	0.229902	-0.343551	-0.610342	0.176694	-0.441537	-1.40017	-0.646347	-0.764319	-1.1986	1.01065	-0.164518	-1.30209	-0.721649	0.253534	-0.866114	-0.871079	-0.749269	0.35283	-0.925523	-1.42789	-0.422896	1.63734	-1.2898	3.71536	-0.446598	-1.11534	-0.298539	1.89494	-1.8	-1.2415	0.55875	-0.282323	-0.631229	0.0303059	0.017191	4.19791	2.03379	-0.464275	-0.991951	3.26479	9.29415	0.102134	0.0177695	7.31947	0.0067037	0.418296											+	+	+												+						+																					HA_IPF_12_Ctr;HA_IPF_14_Ctr;HA_IPF_38_Ctr;HA_IPF_55_Ctr	+				+												+				+	HA_CTD_16_Ctr;HA_CTD_57_Ctr;HA_CTD_64_Ctr	5	1	1	48.5	16.2	16.2	10.73	0	59.119	40788000000	228	0.0386406	0.930037	0.0241349	0.0196939	0.897461	0.250669	0.410262	0.323776	0.133811	0.428084	1.96818	0.0913282	1.29367	3.94693	0.0169333	1.93361	0.711106	0.437635	-0.626775	0.204368	0.801455	-0.235359	0.0206037	0.979103	-0.0284828	0.379222	0.638878	-0.390879	0.211526	0.781854	0.24334	1.23465	0.267699	0.926628	0.362257	0.677189	-0.376536	0.0714834	0.925196	0.0923235	0.236587	0.794087	0.266348	0.38665	0.602636	0.400898	0.142275	0.862697	-0.172047	2.2671	0.0704	1.43047	0.358195	0.655262	0.381432	0.475838	0.55265	-0.465471	0.52232	0.625497	-0.499302	0.0555194	0.95435	-0.0726261	0.26639	0.769361	-0.294442	3.68583	0.0233333	1.85272	0.0950201	0.892072	0.119661	0.148568	0.871527	-0.178746	0.292875	0.693596	-0.317608	0.0709412	0.932447	0.0916798	0.198435	0.769278	-0.229697	0.877355	0.36268	-0.728149	0.310226	0.735096	-0.334622	0.388552	0.626035	-0.397872	0.706344	0.444241	-0.623743	0.555535	0.583188	0.52455	0.0660006	0.914976	-0.0855257	0.790845	0.417476	-0.676956	0.361309	0.584565	-0.3757	0.104783	0.907226	0.131402	0.454755	0.583453	-0.450188	0.458282	0.534617	-0.452813	0.377497	0.594563	-0.38952	0.148467	0.866914	0.181173	0.498334	0.566805	-0.481842	0.680458	0.48828	-0.67104	0.18767	0.765025	-0.219517	1.07075	0.302443	0.843822	0.777897	0.374677	-0.669842	3.95027	0.0198621	1.93418	0.201331	0.836286	-0.232436	0.632268	0.456132	-0.578052	0.12654	0.87694	-0.155199	1.34846	0.198324	0.980944	1.26471	0.277443	-0.935669	0.739724	0.46478	-0.645454	0.259307	0.767324	0.289162	0.119195	0.871678	-0.146934	0.305122	0.734843	-0.328412	0.0112788	0.987002	0.0156174	0.00648727	0.98932	0.00894157	4.80587	0.004	2.18546	1.51117	0.207048	1.05514	0.210348	0.804373	-0.241448	0.546187	0.47357	-0.516334	3.20117	0.0455652	1.69817	A0A2U8J8Q0	A0A2U8J8Q0	755
		NaN	NaN	NaN	NaN	NaN	NaN	30.4839	30.7874	30.3886	NaN	NaN	NaN	NaN	NaN	NaN	NaN	NaN	NaN	NaN	NaN	NaN	NaN	29.1984	28.7458	NaN	NaN	NaN	29.701	29.9506	29.7233	NaN	NaN	NaN	NaN	NaN	NaN	NaN	NaN	NaN	NaN	NaN	NaN	NaN	NaN	NaN	NaN	NaN	NaN	NaN	NaN	NaN	NaN	NaN	NaN	NaN	NaN	NaN	NaN	NaN	NaN	NaN	NaN	NaN	NaN	NaN	NaN	NaN	NaN	NaN	NaN	NaN	NaN	NaN	NaN	NaN	NaN	NaN	NaN	NaN	NaN	NaN	NaN	NaN	NaN	NaN	NaN	NaN	NaN	NaN	NaN	NaN	NaN	NaN	NaN	NaN	NaN	NaN	NaN	NaN	NaN	NaN	NaN	NaN	NaN	NaN	NaN	NaN	NaN	NaN	NaN	NaN	NaN	NaN	NaN	NaN	NaN	NaN	NaN	NaN	NaN	NaN	NaN	NaN	NaN	NaN	NaN	NaN	NaN	NaN	NaN	NaN	NaN	NaN	NaN	NaN	NaN	NaN	NaN	NaN	NaN	NaN	NaN	NaN	NaN	NaN	NaN	NaN	NaN	NaN	NaN	NaN	NaN	NaN	NaN	NaN	NaN	NaN	NaN	NaN	NaN	NaN	NaN	NaN	NaN	NaN	NaN	NaN	NaN	NaN	NaN	NaN	NaN	NaN	NaN	NaN	NaN	NaN	NaN	NaN	NaN	NaN	NaN	NaN	NaN	NaN	NaN	NaN	NaN	NaN	NaN	NaN	NaN	NaN	NaN	NaN	NaN	NaN	NaN	NaN	NaN	NaN	NaN	NaN	NaN	NaN	NaN	NaN	NaN	NaN	NaN	NaN	NaN	NaN	NaN	NaN	NaN	NaN	NaN	NaN	NaN	NaN	NaN	NaN	NaN	NaN	NaN	NaN	NaN	NaN	NaN	NaN	NaN	NaN	NaN	NaN	NaN	NaN	NaN	NaN	NaN	NaN	NaN	NaN	NaN	NaN	NaN	NaN	NaN	NaN	NaN	NaN	NaN	NaN	NaN	NaN	NaN	NaN	NaN	NaN	NaN	NaN	NaN	NaN	NaN	NaN	NaN	NaN	NaN	NaN	NaN	NaN	0	0	0	0	0	0	0	0	0	0	0	0	0	0	0	0	0	0	0	0	0	0	0	0	0	0	0	0	0	0	0	0	0	0	0	0	0	0	0	0	0	0	5.895	0	0	5.13333	0	0	0	0	0	0	0	0	0	0	0	0	0	0	0	0.906932	0	7.11641	0.0082906	0.551417											+																																										+			+			+															HA_CTD_11_Ctr;HA_CTD_21_Ctr	6	1	0	52.9	21.2	0	11.59	0	69.079	7039200000	22	NaN	1	0	NaN	2.59357	0.106168	0.583075	0.489958	NaN	0	-4.34294e-08	1	0	-4.34294e-08	1	0	-4.34294e-08	1	0	-4.34294e-08	1	0	-4.34294e-08	1	0	-4.34294e-08	1	0	-4.34294e-08	1	0	-4.34294e-08	1	0	-4.34294e-08	1	0	-4.34294e-08	1	0	-4.34294e-08	1	0	-4.34294e-08	1	0	-4.34294e-08	1	0	-4.34294e-08	1	0	-4.34294e-08	1	0	-4.34294e-08	1	0	-4.34294e-08	1	0	-4.34294e-08	1	0	-4.34294e-08	1	0	-4.34294e-08	1	0	-4.34294e-08	1	0	-4.34294e-08	1	0	-4.34294e-08	1	0	-4.34294e-08	1	0	-4.34294e-08	1	0	-4.34294e-08	1	0	-4.34294e-08	1	0	-4.34294e-08	1	0	-4.34294e-08	1	0	-4.34294e-08	1	0	-4.34294e-08	1	0	-4.34294e-08	1	0	-4.34294e-08	1	0	-4.34294e-08	1	0	-4.34294e-08	1	0	-4.34294e-08	1	0	-4.34294e-08	1	0	-4.34294e-08	1	0	-4.34294e-08	1	0	-4.34294e-08	1	0	-4.34294e-08	1	0	-4.34294e-08	1	0	21.4804	0	4.03504	-4.34294e-08	1	0	-4.34294e-08	1	0	18.0877	0	3.51415	-4.34294e-08	1	0	-4.34294e-08	1	0	-4.34294e-08	1	0	-4.34294e-08	1	0	-4.34294e-08	1	0	-4.34294e-08	1	0	-4.34294e-08	1	0	-4.34294e-08	1	0	-4.34294e-08	1	0	-4.34294e-08	1	0	-4.34294e-08	1	0	-4.34294e-08	1	0	-4.34294e-08	1	0	-4.34294e-08	1	0	A0A2U8J8Q3	A0A2U8J8Q3	757
		NaN	NaN	NaN	NaN	NaN	NaN	NaN	28.7247	28.2607	28.6237	28.7115	28.6255	NaN	29.751	NaN	28.7322	NaN	28.666	NaN	28.807	28.8615	28.9228	29.1437	28.8142	28.5392	28.7122	28.9637	NaN	29.3616	28.8293	29.0322	28.4837	28.9661	28.9177	28.8318	NaN	29.8005	30.2015	29.1305	29.23	29.1203	29.4418	NaN	NaN	29.2044	NaN	NaN	NaN	29.3395	29.5184	28.5339	29.5336	29.6551	29.219	29.3623	29.1362	29.1941	28.8081	29.1151	29.098	NaN	NaN	29.3601	30.1753	30.3851	30.4624	30.4284	30.3008	30.1746	30.0074	29.4432	30.2713	30.3157	30.087	28.4107	29.2813	29.3582	29.5761	NaN	NaN	29.1322	NaN	NaN	NaN	NaN	30.0419	29.6938	30.1527	30.2805	30.1226	27.6486	NaN	NaN	NaN	NaN	29.3278	29.3453	29.176	NaN	29.1651	29.132	29.3538	29.8453	29.5177	29.801	29.7862	29.3491	29.6629	29.796	28.8348	29.8323	NaN	29.6875	29.1084	NaN	NaN	NaN	28.6474	28.6255	28.9531	NaN	NaN	29.1407	NaN	NaN	NaN	NaN	29.5696	29.0643	NaN	NaN	NaN	NaN	28.4943	28.6903	29.5118	30.1399	29.9012	29.0574	29.3252	29.2328	NaN	NaN	NaN	26.3793	29.7503	28.7661	28.9107	29.0346	29.4393	30.0721	29.3607	NaN	NaN	NaN	NaN	NaN	NaN	30.1897	NaN	NaN	NaN	NaN	NaN	NaN	NaN	28.5275	29.3687	28.5443	NaN	NaN	30.8416	30.64	30.1248	NaN	NaN	NaN	29.3883	NaN	NaN	NaN	NaN	31.4637	NaN	30.5382	29.94	30.4983	31.1495	30.388	NaN	30.496	NaN	NaN	NaN	NaN	NaN	NaN	NaN	NaN	NaN	NaN	NaN	NaN	NaN	30.6794	NaN	NaN	NaN	28.6792	NaN	29.1136	28.2906	28.3535	28.5208	28.1159	28.5875	28.8716	NaN	NaN	NaN	NaN	NaN	NaN	NaN	NaN	NaN	NaN	NaN	NaN	30.6012	29.4416	29.6191	NaN	29.7342	NaN	NaN	NaN	NaN	30.3895	29.9516	30.435	29.5348	29.8054	29.6066	29.7521	29.6573	29.6069	29.4174	29.3346	29.0184	29.9453	NaN	NaN	30.189	29.8622	30.5591	NaN	NaN	NaN	NaN	NaN	NaN	30.2946	NaN	NaN	NaN	29.9287	30.1759	NaN	NaN	NaN	1.85519	-1.06034	2.16182	1.93996	2.02892	1.01851	2.91244	-0.213577	-2.95509	2.33223	2.43247	-0.420603	3.54255	3.5029	3.10894	2.60681	-0.928109	1.61612	-0.945975	2.41854	1.05928	-1.8894	1.94361	-1.29615	-2.06762	0.395652	3.05261	2.4067	-1.80788	1.50018	2.32983	1.40183	-2.19923	-0.804151	-2.08296	-2.21457	1.00765	-0.769398	3.73708	-2.01628	-3.4318	-1.82099	0.0986896	0.746943	0.750977	0.850383	2.46562	2.67082	2.20867	2.80607	-1.85709	3.38687	-0.595584	1.60953	2.92293	2.80101	2.68931	-0.912601	-2.58614	1.09707	14.2619	0.00230204	0.716012	7.334	0.00662911	0.795034								+	+	CTD_Ctr;IPF_Ctr	+													+	+																									+		HA_IPF_37_Ctr;HA_IPF_38_Ctr;HA_IPF_80_Ctr	+	+											+									HA_CTD_1_Ctr;HA_CTD_49_Ctr	7	4	4	68.1	56.4	56.4	10.378	0	133.01	211260000000	670	1.06245	0.0550708	0.618167	0.454862	1.3237	0.0613016	0.827037	0.584945	0.439537	0.28657	0.630979	0.33773	0.727996	0.298435	0.610007	-0.411471	0.779911	0.296097	0.8483	0.670793	0.341772	0.76123	0.713645	0.367649	0.796106	0.288653	0.633313	0.398425	1.19917	0.159464	1.14256	0.0498872	0.966303	-0.0833893	1.22616	0.145981	-1.1596	0.8679	0.252403	0.914958	0.922327	0.268717	0.954516	0.103103	0.829584	-0.163997	1.61242	0.0835	1.39011	1.5849	0.0805283	1.37456	1.32226	0.128032	1.21978	1.01944	0.193692	1.02292	0.255214	0.716199	-0.361256	0.517162	0.496177	0.630437	0.261021	0.692982	-0.368104	0.914748	0.236139	0.949049	0.300768	0.59651	0.412902	0.646453	0.359108	-0.741167	0.672549	0.3648	0.76267	0.384364	0.542619	-0.503319	0.731243	0.289362	-0.810607	0.0965643	0.861466	0.154412	1.28676	0.142769	1.19777	0.908321	0.215591	0.9444	0.60758	0.392664	-0.708607	0.471944	0.54317	0.587039	0.867006	0.226627	0.914187	0.428618	0.509721	0.546512	0.798675	0.213131	-0.862837	0.213312	0.720639	-0.311728	0.739103	0.293991	-0.816757	0.805928	0.251205	-0.868567	0.284495	0.591919	0.393908	0.205182	0.736623	-0.300312	1.7501	0.0585823	1.46628	0.536212	0.475464	-0.695694	1.53397	0.0957778	-1.34593	0.614418	0.403312	-0.714183	0.0223195	0.955717	0.0384511	0.19878	0.766219	0.292018	0.199698	0.803575	0.293334	0.230769	0.686689	0.331734	0.940443	0.245729	0.967512	1.0561	0.175695	1.04801	0.803824	0.302779	0.866682	1.1329	0.185558	1.10002	0.630162	0.374703	-0.727869	1.50555	0.100341	1.32904	0.153572	0.831834	-0.233325	0.518731	0.486331	0.630305	1.20631	0.1732	1.14696	1.13254	0.171278	1.0991	1.06616	0.20548	1.055	0.250374	0.69819	-0.355433	1.00598	0.173313	-1.01408	0.314733	0.629333	0.428057	A0A2U8J8Q6;A0A2U8J8R4	A0A2U8J8Q6;A0A2U8J8R4	758
		NaN	NaN	NaN	27.2401	26.5331	26.9851	27.3977	27.7609	27.4865	28.637	29.0458	29.2692	NaN	NaN	NaN	NaN	NaN	NaN	26.622	27.0056	26.7214	NaN	NaN	NaN	NaN	NaN	NaN	28.4657	29.0047	27.9048	NaN	NaN	NaN	NaN	NaN	NaN	NaN	NaN	NaN	26.4096	27.2889	27.2496	27.839	27.7745	27.2901	NaN	NaN	NaN	NaN	NaN	NaN	NaN	NaN	NaN	26.7301	26.8007	26.8693	NaN	NaN	NaN	NaN	NaN	NaN	NaN	NaN	NaN	28.5175	27.4732	NaN	28.6563	27.5733	28.1769	NaN	NaN	NaN	28.2921	NaN	28.8349	NaN	NaN	NaN	NaN	NaN	NaN	NaN	27.4829	27.2634	NaN	NaN	NaN	NaN	NaN	NaN	NaN	NaN	NaN	NaN	NaN	NaN	NaN	NaN	NaN	NaN	NaN	NaN	26.9449	27.1633	27.2516	NaN	28.2975	27.8348	NaN	NaN	NaN	27.3773	27.2852	26.7265	NaN	NaN	NaN	NaN	NaN	NaN	NaN	NaN	NaN	NaN	NaN	NaN	NaN	NaN	NaN	28.4797	27.2306	27.5531	NaN	NaN	NaN	NaN	NaN	NaN	NaN	NaN	NaN	NaN	29.2571	29.0213	28.988	29.1455	28.89	28.9845	28.8714	28.4228	NaN	NaN	NaN	NaN	NaN	NaN	28.0017	28.8227	27.4305	NaN	NaN	NaN	28.8968	28.7838	28.8601	28.1912	28.0048	28.439	27.7135	NaN	NaN	NaN	NaN	NaN	NaN	NaN	NaN	NaN	NaN	27.3724	27.3635	27.7679	NaN	NaN	NaN	NaN	NaN	NaN	NaN	NaN	NaN	NaN	NaN	NaN	NaN	NaN	NaN	NaN	NaN	NaN	NaN	NaN	NaN	NaN	NaN	NaN	NaN	NaN	NaN	NaN	NaN	NaN	NaN	NaN	NaN	NaN	NaN	NaN	NaN	NaN	NaN	NaN	NaN	NaN	NaN	NaN	NaN	NaN	NaN	28.1599	28.4155	28.4839	NaN	NaN	NaN	NaN	NaN	NaN	NaN	NaN	NaN	NaN	NaN	NaN	26.1828	26.3578	26.2236	NaN	NaN	NaN	NaN	NaN	NaN	NaN	NaN	NaN	NaN	NaN	NaN	27.9445	28.3932	26.8876	NaN	NaN	NaN	NaN	NaN	NaN	4.14432	-1.11953	-0.74169	-0.649414	-0.543763	0.0384078	0.140123	2.79486	0.506427	-0.274135	1.96037	-0.960058	-1.14786	2.13101	3.29584	2.38983	-0.165253	1.1864	-0.541736	-0.735908	0.250371	2.28999	0.507367	0.383354	-0.568971	2.91481	-0.117475	-0.226191	-0.475692	2.57026	4.16815	3.91992	-0.0658987	-0.0490702	3.24531	0.236283	4.00722	3.37202	0.339368	-0.174553	0.0103253	2.07975	2.70869	0.0959894	1.94334	3.61871	2.14304	-1.13798	-0.402011	-0.0735682	0.576847	-0.00952575	-0.385544	-0.477575	0.148454	2.28026	1.75835	0.367478	-0.274089	-1.66866	18.2266	7.40741e-05	0.95587	6.61125	0.0151834	0.665114								+		IPF_Ctr	+	+							+							+							+				+					+	+			+		+	+			HA_IPF_12_Ctr;HA_IPF_29_Ctr;HA_IPF_39_Ctr;HA_IPF_6_Ctr;HA_IPF_66_Ctr;HA_IPF_71_Ctr;HA_IPF_72_Ctr;HA_IPF_76_Ctr;HA_IPF_78_Ctr;HA_IPF_8_Ctr	+			+			+															HA_CTD_11_Ctr;HA_CTD_21_Ctr	6	4	2	54	32	21	10.922	0	80.664	26452000000	216	3.97808	0.00916129	0.86646	0.710755	1.64701	0.173267	0.475663	0.39428	0.479224	0.306076	6.34502	0.00285714	2.35001	0.836425	0.422028	-0.634971	0.476726	0.639483	-0.42066	0.397839	0.663494	-0.367267	0.318988	0.757682	-0.307849	0.017689	0.980553	0.0217556	0.0679472	0.9357	0.0793645	3.37949	0.0566061	1.58486	0.293411	0.744012	0.287152	0.142212	0.874924	-0.155353	1.92858	0.196784	1.11191	0.671462	0.473976	-0.54371	0.856301	0.437787	-0.648652	2.12541	0.139629	1.19756	4.39442	0.0204	1.8679	2.49879	0.103244	1.33596	0.0814366	0.92539	-0.0937315	0.866214	0.461147	0.663147	0.318175	0.757287	-0.306925	0.469354	0.633232	-0.416648	0.127833	0.868545	0.141647	2.45879	0.0944444	1.29845	0.292778	0.725837	0.287235	0.209781	0.817062	0.21735	0.338938	0.663294	-0.322579	3.60306	0.051234	1.65139	0.056178	0.972901	-0.0664683	0.114682	0.861171	-0.128206	0.270998	0.741655	-0.269452	2.71378	0.12449	1.42362	6.40823	0.00305882	2.36408	5.81023	0.0122222	2.22285	0.0307406	0.963333	-0.0373066	0.0227773	0.981696	-0.0278226	4.2783	0.0245	1.83828	0.119923	0.862938	0.133723	6.0221	0.00412903	2.27289	4.57001	0.0206667	1.91237	0.174331	0.857236	0.189354	0.0693989	0.929992	-0.0902081	0.00467756	0.992173	0.00584359	2.11257	0.142775	1.17923	3.21587	0.0422222	1.53623	0.0455317	0.95915	0.0543729	1.90193	0.22985	1.10215	5.10389	0.0082	2.05085	2.21175	0.149333	1.21472	0.846418	0.374726	-0.643205	0.221557	0.788236	-0.22779	0.0346076	0.972478	-0.0417264	0.343577	0.718669	0.326633	0.00432053	0.991771	-0.00539484	0.211189	0.853819	-0.218589	0.271647	0.787336	-0.270285	0.0725004	0.948561	0.0841825	2.44471	0.110273	1.29329	1.53402	0.217118	0.980111	0.197436	0.828822	0.207512	0.1425	0.838645	-0.155458	1.5045	0.290215	-0.94638	A0A2U8J8R6	A0A2U8J8R6	761
		NaN	NaN	NaN	26.7318	26.7038	26.601	NaN	NaN	NaN	NaN	NaN	NaN	NaN	NaN	NaN	NaN	NaN	NaN	NaN	NaN	NaN	NaN	NaN	NaN	NaN	NaN	NaN	NaN	NaN	NaN	NaN	NaN	NaN	NaN	NaN	NaN	NaN	NaN	NaN	NaN	NaN	NaN	NaN	NaN	NaN	NaN	NaN	NaN	NaN	NaN	NaN	NaN	NaN	NaN	NaN	NaN	NaN	NaN	NaN	NaN	NaN	NaN	NaN	NaN	NaN	NaN	NaN	NaN	NaN	NaN	NaN	NaN	NaN	NaN	NaN	NaN	NaN	NaN	NaN	NaN	NaN	NaN	NaN	NaN	NaN	NaN	NaN	NaN	NaN	NaN	NaN	NaN	NaN	NaN	NaN	NaN	NaN	NaN	NaN	NaN	NaN	NaN	NaN	NaN	NaN	NaN	NaN	NaN	NaN	NaN	NaN	NaN	NaN	NaN	NaN	NaN	NaN	NaN	NaN	NaN	NaN	NaN	NaN	NaN	NaN	NaN	NaN	NaN	NaN	NaN	NaN	NaN	NaN	NaN	NaN	NaN	NaN	NaN	NaN	NaN	NaN	NaN	NaN	NaN	NaN	NaN	NaN	28.3402	28.2344	27.7723	29.3093	NaN	29.028	NaN	NaN	NaN	NaN	NaN	NaN	NaN	27.2401	27.3476	NaN	NaN	NaN	NaN	NaN	NaN	NaN	NaN	NaN	NaN	NaN	NaN	NaN	NaN	NaN	NaN	NaN	NaN	NaN	NaN	NaN	NaN	NaN	NaN	NaN	NaN	NaN	NaN	NaN	NaN	NaN	NaN	NaN	NaN	NaN	NaN	NaN	NaN	NaN	NaN	NaN	NaN	NaN	NaN	NaN	NaN	NaN	NaN	NaN	NaN	NaN	NaN	NaN	NaN	NaN	NaN	NaN	NaN	NaN	NaN	NaN	NaN	NaN	NaN	NaN	NaN	NaN	NaN	NaN	NaN	NaN	NaN	NaN	NaN	NaN	NaN	NaN	NaN	NaN	NaN	NaN	NaN	NaN	NaN	NaN	NaN	NaN	NaN	NaN	NaN	NaN	NaN	NaN	NaN	NaN	NaN	NaN	NaN	NaN	NaN	NaN	NaN	NaN	NaN	NaN	NaN	NaN	NaN	NaN	0	0	0	0	0	0	0	0	0	0	0	0	0	0	0	0	0	0	0	0	0	0	0	0	0	0	0	0	0	0	3.40474	0	0	0	0	0	0	0	0	0	0	1.96798	0	0	0	0	0	0	0	0	0	0	0	0	0	0	0	0	0	0	1.64279	0.96069	0.0851184	0.735756	0.948855	0.098399											+																															+										HA_IPF_71_Ctr	+		+																			HA_CTD_10_Ctr	4	2	2	31.6	31.6	31.6	10.953	0.0069284	2.8378	5856100000	56	1.74846	0.228612	0.278953	0.249775	1.50635	0.462731	0.208507	0.190267	0.166191	0.356614	-4.34294e-08	1	0	-4.34294e-08	1	0	-4.34294e-08	1	0	-4.34294e-08	1	0	-4.34294e-08	1	0	-4.34294e-08	1	0	-4.34294e-08	1	0	-4.34294e-08	1	0	-4.34294e-08	1	0	-4.34294e-08	1	0	-4.34294e-08	1	0	-4.34294e-08	1	0	-4.34294e-08	1	0	-4.34294e-08	1	0	-4.34294e-08	1	0	-4.34294e-08	1	0	-4.34294e-08	1	0	-4.34294e-08	1	0	-4.34294e-08	1	0	-4.34294e-08	1	0	-4.34294e-08	1	0	-4.34294e-08	1	0	-4.34294e-08	1	0	-4.34294e-08	1	0	-4.34294e-08	1	0	-4.34294e-08	1	0	-4.34294e-08	1	0	-4.34294e-08	1	0	-4.34294e-08	1	0	-4.34294e-08	1	0	9.90034	0.00336842	2.3159	-4.34294e-08	1	0	-4.34294e-08	1	0	-4.34294e-08	1	0	-4.34294e-08	1	0	-4.34294e-08	1	0	-4.34294e-08	1	0	-4.34294e-08	1	0	-4.34294e-08	1	0	-4.34294e-08	1	0	-4.34294e-08	1	0	4.20058	0.0861176	1.33924	-4.34294e-08	1	0	-4.34294e-08	1	0	-4.34294e-08	1	0	-4.34294e-08	1	0	-4.34294e-08	1	0	-4.34294e-08	1	0	-4.34294e-08	1	0	-4.34294e-08	1	0	-4.34294e-08	1	0	-4.34294e-08	1	0	-4.34294e-08	1	0	-4.34294e-08	1	0	-4.34294e-08	1	0	-4.34294e-08	1	0	-4.34294e-08	1	0	-4.34294e-08	1	0	-4.34294e-08	1	0	-4.34294e-08	1	0	A0A2U8J8S6	A0A2U8J8S6	763
		NaN	NaN	NaN	NaN	NaN	NaN	29.9602	30.2162	29.9431	NaN	NaN	NaN	28.4517	29.4677	29.3352	28.1463	28.3405	28.3805	NaN	NaN	NaN	NaN	NaN	NaN	NaN	NaN	NaN	28.1909	30.4448	30.1944	NaN	NaN	NaN	NaN	NaN	NaN	NaN	NaN	NaN	NaN	NaN	NaN	NaN	NaN	NaN	NaN	NaN	NaN	NaN	NaN	NaN	NaN	NaN	NaN	NaN	NaN	NaN	NaN	NaN	NaN	NaN	NaN	NaN	NaN	NaN	NaN	30.9076	30.9043	31.2395	NaN	NaN	NaN	NaN	NaN	NaN	NaN	NaN	NaN	NaN	NaN	NaN	NaN	NaN	NaN	28.3873	28.6404	NaN	NaN	NaN	NaN	NaN	NaN	NaN	NaN	NaN	NaN	NaN	NaN	NaN	NaN	NaN	NaN	NaN	NaN	NaN	NaN	NaN	NaN	NaN	NaN	NaN	28.0928	27.868	NaN	NaN	NaN	NaN	NaN	NaN	NaN	NaN	NaN	NaN	NaN	NaN	NaN	NaN	NaN	NaN	NaN	NaN	NaN	NaN	NaN	NaN	NaN	NaN	NaN	NaN	NaN	NaN	NaN	NaN	NaN	NaN	NaN	NaN	NaN	NaN	NaN	NaN	NaN	NaN	NaN	NaN	NaN	NaN	NaN	NaN	NaN	NaN	NaN	NaN	NaN	NaN	NaN	NaN	NaN	NaN	NaN	NaN	NaN	NaN	NaN	NaN	NaN	NaN	NaN	NaN	NaN	NaN	NaN	NaN	NaN	NaN	NaN	NaN	NaN	NaN	NaN	NaN	NaN	NaN	NaN	NaN	NaN	NaN	NaN	NaN	NaN	NaN	NaN	NaN	NaN	NaN	NaN	NaN	NaN	NaN	NaN	NaN	NaN	NaN	NaN	NaN	NaN	NaN	NaN	NaN	NaN	NaN	NaN	NaN	NaN	NaN	NaN	NaN	NaN	NaN	NaN	NaN	NaN	NaN	NaN	NaN	NaN	NaN	NaN	NaN	NaN	NaN	NaN	NaN	NaN	NaN	NaN	NaN	NaN	NaN	NaN	NaN	NaN	NaN	NaN	NaN	NaN	NaN	NaN	NaN	NaN	NaN	NaN	NaN	NaN	NaN	NaN	NaN	NaN	NaN	NaN	NaN	0	4.45651	0	0	0	0	0	0	0	0	0	0	0	6.38881	0	0	0	0	0	0	0	0	0	0	0	0	0	0	0	0	0	0	0	0	0	0	0	0	0	0	0	0	5.41146	3.66074	0	4.98168	0	0	0	0	0	0	0	0	0	0	0	0	0	0	7.46272	0.303894	0.271133	8.79683	0.0014876	0.702694								+	+	CTD_Ctr;IPF_Ctr	+		+												+																											HA_IPF_14_Ctr;HA_IPF_38_Ctr	+			+	+		+															HA_CTD_11_Ctr;HA_CTD_16_Ctr;HA_CTD_21_Ctr	7	2	1	52.8	36.8	17	11.947	0	65.502	12691000000	47	2.45822	0.0797487	0.466153	0.402653	4.99622	0.0282727	0.855624	0.720632	0.488492	0.310588	-4.34294e-08	1	0	17.6367	0.000444444	3.16535	-4.34294e-08	1	0	-4.34294e-08	1	0	-4.34294e-08	1	0	-4.34294e-08	1	0	-4.34294e-08	1	0	-4.34294e-08	1	0	-4.34294e-08	1	0	-4.34294e-08	1	0	-4.34294e-08	1	0	-4.34294e-08	1	0	-4.34294e-08	1	0	27.271	0	4.54569	-4.34294e-08	1	0	-4.34294e-08	1	0	-4.34294e-08	1	0	-4.34294e-08	1	0	-4.34294e-08	1	0	-4.34294e-08	1	0	-4.34294e-08	1	0	-4.34294e-08	1	0	-4.34294e-08	1	0	-4.34294e-08	1	0	-4.34294e-08	1	0	-4.34294e-08	1	0	-4.34294e-08	1	0	-4.34294e-08	1	0	-4.34294e-08	1	0	-4.34294e-08	1	0	-4.34294e-08	1	0	-4.34294e-08	1	0	-4.34294e-08	1	0	-4.34294e-08	1	0	-4.34294e-08	1	0	-4.34294e-08	1	0	-4.34294e-08	1	0	-4.34294e-08	1	0	-4.34294e-08	1	0	-4.34294e-08	1	0	-4.34294e-08	1	0	-4.34294e-08	1	0	22.6106	0	3.85064	13.643	0.00181818	2.605	-4.34294e-08	1	0	19.6512	0	3.5111	-4.34294e-08	1	0	-4.34294e-08	1	0	-4.34294e-08	1	0	-4.34294e-08	1	0	-4.34294e-08	1	0	-4.34294e-08	1	0	-4.34294e-08	1	0	-4.34294e-08	1	0	-4.34294e-08	1	0	-4.34294e-08	1	0	-4.34294e-08	1	0	-4.34294e-08	1	0	-4.34294e-08	1	0	-4.34294e-08	1	0	A0A2U8J8T0;P0DP06	A0A2U8J8T0;P0DP06	765
		NaN	NaN	NaN	NaN	NaN	NaN	NaN	NaN	NaN	NaN	NaN	NaN	NaN	NaN	NaN	NaN	NaN	NaN	NaN	NaN	NaN	NaN	NaN	NaN	NaN	NaN	NaN	27.9119	NaN	28.1656	NaN	NaN	NaN	NaN	NaN	NaN	NaN	NaN	NaN	NaN	NaN	NaN	28.8235	28.787	28.7518	NaN	NaN	NaN	NaN	NaN	NaN	NaN	NaN	NaN	NaN	NaN	NaN	NaN	NaN	NaN	NaN	NaN	NaN	NaN	NaN	NaN	NaN	NaN	NaN	NaN	NaN	NaN	NaN	NaN	NaN	NaN	NaN	NaN	NaN	NaN	NaN	NaN	NaN	NaN	NaN	NaN	NaN	NaN	NaN	NaN	NaN	NaN	NaN	NaN	NaN	NaN	NaN	NaN	NaN	NaN	NaN	NaN	NaN	NaN	NaN	NaN	NaN	NaN	NaN	NaN	NaN	NaN	NaN	NaN	NaN	NaN	NaN	NaN	NaN	NaN	NaN	NaN	NaN	NaN	NaN	NaN	NaN	NaN	NaN	NaN	NaN	NaN	NaN	NaN	NaN	NaN	NaN	NaN	NaN	NaN	NaN	NaN	NaN	NaN	NaN	NaN	NaN	NaN	NaN	NaN	NaN	NaN	NaN	NaN	NaN	NaN	NaN	NaN	NaN	27.5963	28.2305	28.4745	NaN	NaN	NaN	NaN	NaN	NaN	28.9817	28.6547	28.9256	NaN	NaN	NaN	NaN	NaN	28.6682	28.8974	29.0416	NaN	NaN	NaN	NaN	NaN	NaN	NaN	NaN	NaN	NaN	NaN	NaN	NaN	NaN	NaN	NaN	NaN	NaN	NaN	NaN	NaN	NaN	NaN	NaN	NaN	NaN	NaN	NaN	NaN	NaN	NaN	NaN	NaN	NaN	NaN	NaN	NaN	NaN	NaN	NaN	NaN	NaN	NaN	NaN	NaN	NaN	NaN	NaN	NaN	NaN	NaN	NaN	NaN	NaN	NaN	NaN	NaN	NaN	NaN	NaN	NaN	NaN	NaN	NaN	NaN	NaN	NaN	NaN	NaN	NaN	NaN	NaN	NaN	NaN	NaN	NaN	NaN	NaN	NaN	NaN	NaN	NaN	NaN	28.7844	28.4254	29.1816	NaN	NaN	NaN	NaN	NaN	NaN	0.533208	-0.0423011	-0.538109	0.05737	-0.306455	-0.509229	-0.219689	4.04341	-0.342005	-0.473714	0.53595	0.311163	-0.492487	-0.0995953	0.288665	-0.74339	-0.670844	-0.521712	0.782849	-0.00380761	0.0806383	-0.427577	0.415796	4.12506	-0.0371799	-0.261223	0.260986	0.305699	-0.288002	-0.0191783	0.403771	-0.572367	-0.135894	-0.577541	3.35641	0.0652759	-0.0096956	4.10999	-0.0420061	-0.0157607	-0.381489	0.0428124	-0.325607	-0.272164	-0.109994	1.78498	-0.519471	-1.38731	-0.38062	-0.247616	-0.402546	-0.242984	0.0899138	-0.516849	-0.992338	-0.314016	0.282337	-0.790171	0.189355	0.520908	9.79139	0.0742899	0.308162	2.55395	0.766284	-0.198643											+								+																+											+			+			HA_IPF_29_Ctr;HA_IPF_76_Ctr;HA_IPF_8_Ctr;HA_IPF_9_Ctr	+																						7	3	3	53.9	45.1	45.1	11.039	0	182.52	96145000000	505	1.20789	0.209812	0.303825	0.261493	0.036701	0.967567	0.0142573	0.0125074	0.104542	0.521108	0.408534	0.67974	0.329576	0.0243666	0.97908	-0.0261692	0.415792	0.725541	-0.333181	0.0334316	0.977193	0.0355175	0.205347	0.861328	-0.188969	0.386726	0.700304	-0.315137	0.141682	0.88895	-0.13605	8.57773	0.004	2.50552	0.236286	0.811401	-0.211574	0.354031	0.730651	-0.293453	0.410556	0.755394	0.331108	0.211971	0.80089	0.192729	0.371105	0.716688	-0.304895	0.0597186	0.954491	-0.0617009	0.185526	0.853385	0.176157	0.636773	0.558019	-0.459933	0.548336	0.678407	-0.413812	0.395782	0.771853	-0.32211	0.681439	0.608176	0.483907	0.00213907	0.999429	-0.00235522	0.047049	0.947348	0.0496782	0.308555	0.794406	-0.264106	0.300664	0.765712	0.257513	8.83918	0.004	2.55579	0.0213288	0.97179	-0.0229937	0.172667	0.854309	-0.161759	0.172242	0.883731	0.161537	0.202676	0.828701	0.187876	0.192946	0.837106	-0.178203	0.0109206	0.991294	-0.011879	0.289872	0.771135	0.250033	0.444157	0.682474	-0.352942	0.0831495	0.920093	-0.0841168	0.44495	0.678724	-0.35509	6.39945	0.01	2.07823	0.03825	0.963762	0.0404198	0.00537156	0.994572	-0.00595692	8.79061	0.00266667	2.54649	0.0242691	0.99243	-0.0260173	0.00729838	0.992198	-0.00899326	0.270208	0.752066	-0.236171	0.024724	0.991692	0.0265073	0.223556	0.798954	-0.201638	0.17888	0.87064	-0.16786	0.0648127	0.953907	-0.0675597	2.12068	0.159938	1.07931	0.394119	0.728949	-0.320851	1.57289	0.25347	-0.85833	0.269702	0.784169	-0.2357	0.161854	0.890161	-0.153176	0.28911	0.791121	-0.249359	0.157706	0.86978	-0.150095	0.053392	0.958395	0.0556302	0.394752	0.741017	-0.320002	0.951423	0.48891	-0.613238	0.213178	0.85983	-0.194176	0.185983	0.853073	0.173922	0.689487	0.588347	-0.488282	0.119659	0.883093	0.117186	0.394613	0.73674	0.321519	A0A2U8J8T1	A0A2U8J8T1	766
		NaN	NaN	NaN	NaN	27.3584	NaN	NaN	NaN	NaN	NaN	NaN	NaN	NaN	NaN	NaN	NaN	NaN	NaN	NaN	NaN	NaN	NaN	NaN	NaN	NaN	NaN	NaN	27.7264	27.9535	27.6312	NaN	NaN	NaN	NaN	NaN	NaN	NaN	NaN	NaN	NaN	NaN	NaN	NaN	NaN	NaN	NaN	NaN	NaN	NaN	NaN	NaN	NaN	NaN	NaN	NaN	NaN	NaN	NaN	NaN	NaN	NaN	NaN	NaN	NaN	NaN	NaN	NaN	NaN	NaN	NaN	NaN	NaN	NaN	NaN	NaN	NaN	NaN	NaN	NaN	NaN	NaN	NaN	NaN	NaN	NaN	NaN	NaN	NaN	NaN	NaN	NaN	NaN	NaN	NaN	NaN	NaN	27.8856	27.7867	27.7584	NaN	NaN	NaN	NaN	NaN	NaN	NaN	NaN	NaN	NaN	NaN	NaN	NaN	NaN	NaN	27.0538	27.1129	27.2925	NaN	NaN	NaN	NaN	NaN	NaN	NaN	NaN	NaN	NaN	NaN	NaN	NaN	NaN	NaN	NaN	NaN	NaN	NaN	NaN	NaN	NaN	NaN	NaN	NaN	NaN	NaN	NaN	NaN	NaN	NaN	NaN	NaN	NaN	NaN	NaN	NaN	NaN	NaN	NaN	NaN	NaN	NaN	NaN	NaN	NaN	NaN	NaN	NaN	NaN	NaN	NaN	NaN	NaN	NaN	NaN	NaN	NaN	NaN	NaN	NaN	NaN	NaN	NaN	NaN	NaN	NaN	NaN	NaN	NaN	NaN	NaN	NaN	NaN	NaN	NaN	NaN	NaN	NaN	NaN	NaN	NaN	NaN	NaN	NaN	NaN	NaN	NaN	NaN	NaN	NaN	NaN	NaN	NaN	NaN	NaN	NaN	NaN	NaN	NaN	NaN	NaN	NaN	NaN	NaN	NaN	NaN	NaN	NaN	NaN	NaN	NaN	NaN	NaN	NaN	NaN	NaN	NaN	NaN	NaN	NaN	NaN	NaN	NaN	NaN	NaN	NaN	NaN	NaN	NaN	NaN	NaN	NaN	NaN	NaN	NaN	NaN	NaN	NaN	NaN	NaN	NaN	NaN	NaN	NaN	NaN	NaN	NaN	NaN	NaN	NaN	NaN	NaN	NaN	0	0	0	0	0	0	0	0	0	0	0	0	0	0	0	0	0	0	0	0	0	2.68564	0	0	0	0	0	0	0	0	0	0	0	0	0	0	0	0	0	0	0	0	0	0	0	3.30293	0	0	0	0	0	0	0	3.34283	0	0	0	0	0	0	1.22847	0.947137	0.067141	3.39193	0.452496	0.332288											+																						+																			HA_IPF_6_Ctr	+						+								+							HA_CTD_21_Ctr;HA_CTD_54_Ctr	5	3	3	56.6	42.4	42.4	11.116	0	40.733	7508200000	97	0.572592	0.654497	0.091536	0.0845726	2.2395	0.235588	0.379523	0.334229	0.161819	0.364499	-4.34294e-08	1	0	-4.34294e-08	1	0	-4.34294e-08	1	0	-4.34294e-08	1	0	-4.34294e-08	1	0	-4.34294e-08	1	0	-4.34294e-08	1	0	-4.34294e-08	1	0	-4.34294e-08	1	0	-4.34294e-08	1	0	-4.34294e-08	1	0	-4.34294e-08	1	0	-4.34294e-08	1	0	-4.34294e-08	1	0	-4.34294e-08	1	0	-4.34294e-08	1	0	-4.34294e-08	1	0	-4.34294e-08	1	0	-4.34294e-08	1	0	-4.34294e-08	1	0	-4.34294e-08	1	0	8.65201	0.0207273	1.91095	-4.34294e-08	1	0	-4.34294e-08	1	0	-4.34294e-08	1	0	-4.34294e-08	1	0	-4.34294e-08	1	0	-4.34294e-08	1	0	-4.34294e-08	1	0	-4.34294e-08	1	0	-4.34294e-08	1	0	-4.34294e-08	1	0	-4.34294e-08	1	0	-4.34294e-08	1	0	-4.34294e-08	1	0	-4.34294e-08	1	0	-4.34294e-08	1	0	-4.34294e-08	1	0	-4.34294e-08	1	0	-4.34294e-08	1	0	-4.34294e-08	1	0	-4.34294e-08	1	0	-4.34294e-08	1	0	-4.34294e-08	1	0	-4.34294e-08	1	0	11.7736	0.00311111	2.34999	-4.34294e-08	1	0	-4.34294e-08	1	0	-4.34294e-08	1	0	-4.34294e-08	1	0	-4.34294e-08	1	0	-4.34294e-08	1	0	-4.34294e-08	1	0	11.9888	0.00577778	2.37874	-4.34294e-08	1	0	-4.34294e-08	1	0	-4.34294e-08	1	0	-4.34294e-08	1	0	-4.34294e-08	1	0	-4.34294e-08	1	0	A0A2U8J8T2	A0A2U8J8T2	767
		NaN	NaN	NaN	NaN	NaN	NaN	NaN	NaN	NaN	NaN	NaN	NaN	NaN	NaN	NaN	29.4749	29.1317	29.2034	NaN	NaN	NaN	NaN	NaN	NaN	NaN	NaN	NaN	NaN	NaN	NaN	NaN	NaN	NaN	NaN	NaN	NaN	NaN	NaN	NaN	NaN	NaN	NaN	NaN	NaN	NaN	NaN	NaN	NaN	NaN	NaN	NaN	NaN	NaN	NaN	NaN	NaN	NaN	NaN	NaN	NaN	NaN	NaN	NaN	NaN	NaN	NaN	NaN	NaN	NaN	NaN	NaN	NaN	NaN	NaN	NaN	NaN	NaN	NaN	NaN	NaN	NaN	NaN	NaN	NaN	NaN	NaN	NaN	NaN	NaN	NaN	NaN	NaN	NaN	NaN	NaN	NaN	NaN	NaN	NaN	NaN	NaN	NaN	NaN	NaN	NaN	NaN	NaN	NaN	NaN	NaN	NaN	NaN	NaN	NaN	NaN	NaN	NaN	NaN	NaN	NaN	NaN	NaN	NaN	NaN	NaN	NaN	NaN	NaN	NaN	NaN	NaN	NaN	NaN	NaN	NaN	NaN	NaN	NaN	NaN	NaN	NaN	NaN	NaN	NaN	NaN	NaN	NaN	NaN	NaN	NaN	NaN	NaN	NaN	NaN	NaN	NaN	NaN	NaN	NaN	NaN	NaN	NaN	NaN	NaN	NaN	NaN	NaN	NaN	NaN	NaN	NaN	NaN	NaN	NaN	NaN	NaN	NaN	NaN	NaN	NaN	NaN	NaN	NaN	NaN	NaN	NaN	NaN	NaN	NaN	NaN	NaN	NaN	NaN	NaN	NaN	NaN	NaN	NaN	NaN	NaN	NaN	NaN	NaN	NaN	NaN	NaN	NaN	NaN	NaN	NaN	NaN	NaN	NaN	NaN	NaN	NaN	NaN	NaN	NaN	NaN	NaN	NaN	NaN	NaN	NaN	NaN	NaN	NaN	NaN	NaN	NaN	NaN	NaN	NaN	NaN	NaN	NaN	NaN	NaN	NaN	NaN	NaN	NaN	NaN	NaN	NaN	NaN	NaN	NaN	NaN	NaN	NaN	NaN	NaN	NaN	NaN	NaN	NaN	NaN	NaN	NaN	NaN	NaN	NaN	NaN	NaN	NaN	NaN	NaN	NaN	NaN	0	0	0	0	0	0	0	0	0	0	0	0	0	0	0	0	0	0	0	0	0	0	0	0	0	0	0	0	0	0	0	0	0	0	0	0	0	0	0	0	0	0	0	4.48772	0	0	0	0	0	0	0	0	0	0	0	0	0	0	0	0	0	0.906159	0	2.68019	0.724608	0.224386											+																																										+				+																	HA_CTD_16_Ctr	3	2	2	42.7	31.2	31.2	10.755	0.0052381	3.1844	3494100000	24	NaN	1	0	NaN	1.11593	0.423369	0.239276	0.210964	NaN	0	-4.34294e-08	1	0	-4.34294e-08	1	0	-4.34294e-08	1	0	-4.34294e-08	1	0	-4.34294e-08	1	0	-4.34294e-08	1	0	-4.34294e-08	1	0	-4.34294e-08	1	0	-4.34294e-08	1	0	-4.34294e-08	1	0	-4.34294e-08	1	0	-4.34294e-08	1	0	-4.34294e-08	1	0	-4.34294e-08	1	0	-4.34294e-08	1	0	-4.34294e-08	1	0	-4.34294e-08	1	0	-4.34294e-08	1	0	-4.34294e-08	1	0	-4.34294e-08	1	0	-4.34294e-08	1	0	-4.34294e-08	1	0	-4.34294e-08	1	0	-4.34294e-08	1	0	-4.34294e-08	1	0	-4.34294e-08	1	0	-4.34294e-08	1	0	-4.34294e-08	1	0	-4.34294e-08	1	0	-4.34294e-08	1	0	-4.34294e-08	1	0	-4.34294e-08	1	0	-4.34294e-08	1	0	-4.34294e-08	1	0	-4.34294e-08	1	0	-4.34294e-08	1	0	-4.34294e-08	1	0	-4.34294e-08	1	0	-4.34294e-08	1	0	-4.34294e-08	1	0	-4.34294e-08	1	0	-4.34294e-08	1	0	-4.34294e-08	1	0	17.2746	0	3.16626	-4.34294e-08	1	0	-4.34294e-08	1	0	-4.34294e-08	1	0	-4.34294e-08	1	0	-4.34294e-08	1	0	-4.34294e-08	1	0	-4.34294e-08	1	0	-4.34294e-08	1	0	-4.34294e-08	1	0	-4.34294e-08	1	0	-4.34294e-08	1	0	-4.34294e-08	1	0	-4.34294e-08	1	0	-4.34294e-08	1	0	-4.34294e-08	1	0	-4.34294e-08	1	0	A0A2U8J8U0	A0A2U8J8U0	770
		29.2546	29.0869	29.0492	29.2471	29.2401	NaN	29.9989	30.0313	29.2713	28.5175	28.9752	28.934	28.8852	NaN	28.1909	29.2468	29.1283	NaN	NaN	NaN	NaN	29.9896	30.1529	29.64	NaN	NaN	NaN	29.5889	29.7508	30.2836	NaN	NaN	NaN	NaN	28.3592	NaN	30.0125	30.2808	29.7521	29.3911	29.0284	29.5295	27.9487	28.4282	28.5346	28.6345	28.6644	NaN	28.8225	29.2542	28.4474	NaN	30.231	30.2369	30.4649	30.4911	NaN	27.6782	27.9259	28.2574	28.0212	28.1101	27.8657	NaN	28.2298	28.0419	28.0427	28.2609	NaN	NaN	NaN	NaN	28.7071	28.4147	28.7269	NaN	NaN	NaN	NaN	NaN	NaN	NaN	NaN	NaN	28.6695	28.5277	28.452	NaN	NaN	NaN	NaN	NaN	29.5234	28.4551	28.7573	28.2509	30.169	30.2311	30.0748	27.6761	27.879	27.8591	28.028	NaN	NaN	NaN	NaN	NaN	29.665	NaN	30.2257	29.2753	28.7426	28.8665	NaN	28.2922	NaN	NaN	NaN	NaN	30.0996	30.016	29.0433	28.1095	27.9949	NaN	28.6163	28.9282	28.6175	NaN	NaN	NaN	NaN	29.1006	29.1549	NaN	NaN	27.7757	28.594	29.0385	28.7963	NaN	NaN	NaN	28.2076	30.2254	NaN	NaN	NaN	NaN	NaN	29.4928	29.3685	26.7623	28.9266	28.3307	NaN	NaN	NaN	NaN	NaN	NaN	NaN	NaN	NaN	28.977	28.658	29.4462	25.124	28.6228	NaN	30.409	31.1505	31.0516	28.2695	29.5705	NaN	NaN	29.4902	NaN	NaN	NaN	NaN	NaN	NaN	NaN	NaN	NaN	NaN	NaN	NaN	NaN	NaN	NaN	28.2502	28.5915	28.5657	28.3942	28.5967	28.9005	NaN	NaN	NaN	NaN	NaN	NaN	NaN	NaN	27.506	27.2513	27.7799	27.7672	28.1039	27.9245	29.0695	29.7157	28.8905	NaN	NaN	NaN	NaN	NaN	NaN	NaN	NaN	NaN	NaN	NaN	NaN	28.7901	30.0974	29.8461	NaN	NaN	NaN	NaN	NaN	NaN	NaN	NaN	NaN	29.9754	29.8101	30.0447	28.9154	28.7423	29.5602	28.656	NaN	29.1708	28.6102	28.9115	28.9078	28.487	28.2324	NaN	NaN	NaN	26.9911	NaN	NaN	NaN	27.7797	NaN	NaN	NaN	NaN	NaN	NaN	NaN	NaN	2.74194	1.35061	3.86056	-1.45257	-1.53979	-0.435401	3.94822	2.23688	1.1433	2.77442	2.37171	1.93207	0.661364	0.873395	-1.89125	-1.05917	-1.74098	2.48279	2.42085	1.73779	2.89451	0.153872	-2.29585	0.468767	-1.97075	1.57035	-0.0982666	2.74267	-1.62072	1.39456	-2.08704	1.53726	1.93961	-1.86362	-1.01325	-1.46785	2.96016	0.374465	4.80344	2.85305	3.06332	1.8177	3.70021	1.22813	-1.50713	3.80751	3.2494	2.17355	1.8869	2.54929	-1.30806	-1.10622	-0.0585607	4.09139	-0.121477	-2.26427	2.13426	3.6527	1.02971	2.65371	16.8885	0.000164384	0.842302	10.3503	0.000179104	1.5336								+	+	CTD_Ctr;IPF_Ctr	+			+				+																														+		+		HA_IPF_19_Ctr;HA_IPF_26_Ctr;HA_IPF_78_Ctr;HA_IPF_80_Ctr	+	+		+			+	+							+				+			HA_CTD_1_Ctr;HA_CTD_11_Ctr;HA_CTD_21_Ctr;HA_CTD_27_Ctr;HA_CTD_54_Ctr;HA_CTD_62_Ctr	7	4	4	59.8	47.8	47.8	10.213	0	214.2	88736000000	342	2.22295	0.0137982	0.854264	0.65332	4.69902	0.00150943	1.5976	1.17221	0.903315	0.504448	1.53549	0.106781	1.22549	0.54935	0.445337	0.600591	2.61796	0.0344211	1.72544	0.61257	0.416288	-0.648773	0.664684	0.440226	-0.688255	0.137021	0.840848	-0.193084	2.71309	0.0376774	1.76462	1.1313	0.229238	0.999713	0.437809	0.560159	0.506851	1.56276	0.161804	1.23985	1.18167	0.227367	1.04297	0.914388	0.279297	0.863582	0.222259	0.72877	0.293299	0.312827	0.65287	0.388112	0.886547	0.261387	-0.845232	0.404213	0.54576	-0.473368	0.787893	0.391178	-0.777919	1.32159	0.199176	1.10974	1.27227	0.203418	1.08198	0.786513	0.331839	0.776749	1.6681	0.108733	1.29366	0.0447681	0.949191	0.0684822	1.17088	0.240627	-1.02451	0.148687	0.823091	0.207679	0.939995	0.244945	-0.880569	0.668168	0.379828	0.695766	0.0281479	0.988337	-0.0437775	1.53619	0.114176	1.22584	0.712885	0.374477	-0.724198	0.562118	0.523115	0.615007	1.02174	0.218079	-0.932654	0.642023	0.416884	0.678155	0.915592	0.212974	0.865523	0.867028	0.326409	-0.83248	0.380734	0.581286	-0.452221	0.622078	0.371917	-0.655905	1.72619	0.083303	1.32286	0.116447	0.879105	0.166576	3.71152	0.00591304	2.14658	1.19945	0.308716	1.1335	1.82102	0.0913725	1.36922	0.822584	0.328168	0.806541	2.44658	0.0274521	1.65352	0.474119	0.530772	0.541273	0.644137	0.468835	-0.67312	2.56046	0.0287619	1.70158	1.99549	0.0935833	1.45229	1.0413	0.212177	0.956501	0.883708	0.317683	0.843315	1.3751	0.169349	1.13944	0.532668	0.49114	-0.584559	0.426592	0.542734	-0.493948	0.0162981	0.97822	-0.0258579	2.87222	0.0281818	1.82876	0.0349394	0.948976	-0.0540253	1.15141	0.203145	-1.01183	1.02326	0.226556	0.942503	2.39561	0.0417	1.63194	0.386728	0.528742	0.458587	1.46115	0.172712	1.18611	A0A2U8J8U9	A0A2U8J8U9	774
		NaN	NaN	NaN	NaN	NaN	NaN	NaN	NaN	NaN	NaN	NaN	NaN	NaN	NaN	NaN	NaN	NaN	NaN	NaN	NaN	NaN	NaN	NaN	NaN	NaN	NaN	NaN	NaN	NaN	NaN	28.9936	28.9489	28.0276	NaN	NaN	NaN	NaN	NaN	NaN	NaN	NaN	NaN	NaN	NaN	NaN	NaN	NaN	NaN	NaN	NaN	NaN	NaN	NaN	NaN	NaN	NaN	NaN	NaN	NaN	NaN	NaN	NaN	NaN	NaN	NaN	NaN	NaN	NaN	NaN	NaN	NaN	NaN	NaN	NaN	NaN	NaN	NaN	NaN	NaN	NaN	NaN	NaN	NaN	NaN	NaN	NaN	NaN	NaN	NaN	NaN	NaN	NaN	NaN	NaN	NaN	NaN	NaN	NaN	NaN	NaN	NaN	NaN	NaN	29.2031	NaN	NaN	NaN	NaN	NaN	NaN	NaN	NaN	NaN	NaN	NaN	NaN	NaN	NaN	NaN	NaN	NaN	NaN	NaN	NaN	NaN	NaN	NaN	NaN	NaN	NaN	NaN	NaN	NaN	NaN	NaN	NaN	NaN	NaN	NaN	NaN	NaN	NaN	NaN	NaN	NaN	NaN	NaN	NaN	NaN	NaN	NaN	NaN	NaN	NaN	NaN	NaN	NaN	NaN	NaN	NaN	NaN	NaN	NaN	NaN	NaN	NaN	NaN	NaN	NaN	NaN	NaN	NaN	NaN	NaN	NaN	NaN	NaN	NaN	NaN	NaN	NaN	NaN	NaN	NaN	NaN	NaN	NaN	NaN	NaN	NaN	NaN	NaN	NaN	NaN	NaN	NaN	NaN	NaN	NaN	NaN	NaN	NaN	NaN	NaN	NaN	NaN	NaN	NaN	NaN	NaN	NaN	NaN	NaN	NaN	NaN	NaN	NaN	NaN	NaN	NaN	NaN	NaN	NaN	NaN	NaN	NaN	NaN	NaN	NaN	NaN	NaN	NaN	NaN	NaN	NaN	NaN	NaN	NaN	NaN	NaN	NaN	NaN	NaN	NaN	NaN	NaN	NaN	NaN	NaN	NaN	NaN	NaN	NaN	NaN	NaN	NaN	NaN	NaN	NaN	NaN	NaN	NaN	NaN	NaN	NaN	NaN	NaN	NaN	NaN	NaN	NaN	0	0	0	0	4.05083	0	0	0	0	0	0	0	0	0	0	0	0	0	0	0	0	0	0	0	0	0	0	0	0	0	0	0	0	0	0	0	0	0	0	0	0	0	0	0	0	0	0	0	0	0	0	0	0	0	0	0	0	0	0	0	2.2389	0.95082	0.101271	0	0.91673	0											+					+																																				HA_IPF_23_Ctr	+																						4	1	1	45.4	22.7	22.7	10.732	0.0038499	3.2545	6116500000	24	0.757579	0.534451	0.129209	0.118012	NaN	1	0	NaN	NaN	0	-4.34294e-08	1	0	-4.34294e-08	1	0	-4.34294e-08	1	0	-4.34294e-08	1	0	14.3065	0.0008	2.82601	-4.34294e-08	1	0	-4.34294e-08	1	0	-4.34294e-08	1	0	-4.34294e-08	1	0	-4.34294e-08	1	0	-4.34294e-08	1	0	-4.34294e-08	1	0	-4.34294e-08	1	0	-4.34294e-08	1	0	-4.34294e-08	1	0	-4.34294e-08	1	0	-4.34294e-08	1	0	-4.34294e-08	1	0	-4.34294e-08	1	0	-4.34294e-08	1	0	-4.34294e-08	1	0	-4.34294e-08	1	0	-4.34294e-08	1	0	-4.34294e-08	1	0	-4.34294e-08	1	0	-4.34294e-08	1	0	-4.34294e-08	1	0	-4.34294e-08	1	0	-4.34294e-08	1	0	-4.34294e-08	1	0	-4.34294e-08	1	0	-4.34294e-08	1	0	-4.34294e-08	1	0	-4.34294e-08	1	0	-4.34294e-08	1	0	-4.34294e-08	1	0	-4.34294e-08	1	0	-4.34294e-08	1	0	-4.34294e-08	1	0	-4.34294e-08	1	0	-4.34294e-08	1	0	-4.34294e-08	1	0	-4.34294e-08	1	0	-4.34294e-08	1	0	-4.34294e-08	1	0	-4.34294e-08	1	0	-4.34294e-08	1	0	-4.34294e-08	1	0	-4.34294e-08	1	0	-4.34294e-08	1	0	-4.34294e-08	1	0	-4.34294e-08	1	0	-4.34294e-08	1	0	-4.34294e-08	1	0	-4.34294e-08	1	0	-4.34294e-08	1	0	-4.34294e-08	1	0	-4.34294e-08	1	0	-4.34294e-08	1	0	-4.34294e-08	1	0	A0A2U8J8V5	A0A2U8J8V5	775
		NaN	NaN	NaN	NaN	NaN	NaN	NaN	NaN	NaN	NaN	NaN	NaN	NaN	NaN	NaN	NaN	NaN	NaN	NaN	NaN	NaN	NaN	NaN	NaN	NaN	NaN	NaN	NaN	NaN	NaN	NaN	NaN	NaN	NaN	NaN	NaN	NaN	NaN	NaN	NaN	NaN	NaN	NaN	NaN	NaN	NaN	NaN	NaN	NaN	NaN	NaN	NaN	NaN	NaN	NaN	NaN	NaN	NaN	NaN	NaN	NaN	NaN	NaN	NaN	NaN	NaN	NaN	NaN	NaN	NaN	NaN	NaN	NaN	NaN	NaN	NaN	NaN	NaN	NaN	NaN	NaN	NaN	NaN	NaN	NaN	NaN	NaN	NaN	NaN	NaN	NaN	NaN	NaN	NaN	NaN	NaN	NaN	NaN	NaN	NaN	NaN	NaN	NaN	NaN	NaN	NaN	NaN	NaN	NaN	NaN	NaN	NaN	NaN	NaN	NaN	NaN	NaN	NaN	NaN	NaN	NaN	NaN	NaN	NaN	NaN	NaN	NaN	NaN	NaN	NaN	NaN	NaN	NaN	NaN	NaN	NaN	NaN	NaN	NaN	NaN	NaN	NaN	NaN	NaN	NaN	NaN	NaN	NaN	NaN	NaN	NaN	NaN	NaN	NaN	NaN	NaN	NaN	NaN	NaN	NaN	NaN	NaN	28.157	27.5127	27.4846	NaN	NaN	NaN	NaN	NaN	NaN	NaN	NaN	NaN	NaN	NaN	NaN	NaN	NaN	NaN	NaN	NaN	NaN	NaN	NaN	NaN	NaN	NaN	NaN	NaN	NaN	NaN	NaN	NaN	NaN	NaN	NaN	NaN	NaN	NaN	NaN	NaN	NaN	NaN	NaN	NaN	NaN	NaN	NaN	NaN	NaN	NaN	NaN	NaN	NaN	NaN	NaN	NaN	NaN	NaN	NaN	NaN	NaN	NaN	NaN	NaN	NaN	NaN	NaN	NaN	NaN	NaN	NaN	NaN	NaN	NaN	NaN	NaN	NaN	NaN	NaN	NaN	NaN	NaN	NaN	NaN	NaN	NaN	NaN	NaN	NaN	NaN	NaN	NaN	NaN	NaN	NaN	NaN	NaN	NaN	NaN	NaN	NaN	NaN	NaN	NaN	NaN	NaN	NaN	NaN	NaN	0	0	0	0	0	0	0	0	0	0	0	0	0	0	0	0	0	0	0	0	0	0	0	0	0	0	0	0	0	0	0	0	0	0	0	3.33142	0	0	0	0	0	0	0	0	0	0	0	0	0	0	0	0	0	0	0	0	0	0	0	0	1.73341	0.959022	0.0832856	0	0.915923	0											+																																				+					HA_IPF_77_Ctr	+																						4	1	0	44.9	24.7	0	9.8237	0.00062893	7.5264	21704000000	150	0.96973	0.503013	0.139125	0.128108	NaN	1	0	NaN	NaN	0	-4.34294e-08	1	0	-4.34294e-08	1	0	-4.34294e-08	1	0	-4.34294e-08	1	0	-4.34294e-08	1	0	-4.34294e-08	1	0	-4.34294e-08	1	0	-4.34294e-08	1	0	-4.34294e-08	1	0	-4.34294e-08	1	0	-4.34294e-08	1	0	-4.34294e-08	1	0	-4.34294e-08	1	0	-4.34294e-08	1	0	-4.34294e-08	1	0	-4.34294e-08	1	0	-4.34294e-08	1	0	-4.34294e-08	1	0	-4.34294e-08	1	0	-4.34294e-08	1	0	-4.34294e-08	1	0	-4.34294e-08	1	0	-4.34294e-08	1	0	-4.34294e-08	1	0	-4.34294e-08	1	0	-4.34294e-08	1	0	-4.34294e-08	1	0	-4.34294e-08	1	0	-4.34294e-08	1	0	-4.34294e-08	1	0	-4.34294e-08	1	0	-4.34294e-08	1	0	-4.34294e-08	1	0	-4.34294e-08	1	0	-4.34294e-08	1	0	12.6458	0.00347826	2.39814	-4.34294e-08	1	0	-4.34294e-08	1	0	-4.34294e-08	1	0	-4.34294e-08	1	0	-4.34294e-08	1	0	-4.34294e-08	1	0	-4.34294e-08	1	0	-4.34294e-08	1	0	-4.34294e-08	1	0	-4.34294e-08	1	0	-4.34294e-08	1	0	-4.34294e-08	1	0	-4.34294e-08	1	0	-4.34294e-08	1	0	-4.34294e-08	1	0	-4.34294e-08	1	0	-4.34294e-08	1	0	-4.34294e-08	1	0	-4.34294e-08	1	0	-4.34294e-08	1	0	-4.34294e-08	1	0	-4.34294e-08	1	0	-4.34294e-08	1	0	-4.34294e-08	1	0	A0A2U8J8V8;A0A2U8J912	A0A2U8J8V8;A0A2U8J912	776
		NaN	NaN	NaN	NaN	NaN	NaN	NaN	NaN	NaN	NaN	NaN	NaN	NaN	NaN	NaN	NaN	NaN	NaN	NaN	NaN	NaN	NaN	NaN	NaN	NaN	NaN	NaN	NaN	NaN	NaN	NaN	NaN	NaN	NaN	NaN	NaN	NaN	NaN	NaN	NaN	NaN	NaN	NaN	NaN	NaN	NaN	NaN	NaN	NaN	NaN	NaN	NaN	NaN	NaN	NaN	NaN	NaN	NaN	NaN	NaN	NaN	NaN	NaN	NaN	NaN	NaN	NaN	NaN	NaN	NaN	NaN	NaN	NaN	NaN	NaN	NaN	NaN	NaN	NaN	NaN	NaN	NaN	NaN	NaN	NaN	NaN	NaN	NaN	NaN	NaN	NaN	NaN	NaN	NaN	NaN	NaN	NaN	NaN	NaN	NaN	NaN	NaN	NaN	NaN	NaN	NaN	NaN	NaN	NaN	NaN	NaN	NaN	NaN	NaN	NaN	NaN	NaN	NaN	NaN	NaN	NaN	NaN	NaN	NaN	NaN	NaN	NaN	NaN	NaN	NaN	NaN	NaN	NaN	NaN	NaN	NaN	NaN	NaN	NaN	NaN	NaN	NaN	NaN	NaN	NaN	NaN	NaN	NaN	NaN	NaN	NaN	NaN	NaN	NaN	NaN	NaN	NaN	NaN	NaN	NaN	NaN	NaN	NaN	NaN	NaN	NaN	NaN	NaN	NaN	NaN	NaN	28.5523	28.6756	28.345	NaN	NaN	NaN	NaN	NaN	NaN	NaN	NaN	NaN	NaN	NaN	NaN	NaN	NaN	NaN	NaN	NaN	NaN	NaN	NaN	NaN	NaN	NaN	NaN	NaN	NaN	NaN	NaN	NaN	NaN	NaN	NaN	NaN	NaN	NaN	NaN	NaN	NaN	NaN	NaN	NaN	NaN	NaN	NaN	NaN	NaN	NaN	NaN	NaN	NaN	NaN	NaN	NaN	NaN	NaN	NaN	NaN	NaN	NaN	NaN	NaN	NaN	NaN	NaN	NaN	NaN	NaN	NaN	NaN	NaN	NaN	NaN	NaN	NaN	NaN	NaN	NaN	NaN	NaN	NaN	NaN	NaN	NaN	NaN	NaN	NaN	NaN	NaN	NaN	NaN	NaN	NaN	NaN	NaN	NaN	NaN	NaN	0	0	0	0	0	0	0	0	0	0	0	0	0	0	0	0	0	0	0	0	0	0	0	0	0	0	0	0	0	0	0	0	0	0	0	0	0	0	4.19294	0	0	0	0	0	0	0	0	0	0	0	0	0	0	0	0	0	0	0	0	0	2.28443	0.949118	0.104824	0	0.915117	0											+																																							+		HA_IPF_80_Ctr	+																						7	4	3	71.8	63.1	41.7	11.402	0	124.74	5091200000	38	0.932039	0.486245	0.145933	0.133553	NaN	1	0	NaN	NaN	0	-4.34294e-08	1	0	-4.34294e-08	1	0	-4.34294e-08	1	0	-4.34294e-08	1	0	-4.34294e-08	1	0	-4.34294e-08	1	0	-4.34294e-08	1	0	-4.34294e-08	1	0	-4.34294e-08	1	0	-4.34294e-08	1	0	-4.34294e-08	1	0	-4.34294e-08	1	0	-4.34294e-08	1	0	-4.34294e-08	1	0	-4.34294e-08	1	0	-4.34294e-08	1	0	-4.34294e-08	1	0	-4.34294e-08	1	0	-4.34294e-08	1	0	-4.34294e-08	1	0	-4.34294e-08	1	0	-4.34294e-08	1	0	-4.34294e-08	1	0	-4.34294e-08	1	0	-4.34294e-08	1	0	-4.34294e-08	1	0	-4.34294e-08	1	0	-4.34294e-08	1	0	-4.34294e-08	1	0	-4.34294e-08	1	0	-4.34294e-08	1	0	-4.34294e-08	1	0	-4.34294e-08	1	0	-4.34294e-08	1	0	-4.34294e-08	1	0	-4.34294e-08	1	0	-4.34294e-08	1	0	-4.34294e-08	1	0	13.6159	0.000363636	2.86237	-4.34294e-08	1	0	-4.34294e-08	1	0	-4.34294e-08	1	0	-4.34294e-08	1	0	-4.34294e-08	1	0	-4.34294e-08	1	0	-4.34294e-08	1	0	-4.34294e-08	1	0	-4.34294e-08	1	0	-4.34294e-08	1	0	-4.34294e-08	1	0	-4.34294e-08	1	0	-4.34294e-08	1	0	-4.34294e-08	1	0	-4.34294e-08	1	0	-4.34294e-08	1	0	-4.34294e-08	1	0	-4.34294e-08	1	0	-4.34294e-08	1	0	-4.34294e-08	1	0	-4.34294e-08	1	0	A0A2U8J8W8	A0A2U8J8W8	779
		NaN	NaN	NaN	27.4835	27.2819	27.3127	28.8119	28.5108	28.5602	NaN	NaN	NaN	NaN	NaN	NaN	NaN	NaN	NaN	NaN	NaN	NaN	NaN	NaN	NaN	NaN	NaN	NaN	26.9694	27.0217	26.7193	NaN	NaN	NaN	NaN	NaN	NaN	28.1209	28.5332	28.2555	27.6559	28.139	27.9577	NaN	NaN	NaN	NaN	NaN	NaN	26.5556	26.0922	26.3064	NaN	NaN	NaN	NaN	NaN	NaN	28.3632	28.6875	28.3224	NaN	NaN	NaN	27.191	27.1632	27.185	NaN	NaN	NaN	29.4357	28.9833	28.9686	28.6655	27.8671	28.078	NaN	NaN	NaN	NaN	NaN	NaN	NaN	NaN	NaN	NaN	NaN	NaN	NaN	NaN	NaN	NaN	NaN	NaN	28.4929	28.6784	28.2087	NaN	NaN	NaN	NaN	NaN	NaN	NaN	NaN	NaN	27.2259	27.0275	27.056	NaN	NaN	NaN	NaN	NaN	NaN	28.7407	28.7205	28.2305	NaN	NaN	NaN	27.4981	28.0157	NaN	NaN	NaN	NaN	NaN	NaN	NaN	NaN	NaN	NaN	NaN	NaN	NaN	NaN	NaN	NaN	NaN	NaN	NaN	28.5931	28.9309	28.4405	NaN	NaN	NaN	29.153	29.1721	29.4054	28.9775	27.7691	30.4143	28.1334	29.1521	28.8313	29.2996	28.495	28.5115	25.7174	29.8542	27.7411	NaN	NaN	NaN	29.4981	28.9751	28.9389	NaN	NaN	NaN	28.2701	28.5262	28.6821	27.7975	27.8351	NaN	NaN	NaN	NaN	NaN	NaN	NaN	26.18	NaN	NaN	NaN	NaN	NaN	NaN	NaN	NaN	NaN	NaN	NaN	NaN	NaN	NaN	NaN	NaN	NaN	NaN	NaN	NaN	NaN	28.3815	28.6131	28.085	28.0449	NaN	25.8966	NaN	NaN	NaN	NaN	NaN	NaN	NaN	NaN	NaN	NaN	NaN	NaN	NaN	NaN	NaN	NaN	NaN	NaN	NaN	NaN	NaN	NaN	NaN	NaN	NaN	NaN	NaN	NaN	NaN	NaN	NaN	NaN	NaN	28.9422	28.5915	28.5979	NaN	NaN	NaN	NaN	NaN	NaN	29.6072	NaN	27.4078	NaN	NaN	NaN	NaN	NaN	NaN	NaN	NaN	NaN	30.355	28.2773	27.7352	NaN	NaN	NaN	-1.22853	-1.15553	0.0639593	-1.3807	-1.39923	-1.09221	3.03255	-0.563876	-0.791286	1.04737	-1.41344	-0.475174	1.90904	-0.287985	3.85852	-1.35732	-0.0724797	-0.828076	3.18932	0.0610188	-1.08444	3.29322	-0.645458	-0.696386	-1.37721	-0.530851	-1.14222	-0.351908	3.38412	-0.865073	3.97282	3.78292	3.43489	3.49804	2.5002	-1.50992	3.86668	-0.504994	3.2221	2.5456	-0.624091	2.08866	3.35699	-1.2572	-0.646676	1.63278	2.64685	-0.590014	3.18703	2.93283	-0.433497	0.0908345	-0.280419	-0.513178	-1.24635	1.83245	0.196944	1.05576	-0.143975	-0.489343	20.0924	0	0.647702	6.99945	0.00943089	0.639819								+		IPF_Ctr	+							+								+				+			+							+		+	+	+	+			+		+		HA_IPF_26_Ctr;HA_IPF_39_Ctr;HA_IPF_50_Ctr;HA_IPF_6_Ctr;HA_IPF_7_Ctr;HA_IPF_71_Ctr;HA_IPF_72_Ctr;HA_IPF_74_Ctr;HA_IPF_75_Ctr;HA_IPF_78_Ctr;HA_IPF_80_Ctr	+			+						+	+											HA_CTD_11_Ctr;HA_CTD_34_Ctr;HA_CTD_40_Ctr	5	2	2	52	30.4	30.4	11.398	0.00059666	6.5614	31761000000	179	3.40841	0.00844693	0.906605	0.724454	1.65744	0.115153	0.595425	0.473562	0.524474	0.328516	0.791766	0.400174	-0.656773	0.724398	0.431926	-0.617101	0.0261898	0.966558	0.0342233	0.926712	0.359355	-0.735988	0.947534	0.403284	-0.746594	0.67013	0.495898	-0.583315	3.1302	0.0495238	1.62256	0.281105	0.73577	-0.299858	0.437119	0.630481	-0.423119	0.636056	0.485707	0.560383	0.958443	0.403475	-0.753411	0.232095	0.742674	-0.25418	1.51597	0.210871	1.02153	0.129187	0.860048	-0.153621	4.60616	0.0110769	2.06437	0.905716	0.340407	-0.723901	0.0288564	0.966144	-0.0382238	0.461881	0.677434	-0.442144	3.39312	0.0405161	1.70639	0.0249307	0.976705	0.0326369	0.66344	0.44552	-0.579125	3.57141	0.0278919	1.76187	0.337132	0.667459	-0.345128	0.370865	0.677652	-0.37231	0.930007	0.342685	-0.735841	0.264064	0.710862	-0.283487	0.71614	0.470967	-0.610943	0.162663	0.829596	-0.187943	3.73159	0.02944	1.81059	0.490939	0.609962	-0.462491	4.82871	0.00816	2.12577	4.40407	0.0201379	2.01623	3.81563	0.0785	1.83688	3.93078	0.02176	1.87091	2.23043	0.106563	1.32507	1.06113	0.277479	-0.806338	4.62079	0.00734884	2.06861	0.247828	0.769974	-0.269356	3.44956	0.0301818	1.72398	1.72612	0.272408	1.23322	0.323819	0.664212	-0.333921	1.73986	0.162656	1.11762	3.68474	0.0165091	1.79622	0.819153	0.441143	-0.672416	0.338027	0.769644	-0.345816	1.19818	0.271035	0.873654	2.51992	0.103294	1.41614	0.301167	0.656169	-0.315344	3.38963	0.0677333	1.70523	2.96432	0.053	1.56875	0.20795	0.807197	-0.231803	0.0372578	0.970074	0.0483776	0.126222	0.906457	-0.149998	0.254189	0.786925	-0.274353	0.809166	0.457115	-0.66661	1.42449	0.222594	0.980521	0.0850852	0.922838	0.105129	0.617836	0.537175	0.557173	0.0610423	0.92735	-0.0770037	0.23868	0.801744	-0.261029	A0A2U8J8X5	A0A2U8J8X5	783
		29.3006	29.415	29.1119	29.5417	29.8048	29.8507	29.6975	29.9843	29.567	29.6256	29.7311	29.8471	27.3436	27.871	28.0048	29.2793	29.7428	29.0134	28.4253	28.7234	28.9082	28.1898	28.004	28.431	28.3483	28.4731	28.2915	30.7443	30.6321	30.4706	27.9739	28.0345	27.8309	28.1936	28.6756	28.5571	29.6175	29.687	29.2723	28.8514	29.1427	29.118	28.8439	28.7213	28.3425	28.7353	29.228	29.1593	26.6179	27.035	25.7615	29.5869	29.5201	28.9237	NaN	NaN	NaN	NaN	NaN	NaN	27.7135	26.501	27.4995	28.2797	27.9748	27.9658	29.1641	28.9181	29.1538	30.0085	30.3753	30.1871	29.4185	29.0002	29.3056	28.5246	28.4099	28.9906	27.955	28.1022	27.7275	NaN	NaN	NaN	29.5991	27.1219	29.674	28.6596	28.1231	28.4488	27.9256	27.3863	28.0652	28.0925	28.1148	28.1196	NaN	NaN	28.3059	28.7234	28.9092	28.9586	NaN	NaN	NaN	30.0892	29.9795	30.0222	30.6317	30.734	29.6731	29.6702	29.6147	29.4328	29.5591	29.6176	29.6244	NaN	NaN	NaN	29.7814	29.6706	29.6201	28.3486	28.3215	28.1997	27.0039	28.3561	27.7993	NaN	NaN	NaN	29.4631	29.3457	27.535	NaN	NaN	NaN	30.2036	30.255	30.0326	NaN	NaN	NaN	27.4698	29.473	29.016	27.9769	27.9806	27.8167	29.7465	29.5525	29.5648	27.2653	28.8701	28.1179	29.8381	28.8636	29.1307	28.5977	29.1559	29.0816	28.8223	28.7328	28.6127	29.1232	29.1313	29.2099	29.736	29.2803	29.3062	29.5124	29.6753	29.4166	27.9217	27.8365	NaN	NaN	NaN	NaN	NaN	NaN	NaN	NaN	NaN	NaN	NaN	NaN	27.3735	27.5802	27.8227	NaN	NaN	NaN	28.0138	28.1476	28.4875	NaN	NaN	NaN	NaN	NaN	NaN	27.1984	26.9442	28.2145	28.0551	27.285	27.8648	27.6085	27.451	26.8564	26.6955	26.7674	27.6724	28.0252	28.4449	NaN	NaN	NaN	NaN	NaN	NaN	NaN	NaN	NaN	NaN	NaN	NaN	28.2566	28.4387	28.5285	NaN	NaN	NaN	NaN	NaN	NaN	NaN	NaN	NaN	NaN	NaN	NaN	NaN	NaN	29.1327	28.3169	28.2542	28.3023	27.9937	27.922	28.2472	NaN	NaN	28.1046	27.5923	27.5806	27.2723	NaN	28.0988	27.8411	NaN	NaN	NaN	27.5998	NaN	NaN	NaN	28.1605	28.4293	3.82791	1.83311	2.30158	2.46429	2.03972	2.56873	3.61889	2.72921	3.1342	0.564788	-1.25685	1.33129	2.16673	3.17196	4.28362	2.73504	2.02159	2.89165	2.20227	2.95704	3.66589	3.69369	-1.40378	-2.34538	-1.49693	2.87456	-1.16509	4.25704	-1.41078	2.74624	2.01804	3.71458	2.17773	3.37078	3.03838	2.8159	3.24811	3.53415	3.62808	1.97238	3.36916	3.82568	3.8429	3.43849	2.77894	4.70899	3.13067	3.43688	-1.22352	3.33475	-2.00227	2.5038	1.88567	0.00859308	-1.62836	4.12361	4.43959	3.784	2.38323	1.81308	28.522	0	2.16301	16.689	0	2.39769								+	+	CTD_Ctr;IPF_Ctr	+	+						+	+	+					+	+			+		+	+	+				+		+				+		+	+	+	+	+	+		HA_IPF_12_Ctr;HA_IPF_26_Ctr;HA_IPF_29_Ctr;HA_IPF_3_Ctr;HA_IPF_38_Ctr;HA_IPF_39_Ctr;HA_IPF_46_Ctr;HA_IPF_55_Ctr;HA_IPF_59_Ctr;HA_IPF_6_Ctr;HA_IPF_66_Ctr;HA_IPF_68_Ctr;HA_IPF_72_Ctr;HA_IPF_75_Ctr;HA_IPF_76_Ctr;HA_IPF_77_Ctr;HA_IPF_78_Ctr;HA_IPF_8_Ctr;HA_IPF_80_Ctr	+	+	+	+	+		+	+	+		+						+	+	+			HA_CTD_1_Ctr;HA_CTD_10_Ctr;HA_CTD_11_Ctr;HA_CTD_16_Ctr;HA_CTD_21_Ctr;HA_CTD_27_Ctr;HA_CTD_32_Ctr;HA_CTD_40_Ctr;HA_CTD_57_Ctr;HA_CTD_58_Ctr;HA_CTD_62_Ctr	7	4	2	71	43	22	10.957	0	292.31	97266000000	664	14.5057	0	2.04045	1.64665	13.8961	0	2.4755	1.91908	2.24039	0.801151	3.3036	0.01575	1.85768	1.05874	0.269827	0.889442	1.48723	0.175495	1.11689	1.65112	0.153194	1.19592	1.24023	0.249233	0.989875	1.75962	0.127095	1.24649	3.01907	0.037625	1.75613	1.93294	0.0953043	1.32435	2.40166	0.0582642	1.52087	0.224661	0.750163	0.273901	0.617705	0.512305	-0.608509	0.671328	0.380802	0.645629	1.35752	0.20007	1.05147	2.44824	0.0521	1.53933	3.95672	0.01072	2.07876	1.93911	0.102553	1.32713	1.2237	0.287489	0.981033	2.09366	0.100963	1.39836	1.39144	0.205878	1.06878	2.19182	0.084878	1.43504	3.08254	0.0344	1.77904	3.12026	0.026875	1.79257	0.722678	0.423909	-0.680859	1.52299	0.162521	-1.13625	0.790758	0.348489	-0.726061	2.08429	0.0946842	1.3923	0.560338	0.509463	-0.565171	3.91778	0.01248	2.06593	0.727557	0.409936	-0.684206	1.94148	0.152733	1.33029	1.22067	0.197283	0.979359	3.14837	0.0297561	1.80268	1.36378	0.150904	1.05572	2.6929	0.0462353	1.63517	2.28654	0.0773043	1.47432	2.03015	0.0657143	1.36656	2.54224	0.0418427	1.57633	2.9067	0.0328372	1.71496	3.03184	0.0274	1.76068	0.878234	0.404559	0.85791	2.69408	0.0608571	1.63502	3.30024	0.0196364	1.85654	3.32377	0.0145455	1.86485	2.78122	0.0410667	1.66834	1.9882	0.12575	1.34851	4.60652	0.00386667	2.28524	2.39795	0.0780465	1.51927	2.7792	0.0309444	1.66757	0.595776	0.483183	-0.592454	2.65014	0.0493714	1.61825	1.19965	0.256818	-0.969783	1.69144	0.123036	1.21496	1.10351	0.264575	0.914931	0.00276855	0.999651	0.00413915	0.888186	0.365765	-0.788875	3.72266	0.012	2.00121	4.18381	0.006	2.15332	3.24319	0.0218667	1.83638	1.56869	0.150127	1.15659	1.04018	0.338514	0.879213	A0A2U8J8X8	A0A2U8J8X8	785
		NaN	NaN	NaN	NaN	NaN	NaN	NaN	NaN	NaN	NaN	NaN	NaN	NaN	NaN	NaN	NaN	NaN	NaN	NaN	NaN	NaN	NaN	NaN	NaN	NaN	NaN	NaN	NaN	NaN	NaN	NaN	NaN	NaN	NaN	NaN	NaN	NaN	NaN	NaN	NaN	NaN	NaN	NaN	NaN	NaN	NaN	NaN	NaN	NaN	NaN	NaN	NaN	NaN	NaN	NaN	NaN	NaN	NaN	NaN	NaN	NaN	NaN	NaN	NaN	NaN	NaN	NaN	NaN	NaN	NaN	NaN	NaN	NaN	NaN	NaN	NaN	NaN	NaN	NaN	NaN	NaN	NaN	NaN	NaN	NaN	NaN	NaN	NaN	NaN	NaN	NaN	NaN	NaN	NaN	NaN	NaN	NaN	NaN	NaN	NaN	NaN	NaN	NaN	NaN	NaN	NaN	NaN	NaN	NaN	NaN	NaN	NaN	NaN	NaN	NaN	NaN	NaN	NaN	NaN	NaN	NaN	NaN	NaN	NaN	NaN	NaN	NaN	NaN	NaN	NaN	NaN	NaN	NaN	NaN	NaN	NaN	NaN	NaN	NaN	NaN	NaN	NaN	NaN	NaN	NaN	NaN	NaN	NaN	NaN	NaN	NaN	NaN	NaN	NaN	NaN	NaN	27.982	27.2427	27.4669	NaN	NaN	NaN	NaN	NaN	NaN	NaN	NaN	NaN	NaN	NaN	NaN	NaN	NaN	NaN	NaN	NaN	NaN	NaN	NaN	NaN	NaN	NaN	NaN	NaN	NaN	NaN	NaN	NaN	NaN	NaN	NaN	NaN	NaN	NaN	NaN	NaN	NaN	NaN	NaN	NaN	NaN	NaN	NaN	NaN	NaN	NaN	NaN	NaN	NaN	NaN	NaN	NaN	NaN	NaN	NaN	NaN	NaN	NaN	NaN	NaN	NaN	NaN	NaN	NaN	NaN	NaN	NaN	NaN	NaN	NaN	NaN	NaN	NaN	NaN	NaN	NaN	NaN	NaN	NaN	NaN	NaN	NaN	NaN	NaN	NaN	NaN	NaN	NaN	NaN	NaN	NaN	NaN	NaN	NaN	NaN	NaN	NaN	NaN	NaN	NaN	NaN	NaN	NaN	NaN	NaN	NaN	NaN	NaN	NaN	NaN	NaN	0	0	0	0	0	0	0	0	0	0	0	0	0	0	0	0	0	0	0	0	0	0	0	0	0	0	0	0	0	0	0	0	0	2.9631	0	0	0	0	0	0	0	0	0	0	0	0	0	0	0	0	0	0	0	0	0	0	0	0	0	0	1.33187	0.952739	0.0740774	0	0.914313	0											+																																		+							HA_IPF_75_Ctr	+																						7	3	3	54.1	49	49	10.926	0	90.711	22071000000	130	0.0468721	0.959298	0.0115515	0.0106004	NaN	1	0	NaN	NaN	0	-4.34294e-08	1	0	-4.34294e-08	1	0	-4.34294e-08	1	0	-4.34294e-08	1	0	-4.34294e-08	1	0	-4.34294e-08	1	0	-4.34294e-08	1	0	-4.34294e-08	1	0	-4.34294e-08	1	0	-4.34294e-08	1	0	-4.34294e-08	1	0	-4.34294e-08	1	0	-4.34294e-08	1	0	-4.34294e-08	1	0	-4.34294e-08	1	0	-4.34294e-08	1	0	-4.34294e-08	1	0	-4.34294e-08	1	0	-4.34294e-08	1	0	-4.34294e-08	1	0	-4.34294e-08	1	0	-4.34294e-08	1	0	-4.34294e-08	1	0	-4.34294e-08	1	0	-4.34294e-08	1	0	-4.34294e-08	1	0	-4.34294e-08	1	0	-4.34294e-08	1	0	-4.34294e-08	1	0	-4.34294e-08	1	0	-4.34294e-08	1	0	-4.34294e-08	1	0	-4.34294e-08	1	0	8.04372	0.0138	2.01706	-4.34294e-08	1	0	-4.34294e-08	1	0	-4.34294e-08	1	0	-4.34294e-08	1	0	-4.34294e-08	1	0	-4.34294e-08	1	0	-4.34294e-08	1	0	-4.34294e-08	1	0	-4.34294e-08	1	0	-4.34294e-08	1	0	-4.34294e-08	1	0	-4.34294e-08	1	0	-4.34294e-08	1	0	-4.34294e-08	1	0	-4.34294e-08	1	0	-4.34294e-08	1	0	-4.34294e-08	1	0	-4.34294e-08	1	0	-4.34294e-08	1	0	-4.34294e-08	1	0	-4.34294e-08	1	0	-4.34294e-08	1	0	-4.34294e-08	1	0	-4.34294e-08	1	0	-4.34294e-08	1	0	-4.34294e-08	1	0	A0A2U8J8Y0	A0A2U8J8Y0	787
		NaN	NaN	NaN	NaN	NaN	NaN	NaN	NaN	NaN	NaN	NaN	NaN	NaN	NaN	NaN	26.5892	27.6072	27.389	NaN	NaN	NaN	NaN	NaN	NaN	NaN	NaN	NaN	NaN	NaN	NaN	28.9608	28.9459	28.7448	NaN	NaN	NaN	NaN	28.7894	28.5547	NaN	NaN	NaN	NaN	NaN	NaN	NaN	NaN	NaN	NaN	NaN	NaN	NaN	NaN	NaN	NaN	NaN	NaN	NaN	NaN	NaN	NaN	NaN	NaN	NaN	NaN	NaN	NaN	NaN	NaN	NaN	NaN	NaN	NaN	NaN	NaN	NaN	NaN	NaN	NaN	NaN	NaN	NaN	NaN	NaN	NaN	NaN	NaN	NaN	NaN	NaN	NaN	NaN	NaN	NaN	NaN	NaN	NaN	NaN	NaN	NaN	NaN	NaN	NaN	NaN	NaN	NaN	NaN	NaN	NaN	NaN	NaN	NaN	NaN	NaN	NaN	NaN	NaN	NaN	NaN	NaN	NaN	NaN	NaN	NaN	NaN	NaN	NaN	NaN	NaN	27.2535	27.0578	27.5399	NaN	NaN	NaN	NaN	NaN	NaN	NaN	NaN	NaN	NaN	NaN	NaN	NaN	NaN	NaN	NaN	NaN	NaN	NaN	NaN	NaN	NaN	NaN	NaN	NaN	NaN	NaN	NaN	NaN	NaN	NaN	NaN	NaN	27.2326	27.8267	27.1091	NaN	NaN	NaN	27.3255	27.4188	26.6335	NaN	NaN	NaN	NaN	NaN	NaN	NaN	NaN	NaN	NaN	NaN	NaN	NaN	NaN	NaN	NaN	NaN	NaN	NaN	NaN	NaN	NaN	NaN	NaN	NaN	NaN	NaN	NaN	NaN	NaN	NaN	NaN	NaN	NaN	NaN	NaN	NaN	NaN	NaN	NaN	NaN	NaN	NaN	NaN	NaN	NaN	NaN	NaN	NaN	NaN	NaN	NaN	NaN	NaN	NaN	NaN	NaN	NaN	NaN	NaN	NaN	NaN	NaN	NaN	NaN	NaN	NaN	27.611	27.7369	27.127	NaN	NaN	NaN	NaN	NaN	27.7418	NaN	NaN	NaN	NaN	26.4579	27.2286	NaN	NaN	NaN	NaN	NaN	NaN	NaN	NaN	NaN	NaN	NaN	NaN	NaN	NaN	NaN	-0.4851	-0.498595	-0.00612578	0.667162	4.1145	-0.10608	2.57896	-0.854216	0.464552	-1.04647	0.00485355	0.443544	-0.467534	-0.631039	0.263717	-0.896822	0.0912323	-0.0326348	0.434541	0.408454	-0.0511373	-0.294088	-0.980873	0.0317147	2.51439	-0.055193	0.305862	0.117589	-0.490203	0.728143	-0.164389	-0.106199	-0.966457	0.47181	-0.207312	0.292055	2.62012	-0.81813	2.35662	-0.923426	-0.127448	-0.614469	-0.0516148	2.42579	-0.0298462	-0.0048326	0.204092	0.0753091	0.23223	0.461175	-0.836208	0.0125344	-0.228704	0.2354	-0.954205	0.107246	-0.500215	-0.87562	-0.338759	-0.0879313	9.56198	0.0867909	0.220695	2.4182	0.806158	-0.0448037											+					+		+																		+												+		+		HA_IPF_23_Ctr;HA_IPF_26_Ctr;HA_IPF_65_Ctr;HA_IPF_78_Ctr;HA_IPF_80_Ctr	+				+																	HA_CTD_16_Ctr	6	4	4	68.5	58.3	58.3	12.009	0	144.83	13524000000	115	0.196024	0.756297	0.0702675	0.0611778	0.783961	0.528937	-0.184963	-0.163337	0.0819398	0.623884	0.39751	0.697714	-0.308152	0.409988	0.706888	-0.316336	0.00370817	0.996309	-0.00389352	0.589277	0.607616	0.420778	9.86068	0.0015	2.62121	0.0687093	0.956707	-0.0674141	4.33966	0.0507273	1.60896	0.858944	0.555889	-0.54357	0.379385	0.742503	0.295822	1.15827	0.390722	-0.666635	0.00295363	1	0.00309181	0.358367	0.712546	0.282579	0.372887	0.728872	-0.295553	0.558691	0.637711	-0.400359	0.190143	0.860889	0.167833	0.922953	0.464332	-0.571006	0.0586752	0.950251	0.0580356	0.0201535	0.986673	-0.020755	0.346628	0.777467	0.276247	0.320705	0.778684	0.259639	0.0320307	0.963916	-0.0325392	0.215644	0.867079	-0.18703	1.02596	0.480722	-0.620775	0.0196417	0.979427	0.020195	4.55915	0.0429885	1.60154	0.0347726	0.978537	-0.0351573	0.226384	0.845554	0.194636	0.0772703	0.924264	0.0748979	0.405182	0.703439	-0.311897	0.686657	0.6131	0.463363	0.111503	0.896964	-0.104727	0.0685548	0.95271	-0.0674103	1.00945	0.361798	-0.612473	0.385876	0.731994	0.300205	0.143818	0.908338	-0.131834	0.215048	0.811387	0.186047	4.86244	0.0294	1.66828	0.809153	0.56407	-0.520809	4.09938	0.0541918	1.50028	0.722923	0.571737	-0.54376	0.083789	0.908972	-0.0810112	0.532355	0.676007	-0.388495	0.0323076	0.962088	-0.0328314	4.28622	0.0578462	1.54365	0.0182786	0.990926	-0.0189381	0.00284956	0.997037	-0.0030432	0.136614	0.903195	0.128374	0.047988	0.952642	0.0479315	0.163277	0.864218	0.147557	0.37276	0.761279	0.292971	0.828528	0.527522	-0.531323	0.00762635	0.993583	0.00796874	0.160762	0.90757	-0.14541	0.165513	0.884178	0.149477	1.00698	0.4885	-0.607157	0.0699362	0.956447	0.0682935	0.413826	0.746452	-0.317827	0.875774	0.538831	-0.55493	0.255813	0.760401	-0.215548	0.0549814	0.955878	-0.0554354	A0A2U8J8Y4	A0A2U8J8Y4	790
		NaN	NaN	NaN	NaN	NaN	NaN	NaN	NaN	NaN	NaN	NaN	NaN	NaN	NaN	NaN	NaN	NaN	NaN	NaN	NaN	NaN	NaN	NaN	NaN	NaN	NaN	NaN	NaN	NaN	NaN	NaN	NaN	NaN	NaN	NaN	NaN	NaN	NaN	NaN	NaN	NaN	NaN	NaN	NaN	NaN	NaN	NaN	NaN	NaN	NaN	NaN	NaN	NaN	NaN	NaN	NaN	NaN	NaN	NaN	NaN	NaN	NaN	NaN	NaN	NaN	NaN	NaN	NaN	NaN	NaN	NaN	NaN	NaN	NaN	NaN	NaN	NaN	NaN	NaN	NaN	NaN	NaN	NaN	NaN	NaN	NaN	NaN	NaN	NaN	NaN	NaN	NaN	NaN	NaN	NaN	NaN	NaN	NaN	NaN	NaN	NaN	NaN	NaN	NaN	NaN	NaN	27.5858	27.5564	27.4799	29.8337	29.6168	NaN	NaN	NaN	NaN	NaN	NaN	NaN	NaN	NaN	NaN	NaN	NaN	NaN	NaN	NaN	NaN	NaN	NaN	27.0142	26.8866	27.3662	NaN	NaN	NaN	NaN	NaN	NaN	NaN	NaN	NaN	NaN	NaN	NaN	NaN	NaN	NaN	NaN	NaN	NaN	NaN	NaN	NaN	NaN	NaN	NaN	NaN	NaN	NaN	27.2956	NaN	NaN	NaN	NaN	NaN	NaN	NaN	NaN	NaN	NaN	NaN	NaN	NaN	NaN	NaN	NaN	NaN	NaN	NaN	28.5726	28.5919	27.8771	28.8753	29.2382	29.3171	NaN	NaN	27.0896	28.0256	28.1739	27.7305	27.5691	NaN	27.4175	NaN	NaN	NaN	NaN	NaN	NaN	NaN	NaN	NaN	NaN	NaN	26.9743	27.8187	26.9972	NaN	NaN	NaN	NaN	NaN	NaN	NaN	NaN	NaN	NaN	NaN	NaN	NaN	NaN	NaN	NaN	NaN	NaN	NaN	NaN	NaN	NaN	NaN	NaN	28.4528	28.0675	28.099	NaN	NaN	NaN	NaN	NaN	NaN	NaN	NaN	NaN	26.7962	26.8315	26.4073	NaN	NaN	NaN	NaN	NaN	NaN	30.3543	29.9584	29.3103	27.7846	27.8755	27.8514	NaN	27.2069	27.534	27.9013	27.6788	27.7679	28.1037	27.3997	27.6438	28.5726	27.7083	27.7294	-1.12635	-1.64244	-1.4123	-1.32609	-1.31097	-0.878352	-0.869546	-1.26043	-1.12846	-1.3227	-0.988131	-1.76784	-1.51817	-1.28778	-1.43148	-1.31825	-0.707844	-0.671049	-1.6464	-1.08786	-1.69118	-0.96887	-1.702	-1.47948	1.08319	-2.31529	-1.68608	-1.524	-1.13196	-1.66571	-1.67165	-3.03868	-1.95329	0.0519763	0.320094	-1.82131	-1.47357	-1.06709	-1.42185	-1.19631	-1.25839	-1.3071	-1.31272	-1.81257	-1.03999	-1.75775	-1.25067	-1.29119	-1.70948	-0.276665	-2.10353	-1.687	-1.65402	-1.64257	-1.14082	0.933653	2.97101	-1.3124	-1.78899	-2.21485	11.8688	0.0163887	-1.27639	6.91526	0.0101776	-1.1328								+	+	CTD_Ctr;IPF_Ctr	+																																+									HA_IPF_72_Ctr	+																	+				HA_CTD_58_Ctr	3	2	2	31.5	21.7	21.7	10.313	0	23.98	21335000000	180	11.3147	0.00052459	-1.32896	-1.12523	4.49959	0.0113214	-1.11205	-0.883087	1.00388	0.559809	0.534106	0.479983	-0.545817	0.89709	0.322309	-0.795024	0.726155	0.397017	-0.684074	0.665937	0.420836	-0.642464	0.654979	0.475751	-0.63494	0.385734	0.613344	-0.425458	0.381107	0.616795	-0.421325	0.61311	0.505465	-0.607621	0.534545	0.524183	-0.546486	0.663237	0.407691	-0.640692	0.447156	0.630404	-0.477873	0.998205	0.277953	-0.855938	0.804488	0.382814	-0.73565	0.640272	0.432061	-0.624118	0.739941	0.356291	-0.693365	0.660994	0.401862	-0.638835	0.294608	0.733156	-0.34298	0.275063	0.769785	-0.324707	0.902847	0.338154	-0.797786	0.50958	0.540524	-0.52701	0.936361	0.275077	-0.818866	0.436499	0.604214	-0.46883	0.944389	0.343611	-0.82391	0.775663	0.370944	-0.716869	0.507205	0.475409	0.524958	1.4896	0.162101	-1.12071	0.93333	0.311509	-0.81672	0.807649	0.343218	-0.738074	0.536552	0.498506	-0.548099	0.918502	0.37334	-0.807276	0.916606	0.291914	-0.808069	2.27518	0.0735294	-1.47199	1.15299	0.181947	-0.945075	0.0171998	0.979159	0.0251735	0.116513	0.87444	0.154914	1.04314	0.248674	-0.882031	0.767847	0.355589	-0.712822	0.496746	0.56806	-0.516948	0.732469	0.399873	-0.688513	0.442263	0.595941	-0.519313	0.619255	0.448023	-0.609449	0.650419	0.45146	-0.63237	0.657191	0.398645	-0.636156	1.03669	0.293125	-0.878051	0.480482	0.592145	-0.50394	0.990991	0.28059	-0.851372	0.615213	0.500894	-0.606128	0.642089	0.392282	-0.625587	0.952445	0.333833	-0.828174	0.099252	0.908293	-0.133947	1.29334	0.243929	-1.01941	0.934191	0.297818	-0.817205	0.907749	0.337809	-0.801131	0.896523	0.368601	-0.794873	0.541063	0.539357	-0.551955	0.41571	0.627106	0.451621	2.18075	0.0721379	1.43593	0.656556	0.469897	-0.635849	1.01718	0.222019	-0.866654	1.396	0.235516	-1.07293	A0A2U8J8Y8	A0A2U8J8Y8	791
		NaN	NaN	NaN	NaN	NaN	NaN	NaN	NaN	NaN	NaN	NaN	NaN	NaN	NaN	NaN	NaN	NaN	NaN	NaN	NaN	NaN	NaN	NaN	NaN	NaN	NaN	NaN	NaN	NaN	NaN	NaN	NaN	NaN	NaN	NaN	NaN	NaN	NaN	NaN	NaN	NaN	NaN	NaN	NaN	NaN	NaN	NaN	NaN	NaN	NaN	NaN	NaN	NaN	NaN	NaN	NaN	NaN	NaN	NaN	NaN	NaN	NaN	NaN	NaN	NaN	NaN	NaN	NaN	NaN	NaN	NaN	NaN	NaN	NaN	NaN	NaN	NaN	NaN	NaN	NaN	NaN	NaN	NaN	NaN	NaN	NaN	NaN	NaN	NaN	NaN	NaN	NaN	NaN	NaN	NaN	NaN	NaN	NaN	NaN	NaN	NaN	NaN	NaN	NaN	NaN	NaN	NaN	NaN	NaN	NaN	NaN	28.5416	28.3707	28.2623	NaN	NaN	NaN	NaN	NaN	NaN	NaN	NaN	NaN	NaN	NaN	NaN	NaN	NaN	NaN	NaN	NaN	NaN	NaN	NaN	NaN	NaN	NaN	NaN	NaN	NaN	NaN	NaN	NaN	NaN	NaN	NaN	NaN	NaN	NaN	NaN	NaN	NaN	NaN	NaN	NaN	NaN	NaN	NaN	NaN	NaN	NaN	NaN	NaN	NaN	NaN	NaN	NaN	NaN	NaN	NaN	NaN	NaN	NaN	NaN	NaN	NaN	NaN	NaN	NaN	NaN	NaN	NaN	NaN	NaN	NaN	NaN	NaN	NaN	NaN	NaN	NaN	NaN	NaN	NaN	NaN	NaN	NaN	NaN	NaN	NaN	NaN	NaN	NaN	NaN	NaN	NaN	NaN	NaN	NaN	NaN	NaN	NaN	NaN	NaN	NaN	NaN	NaN	NaN	NaN	NaN	NaN	NaN	NaN	NaN	NaN	NaN	NaN	NaN	NaN	NaN	NaN	NaN	NaN	NaN	NaN	NaN	NaN	NaN	NaN	NaN	NaN	NaN	NaN	NaN	NaN	NaN	NaN	NaN	NaN	NaN	NaN	NaN	NaN	NaN	NaN	NaN	NaN	NaN	NaN	NaN	NaN	NaN	NaN	NaN	NaN	NaN	NaN	NaN	NaN	NaN	NaN	0	0	0	0	0	0	0	0	0	0	0	0	0	0	0	0	0	0	0	0	3.95395	0	0	0	0	0	0	0	0	0	0	0	0	0	0	0	0	0	0	0	0	0	0	0	0	0	0	0	0	0	0	0	0	0	0	0	0	0	0	0	2.14072	0.955062	0.0988487	0	0.91351	0											+																					+																				HA_IPF_59_Ctr	+																						5	2	2	45.8	25	25	10.642	0.00067568	9.4709	1168300000	13	0.0248804	0.979897	0.00650621	0.00595237	NaN	1	0	NaN	NaN	0	-4.34294e-08	1	0	-4.34294e-08	1	0	-4.34294e-08	1	0	-4.34294e-08	1	0	-4.34294e-08	1	0	-4.34294e-08	1	0	-4.34294e-08	1	0	-4.34294e-08	1	0	-4.34294e-08	1	0	-4.34294e-08	1	0	-4.34294e-08	1	0	-4.34294e-08	1	0	-4.34294e-08	1	0	-4.34294e-08	1	0	-4.34294e-08	1	0	-4.34294e-08	1	0	-4.34294e-08	1	0	-4.34294e-08	1	0	-4.34294e-08	1	0	-4.34294e-08	1	0	13.5605	0.001	2.7465	-4.34294e-08	1	0	-4.34294e-08	1	0	-4.34294e-08	1	0	-4.34294e-08	1	0	-4.34294e-08	1	0	-4.34294e-08	1	0	-4.34294e-08	1	0	-4.34294e-08	1	0	-4.34294e-08	1	0	-4.34294e-08	1	0	-4.34294e-08	1	0	-4.34294e-08	1	0	-4.34294e-08	1	0	-4.34294e-08	1	0	-4.34294e-08	1	0	-4.34294e-08	1	0	-4.34294e-08	1	0	-4.34294e-08	1	0	-4.34294e-08	1	0	-4.34294e-08	1	0	-4.34294e-08	1	0	-4.34294e-08	1	0	-4.34294e-08	1	0	-4.34294e-08	1	0	-4.34294e-08	1	0	-4.34294e-08	1	0	-4.34294e-08	1	0	-4.34294e-08	1	0	-4.34294e-08	1	0	-4.34294e-08	1	0	-4.34294e-08	1	0	-4.34294e-08	1	0	-4.34294e-08	1	0	-4.34294e-08	1	0	-4.34294e-08	1	0	-4.34294e-08	1	0	-4.34294e-08	1	0	-4.34294e-08	1	0	-4.34294e-08	1	0	A0A2U8J8Y9	A0A2U8J8Y9	792
		29.1422	29.0586	29.3167	NaN	NaN	NaN	30.1209	31.1893	29.5051	29.6981	NaN	29.5426	26.9815	27.3087	27.1776	29.9716	29.8688	29.3991	30.2292	30.2061	29.493	28.3532	30.0301	30.5327	28.9308	29.112	29.37	NaN	NaN	28.7376	30.2482	30.6164	29.9101	29.6606	30.0045	29.9088	NaN	NaN	NaN	30.8454	27.183	NaN	30.6728	31.1388	31.6285	31.2723	30.1202	29.7398	NaN	NaN	NaN	31.4528	29.422	31.138	29.3237	29.2147	29.1152	30.7929	30.1105	30.1161	29.5314	29.258	28.4419	NaN	30.5469	30.3154	30.3237	31.1996	NaN	30.1623	NaN	NaN	NaN	NaN	NaN	NaN	30.2984	31.5096	31.5735	NaN	27.0553	32.0011	29.1639	29.6327	NaN	NaN	NaN	NaN	NaN	NaN	31.261	30.9792	31.5044	31.5997	30.6914	31.6588	30.6161	30.1354	30.4834	28.5363	28.8319	30.4587	NaN	31.1004	NaN	30.4037	30.8527	30.1205	29.7638	30.4217	30.6107	NaN	NaN	NaN	30.2614	29.7055	30.585	NaN	NaN	NaN	30.2086	30.4541	31.0964	31.0243	30.505	29.3299	29.7983	30.2536	29.0938	NaN	NaN	NaN	NaN	NaN	26.1548	31.1359	29.8968	29.7404	NaN	31.8607	32.0559	31.3109	30.7205	31.2051	NaN	NaN	NaN	31.0188	31.2711	30.6623	29.8204	30.5431	30.5637	28.4557	28.6244	26.6054	29.6136	29.122	NaN	NaN	NaN	30.6307	NaN	NaN	NaN	30.5003	27.3974	31.5964	31.0184	30.167	30.1067	30.4336	28.772	24.888	30.1994	29.2229	NaN	NaN	32.1791	NaN	NaN	31.9231	32.8373	32.9985	33.1618	31.0612	30.9365	31.031	30.9363	30.8097	31.1971	31.0609	31.1541	31.1149	30.0728	29.8718	29.6994	30.2647	30.4424	31.404	30.0132	31.879	31.7281	31.2536	31.266	31.4458	31.6062	31.8491	NaN	NaN	30.3637	29.2919	29.8601	29.4886	30.3203	30.7425	29.7153	31.9274	27.4758	27.7491	32.2373	28.1868	31.847	28.4123	29.8365	30.3496	NaN	NaN	NaN	30.4397	30.5314	28.9796	30.611	30.747	30.2226	29.9879	30.157	30.3807	29.6466	30.6691	29.0704	29.9644	29.9466	30.3943	29.3303	29.204	29.28	28.8342	28.9997	29.1832	29.5099	28.324	29.562	31.6011	31.5906	31.2647	31.7405	31.3545	31.4425	31.7688	29.7948	31.1627	31.2199	31.0024	30.6136	31.08	30.5871	30.744	31.5176	31.7041	31.828	-1.64135	-2.96831	-0.485572	-0.986612	0.133995	-0.266255	-6.1631	1.02243	0.253152	-5.7313	-0.906398	-1.04712	-1.34906	-1.43109	-3.36468	-1.41877	-2.08634	-5.71708	1.19239	-0.848621	-5.37516	0.0596904	-5.56956	-2.30646	-5.59976	-4.41375	0.133467	-0.715015	0.954622	-5.52644	0.859821	0.184825	-2.22908	-1.88589	-3.80976	-5.78279	-0.292904	0.30645	-2.09306	-0.413105	-0.951743	-6.33824	0.147509	-0.377737	-0.148174	-3.67861	-2.71687	0.546717	0.215566	-5.52458	0.141649	-4.88051	1.12394	0.287363	-3.87875	0.334699	0.141154	0.462114	0.162178	-0.409018	27.0096	0	-1.93309	10.1031	0.000216216	-1.26707								+	+	CTD_Ctr;IPF_Ctr	+		+					+			+					+			+			+		+		+	+				+					+	+					HA_IPF_14_Ctr;HA_IPF_26_Ctr;HA_IPF_30_Ctr;HA_IPF_39_Ctr;HA_IPF_46_Ctr;HA_IPF_59_Ctr;HA_IPF_61_Ctr;HA_IPF_65_Ctr;HA_IPF_66_Ctr;HA_IPF_70_Ctr;HA_IPF_76_Ctr;HA_IPF_77_Ctr	+		+				+				+		+			+						HA_CTD_10_Ctr;HA_CTD_21_Ctr;HA_CTD_40_Ctr;HA_CTD_49_Ctr;HA_CTD_56_Ctr	5	4	4	38.8	38.8	38.8	10.905	0	323.31	271040000000	587	7.72819	0.000421053	-1.99364	-1.48717	2.86893	0.0113628	-1.20674	-0.881063	1.27915	0.649867	0.85796	0.301534	-0.781973	2.12481	0.0785397	-1.42303	0.182381	0.817395	-0.232304	0.436561	0.56316	-0.472972	0.0447496	0.944984	0.0642279	0.0932061	0.909399	-0.127643	6.7781	0.0008	-2.95047	0.456965	0.584019	0.49	0.0880324	0.907207	0.121242	6.07002	0.00133333	-2.74764	0.391466	0.668866	-0.434545	0.471276	0.504379	-0.501756	0.640589	0.444013	-0.638289	0.681406	0.396936	-0.67208	2.44881	0.0484118	-1.58346	0.668423	0.380917	-0.664418	1.18379	0.285935	-0.984419	6.01326	0.005	-2.73591	0.560016	0.531138	0.571393	0.35853	0.640715	-0.406143	5.43629	0.0015	-2.56991	0.0194035	0.979951	0.028608	5.78651	0.004	-2.66799	1.34915	0.192656	-1.08096	5.82917	0.00145455	-2.68136	3.99483	0.0203333	-2.1155	0.0444978	0.972	0.063927	0.271031	0.696287	-0.332507	0.418254	0.581358	0.457599	5.71424	0.02	-2.64715	0.365937	0.619389	0.41216	0.0628414	0.935956	0.0885845	1.35958	0.148031	-1.0665	1.04824	0.293377	-0.898476	2.94983	0.0275714	-1.78611	6.1317	0.00125	-2.76863	0.101844	0.865131	-0.139354	0.108702	0.895085	0.146858	1.19941	0.212489	-0.990524	0.120916	0.878703	-0.177223	0.416766	0.557701	-0.45628	7.0871	0.000444444	-3.03497	0.0494034	0.917629	0.0706363	0.137397	0.864501	-0.18107	0.0497279	0.95167	-0.0710184	2.92244	0.0239333	-1.75138	1.75703	0.135178	-1.27973	0.209635	0.718444	0.261602	0.0741005	0.895639	0.103322	5.69631	0.0016	-2.644	0.047097	0.955917	0.0676558	4.69393	0.007	-2.33917	0.517978	0.548523	0.538789	0.101328	0.895332	0.137756	2.9702	0.0422222	-1.80528	0.119939	0.886737	0.160428	0.0472499	0.944657	0.0676513	0.172894	0.817512	0.221475	0.0545955	0.929096	0.0776572	0.150237	0.852407	-0.195985	A0A2U8J8Z6	A0A2U8J8Z6	797
		NaN	NaN	NaN	NaN	NaN	NaN	NaN	NaN	NaN	NaN	NaN	NaN	NaN	NaN	NaN	NaN	NaN	NaN	NaN	NaN	NaN	NaN	NaN	NaN	NaN	NaN	NaN	NaN	NaN	NaN	NaN	NaN	NaN	NaN	NaN	NaN	NaN	NaN	NaN	NaN	NaN	NaN	NaN	NaN	NaN	NaN	NaN	NaN	NaN	NaN	NaN	29.9847	29.6416	29.5453	NaN	NaN	NaN	27.7513	26.9265	NaN	NaN	NaN	NaN	NaN	NaN	NaN	NaN	NaN	NaN	NaN	NaN	NaN	NaN	NaN	NaN	NaN	NaN	NaN	NaN	NaN	NaN	NaN	NaN	NaN	NaN	NaN	NaN	NaN	NaN	NaN	NaN	NaN	NaN	NaN	NaN	NaN	NaN	NaN	NaN	NaN	NaN	NaN	NaN	NaN	NaN	NaN	NaN	NaN	NaN	NaN	NaN	NaN	NaN	NaN	NaN	NaN	NaN	NaN	NaN	NaN	NaN	NaN	NaN	NaN	NaN	NaN	NaN	NaN	NaN	NaN	NaN	NaN	NaN	NaN	NaN	NaN	NaN	NaN	NaN	NaN	NaN	NaN	NaN	NaN	NaN	NaN	NaN	NaN	NaN	NaN	NaN	NaN	NaN	NaN	NaN	NaN	NaN	NaN	NaN	NaN	NaN	NaN	NaN	NaN	NaN	NaN	NaN	NaN	NaN	NaN	NaN	NaN	NaN	NaN	NaN	NaN	29.0037	28.7546	28.0037	NaN	NaN	NaN	NaN	NaN	NaN	NaN	NaN	NaN	NaN	NaN	NaN	NaN	NaN	NaN	NaN	NaN	NaN	NaN	NaN	NaN	NaN	NaN	NaN	NaN	NaN	NaN	NaN	NaN	NaN	NaN	NaN	NaN	NaN	NaN	NaN	NaN	NaN	NaN	NaN	NaN	NaN	NaN	NaN	NaN	NaN	NaN	NaN	NaN	NaN	NaN	NaN	NaN	NaN	NaN	NaN	NaN	NaN	NaN	NaN	NaN	NaN	NaN	NaN	NaN	NaN	NaN	NaN	NaN	NaN	NaN	27.8613	27.4749	28.0587	NaN	NaN	NaN	NaN	NaN	NaN	NaN	NaN	NaN	NaN	NaN	NaN	NaN	NaN	NaN	NaN	NaN	NaN	-0.0285425	-0.461476	0.548713	-0.147097	0.686023	0.211892	-0.227142	-0.499928	-0.269371	0.187585	-0.606391	0.502156	-0.20349	0.240968	-0.476631	-0.84853	0.0128731	-0.287967	-0.0120223	-0.56535	-0.313605	-0.251303	0.395075	3.87182	0.672965	0.0739718	-0.808204	-0.447291	0.600675	0.433153	0.0210283	0.177108	-0.358023	-0.807336	-0.419915	0.350682	-1.09195	-1.58997	-0.934283	-1.15102	-0.289737	-0.756574	0.636485	-0.240762	0.00698382	-0.740347	-0.215969	5.00837	2.02999	-0.134295	-0.835449	0.2862	-0.688581	-0.35204	-0.186259	-0.2675	0.90759	0.578432	0.151718	-0.226004	6.58615	0.471451	-0.0955037	5.42841	0.057292	0.233613											+																								+																	HA_IPF_9_Ctr	+								+													HA_CTD_32_Ctr	10	5	4	69.2	62.6	62.6	11.793	0	323.31	81737000000	345	0.27788	0.75453	-0.0686917	-0.0619681	1.0077	0.377937	0.274389	0.23554	0.1113	0.496427	0.0184123	0.982779	-0.0184513	0.396485	0.721671	-0.298234	0.497917	0.699176	0.354865	0.102697	0.930901	-0.0949516	0.671546	0.615029	0.443416	0.155398	0.902344	0.136998	0.168455	0.883001	-0.1469	0.439817	0.726142	-0.323131	0.201544	0.847862	-0.173202	0.134789	0.905517	0.12113	0.569202	0.69818	-0.392218	0.440702	0.683385	0.324238	0.146749	0.895887	-0.131109	0.179417	0.860909	0.155591	0.409951	0.736537	-0.307343	0.90244	0.485662	-0.548006	0.00815346	0.9988	0.00830137	0.222286	0.869582	-0.186224	0.00755361	0.999948	-0.00773243	0.49454	0.683	-0.361078	0.24621	0.810687	-0.202819	0.188254	0.871328	-0.162226	0.324604	0.766006	0.255047	9.56154	0.003	2.50247	0.656089	0.55433	0.435328	0.049328	0.969161	0.0478305	0.823994	0.551713	-0.519159	0.368021	0.738392	-0.286267	0.553284	0.636695	0.386921	0.361438	0.773533	0.278996	0.013522	0.988044	0.0136044	0.125736	0.913699	0.114186	0.283902	0.747306	-0.230308	0.840879	0.532766	-0.521447	0.347037	0.768521	-0.270353	0.277037	0.766994	0.225642	1.2978	0.363846	-0.704124	2.34355	0.231707	-1.02808	1.03965	0.471389	-0.603727	1.04525	0.477121	-0.688415	0.223622	0.79162	-0.187297	0.771222	0.580417	-0.489299	0.589955	0.591233	0.408489	0.177878	0.883339	-0.155095	0.00444569	1	0.00451835	0.747433	0.536223	-0.478689	0.157137	0.900272	-0.139173	13.9489	0	3.24014	3.38837	0.1419	1.30662	0.092529	0.945344	-0.0865641	0.862085	0.525384	-0.536402	0.220798	0.844638	0.185114	0.673791	0.623516	-0.444865	0.272867	0.829256	-0.225196	0.130224	0.927556	-0.119269	0.203776	0.873649	-0.172999	1.00164	0.485702	0.587184	0.524222	0.690686	0.372241	0.106934	0.905121	0.0981329	0.167301	0.892998	-0.146115	A0A2U8J8Z9	A0A2U8J8Z9	799
		NaN	NaN	NaN	NaN	NaN	NaN	NaN	NaN	NaN	NaN	NaN	NaN	NaN	NaN	NaN	NaN	NaN	NaN	NaN	NaN	NaN	NaN	NaN	NaN	NaN	NaN	NaN	NaN	NaN	NaN	NaN	NaN	NaN	NaN	NaN	NaN	NaN	NaN	NaN	NaN	NaN	NaN	NaN	NaN	NaN	NaN	NaN	NaN	NaN	NaN	NaN	NaN	NaN	NaN	NaN	NaN	NaN	NaN	NaN	NaN	NaN	NaN	NaN	NaN	NaN	NaN	28.3191	28.4039	29.3206	NaN	NaN	NaN	NaN	NaN	NaN	NaN	NaN	NaN	NaN	NaN	NaN	NaN	NaN	NaN	NaN	28.7076	27.8736	27.7362	26.3647	27.8545	NaN	NaN	NaN	NaN	NaN	NaN	NaN	NaN	NaN	28.0028	28.4025	27.7602	NaN	NaN	NaN	27.8993	27.8391	27.82	28.1709	28.2269	28.0114	28.2496	28.3574	28.2486	NaN	NaN	NaN	NaN	NaN	NaN	NaN	NaN	NaN	NaN	NaN	NaN	NaN	NaN	NaN	28.8735	26.6331	27.9614	29.0906	28.8351	28.2131	28.8107	28.6179	28.6181	28.3812	28.4054	28.4891	NaN	NaN	NaN	NaN	NaN	NaN	28.8918	28.9537	28.6284	NaN	NaN	NaN	27.8572	28.9855	29.0408	NaN	NaN	NaN	28.0701	28.74	28.7123	28.3619	28.1215	NaN	28.9802	29.3702	29.2808	NaN	NaN	NaN	28.549	28.5336	29.1761	NaN	NaN	NaN	NaN	NaN	NaN	NaN	NaN	27.0514	27.485	27.4321	NaN	NaN	NaN	NaN	NaN	NaN	NaN	NaN	NaN	NaN	NaN	NaN	NaN	NaN	NaN	NaN	NaN	NaN	NaN	NaN	NaN	NaN	NaN	NaN	NaN	NaN	NaN	NaN	NaN	28.2307	28.9403	29.0879	NaN	NaN	NaN	NaN	NaN	NaN	NaN	NaN	NaN	NaN	NaN	NaN	28.4065	28.1041	28.24	NaN	NaN	NaN	NaN	NaN	NaN	28.4881	29.7361	29.3178	28.3035	28.4921	27.8636	28.7417	28.7828	28.7341	28.7308	28.9119	28.4435	NaN	NaN	NaN	NaN	NaN	NaN	NaN	NaN	NaN	NaN	NaN	NaN	NaN	NaN	NaN	NaN	NaN	NaN	29.6833	NaN	26.6221	-0.838006	-0.964805	-1.3119	-1.27088	-1.16189	-1.10296	-1.37194	-1.01003	-1.1534	-1.19547	-1.61108	-0.941317	-0.807091	3.07718	-1.56395	-1.33973	-1.23999	1.54588	-0.541866	2.45116	2.68118	-1.15796	-0.737033	-0.950849	2.21868	3.10893	3.0782	2.82121	-0.767684	-1.36566	3.22061	0.0122821	3.02381	-0.159159	2.90347	1.05331	3.6064	-0.942748	3.1489	-0.610208	-1.2824	-1.41214	-0.425184	-0.632093	-0.730606	-1.034	-1.14106	-0.499781	-0.779569	-1.35506	-0.756015	1.71447	-0.551305	-0.823217	-1.82049	2.24879	2.53239	-1.52035	-0.491529	-1.4316	15.6682	0.000782609	0.29584	5.05701	0.0865368	-0.509537											+														+												+	+	+			+		+		+		+		+		HA_IPF_38_Ctr;HA_IPF_66_Ctr;HA_IPF_67_Ctr;HA_IPF_68_Ctr;HA_IPF_71_Ctr;HA_IPF_74_Ctr;HA_IPF_76_Ctr;HA_IPF_78_Ctr;HA_IPF_80_Ctr	+																						8	4	3	56.4	33	33	10.492	0	61.421	27748000000	173	0.669091	0.215211	0.325393	0.258006	0.52065	0.404875	-0.281533	-0.221403	0.182234	0.329787	0.364834	0.611758	-0.406581	0.437159	0.562978	-0.468156	0.658095	0.431703	-0.636289	0.631305	0.447144	-0.616847	0.5589	0.525253	-0.563861	0.518453	0.526125	-0.53411	0.700079	0.409146	-0.665439	0.464227	0.58506	-0.490177	0.548069	0.520221	-0.557651	0.58022	0.468306	-0.579955	0.879405	0.381217	-0.781999	0.422762	0.551779	-0.456472	0.347812	0.625524	-0.391525	2.33135	0.0597647	1.49285	0.840216	0.307741	-0.758218	0.678434	0.393159	-0.650163	0.608749	0.525333	-0.601204	0.8138	0.416339	0.74524	0.214267	0.791885	-0.262988	1.63766	0.141	1.18956	1.88188	0.107517	1.30141	0.556534	0.507916	-0.562022	0.310877	0.66503	-0.357699	0.426666	0.581947	-0.46039	1.39901	0.152202	1.07462	2.37073	0.0695484	1.50852	2.33616	0.0595882	1.4941	2.03726	0.0816238	1.36938	0.326857	0.650752	-0.372493	0.69683	0.493286	-0.662812	2.50916	0.0456471	1.56318	0.00401971	0.995141	0.00595986	2.26631	0.0942353	1.46662	0.0550094	0.952774	-0.077242	2.12949	0.0825965	1.40897	0.475334	0.491093	0.504891	3.00413	0.0237059	1.75039	0.424562	0.617524	-0.457582	2.41996	0.0497143	1.5281	0.194104	0.801535	-0.265451	0.639088	0.432139	-0.62242	0.729512	0.416583	-0.685204	0.160337	0.797632	-0.205662	0.257309	0.753105	-0.306625	0.307556	0.762589	-0.354595	0.476435	0.52701	-0.500865	0.545379	0.522653	-0.553702	0.194768	0.739834	-0.242534	0.332102	0.662083	-0.377751	0.689173	0.455194	-0.657601	0.320833	0.682285	-0.366904	0.9585	0.296383	0.831224	0.217931	0.797463	-0.267163	0.356687	0.673559	-0.399392	1.04847	0.290023	-0.883425	1.43682	0.17165	1.09154	1.72267	0.143906	1.22917	0.808676	0.371751	-0.737557	0.191052	0.736561	-0.238551	0.742486	0.433528	-0.694273	A0A2U8J920	A0A2U8J920	809
		NaN	NaN	NaN	28.3441	28.22	28.5557	NaN	NaN	26.7643	27.5213	28.1878	27.957	NaN	NaN	NaN	29.5994	29.9837	29.5487	27.6668	NaN	28.0409	NaN	NaN	NaN	27.5707	27.4647	27.7013	28.1103	27.9463	28.2435	27.5366	27.5347	27.6542	26.7809	27.3453	26.9217	27.3283	26.9113	27.0487	27.0572	26.9291	27.3532	27.9646	27.3083	27.3724	NaN	NaN	NaN	26.4033	26.9957	NaN	27.679	28.6479	NaN	28.5261	28.6298	28.4806	27.3257	26.7987	27.1178	NaN	NaN	NaN	29.7875	29.6312	29.7281	27.7984	27.555	27.8454	29.0609	28.7658	28.8383	28.2174	28.0961	28.1294	29.612	29.7468	30.2005	27.1035	26.9849	26.7959	27.3029	NaN	27.4232	28.7218	28.6351	29.1182	29.2518	29.0583	29.2807	NaN	NaN	26.7532	28.5438	28.7209	28.8328	28.6244	28.5877	28.1276	NaN	NaN	NaN	29.7005	29.277	29.7383	28.3413	27.2227	27.8458	28.6542	27.9125	28.4778	29.5635	29.3771	29.6206	28.8937	28.6532	28.6026	26.902	27.0493	27.2838	28.7235	28.5097	28.4328	28.1834	28.0877	28.3833	NaN	NaN	NaN	NaN	27.3359	27.3128	27.7739	28.4433	28.1536	33.7445	32.4986	33.6097	28.0191	28.3749	28.3986	28.8534	28.8291	28.5391	NaN	NaN	NaN	28.4971	27.997	27.9472	29.7678	30.525	28.4627	NaN	NaN	NaN	28.9306	27.3426	27.9958	27.1156	27.567	27.6937	29.6615	29.7042	29.5561	28.5609	28.5679	28.2348	29.9898	29.7448	29.7053	28.0863	27.9405	28.2047	26.9499	26.9992	NaN	NaN	NaN	28.0188	NaN	27.7829	NaN	26.9606	26.4319	NaN	NaN	NaN	NaN	NaN	NaN	NaN	NaN	NaN	NaN	NaN	NaN	NaN	NaN	NaN	NaN	NaN	NaN	NaN	28.2453	27.3047	NaN	27.4356	27.8199	27.7414	27.7918	27.4421	27.1173	27.4417	NaN	NaN	NaN	NaN	NaN	NaN	NaN	NaN	NaN	NaN	NaN	NaN	NaN	NaN	NaN	27.0676	27.0341	26.3961	NaN	NaN	NaN	28.1234	28.0655	28.1199	28.6148	28.7585	28.5531	28.4077	28.3219	28.4293	28.7415	28.8494	28.6698	28.7978	28.4342	28.6659	27.8086	27.9663	28.0144	NaN	NaN	NaN	NaN	NaN	NaN	NaN	NaN	NaN	27.2628	26.5858	NaN	NaN	NaN	NaN	NaN	NaN	NaN	2.09813	-0.839286	-1.31744	1.78831	1.78462	1.2254	1.3055	1.75788	-1.54991	0.599492	2.75491	-1.31332	3.92503	1.94237	3.09772	4.06251	1.17084	3.03446	2.90857	-0.73946	3.72981	2.92594	1.28777	-1.23711	0.57207	2.33299	7.49373	2.47361	2.94995	-1.01675	2.35649	3.79457	-0.784701	2.29907	1.66814	3.85	2.66393	4.02272	2.28657	1.18397	-0.856568	2.5827	-0.182482	3.92003	0.959778	2.30948	1.3226	1.38896	1.29017	2.35705	0.808424	3.40636	-0.0371517	2.65597	3.78135	2.01269	2.55756	2.76474	2.42754	-1.55	25.041	0	1.81373	10.1828	0.000171429	1.69596								+	+	CTD_Ctr;IPF_Ctr	+											+		+		+	+		+	+		+	+					+		+			+				+	+	+			HA_IPF_33_Ctr;HA_IPF_37_Ctr;HA_IPF_39_Ctr;HA_IPF_41_Ctr;HA_IPF_46_Ctr;HA_IPF_50_Ctr;HA_IPF_59_Ctr;HA_IPF_6_Ctr;HA_IPF_67_Ctr;HA_IPF_7_Ctr;HA_IPF_72_Ctr;HA_IPF_77_Ctr;HA_IPF_78_Ctr;HA_IPF_8_Ctr	+				+								+			+			+			HA_CTD_16_Ctr;HA_CTD_49_Ctr;HA_CTD_56_Ctr;HA_CTD_62_Ctr	6	2	0	53.5	21.8	0	10.942	0	181.09	101690000000	730	8.56245	0.000275862	1.68231	1.32413	7.44151	0.001	1.6284	1.2716	1.41563	0.700407	1.30124	0.182559	1.02027	0.367631	0.610201	-0.408146	0.663001	0.430168	-0.639369	1.02806	0.280592	0.869758	1.02502	0.322386	0.867976	0.603791	0.492757	0.595911	0.658444	0.428936	0.634908	1.00215	0.314698	0.854789	0.83355	0.373724	-0.752729	0.242527	0.733057	0.291388	1.97503	0.09376	1.33989	0.660965	0.38872	-0.637664	3.46262	0.0286316	1.90899	1.1606	0.231074	0.944668	2.3741	0.0610909	1.50658	3.65758	0.0189677	1.97556	0.567902	0.562471	0.569439	2.29752	0.092093	1.4757	2.14989	0.0932593	1.41459	0.313282	0.684381	-0.359418	3.19061	0.03	1.81402	2.17005	0.0638961	1.42303	0.646228	0.473401	0.626293	0.611017	0.462198	-0.601371	0.227167	0.71325	0.276933	1.52756	0.161333	1.13448	9.58045	0	3.64182	1.67129	0.1184	1.203	2.19802	0.0752453	1.43469	0.469365	0.594165	-0.493889	1.55124	0.14176	1.14594	3.26123	0.0285263	1.84215	0.336925	0.578132	-0.381211	1.48994	0.191429	1.11698	0.929206	0.298256	0.811204	3.3571	0.0173077	1.8725	1.87418	0.0886	1.29558	3.60161	0.0208	1.95645	1.48226	0.155099	1.11208	0.440774	0.594327	0.516218	0.376721	0.594208	-0.416307	1.78642	0.109294	1.25608	0.0636601	0.902252	-0.0885961	3.45463	0.0210323	1.9064	0.429982	0.627604	0.463908	1.50487	0.145438	1.12322	0.670326	0.46898	0.643219	0.707262	0.352617	0.67197	0.647778	0.448608	0.627422	1.5525	0.168095	1.14639	0.348213	0.655197	0.392023	2.76031	0.04216	1.65671	0.0122866	0.986355	-0.0180383	1.8651	0.121697	1.29161	3.26065	0.04175	1.83892	1.22172	0.219621	0.978386	1.75853	0.13961	1.2436	1.98586	0.0849275	1.34463	1.62392	0.145205	1.18063	0.835606	0.401878	-0.753423	A0A2U8J921	A0A2U8J921	810
		NaN	NaN	NaN	26.7188	26.7842	27.2295	NaN	NaN	NaN	26.9431	27.3365	27.3316	NaN	NaN	NaN	NaN	NaN	NaN	NaN	NaN	NaN	NaN	NaN	NaN	NaN	NaN	NaN	28.8539	28.8247	28.9763	NaN	NaN	NaN	26.2529	26.6629	25.9114	NaN	NaN	NaN	NaN	NaN	NaN	28.3563	28.8601	28.852	NaN	NaN	NaN	NaN	NaN	NaN	NaN	NaN	NaN	NaN	NaN	NaN	NaN	NaN	NaN	NaN	NaN	NaN	NaN	NaN	NaN	28.3977	28.2812	27.8206	27.2868	26.6901	27.2009	27.2356	27.0909	27.6274	27.2893	27.5577	NaN	NaN	NaN	NaN	NaN	NaN	NaN	NaN	NaN	NaN	NaN	NaN	NaN	NaN	NaN	NaN	NaN	NaN	NaN	NaN	NaN	NaN	29.4063	29.3276	29.3561	NaN	NaN	NaN	NaN	NaN	NaN	NaN	NaN	NaN	28.1622	27.9663	27.6928	NaN	NaN	NaN	NaN	NaN	NaN	NaN	NaN	NaN	NaN	NaN	NaN	NaN	NaN	NaN	NaN	NaN	NaN	NaN	NaN	NaN	28.3357	28.1137	28.2017	NaN	NaN	NaN	26.7009	26.9706	26.5379	NaN	NaN	NaN	27.3381	27.6459	26.9974	28.9898	28.7608	28.0524	26.8449	28.4196	28.2431	28.4538	27.2958	27.7945	NaN	NaN	NaN	NaN	NaN	NaN	27.6792	28.0374	27.472	NaN	NaN	NaN	28.5358	28.4774	27.4686	NaN	NaN	NaN	NaN	NaN	NaN	NaN	NaN	28.2277	28.2445	28.5696	27.9468	27.8215	28.229	27.7598	27.4727	27.9853	NaN	NaN	NaN	NaN	NaN	NaN	NaN	NaN	NaN	NaN	NaN	NaN	NaN	NaN	28.3223	28.5626	27.8945	NaN	NaN	NaN	NaN	NaN	NaN	NaN	NaN	NaN	NaN	NaN	NaN	NaN	NaN	NaN	NaN	NaN	NaN	NaN	NaN	NaN	NaN	NaN	NaN	27.2364	26.973	27.2148	27.6346	27.7811	27.5809	28.5383	28.3078	28.0755	NaN	NaN	NaN	27.253	27.2593	27.2625	NaN	NaN	NaN	27.7236	27.3332	27.7401	NaN	29.1601	28.6183	NaN	NaN	NaN	NaN	NaN	NaN	27.9412	26.6665	27.258	28.5203	27.01	27.6546	NaN	NaN	NaN	1.26709	-0.267269	-0.316195	-1.56099	-0.88703	0.339105	0.487107	2.75282	-1.29812	-1.46479	-1.43429	-0.718541	-1.14154	2.22985	1.12262	0.312841	-1.75498	-1.05828	-1.04969	3.42668	2.00377	-1.25965	-1.62995	-0.973108	-0.855882	-2.10734	2.28041	-1.47391	0.799843	-1.16777	1.3905	2.66438	1.89926	1.91139	-2.43183	-1.68989	1.79288	-1.62076	2.22395	-1.20238	-0.758919	0.9742	-1.84658	-1.96596	-1.62708	2.94829	-1.27449	-1.49058	-0.968701	1.38136	-1.44062	-0.708822	-0.769398	-1.04114	-1.35766	-1.71574	-1.8795	-1.23476	-1.61275	-0.440936	14.2075	0.00246154	-0.0114926	6.46708	0.0182353	-0.841489									+	CTD_Ctr	+								+												+																					HA_IPF_29_Ctr;HA_IPF_55_Ctr	+						+															HA_CTD_21_Ctr	5	4	4	50	43.3	43.3	11.46	0	49.894	53046000000	356	0.0279683	0.943873	0.0186967	0.0150945	3.15265	0.0339394	-0.856673	-0.686603	0.312081	0.257543	0.708503	0.411401	0.642493	0.105598	0.877576	-0.135467	0.127065	0.870416	-0.160131	0.949192	0.327962	-0.790764	0.438358	0.618704	-0.449519	0.137806	0.862959	0.171917	0.209037	0.77823	0.246836	2.24553	0.0853333	1.39576	0.731357	0.42765	-0.657785	0.858833	0.343415	-0.739768	0.838589	0.415467	-0.725894	0.335401	0.641489	-0.364239	0.613808	0.471667	-0.578811	1.61833	0.157927	1.13058	0.59992	0.468676	0.56918	0.123702	0.85121	0.157393	1.12658	0.339707	-0.889195	0.553956	0.576518	-0.536536	0.547263	0.567901	-0.531939	3.18176	0.0372174	1.7377	1.37591	0.197419	1.01602	0.701583	0.459378	-0.638347	1.01029	0.344809	-0.825632	0.494526	0.548312	-0.493017	0.415934	0.556862	-0.432696	1.48287	0.179363	-1.06805	1.67581	0.153461	1.15639	0.874952	0.335821	-0.74689	0.384319	0.623807	0.405572	0.632797	0.536941	-0.592002	0.806711	0.360142	0.704994	2.13118	0.106667	1.35051	1.26454	0.171301	0.961755	1.27966	0.259814	0.968655	1.84993	0.1384	-1.23301	1.06799	0.257307	-0.85682	1.16518	0.231402	0.909047	0.997951	0.333327	-0.819842	1.60921	0.151007	1.12701	0.498662	0.568088	-0.547637	0.358894	0.621886	-0.38455	0.496291	0.57867	0.493954	1.2114	0.203504	-0.93476	1.33196	0.228816	-0.995613	1.01097	0.364329	-0.825085	2.50371	0.0504348	1.49509	0.713648	0.4688	-0.64605	0.879505	0.30328	-0.752503	0.491676	0.561293	-0.490822	0.799362	0.416569	0.700398	0.848347	0.377111	-0.730444	0.328178	0.681993	-0.358638	0.365042	0.682566	-0.389806	0.535352	0.575151	-0.525451	0.779938	0.444598	-0.688326	1.08126	0.274962	-0.867031	1.24549	0.225747	-0.951885	0.682958	0.478688	-0.625888	0.99513	0.250042	-0.817001	0.186315	0.828144	-0.223595	A0A2Y9CYE9;A0A2U8J926	A0A2Y9CYE9;A0A2U8J926	815
		NaN	NaN	NaN	NaN	NaN	NaN	NaN	NaN	NaN	NaN	NaN	NaN	NaN	NaN	NaN	NaN	NaN	NaN	NaN	NaN	NaN	NaN	NaN	NaN	NaN	NaN	NaN	28.8091	28.297	28.5343	NaN	NaN	NaN	NaN	NaN	NaN	NaN	NaN	NaN	NaN	NaN	NaN	NaN	NaN	NaN	NaN	NaN	NaN	NaN	NaN	NaN	NaN	NaN	NaN	NaN	NaN	NaN	NaN	NaN	NaN	NaN	NaN	NaN	NaN	NaN	NaN	NaN	NaN	NaN	NaN	NaN	NaN	NaN	NaN	NaN	NaN	NaN	NaN	NaN	NaN	NaN	NaN	NaN	NaN	NaN	NaN	NaN	NaN	NaN	NaN	NaN	NaN	NaN	NaN	NaN	NaN	NaN	NaN	NaN	NaN	NaN	NaN	NaN	NaN	NaN	NaN	NaN	NaN	NaN	NaN	NaN	NaN	NaN	NaN	NaN	NaN	NaN	NaN	NaN	NaN	NaN	NaN	NaN	NaN	NaN	NaN	NaN	NaN	NaN	NaN	NaN	NaN	NaN	NaN	NaN	NaN	NaN	NaN	NaN	NaN	NaN	NaN	NaN	NaN	NaN	NaN	NaN	NaN	NaN	NaN	NaN	NaN	NaN	NaN	NaN	NaN	NaN	NaN	NaN	NaN	NaN	NaN	NaN	NaN	NaN	NaN	NaN	NaN	NaN	NaN	27.1245	NaN	NaN	NaN	NaN	NaN	NaN	NaN	NaN	NaN	NaN	NaN	NaN	NaN	NaN	NaN	NaN	NaN	NaN	NaN	NaN	NaN	NaN	NaN	NaN	NaN	NaN	NaN	NaN	NaN	NaN	NaN	NaN	NaN	NaN	NaN	NaN	NaN	NaN	NaN	NaN	NaN	NaN	NaN	NaN	NaN	NaN	NaN	NaN	NaN	NaN	NaN	NaN	NaN	NaN	NaN	NaN	NaN	NaN	NaN	NaN	NaN	NaN	NaN	NaN	NaN	NaN	NaN	NaN	NaN	NaN	NaN	NaN	NaN	NaN	NaN	NaN	NaN	NaN	NaN	NaN	NaN	NaN	NaN	NaN	NaN	NaN	NaN	NaN	NaN	NaN	NaN	NaN	NaN	NaN	NaN	NaN	NaN	NaN	NaN	NaN	0	0	0	0	0	0	0	0	0	0	0	0	0	0	0	0	0	0	0	0	0	0	0	0	0	0	0	0	0	0	0	0	0	0	0	0	0	0	0	0	0	0	0	0	0	4.07278	0	0	0	0	0	0	0	0	0	0	0	0	0	0	0	0.905387	0	2.21703	0.853803	0.203639											+																																										+						+															HA_CTD_21_Ctr	3	1	1	26	16	16	11.252	0	18.742	2674500000	31	NaN	1	0	NaN	0.17467	0.850641	0.0529452	0.0471234	NaN	0	-4.34294e-08	1	0	-4.34294e-08	1	0	-4.34294e-08	1	0	-4.34294e-08	1	0	-4.34294e-08	1	0	-4.34294e-08	1	0	-4.34294e-08	1	0	-4.34294e-08	1	0	-4.34294e-08	1	0	-4.34294e-08	1	0	-4.34294e-08	1	0	-4.34294e-08	1	0	-4.34294e-08	1	0	-4.34294e-08	1	0	-4.34294e-08	1	0	-4.34294e-08	1	0	-4.34294e-08	1	0	-4.34294e-08	1	0	-4.34294e-08	1	0	-4.34294e-08	1	0	-4.34294e-08	1	0	-4.34294e-08	1	0	-4.34294e-08	1	0	-4.34294e-08	1	0	-4.34294e-08	1	0	-4.34294e-08	1	0	-4.34294e-08	1	0	-4.34294e-08	1	0	-4.34294e-08	1	0	-4.34294e-08	1	0	-4.34294e-08	1	0	-4.34294e-08	1	0	-4.34294e-08	1	0	-4.34294e-08	1	0	-4.34294e-08	1	0	-4.34294e-08	1	0	-4.34294e-08	1	0	-4.34294e-08	1	0	-4.34294e-08	1	0	-4.34294e-08	1	0	-4.34294e-08	1	0	-4.34294e-08	1	0	-4.34294e-08	1	0	-4.34294e-08	1	0	-4.34294e-08	1	0	13.6723	0.000333333	2.80844	-4.34294e-08	1	0	-4.34294e-08	1	0	-4.34294e-08	1	0	-4.34294e-08	1	0	-4.34294e-08	1	0	-4.34294e-08	1	0	-4.34294e-08	1	0	-4.34294e-08	1	0	-4.34294e-08	1	0	-4.34294e-08	1	0	-4.34294e-08	1	0	-4.34294e-08	1	0	-4.34294e-08	1	0	-4.34294e-08	1	0	A0A2U8J927	A0A2U8J927	816
		NaN	NaN	NaN	27.7285	27.9445	27.8615	NaN	NaN	NaN	NaN	NaN	NaN	NaN	NaN	NaN	27.5772	27.363	27.5192	NaN	27.393	NaN	27.5798	NaN	NaN	NaN	NaN	NaN	NaN	NaN	NaN	26.9628	26.9638	NaN	NaN	NaN	NaN	NaN	NaN	NaN	NaN	NaN	NaN	NaN	NaN	NaN	NaN	NaN	NaN	NaN	NaN	NaN	NaN	NaN	NaN	28.3145	27.8589	27.732	NaN	28.3334	28.4415	NaN	NaN	NaN	27.6411	27.5815	28.098	NaN	NaN	NaN	28.302	28.7285	28.694	NaN	NaN	NaN	NaN	NaN	NaN	NaN	NaN	NaN	NaN	NaN	NaN	NaN	NaN	NaN	NaN	NaN	NaN	NaN	NaN	NaN	NaN	NaN	NaN	NaN	NaN	NaN	NaN	NaN	NaN	29.1204	NaN	27.3347	NaN	NaN	NaN	NaN	28.7384	NaN	NaN	NaN	NaN	27.5868	NaN	27.1885	NaN	NaN	NaN	NaN	NaN	NaN	NaN	NaN	NaN	NaN	NaN	NaN	NaN	NaN	NaN	NaN	29.0108	29.4804	28.6051	28.9591	28.7722	NaN	NaN	NaN	NaN	NaN	NaN	NaN	NaN	NaN	NaN	NaN	NaN	29.1157	29.4886	28.9368	NaN	NaN	NaN	29.7308	27.0206	28.9932	NaN	27.6175	26.8478	28.6454	28.4768	28.7259	28.67	27.8059	NaN	NaN	NaN	NaN	NaN	NaN	NaN	NaN	NaN	28.0217	27.7304	27.9909	NaN	NaN	NaN	NaN	NaN	NaN	NaN	NaN	NaN	NaN	NaN	NaN	NaN	NaN	NaN	NaN	NaN	NaN	NaN	NaN	NaN	NaN	NaN	NaN	28.6302	27.9978	NaN	NaN	NaN	27.8308	26.87	28.0646	NaN	NaN	NaN	NaN	NaN	NaN	NaN	NaN	NaN	NaN	NaN	NaN	NaN	NaN	NaN	NaN	NaN	NaN	NaN	NaN	NaN	NaN	NaN	NaN	NaN	NaN	NaN	NaN	NaN	NaN	NaN	NaN	NaN	27.4895	27.5213	27.6786	NaN	NaN	NaN	NaN	NaN	NaN	28.8539	28.1544	27.9364	NaN	NaN	NaN	NaN	28.2658	NaN	NaN	NaN	NaN	NaN	NaN	NaN	NaN	NaN	NaN	-0.821322	0.576273	0.284241	-0.0649423	0.932863	0.686719	-0.522909	-0.839197	-0.689257	-0.356451	3.06751	-0.807418	2.87259	-0.401308	3.67392	-0.466929	0.0863969	-0.476815	-0.544541	-0.415406	-0.0666576	1.46521	-0.686083	3.01341	0.0682593	3.22468	3.87786	-0.0148865	0.221874	-0.203017	-0.517492	4.27942	-0.545773	3.68059	1.96812	3.71513	1.81041	-0.078754	-0.52587	-0.555056	-0.105024	2.94389	-0.492368	2.58554	0.400104	0.154796	-0.930575	-0.201549	1.89652	-0.643409	0.254834	-0.253388	0.393492	-1.0869	1.9743	-0.0751536	1.19172	-0.481273	0.19483	-0.0520906	15.3275	0.00101493	0.747635	4.35417	0.180013	0.383415								+		IPF_Ctr	+											+		+		+									+		+	+					+		+		+					HA_IPF_33_Ctr;HA_IPF_37_Ctr;HA_IPF_39_Ctr;HA_IPF_66_Ctr;HA_IPF_67_Ctr;HA_IPF_72_Ctr;HA_IPF_75_Ctr;HA_IPF_77_Ctr;HA_IPF_9_Ctr	+		+		+																	HA_CTD_10_Ctr;HA_CTD_16_Ctr	6	4	3	46.3	36.8	36.8	10.771	0	16.016	33407000000	223	2.75128	0.0249962	0.693328	0.56881	0.349938	0.591305	0.165587	0.136054	0.293701	0.258334	0.498288	0.563002	-0.451974	0.318222	0.707177	0.31773	0.134698	0.867913	0.15517	0.0284993	0.977566	-0.0358254	0.578892	0.567563	0.509876	0.396175	0.655535	0.378352	0.282087	0.744844	-0.288233	0.512505	0.60933	-0.461752	0.398994	0.674516	-0.380066	0.173632	0.828076	-0.19425	3.54907	0.0404211	1.69218	0.490316	0.561503	-0.445292	3.19492	0.0543158	1.58471	0.205625	0.815463	-0.221323	4.74262	0.0121379	2.02689	0.245396	0.763916	-0.257186	0.0379078	0.958185	0.0474453	0.252759	0.813824	-0.263054	0.295406	0.764358	-0.299761	0.214451	0.800697	-0.229209	0.0292331	0.96143	-0.036748	1.09913	0.315237	0.802128	0.391849	0.659872	-0.376702	3.45131	0.0408889	1.66262	0.0298955	0.961814	0.0375966	3.72132	0.0358919	1.76256	5.17205	0.00917647	2.13954	0.00637428	0.987303	-0.00821108	0.104828	0.88831	0.122375	0.0948436	0.914157	-0.111859	0.277543	0.741908	-0.28488	6.0478	0.007	2.36081	0.29688	0.666091	-0.30068	4.67646	0.0138947	2.02093	1.75273	0.175552	1.08448	4.82987	0.0097	2.04983	1.46041	0.195827	0.981566	0.0345234	0.966834	-0.0432996	0.284418	0.755227	-0.290006	0.236281	0.795618	-0.27746	0.0470013	0.932622	-0.0579455	3.32493	0.0401569	1.62432	0.258947	0.733989	-0.270162	2.70227	0.0762353	1.42659	0.200847	0.848627	0.218977	0.0700911	0.9136	0.08498	0.59112	0.558441	-0.512756	0.0921872	0.894729	-0.110116	1.5624	0.250364	1.02726	0.36593	0.712384	-0.354931	0.122089	0.889024	0.140481	0.121531	0.879543	-0.139783	0.20111	0.8548	0.21709	0.732218	0.512936	-0.599043	1.67904	0.205434	1.07271	0.0330913	0.975491	-0.0414304	0.803092	0.418557	0.649082	0.254091	0.784778	-0.264924	0.0909377	0.897046	0.107477	0.022483	0.980492	-0.0286049	A0A2U8J931	A0A2U8J931	817
		NaN	NaN	NaN	28.6312	28.7087	28.7266	NaN	NaN	NaN	27.284	NaN	26.7696	NaN	NaN	NaN	NaN	NaN	NaN	NaN	NaN	26.3003	NaN	NaN	NaN	26.4837	26.2123	26.3759	NaN	NaN	NaN	NaN	NaN	NaN	NaN	NaN	NaN	26.8565	NaN	26.4692	26.154	26.7595	26.5587	26.3195	26.562	26.5596	NaN	NaN	NaN	NaN	NaN	NaN	NaN	NaN	NaN	NaN	NaN	NaN	NaN	NaN	NaN	NaN	NaN	NaN	NaN	NaN	NaN	NaN	NaN	NaN	27.6848	27.6939	27.7104	NaN	NaN	NaN	NaN	NaN	NaN	NaN	NaN	NaN	NaN	NaN	NaN	NaN	NaN	NaN	NaN	NaN	NaN	NaN	NaN	NaN	NaN	NaN	NaN	NaN	NaN	NaN	NaN	NaN	NaN	NaN	NaN	NaN	NaN	NaN	NaN	NaN	NaN	NaN	NaN	NaN	NaN	NaN	NaN	NaN	NaN	NaN	NaN	NaN	NaN	NaN	NaN	NaN	NaN	NaN	NaN	NaN	NaN	NaN	NaN	NaN	NaN	NaN	NaN	NaN	NaN	NaN	NaN	NaN	NaN	NaN	NaN	NaN	NaN	NaN	NaN	NaN	NaN	NaN	NaN	NaN	NaN	NaN	NaN	NaN	NaN	NaN	NaN	NaN	NaN	NaN	NaN	NaN	NaN	NaN	NaN	NaN	NaN	NaN	NaN	NaN	NaN	NaN	NaN	NaN	NaN	27.1277	NaN	NaN	NaN	NaN	NaN	NaN	NaN	NaN	NaN	NaN	NaN	NaN	NaN	NaN	NaN	NaN	NaN	NaN	NaN	NaN	NaN	NaN	NaN	NaN	NaN	NaN	NaN	NaN	NaN	NaN	NaN	NaN	NaN	NaN	NaN	NaN	NaN	NaN	NaN	NaN	NaN	NaN	NaN	NaN	NaN	NaN	NaN	NaN	NaN	NaN	NaN	NaN	NaN	NaN	NaN	NaN	NaN	NaN	NaN	NaN	NaN	NaN	NaN	NaN	NaN	NaN	NaN	NaN	26.2362	NaN	26.1037	NaN	NaN	NaN	NaN	NaN	NaN	NaN	NaN	NaN	NaN	NaN	NaN	26.9671	27.5174	27.359	NaN	NaN	NaN	NaN	NaN	NaN	1.36556	-0.0918114	-0.535715	1.63366	-0.679915	0.494617	1.09995	1.7567	-0.873941	-0.58882	-0.0654143	-1.10642	-0.369798	-1.23627	2.97272	-0.0994821	-0.500699	-0.131905	-1.34803	-0.364497	-0.233113	-0.440619	-0.158286	0.869859	0.215401	-0.168554	-0.281552	-0.225909	-0.0189246	0.166962	-0.0180479	-0.0018125	-1.05952	-0.503953	-0.117663	0.560827	-0.132281	-1.17445	-0.00181631	-0.355705	0.117136	3.9652	-0.241755	0.0790031	1.39733	-0.452211	1.76713	-0.382599	0.00524469	-0.60402	-0.277457	-0.158208	-0.586435	-0.0590495	-0.868021	-0.162039	0.383262	-1.1634	0.0454173	-1.01079	7.31559	0.329022	-0.0437166	4.79265	0.114819	0.0896865											+															+																										HA_IPF_39_Ctr	+		+																			HA_CTD_10_Ctr	7	5	5	63.2	63.2	63.2	12.268	0	260.63	4895300000	81	0.579941	0.542028	0.128581	0.115363	0.316097	0.735879	0.099831	0.0874214	0.0730918	0.669424	1.87519	0.235741	0.886027	0.0647839	0.950838	-0.0602243	0.501778	0.704325	-0.350092	2.62675	0.188866	1.07298	0.702325	0.619992	-0.445859	0.459204	0.695061	0.324617	1.36142	0.363824	0.715451	2.94883	0.169333	1.15379	0.992785	0.500995	-0.571705	0.573134	0.647657	-0.385472	0.0454473	0.971962	-0.0429645	1.42989	0.336198	-0.726333	0.312763	0.784358	-0.241778	1.65115	0.311771	-0.806935	6.83511	0.0150588	1.95265	0.0701609	0.947799	-0.0651276	0.467124	0.745287	-0.328705	0.0957782	0.94625	-0.0865089	1.90609	0.285006	-0.881826	0.311118	0.792949	-0.239151	0.180454	0.859446	-0.15254	0.389714	0.767072	-0.28804	0.117472	0.899176	-0.103903	0.968708	0.493364	0.566617	0.166295	0.859855	0.141354	0.12451	0.903692	-0.110235	0.22672	0.856	-0.184578	0.174558	0.844845	-0.147965	0.0126137	0.994596	-0.0124019	0.124286	0.915065	0.109491	0.0120943	0.988684	-0.0118516	0.00119911	0.998694	-0.00119002	1.31379	0.310819	-0.692458	0.458814	0.702629	-0.328538	0.0844243	0.939872	-0.0771289	0.528617	0.614458	0.365669	0.0936819	0.920295	-0.0860641	1.54702	0.36527	-0.768906	0.00119622	0.998667	-0.00119067	0.236747	0.839636	-0.216879	0.0844438	0.910674	0.0769078	10.6174	0.001	2.60453	0.190642	0.831714	-0.158783	0.0552992	0.961466	0.0518456	2.05244	0.332127	0.917708	0.40799	0.723902	-0.29662	2.97197	0.158781	1.16023	0.331803	0.733345	-0.251309	0.00346927	0.9952	0.00344022	0.599138	0.675349	-0.396424	0.223762	0.844412	-0.18212	0.115878	0.916989	-0.103431	0.572511	0.683733	-0.384342	0.0405323	0.96824	-0.0386903	0.97398	0.531838	-0.566575	0.11561	0.940098	-0.104978	0.331392	0.798548	0.251509	1.52418	0.357405	-0.761594	0.03093	0.971276	0.0297803	1.24775	0.463351	-0.663487	A0A2U8J932	A0A2U8J932	818
		29.3292	29.3921	28.5473	30.2143	30.1314	30.3246	30.0989	30.2546	30.14	29.6266	29.8468	30.0198	NaN	NaN	NaN	29.3614	29.6795	29.4882	29.3393	29.7314	29.7596	29.6475	29.82	29.8444	29.1942	29.1585	29.2049	29.7587	29.6225	29.3631	29.4306	29.4585	29.3723	29.5683	29.7962	29.7951	30.4552	30.4532	29.956	29.74	30.1315	29.8475	26.4222	26.6335	NaN	29.9708	30.3167	29.9541	29.5196	29.6423	NaN	NaN	NaN	NaN	30.0423	29.9874	29.6263	NaN	NaN	NaN	29.5881	29.5927	29.4129	29.6074	29.6147	29.888	29.521	29.7154	NaN	30.2373	28.6393	30.1047	29.569	29.4464	29.7939	30.7729	30.9435	31.1579	NaN	NaN	NaN	29.9534	29.8973	30.1919	NaN	NaN	29.7124	29.5734	29.6071	29.745	29.8872	29.8	29.7581	30.5557	30.4518	30.5467	30.287	30.3986	NaN	29.4221	29.5116	29.7601	29.3216	28.8934	27.8763	NaN	29.5883	29.5646	30.5425	30.4621	30.434	29.2765	29.4763	29.2971	30.0864	30.1641	29.8155	29.1771	29.132	29.6589	29.4014	29.6715	29.6361	29.5055	29.4492	29.4804	30.8847	31.1705	31.4379	29.6023	29.7525	NaN	NaN	NaN	NaN	30.0794	29.9591	29.9435	30.2738	30.3222	30.0569	29.4759	29.4363	29.4214	27.8219	29.578	29.4664	29.7429	29.8894	29.9133	28.9969	29.457	29.1147	28.9597	30.3215	29.7423	NaN	NaN	NaN	30.1289	30.5685	30.2729	29.999	30.2841	30.1183	29.9694	30.1101	30.2575	29.3754	29.4499	29.431	27.9857	30.3217	27.4932	28.4751	28.9514	31.1292	31.0839	31.1038	31.2233	31.0753	31.1163	32.1696	32.2645	32.4252	30.2676	30.2836	30.119	30.0607	30.0212	30.0178	28.9704	30.2621	29.9114	29.732	30.0729	29.9171	30.3019	30.5184	30.5779	30.6377	30.5424	30.4996	28.7486	29.5358	31.133	31.1804	30.995	29.489	29.5398	29.4453	29.4625	29.1018	29.1642	29.4704	29.6305	29.6601	NaN	NaN	NaN	NaN	NaN	NaN	NaN	NaN	NaN	NaN	NaN	NaN	27.4328	27.0893	26.9974	29.5468	29.5682	29.6277	29.854	29.9556	29.9088	30.6333	30.9758	30.7189	30.2501	30.3988	30.7042	30.0984	30.0609	30.0923	30.5532	30.2881	30.3814	29.7972	29.533	29.9045	NaN	NaN	NaN	30.9244	30.8826	30.776	31.1849	30.8132	30.6251	29.9383	29.6424	29.627	29.1374	28.0915	28.9665	31.5663	30.9275	30.8582	0.583707	-5.43813	0.523251	-0.0614923	0.173077	0.472497	1.04076	-3.52147	0.833125	-1.7865	0.637953	0.283857	0.456003	-1.26637	0.413068	1.71073	-4.85028	-2.22063	1.27071	0.317231	0.102579	0.774628	0.075283	1.85827	-1.22197	-4.84232	0.746609	0.970213	0.197148	-0.291923	0.601119	-0.057855	0.427131	-4.90669	1.07603	0.886407	0.864971	0.171403	-0.647181	-0.53417	-0.157848	0.976058	0.917132	0.262309	0.362728	0.334085	0.658969	-3.91714	-5.39719	0.355733	0.766813	0.394427	0.56774	-1.24785	-0.550274	-1.72008	1.23215	0.322308	0.230965	1.917	11.8234	0.0169013	-0.354481	5.1706	0.0760409	-0.184599											+		+						+									+									+								+							HA_IPF_14_Ctr;HA_IPF_29_Ctr;HA_IPF_42_Ctr;HA_IPF_66_Ctr;HA_IPF_75_Ctr	+								+	+												HA_CTD_32_Ctr;HA_CTD_34_Ctr	7	6	5	47.1	40.4	40.4	11.674	0	58.696	203930000000	631	0.561719	0.231253	-0.321087	-0.248337	0.0831949	0.826445	-0.0758667	-0.0564548	0.114651	0.486882	0.192482	0.763863	0.25927	4.44655	0.00152381	-2.41467	0.169551	0.818293	0.232425	0.0173178	0.979719	-0.0273149	0.0504718	0.938301	0.0768806	0.150838	0.825626	0.209879	0.389605	0.575715	0.462256	2.20852	0.0582222	-1.56027	0.29482	0.678604	0.370055	0.770652	0.318637	-0.779956	0.213674	0.790063	0.28336	0.0856392	0.858735	0.126088	0.144862	0.835158	0.20255	0.490655	0.481378	-0.556692	0.1293	0.855	0.183296	0.757245	0.324761	0.759869	3.70179	0.008	-2.15393	1.07989	0.254043	-0.979106	0.505183	0.542774	0.564447	0.0966772	0.888043	0.140909	0.0292633	0.950391	0.045565	0.269701	0.731034	0.344075	0.0212895	0.972999	0.033437	0.85113	0.317815	0.825444	0.467973	0.465638	-0.537076	3.68916	0.0170909	-2.14982	0.257932	0.738251	0.331642	0.356459	0.600979	0.430958	0.0579209	0.9204	0.0875732	0.0880724	0.907367	-0.129508	0.19924	0.754232	0.267015	0.0162725	0.988785	-0.0256973	0.134376	0.794217	0.189616	3.75742	0.00866667	-2.17623	0.406638	0.550629	0.477944	0.318331	0.589218	0.393732	0.308809	0.596153	0.384211	0.0499579	0.942479	0.0761373	0.215991	0.755419	-0.286621	0.137707	0.845102	-0.210899	0.0457892	0.918281	-0.070096	0.359184	0.634798	0.43356	0.332155	0.591462	0.407387	0.0786171	0.916836	0.116514	0.112062	0.899784	0.161112	0.102331	0.858237	0.148393	0.22205	0.744552	0.292699	2.61808	0.0257049	-1.73668	4.36717	0.0106667	-2.3916	0.109677	0.884965	0.15801	0.266404	0.708034	0.340608	0.123033	0.852066	0.175203	0.18637	0.815941	0.252189	0.469479	0.554116	-0.542769	0.179453	0.809557	-0.244255	0.732903	0.364927	-0.751799	0.485044	0.533615	0.547318	0.0983776	0.875273	0.143165	0.0685659	0.900201	0.102595	0.889532	0.350435	0.851447	A0A2U8J933	A0A2U8J933	819
		NaN	NaN	NaN	NaN	NaN	NaN	NaN	NaN	NaN	NaN	NaN	NaN	NaN	NaN	NaN	NaN	NaN	NaN	NaN	NaN	NaN	NaN	NaN	NaN	NaN	NaN	NaN	NaN	NaN	NaN	NaN	NaN	NaN	NaN	NaN	NaN	NaN	NaN	NaN	NaN	NaN	NaN	NaN	NaN	NaN	NaN	NaN	NaN	NaN	NaN	NaN	NaN	NaN	NaN	NaN	NaN	NaN	NaN	NaN	NaN	NaN	NaN	NaN	NaN	NaN	NaN	NaN	NaN	NaN	NaN	NaN	NaN	NaN	NaN	NaN	NaN	NaN	NaN	NaN	NaN	NaN	NaN	NaN	NaN	NaN	NaN	NaN	NaN	NaN	NaN	NaN	NaN	NaN	NaN	NaN	NaN	NaN	NaN	NaN	NaN	NaN	NaN	NaN	NaN	NaN	NaN	NaN	NaN	NaN	NaN	NaN	NaN	NaN	NaN	NaN	NaN	NaN	NaN	NaN	NaN	NaN	NaN	NaN	NaN	NaN	NaN	NaN	NaN	NaN	NaN	NaN	NaN	NaN	NaN	NaN	28.5599	28.6743	28.7194	NaN	NaN	NaN	NaN	NaN	NaN	NaN	NaN	NaN	NaN	NaN	NaN	NaN	NaN	NaN	NaN	NaN	NaN	NaN	NaN	NaN	27.2302	27.6566	27.942	NaN	NaN	NaN	NaN	NaN	NaN	NaN	NaN	NaN	NaN	NaN	NaN	NaN	NaN	NaN	NaN	NaN	NaN	NaN	NaN	NaN	NaN	NaN	NaN	NaN	NaN	NaN	NaN	NaN	NaN	NaN	NaN	NaN	NaN	NaN	NaN	NaN	NaN	NaN	NaN	NaN	NaN	NaN	NaN	NaN	NaN	NaN	NaN	NaN	NaN	NaN	NaN	NaN	NaN	NaN	NaN	NaN	NaN	NaN	NaN	NaN	NaN	NaN	NaN	NaN	NaN	NaN	NaN	NaN	NaN	NaN	NaN	NaN	NaN	NaN	NaN	NaN	NaN	NaN	NaN	NaN	NaN	NaN	NaN	NaN	NaN	NaN	NaN	NaN	NaN	NaN	NaN	NaN	NaN	NaN	NaN	NaN	NaN	NaN	NaN	NaN	NaN	NaN	NaN	NaN	NaN	NaN	NaN	NaN	0	0	0	0	0	0	0	0	0	0	0	0	0	0	0	0	0	0	0	0	0	0	0	0	0	0	4.14502	0	0	0	0	0	0	0	3.10342	0	0	0	0	0	0	0	0	0	0	0	0	0	0	0	0	0	0	0	0	0	0	0	0	0	3.79042	0.925265	0.181211	0	0.912709	0											+																											+								+						HA_IPF_67_Ctr;HA_IPF_76_Ctr	+																						6	3	1	56.1	44.9	22.4	10.996	0	72.025	17345000000	162	0.862832	0.458408	0.159434	0.144045	NaN	1	0	NaN	NaN	0	-4.34294e-08	1	0	-4.34294e-08	1	0	-4.34294e-08	1	0	-4.34294e-08	1	0	-4.34294e-08	1	0	-4.34294e-08	1	0	-4.34294e-08	1	0	-4.34294e-08	1	0	-4.34294e-08	1	0	-4.34294e-08	1	0	-4.34294e-08	1	0	-4.34294e-08	1	0	-4.34294e-08	1	0	-4.34294e-08	1	0	-4.34294e-08	1	0	-4.34294e-08	1	0	-4.34294e-08	1	0	-4.34294e-08	1	0	-4.34294e-08	1	0	-4.34294e-08	1	0	-4.34294e-08	1	0	-4.34294e-08	1	0	-4.34294e-08	1	0	-4.34294e-08	1	0	-4.34294e-08	1	0	-4.34294e-08	1	0	14.6344	0.006	2.886	-4.34294e-08	1	0	-4.34294e-08	1	0	-4.34294e-08	1	0	-4.34294e-08	1	0	-4.34294e-08	1	0	-4.34294e-08	1	0	-4.34294e-08	1	0	9.60503	0.00945455	2.15923	-4.34294e-08	1	0	-4.34294e-08	1	0	-4.34294e-08	1	0	-4.34294e-08	1	0	-4.34294e-08	1	0	-4.34294e-08	1	0	-4.34294e-08	1	0	-4.34294e-08	1	0	-4.34294e-08	1	0	-4.34294e-08	1	0	-4.34294e-08	1	0	-4.34294e-08	1	0	-4.34294e-08	1	0	-4.34294e-08	1	0	-4.34294e-08	1	0	-4.34294e-08	1	0	-4.34294e-08	1	0	-4.34294e-08	1	0	-4.34294e-08	1	0	-4.34294e-08	1	0	-4.34294e-08	1	0	-4.34294e-08	1	0	-4.34294e-08	1	0	-4.34294e-08	1	0	-4.34294e-08	1	0	A0A2U8J935	A0A2U8J935	821
		27.3704	27.1752	NaN	NaN	27.781	28.6355	28.7538	28.5201	27.5612	28.6573	NaN	27.8303	26.54	26.8397	26.8383	29.4837	29.6878	29.5043	NaN	NaN	27.3217	NaN	NaN	27.8176	27.2698	26.9535	27.8116	28.7283	28.5535	28.3481	27.1196	27.6282	28.0268	27.3307	27.6381	27.8836	NaN	28.0644	27.1759	26.852	27.6924	26.8656	27.7009	27.3535	27.9184	27.8884	28.1415	28.2588	27.2015	27.5603	26.775	27.9489	27.7296	27.6013	NaN	NaN	NaN	27.7863	27.7582	27.8249	27.731	27.1578	27.3949	28.0537	27.8194	28.2175	29.2859	28.8757	28.7592	29.0485	28.7443	28.9172	NaN	28.1162	27.9686	28.8299	28.2304	NaN	28.2434	28.5317	27.8975	NaN	NaN	NaN	28.6162	28.6121	27.9633	28.8767	28.1127	28.2336	26.1724	27.3869	27.3802	NaN	NaN	NaN	NaN	NaN	NaN	27.8021	27.758	NaN	NaN	NaN	NaN	28.5854	28.5651	28.9545	27.3558	28.4731	28.1042	NaN	NaN	NaN	28.3283	NaN	NaN	NaN	NaN	NaN	28.1099	28.3667	28.8471	27.2758	NaN	NaN	27.5601	NaN	28.3867	NaN	28.9066	28.5522	29.2507	NaN	28.3556	28.978	28.9158	28.4172	NaN	NaN	NaN	28.324	28.3921	28.1352	NaN	28.7097	28.6152	28.7498	28.9217	28.4229	28.1634	29.5642	29.1886	NaN	28.7757	27.7481	29.5144	28.6385	28.6746	27.7366	28.0721	NaN	NaN	NaN	NaN	29.4666	29.2434	29.5561	NaN	NaN	NaN	28.8533	28.749	27.4478	26.9388	27.4062	28.4209	NaN	28.5893	NaN	NaN	NaN	NaN	NaN	NaN	NaN	NaN	NaN	NaN	NaN	NaN	NaN	NaN	NaN	NaN	NaN	NaN	NaN	NaN	NaN	NaN	NaN	NaN	NaN	NaN	NaN	NaN	NaN	28.4517	28.5253	28.6758	27.6094	27.7548	27.9078	NaN	NaN	NaN	NaN	NaN	NaN	NaN	NaN	NaN	NaN	NaN	NaN	NaN	NaN	NaN	27.8146	28.6703	28.8431	NaN	NaN	NaN	29.1709	29.4149	29.1334	30.8482	30.9673	31.4797	28.2759	NaN	NaN	NaN	NaN	NaN	30.2263	NaN	NaN	27.8385	28.4475	28.804	NaN	NaN	NaN	NaN	NaN	NaN	NaN	NaN	NaN	NaN	NaN	NaN	NaN	NaN	NaN	NaN	NaN	NaN	1.43149	1.22281	0.0993226	1.82847	2.07502	2.10095	0.628143	2.14113	2.57972	1.66246	-0.340122	1.9114	2.51368	3.45708	3.3868	1.58688	2.70768	2.88072	-1.86563	1.21762	-1.86247	0.37238	-0.41061	1.26658	1.52399	1.48802	3.25379	-0.703654	2.76726	1.57288	3.18165	3.45553	1.23928	3.42602	1.31009	-1.50454	3.90551	-0.990249	2.83353	1.65595	1.11523	1.7916	2.76184	4.04208	-0.226499	3.02676	1.62014	2.24342	2.27329	1.29907	-0.482382	2.89115	1.46334	-0.533234	-0.841577	3.18516	2.46119	2.92471	-0.812895	1.04176	18.2285	7.47664e-05	1.52516	8.91219	0.00133333	1.56221								+	+	CTD_Ctr;IPF_Ctr	+														+	+												+				+	+		+			+		+		HA_IPF_38_Ctr;HA_IPF_39_Ctr;HA_IPF_67_Ctr;HA_IPF_71_Ctr;HA_IPF_72_Ctr;HA_IPF_75_Ctr;HA_IPF_78_Ctr;HA_IPF_80_Ctr	+			+	+		+						+				+		+			HA_CTD_11_Ctr;HA_CTD_16_Ctr;HA_CTD_21_Ctr;HA_CTD_49_Ctr;HA_CTD_57_Ctr;HA_CTD_62_Ctr	6	2	2	35.4	22.2	22.2	11.086	0	96.708	166370000000	566	9.87032	0.000307692	1.71934	1.37095	5.60585	0.00223729	1.48672	1.14033	1.35665	0.668389	0.652742	0.395979	0.661044	0.537674	0.477404	0.569028	0.0305761	0.962857	0.0459583	0.939065	0.281891	0.850668	1.12908	0.257915	0.965347	1.15057	0.235732	0.9776	0.227139	0.744649	0.289425	1.18326	0.230803	0.996288	1.56671	0.135083	1.20045	0.819836	0.323391	0.773475	0.114625	0.888762	-0.158215	1.00173	0.263045	0.889394	1.50595	0.15	1.16972	2.47144	0.0422286	1.60863	2.39299	0.0495652	1.57605	0.750113	0.339852	0.731744	1.68694	0.137725	1.25988	1.85607	0.110857	1.34031	0.966216	0.283892	-0.867784	0.52823	0.499202	0.563879	0.963582	0.259937	-0.866226	0.12518	0.874082	0.172143	0.141425	0.818559	-0.190904	0.545564	0.475853	0.581756	0.702712	0.366935	0.700302	0.676598	0.386528	0.682479	2.24573	0.0580923	1.51399	0.265835	0.696973	-0.327241	1.7451	0.110667	1.28776	0.73745	0.438667	0.723986	2.16824	0.0635676	1.48049	2.46478	0.0490909	1.60683	0.533407	0.394891	0.570733	2.43456	0.0486316	1.59377	0.582227	0.423823	0.606494	0.712987	0.335445	-0.700082	3.00147	0.0185085	1.81743	0.406996	0.617873	-0.460403	1.80546	0.0946139	1.31742	0.615477	0.475025	0.687854	0.473837	0.518068	0.518028	0.903179	0.311947	0.830512	1.73697	0.0948657	1.2845	3.17128	0.0211765	1.88102	0.0729082	0.933249	-0.10492	2.00549	0.0683107	1.40848	0.790288	0.374755	0.7537	1.26862	0.174972	1.04396	1.29413	0.22959	1.05791	0.573489	0.49552	0.600501	0.170315	0.812897	-0.224463	1.86628	0.096	1.34511	0.684991	0.42388	0.68049	0.19117	0.809793	-0.248032	0.331797	0.675568	-0.391583	2.17215	0.0616508	1.48216	1.45667	0.171619	1.1448	1.90028	0.0846875	1.36078	0.3119	0.590322	-0.375204	0.425997	0.584881	0.480387	A0A2U8J936	A0A2U8J936	822
		NaN	NaN	NaN	NaN	NaN	NaN	NaN	NaN	NaN	NaN	NaN	NaN	28.225	29.0145	28.9282	NaN	NaN	NaN	NaN	NaN	NaN	NaN	27.9759	28.0409	NaN	NaN	NaN	NaN	NaN	NaN	NaN	NaN	NaN	NaN	NaN	NaN	NaN	NaN	NaN	NaN	NaN	NaN	27.5254	27.6489	NaN	NaN	NaN	NaN	NaN	NaN	NaN	28.3031	28.1019	27.5665	NaN	NaN	NaN	NaN	NaN	NaN	NaN	NaN	NaN	NaN	NaN	NaN	NaN	NaN	NaN	NaN	NaN	NaN	NaN	NaN	NaN	27.7686	27.8001	NaN	NaN	NaN	NaN	NaN	NaN	NaN	NaN	NaN	NaN	NaN	NaN	NaN	NaN	NaN	NaN	NaN	NaN	NaN	NaN	NaN	NaN	NaN	NaN	NaN	NaN	NaN	NaN	NaN	NaN	NaN	NaN	NaN	NaN	NaN	NaN	NaN	NaN	NaN	NaN	NaN	NaN	NaN	NaN	NaN	NaN	NaN	NaN	NaN	NaN	NaN	NaN	NaN	NaN	NaN	NaN	NaN	NaN	NaN	NaN	NaN	NaN	NaN	NaN	NaN	NaN	NaN	NaN	NaN	NaN	NaN	NaN	NaN	NaN	NaN	NaN	NaN	NaN	NaN	NaN	NaN	NaN	26.9621	27.5467	27.2824	NaN	NaN	NaN	NaN	NaN	NaN	NaN	NaN	NaN	NaN	NaN	NaN	NaN	NaN	28.3295	28.084	27.8261	NaN	28.1705	28.0376	NaN	NaN	NaN	NaN	NaN	NaN	NaN	NaN	NaN	NaN	NaN	NaN	NaN	NaN	NaN	NaN	NaN	NaN	NaN	NaN	NaN	NaN	NaN	NaN	NaN	NaN	27.4122	27.1298	27.5657	NaN	NaN	NaN	NaN	NaN	NaN	NaN	NaN	NaN	NaN	NaN	NaN	NaN	NaN	NaN	NaN	NaN	NaN	NaN	NaN	NaN	NaN	NaN	NaN	NaN	NaN	NaN	NaN	NaN	NaN	NaN	NaN	NaN	NaN	NaN	NaN	NaN	NaN	NaN	NaN	NaN	NaN	NaN	NaN	NaN	NaN	NaN	NaN	NaN	NaN	NaN	28.0252	NaN	NaN	NaN	NaN	NaN	NaN	NaN	NaN	0.23856	3.95478	2.72227	-0.343653	-0.175471	-0.392007	-0.130154	1.67283	-0.587154	-0.181951	-0.458197	-1.15644	-1.33744	-0.294157	-0.637979	1.7345	-0.281754	-1.18014	-0.637839	-0.358642	-0.514883	-0.479388	-0.12765	3.31211	0.995132	-0.610658	-0.477356	0.216964	-0.452541	-0.335547	-0.45573	0.181546	-0.282844	0.0606665	2.49598	-0.558964	0.0658017	-0.506251	0.0617086	0.0980452	0.0223256	0.159558	-0.24058	-0.269831	-0.584982	-0.666714	0.385837	3.22274	0.419731	-0.257373	-0.123541	-0.307351	0.218273	-0.296986	-0.269401	0.330818	-0.259133	-0.5026	-0.148337	-0.213673	9.94421	0.0668729	0.121403	2.66564	0.728264	0.0309392											+		+	+																					+											+						HA_IPF_14_Ctr;HA_IPF_19_Ctr;HA_IPF_76_Ctr;HA_IPF_9_Ctr	+								+													HA_CTD_32_Ctr	4	2	2	45.1	31.4	31.4	11.259	0	188.2	13945000000	146	0.959538	0.283808	0.249816	0.216191	0.337926	0.709542	-0.111034	-0.0965803	0.116129	0.48442	0.154573	0.876531	0.147408	8.5247	0.00147368	2.46744	4.68668	0.0379487	1.69445	0.244047	0.820443	-0.214384	0.112578	0.932596	-0.109473	0.285263	0.78668	-0.24427	0.0798725	0.935716	-0.0807483	2.0536	0.2108	1.02915	0.47102	0.684782	-0.364756	0.1173	0.912614	-0.113546	0.34557	0.786837	-0.28536	1.22663	0.333294	-0.720176	1.53166	0.321158	-0.833521	0.200803	0.835607	-0.182906	0.531391	0.633516	-0.397558	2.14224	0.184344	1.0633	0.19324	0.886204	-0.175877	1.27157	0.414953	-0.735996	0.528113	0.67459	-0.396808	0.254056	0.800813	-0.222949	0.402822	0.693733	-0.321159	0.36581	0.756139	-0.298548	0.0795696	0.928214	-0.0796723	6.48169	0.00763636	2.06745	0.987395	0.417399	0.620318	0.503517	0.615476	-0.380993	0.363864	0.769394	-0.297286	0.139359	0.861918	0.134254	0.330496	0.729954	-0.279366	0.237388	0.839593	-0.209391	0.345916	0.741691	-0.284486	0.117016	0.91433	0.113296	0.193364	0.804178	-0.176338	0.0361489	0.977207	0.0378357	4.12551	0.0648649	1.55789	0.448886	0.633486	-0.348867	0.0390002	0.954438	0.04091	0.392827	0.721154	-0.315453	0.0364935	0.976107	0.038371	0.0484447	0.958431	0.0564473	0.0129935	0.984943	0.013931	0.100815	0.942434	0.099363	0.160916	0.838567	-0.150169	0.182671	0.871347	-0.168117	0.476066	0.753442	-0.365032	0.556081	0.592796	-0.413881	0.278082	0.808046	0.239974	6.19946	0.0108571	2.01104	0.311512	0.758575	0.261851	0.172512	0.8821	-0.160227	0.0760233	0.948378	-0.0768314	0.212131	0.835012	-0.191306	0.143841	0.911951	0.13619	0.2053	0.850811	-0.185311	0.18317	0.885332	-0.168098	0.233716	0.851935	0.20653	0.175231	0.861898	-0.161732	0.385346	0.743449	-0.312254	0.0915058	0.910534	-0.0918336	0.139931	0.902031	-0.133168	A0A2U8J937	A0A2U8J937	823
		28.7802	28.2754	27.9144	NaN	NaN	NaN	30.2617	30.5137	30.3657	NaN	NaN	NaN	NaN	29.1265	28.9934	NaN	NaN	NaN	NaN	NaN	NaN	NaN	NaN	NaN	29.7942	29.8401	29.8166	NaN	NaN	NaN	29.4396	29.4243	28.4904	NaN	NaN	NaN	NaN	NaN	NaN	NaN	NaN	NaN	NaN	NaN	NaN	29.7025	29.4005	29.7652	NaN	NaN	NaN	NaN	NaN	NaN	NaN	NaN	NaN	29.7886	NaN	29.4839	NaN	NaN	NaN	NaN	NaN	NaN	29.8517	29.3664	29.4645	29.3094	30.0908	29.5026	29.4014	29.4018	29.239	NaN	NaN	NaN	28.8661	27.1949	29.4582	NaN	NaN	NaN	NaN	29.5604	29.4815	30.0994	29.9411	28.1931	NaN	NaN	NaN	28.6067	28.5363	28.4799	28.9381	29.6533	29.0268	NaN	NaN	NaN	NaN	NaN	NaN	29.2119	29.4262	29.2145	29.0911	27.6029	29.174	NaN	NaN	NaN	NaN	NaN	NaN	NaN	NaN	NaN	28.7161	27.7144	29.0675	NaN	NaN	NaN	NaN	NaN	NaN	28.3145	NaN	29.0849	NaN	NaN	NaN	NaN	29.59	29.6087	28.2543	26.3084	28.4795	NaN	NaN	NaN	25.667	28.7165	29.3484	28.9679	28.9631	29.3366	28.7349	29.3639	28.9028	NaN	NaN	NaN	NaN	NaN	NaN	29.2419	29.1371	29.525	NaN	NaN	NaN	29.3266	29.2495	29.6827	29.5215	29.1711	29.1291	29.6275	NaN	NaN	NaN	NaN	NaN	NaN	NaN	NaN	30.3757	29.8512	NaN	NaN	NaN	NaN	NaN	NaN	28.4856	28.9121	28.3659	30.9222	30.0133	30.0628	29.4285	29.6497	30.4215	NaN	NaN	NaN	30.9479	30.5822	31.1036	29.8509	27.9485	29.8335	29.7995	29.663	29.9071	30.4033	30.2391	29.3518	29.1284	28.7045	NaN	NaN	NaN	NaN	NaN	NaN	NaN	NaN	NaN	NaN	NaN	NaN	NaN	NaN	NaN	29.7582	29.6432	30.1685	28.8758	NaN	29.28	NaN	NaN	NaN	30.7216	30.3564	NaN	NaN	NaN	NaN	30.0093	30.3641	30.233	29.6175	28.7817	29.2403	NaN	NaN	NaN	NaN	NaN	NaN	29.5506	29.5873	29.4028	29.8972	28.5517	30.1133	NaN	NaN	NaN	30.3388	29.0464	NaN	NaN	NaN	NaN	-2.58452	-0.160669	-2.20573	2.50298	1.80411	-2.34568	-3.98971	-2.68042	2.30873	-2.77406	-3.27315	-3.45275	-3.3862	2.24687	2.32028	-1.77549	1.19239	0.595984	1.22698	-3.31486	-3.72093	-2.21814	-2.50756	-3.02309	-0.0390434	-2.6905	0.590565	0.36673	-3.2045	0.596633	1.77522	1.68653	-2.38282	-2.52486	1.98733	-2.42486	2.10561	1.9599	-1.77708	-1.96961	1.00934	-3.14265	3.06637	-2.88825	-2.24275	-3.51705	-2.86562	-2.4146	0.800785	2.03342	-2.73179	2.09718	-2.98316	1.89208	-2.82416	1.97019	1.30866	1.18535	-2.63672	-3.0064	17.3944	0.000124031	-0.878985	9.49701	0.000747253	-0.794488								+		IPF_Ctr	+							+				+		+							+	+																				HA_IPF_26_Ctr;HA_IPF_33_Ctr;HA_IPF_37_Ctr;HA_IPF_55_Ctr;HA_IPF_59_Ctr	+						+															HA_CTD_21_Ctr	8	5	5	63.2	52.9	52.9	9.6966	0	157.81	124330000000	288	1.18179	0.048241	-0.642154	-0.476667	0.572876	0.247671	-0.460079	-0.325535	0.325554	0.257932	1.09019	0.169714	-1.04794	0.0388242	0.950097	-0.0644705	0.868025	0.264042	-0.894879	1.04174	0.206085	1.01548	0.654768	0.411347	0.731722	0.947769	0.249197	-0.951525	2.10817	0.0501395	-1.61729	1.15006	0.189143	-1.08674	0.926586	0.25042	0.936638	1.21189	0.18627	-1.12538	1.54696	0.0929877	-1.32519	1.67746	0.118452	-1.39744	1.63098	0.0883448	-1.37146	0.891118	0.24785	0.911516	0.932967	0.234521	0.9412	0.640423	0.339941	-0.720041	0.37798	0.630775	0.483083	0.161802	0.831338	0.239894	0.393202	0.594186	0.497795	1.5854	0.0979259	-1.34479	1.89407	0.0649143	-1.50935	0.874012	0.25598	-0.89949	1.0443	0.242019	-1.01725	1.37741	0.130297	-1.22608	0.00920967	0.981022	-0.0157402	1.15594	0.172622	-1.09064	0.15986	0.819003	0.237515	0.0951034	0.846487	0.148569	1.50303	0.107486	-1.29916	0.163239	0.809013	0.241105	0.640822	0.346671	0.720192	0.597528	0.412544	0.684166	0.967694	0.169525	-0.965841	1.05498	0.230281	-1.02433	0.749122	0.300383	0.806246	0.993563	0.20479	-0.983305	0.812532	0.261502	0.854221	0.734714	0.34578	0.795114	0.623202	0.373636	-0.711771	0.560226	0.469579	-0.704791	0.307467	0.59335	0.40942	1.46144	0.103714	-1.27485	1.40843	0.106556	1.24404	1.28363	0.161825	-1.17047	0.888638	0.330321	-0.909783	1.73033	0.063802	-1.42491	1.26981	0.159269	-1.16174	0.988507	0.198843	-0.979564	0.228903	0.702745	0.322596	0.773639	0.326952	0.82497	1.18148	0.207955	-1.10707	0.80585	0.293944	0.849875	1.34404	0.158857	-1.20774	0.699441	0.380211	0.767518	1.24138	0.173143	-1.14452	0.740158	0.331692	0.799314	0.426441	0.551909	0.530511	0.375874	0.595685	0.480667	1.12062	0.157719	-1.0683	1.36524	0.163333	-1.21906	A0A2U8J942	A0A2U8J942	826
		NaN	NaN	NaN	NaN	NaN	NaN	26.7248	26.8803	26.3821	NaN	NaN	NaN	NaN	NaN	NaN	NaN	NaN	NaN	NaN	NaN	NaN	NaN	NaN	NaN	NaN	NaN	NaN	NaN	NaN	NaN	NaN	NaN	NaN	NaN	NaN	NaN	NaN	NaN	NaN	NaN	NaN	NaN	NaN	NaN	NaN	NaN	NaN	NaN	NaN	NaN	NaN	NaN	NaN	NaN	NaN	NaN	NaN	NaN	NaN	NaN	NaN	NaN	NaN	NaN	NaN	NaN	28.3444	28.3872	28.4111	NaN	NaN	NaN	29.6131	29.1499	28.661	NaN	NaN	NaN	NaN	NaN	NaN	26.9257	26.7356	26.8223	NaN	NaN	NaN	NaN	NaN	NaN	NaN	NaN	NaN	29.0366	28.4008	28.2518	NaN	NaN	NaN	NaN	NaN	NaN	NaN	NaN	NaN	NaN	NaN	NaN	NaN	NaN	NaN	NaN	NaN	NaN	NaN	NaN	NaN	NaN	NaN	NaN	NaN	NaN	NaN	NaN	NaN	NaN	NaN	NaN	NaN	28.5953	NaN	NaN	NaN	NaN	NaN	NaN	27.9541	28.4975	NaN	NaN	NaN	NaN	NaN	NaN	NaN	NaN	NaN	NaN	NaN	NaN	NaN	NaN	NaN	NaN	NaN	NaN	NaN	NaN	NaN	26.9431	27.5922	27.4945	NaN	NaN	NaN	NaN	NaN	NaN	NaN	NaN	NaN	NaN	NaN	NaN	NaN	NaN	NaN	NaN	NaN	NaN	NaN	NaN	NaN	NaN	NaN	NaN	NaN	NaN	NaN	NaN	NaN	NaN	NaN	NaN	NaN	NaN	NaN	NaN	NaN	NaN	NaN	NaN	NaN	NaN	NaN	NaN	NaN	NaN	NaN	NaN	NaN	NaN	NaN	NaN	NaN	NaN	NaN	NaN	NaN	NaN	NaN	NaN	NaN	NaN	NaN	NaN	NaN	NaN	NaN	NaN	NaN	NaN	NaN	NaN	NaN	27.1266	27.4846	27.2882	26.8272	27.3746	27.2849	NaN	NaN	NaN	NaN	NaN	NaN	28.3994	28.3199	28.7564	NaN	NaN	NaN	NaN	NaN	NaN	NaN	NaN	NaN	NaN	NaN	NaN	NaN	NaN	NaN	NaN	NaN	NaN	NaN	NaN	NaN	-0.376161	-0.267695	-1.21549	0.948282	-0.741314	-0.840007	0.0145852	-0.637371	-0.850627	-1.0818	-0.314417	-0.884496	-0.825973	3.45941	-0.602363	-0.454113	-0.643935	-0.449646	3.64157	-0.140778	-0.202574	-0.328476	-0.54515	-0.658666	0.905323	-0.425283	1.843	-0.416639	-0.227332	-0.353486	-0.897487	-0.838741	0.0840826	-0.937174	2.42179	0.184419	-0.755728	-0.794443	0.365186	0.225252	0.117235	-0.359275	1.74091	0.20225	-0.45616	-1.20903	0.0700674	-0.251287	0.465346	4.21982	1.90636	0.026763	-0.372583	-0.451017	-0.585035	-0.818601	-0.207406	-0.546055	-0.628472	-0.436674	8.97106	0.125292	-0.0903615	4.56578	0.146265	0.121357											+														+					+																+						HA_IPF_38_Ctr;HA_IPF_50_Ctr;HA_IPF_76_Ctr	+										+											HA_CTD_40_Ctr	4	2	2	32.7	10.9	10.9	11.168	0	18.025	10741000000	88	0.0978901	0.866512	0.0412308	0.0355117	0.281032	0.701094	0.117712	0.0994092	0.0482321	0.801218	0.220315	0.802445	-0.218819	0.149837	0.857488	-0.156266	1.04848	0.390623	-0.711559	0.733734	0.499671	0.554722	0.524138	0.623846	-0.433521	0.619161	0.562752	-0.490985	0.00710043	0.992487	0.00850127	0.428688	0.687956	-0.372407	0.624986	0.572375	-0.496016	0.880526	0.420342	-0.632162	0.181173	0.877291	-0.183869	0.66795	0.492287	-0.517802	0.607678	0.551766	-0.483401	5.36786	0.0181818	2.02526	0.398321	0.68548	-0.351868	0.281502	0.752147	-0.265832	0.429202	0.70927	-0.374783	0.277931	0.814817	-0.263156	5.81307	0.0151429	2.13078	0.0742358	0.940718	-0.0824107	0.110401	0.891532	-0.118578	0.190957	0.863049	-0.192204	0.349816	0.69347	-0.318121	0.447088	0.658337	-0.384772	0.64796	0.479362	0.519983	0.258742	0.755859	-0.248574	1.83307	0.194102	1.05845	0.251608	0.781263	-0.243258	0.124613	0.879704	-0.13271	0.207593	0.837894	-0.206651	0.680466	0.499546	-0.525165	0.620837	0.55705	-0.490956	0.0429581	0.951821	0.0492071	0.718159	0.513106	-0.547398	3.02642	0.0845926	1.41728	0.0991804	0.889351	0.107804	0.53592	0.563208	-0.441478	0.569374	0.617351	-0.463169	0.216309	0.829367	0.21369	0.0992026	0.921364	0.120595	0.0610432	0.919134	0.0686317	0.21118	0.873081	-0.209884	1.79991	0.173168	1.01899	0.1099	0.916408	0.118266	0.28284	0.821124	-0.266962	1.03888	0.362387	-0.707493	0.0353848	0.970646	0.0409413	0.138973	0.854771	-0.146498	0.289306	0.749852	0.272169	7.32769	0.0025	2.46873	2.07445	0.202545	1.11602	0.0132351	0.992902	0.0156568	0.218789	0.85362	-0.217073	0.27681	0.800092	-0.263263	0.383175	0.728501	-0.341582	0.600828	0.602126	-0.479209	0.113311	0.906272	-0.121402	0.353836	0.733821	-0.319632	0.421731	0.594385	-0.367422	0.268041	0.799445	-0.255516	A0A2U8J943	A0A2U8J943	827
		NaN	NaN	NaN	26.9711	26.5833	NaN	27.4554	27.5155	27.4253	27.4693	27.3639	27.8998	NaN	NaN	NaN	NaN	NaN	NaN	NaN	NaN	NaN	26.1147	NaN	NaN	NaN	NaN	NaN	27.838	NaN	NaN	NaN	26.6858	26.7618	27.3063	27.4295	27.6628	27.6683	26.9578	26.6439	NaN	NaN	NaN	NaN	26.2856	26.6944	27.3323	27.5033	27.3982	26.2926	26.4389	NaN	27.7405	NaN	27.3682	28.0524	27.4907	27.7152	NaN	NaN	NaN	NaN	NaN	NaN	NaN	NaN	NaN	26.5179	26.1052	26.6278	27.3838	28.1551	26.4515	NaN	NaN	NaN	NaN	NaN	NaN	NaN	NaN	NaN	NaN	NaN	NaN	27.6541	28.5703	28.876	NaN	NaN	NaN	26.5653	26.4448	NaN	NaN	NaN	NaN	27.1418	26.2207	NaN	26.6422	27.0653	26.5504	NaN	NaN	NaN	NaN	NaN	NaN	NaN	26.3324	27.0285	NaN	NaN	NaN	28.244	27.7543	27.6438	NaN	NaN	NaN	NaN	NaN	NaN	NaN	NaN	NaN	27.2085	27.2889	28.3029	27.3183	27.7972	NaN	28.1242	27.535	26.8547	28.4949	27.9264	28.0904	26.6369	27.2326	26.823	27.1527	27.2086	26.9673	26.1993	27.0968	26.8431	NaN	NaN	27.7365	NaN	27.7607	28.1667	NaN	NaN	NaN	NaN	26.0193	26.5482	NaN	27.4953	NaN	NaN	NaN	NaN	27.6151	27.3048	NaN	26.9287	26.8395	26.4141	27.0285	26.5725	26.8608	NaN	NaN	26.7695	26.9168	27.1203	NaN	NaN	NaN	NaN	NaN	NaN	NaN	NaN	NaN	NaN	NaN	NaN	NaN	NaN	NaN	NaN	NaN	NaN	NaN	NaN	NaN	NaN	NaN	NaN	NaN	NaN	NaN	27.1153	NaN	NaN	NaN	NaN	NaN	NaN	NaN	NaN	NaN	NaN	NaN	NaN	NaN	NaN	NaN	NaN	NaN	NaN	NaN	NaN	NaN	NaN	NaN	NaN	NaN	NaN	NaN	NaN	NaN	NaN	NaN	26.8411	27.3427	NaN	NaN	NaN	27.0416	NaN	NaN	NaN	NaN	NaN	NaN	NaN	NaN	NaN	NaN	NaN	NaN	NaN	NaN	NaN	NaN	NaN	NaN	NaN	NaN	NaN	NaN	NaN	NaN	NaN	NaN	NaN	2.96615	-0.412575	0.770848	0.340796	1.23675	2.8547	2.47848	1.21071	2.79974	1.26098	3.14123	0.316049	-0.111795	1.80545	2.71858	0.319126	-0.69557	3.75529	-0.0726017	2.14109	-0.550203	3.26914	-0.759584	2.32403	2.16304	2.89311	3.55905	2.28596	2.498	2.10154	1.77052	2.22535	0.203462	1.28894	1.07867	-0.395489	1.78364	2.11593	2.20907	-0.0490295	-0.0148059	1.74869	2.85387	-0.0450215	0.267087	0.954418	0.610332	2.12846	-0.925858	0.204594	0.222922	0.471901	1.18542	0.997789	-0.651687	-0.355678	1.32671	0.320631	0.41123	2.9886	24.4824	0	1.52096	6.04999	0.0290989	0.73498								+	+	CTD_Ctr;IPF_Ctr	+	+					+	+		+		+				+			+		+		+		+	+	+	+	+	+			+						+	+		HA_IPF_12_Ctr;HA_IPF_25_Ctr;HA_IPF_26_Ctr;HA_IPF_3_Ctr;HA_IPF_33_Ctr;HA_IPF_39_Ctr;HA_IPF_46_Ctr;HA_IPF_55_Ctr;HA_IPF_6_Ctr;HA_IPF_65_Ctr;HA_IPF_66_Ctr;HA_IPF_67_Ctr;HA_IPF_68_Ctr;HA_IPF_7_Ctr;HA_IPF_72_Ctr;HA_IPF_8_Ctr;HA_IPF_80_Ctr;HA_IPF_9_Ctr	+			+					+												+	HA_CTD_11_Ctr;HA_CTD_32_Ctr;HA_CTD_64_Ctr	6	5	5	69	69	69	11.212	0.00064599	8.1823	14308000000	247	16.2127	0.000222222	1.47708	1.27155	6.09269	0.0333333	0.797166	0.690228	0.997149	0.554502	5.86762	0.0159048	1.8843	0.320884	0.759508	-0.261341	0.733444	0.578554	0.488842	0.25279	0.819984	0.215593	1.41763	0.379662	0.778672	5.52558	0.0328333	1.81385	4.38811	0.0503077	1.57325	1.39358	0.377865	0.765085	5.35938	0.032625	1.77912	1.49817	0.318816	0.798927	6.42534	0.013037	1.99553	0.233902	0.794275	0.200725	0.0720014	0.943914	-0.0708165	2.65138	0.157844	1.14697	5.04814	0.03544	1.72248	0.237047	0.807714	0.202788	0.640173	0.645978	-0.441795	8.43776	0.0095	2.38246	0.0459606	0.978464	-0.0461328	3.48182	0.09872	1.3602	0.464913	0.660162	-0.348877	6.83927	0.0125714	2.0766	0.721735	0.578627	-0.482256	3.97483	0.0686984	1.47668	3.4272	0.072259	1.36406	5.60729	0.0300645	1.83548	7.81061	0.00872727	2.26091	3.86646	0.0695122	1.45212	4.46453	0.0521026	1.58733	3.37084	0.155931	1.33432	2.5117	0.147776	1.1188	3.47017	0.092642	1.39263	0.140427	0.86796	0.129277	1.55497	0.333641	0.817385	1.15282	0.376238	0.678758	0.305846	0.747468	-0.250849	2.45536	0.142995	1.11805	3.41642	0.0934247	1.34421	3.6624	0.0722759	1.40351	0.0246354	0.980808	-0.0287245	0.00898848	0.98944	-0.00939997	2.4988	0.166523	1.10872	5.52606	0.0157736	1.81356	0.0279468	0.983318	-0.0285989	0.191635	0.899758	0.169606	0.943246	0.440281	0.597206	0.536923	0.670781	0.387743	3.33251	0.0796391	1.34158	0.956353	0.48156	-0.587952	0.141328	0.910587	0.130001	0.155107	0.89021	0.141441	0.380748	0.743546	0.299094	1.34712	0.377393	0.748721	1.00929	0.483369	0.624883	0.582998	0.653875	-0.413372	0.268308	0.833556	-0.225539	1.59109	0.286301	0.837065	0.236988	0.833495	0.203379	0.322571	0.714285	0.261203	5.90763	0.0253333	1.89631	A0A2U8J944	A0A2U8J944	828
		29.684	29.0992	28.9914	30.0712	29.8725	30.0358	30.5904	30.938	30.3769	30.7761	30.5252	29.5081	29.8937	30.4364	30.282	29.767	30.5755	30.7498	NaN	31.3944	31.4094	NaN	29.3718	29.2299	29.7595	29.5654	29.7944	31.2471	30.7732	30.4598	29.8065	29.4888	29.864	29.9822	30.2316	30.2157	30.7615	30.8493	30.397	30.2546	30.0275	30.1049	29.9624	29.6472	29.8621	30.701	29.1048	30.6226	28.9733	31.3441	30.8556	30.464	30.5607	30.0737	31.2507	31.6575	30.7877	28.6834	30.0077	30.0911	30.07	30.0654	30.2253	NaN	29.3712	29.7248	31.6783	32.1481	31.358	32.6667	32.2889	32.5977	31.2173	30.3076	30.9466	31.1722	29.7678	29.7509	29.5832	29.5733	29.6525	29.7796	29.9242	30.0975	30.9103	31.058	30.907	NaN	30.7039	31.0442	NaN	30.4398	30.1193	30.8312	30.8834	30.8336	30.306	30.395	29.9181	30.9468	31.0511	30.6076	29.4955	29.5311	29.7642	29.4139	29.3738	29.5237	30.1455	30.7397	30.4195	29.4092	29.7155	29.6351	31.2158	31.017	30.8733	28.8872	28.8174	29.183	29.9806	29.9858	30.0341	29.0903	29.18	29.1315	29.7245	29.9103	30.5632	29.5444	29.3209	29.6923	30.9471	30.0074	29.5892	30.6537	30.5443	30.9109	30.7972	30.8234	30.3323	29.9057	30.1683	29.9303	NaN	30.5069	29.8174	27.3602	29.1253	28.9573	30.5175	30.9076	30.8049	26.7256	28.1962	27.5671	29.8648	28.8053	29.2585	30.528	30.9708	30.7272	30.621	30.7926	30.7674	NaN	NaN	NaN	30.3568	30.5963	30.3378	29.1709	29.7763	29.6228	NaN	NaN	30.3806	30.579	30.2941	30.058	29.9631	30.3512	30.4232	29.7401	29.6434	29.4445	29.3612	29.0534	29.2975	29.3039	29.2321	NaN	NaN	NaN	NaN	NaN	NaN	29.1146	29.5079	28.6329	30.1974	29.9635	29.7965	NaN	NaN	30.3941	29.6188	29.7495	29.1417	29.319	29.422	29.6901	27.4416	29.863	29.1497	29.2816	28.7557	NaN	NaN	NaN	NaN	NaN	NaN	NaN	NaN	NaN	NaN	NaN	NaN	30.1248	29.8607	29.5406	28.7443	28.6641	28.4777	29.8671	30.0376	30.0956	30.7	30.7695	30.4812	30.6388	30.84	30.917	29.9218	30.1056	30.0707	30.2005	29.8017	29.9745	NaN	30.1025	30.075	NaN	NaN	NaN	NaN	29.9843	28.5189	30.1707	NaN	29.3359	28.3189	29.9563	30.0652	29.5291	29.3865	29.7979	30.6288	28.3832	28.3123	2.08932	2.0235	-0.730327	1.52595	1.53927	1.96268	2.4888	1.6434	1.96231	2.21052	3.05149	1.9397	-0.48128	3.54766	4.33728	2.0498	1.42254	2.77791	2.66894	2.68802	1.40612	2.85484	0.782072	2.23741	1.3387	2.00076	2.52246	2.47048	1.82094	-0.399648	0.300434	2.56283	-0.684194	1.12904	2.56151	2.54648	-3.23435	2.24979	1.34281	-2.80462	1.07771	1.81267	2.45462	2.18359	0.724319	2.6462	1.9485	2.18565	1.41358	2.64333	1.75327	0.791851	0.118741	2.02586	1.41644	1.25665	2.25443	1.81965	0.95345	1.88549	16.237	0.000439024	1.59303	6.36609	0.0202118	1.6683								+	+	CTD_Ctr;IPF_Ctr	+														+	+																						+				HA_IPF_38_Ctr;HA_IPF_39_Ctr;HA_IPF_78_Ctr	+																						6	5	5	67.7	59.4	59.4	10.593	0	323.31	228030000000	719	7.20998	0.000315789	1.59181	1.24044	5.92668	0.00107317	1.68644	1.26491	1.3474	0.664591	0.832626	0.24866	0.860244	0.796545	0.301722	0.833479	0.209962	0.754532	-0.297608	0.54077	0.436188	0.628578	0.547063	0.474215	0.63405	0.763202	0.334453	0.808474	1.0726	0.196553	1.02516	0.59751	0.441127	0.67695	0.76147	0.333089	0.807641	0.899724	0.253974	0.909066	1.45297	0.121209	1.25675	0.750745	0.296943	0.799021	0.129955	0.836326	-0.19612	1.83071	0.0645333	1.46115	2.50985	0.0277333	1.78659	0.809976	0.277992	0.843782	0.492673	0.544568	0.585991	1.26209	0.192308	1.1443	1.18915	0.196113	1.09942	1.20161	0.162369	1.10722	0.485164	0.446516	0.579212	1.31467	0.135817	1.17597	0.232736	0.694118	0.322148	0.919151	0.25905	0.92164	0.454896	0.45529	0.551435	0.783153	0.300064	0.823754	1.09401	0.199611	1.03905	1.06101	0.179626	1.01759	0.687587	0.356081	0.750088	0.104295	0.888911	-0.161714	0.0788036	0.880625	0.123634	1.11983	0.204881	1.05567	0.198454	0.684331	-0.281678	0.365259	0.580618	0.46495	1.11896	0.184825	1.05511	1.10943	0.165255	1.04897	1.5837	0.0816794	-1.3308	0.926472	0.284026	0.926741	0.456649	0.517372	0.55309	0.949459	0.334136	-1.02005	0.344557	0.5668	0.443878	0.683294	0.376227	0.746689	1.05105	0.175322	1.01105	0.887039	0.282703	0.899227	0.204395	0.802736	0.292621	1.17367	0.155288	1.08988	0.755504	0.353365	0.802641	0.888721	0.235799	0.900278	0.487858	0.48851	0.581913	1.1716	0.195542	1.08862	0.652644	0.379459	0.722211	0.230831	0.719659	0.322479	0.0290683	0.964381	0.0483114	0.797882	0.340886	0.834462	0.489865	0.513194	0.583466	0.419086	0.560526	0.517652	0.929058	0.234239	0.928585	0.68695	0.368291	0.749573	0.295964	0.575255	0.392757	0.721302	0.397621	0.776537	A0A2U8J947	A0A2U8J947	831
		NaN	NaN	NaN	NaN	NaN	NaN	NaN	NaN	NaN	27.7904	27.9752	27.9877	NaN	NaN	NaN	NaN	NaN	NaN	NaN	NaN	NaN	NaN	NaN	NaN	NaN	NaN	NaN	NaN	NaN	NaN	NaN	NaN	NaN	NaN	NaN	NaN	NaN	NaN	NaN	NaN	NaN	NaN	NaN	NaN	NaN	NaN	NaN	NaN	NaN	NaN	NaN	NaN	NaN	NaN	NaN	NaN	NaN	NaN	NaN	NaN	NaN	NaN	NaN	NaN	NaN	NaN	NaN	NaN	NaN	NaN	NaN	NaN	NaN	NaN	NaN	26.8496	27.2697	NaN	NaN	NaN	NaN	NaN	NaN	NaN	NaN	NaN	NaN	NaN	NaN	NaN	NaN	NaN	NaN	NaN	NaN	NaN	NaN	NaN	NaN	NaN	NaN	NaN	NaN	NaN	NaN	NaN	NaN	NaN	NaN	NaN	NaN	NaN	NaN	NaN	NaN	NaN	NaN	NaN	NaN	NaN	NaN	NaN	NaN	NaN	NaN	NaN	NaN	NaN	NaN	NaN	NaN	NaN	NaN	NaN	NaN	NaN	NaN	NaN	NaN	NaN	NaN	NaN	NaN	NaN	NaN	NaN	NaN	NaN	NaN	NaN	NaN	NaN	NaN	NaN	NaN	NaN	NaN	NaN	NaN	NaN	NaN	NaN	NaN	NaN	NaN	NaN	NaN	NaN	NaN	NaN	NaN	NaN	NaN	NaN	NaN	NaN	NaN	NaN	NaN	NaN	NaN	NaN	NaN	NaN	NaN	NaN	NaN	NaN	NaN	NaN	NaN	NaN	NaN	NaN	NaN	NaN	NaN	NaN	NaN	NaN	NaN	NaN	NaN	NaN	NaN	NaN	NaN	NaN	NaN	NaN	NaN	27.2691	27.5174	27.2105	NaN	NaN	NaN	NaN	NaN	NaN	NaN	NaN	NaN	NaN	NaN	NaN	NaN	NaN	NaN	NaN	NaN	NaN	28.965	28.8627	28.9918	27.501	28.2934	28.4443	NaN	NaN	NaN	NaN	NaN	NaN	NaN	NaN	NaN	NaN	NaN	NaN	NaN	NaN	NaN	NaN	NaN	NaN	NaN	NaN	NaN	NaN	NaN	NaN	NaN	NaN	NaN	NaN	NaN	NaN	NaN	NaN	NaN	2.90677	-0.674886	-1.19192	-1.59153	-1.51969	0.0777496	-0.391864	-0.603974	-0.863384	-0.7102	-0.263584	0.2278	-0.498296	-0.797171	-0.517424	1.09568	-0.320553	-0.615085	-0.7479	-0.566939	0.111367	0.346826	-0.699077	-1.18831	-0.528907	-0.680343	-0.553235	-0.466096	-0.775435	-1.49111	-0.781528	-0.480336	-0.986246	-0.569583	0.205134	0.215053	-0.0334323	-0.763085	-0.912958	-1.06397	0.0752014	-0.149755	-0.434721	-1.41455	-0.411242	0.254708	-0.546212	-0.407072	0.011592	-0.310054	-0.960505	-0.28455	-0.838614	-0.115585	-0.444617	-0.133735	-0.0179579	-0.294468	-0.64059	-0.0849822	7.32579	0.327839	-0.466542	1.82562	0.902561	-0.357385											+	+																																								HA_IPF_12_Ctr	+																						6	3	3	57.3	45.8	45.8	10.822	0	58.136	34196000000	244	0.890877	0.343653	-0.215394	-0.18875	0.96887	0.40425	-0.257325	-0.222041	0.154107	0.37514	3.87311	0.0261818	1.68082	0.439304	0.621357	-0.388025	0.973669	0.396483	-0.688675	1.49017	0.252456	-0.918621	1.39556	0.323509	-0.878226	0.0382315	0.968595	0.0448693	0.226671	0.797863	-0.226333	0.387435	0.710196	-0.34923	0.620029	0.569871	-0.499097	0.474244	0.617619	-0.409651	0.143197	0.893583	-0.152299	0.121629	0.851546	0.131667	0.303436	0.734302	-0.28784	0.55584	0.574078	-0.460619	0.317812	0.742404	-0.298851	0.842237	0.40816	0.628535	0.179435	0.886421	-0.185302	0.395144	0.751765	-0.355233	0.509916	0.643683	-0.431993	0.356809	0.722689	-0.327593	0.0552993	0.9346	0.0640632	0.195974	0.855632	0.200225	0.466432	0.63114	-0.403767	0.968632	0.388232	-0.68643	0.326715	0.686142	-0.305515	0.447548	0.604226	-0.392201	0.344234	0.743622	-0.319131	0.279108	0.757715	-0.2691	0.528198	0.586125	-0.44607	1.35383	0.344398	-0.86129	0.538805	0.575311	-0.450926	0.288517	0.758064	-0.276968	0.745335	0.394184	-0.570206	0.357494	0.703405	-0.328686	0.106559	0.920788	0.117849	0.114124	0.87398	0.12432	0.0160208	0.979607	-0.0192771	0.522646	0.632333	-0.440479	0.666118	0.535642	-0.526983	0.62565	0.558128	-0.561916	0.0369313	0.952544	0.0434002	0.0763599	0.948164	-0.0863672	0.256054	0.751092	-0.250853	1.25076	0.346846	-0.817017	0.240622	0.834444	-0.237696	0.137203	0.858164	0.14695	0.338063	0.735747	-0.31486	0.235167	0.749328	-0.234396	0.00549309	0.991735	0.00668558	0.171758	0.860725	-0.178894	0.717979	0.510971	-0.555234	0.15605	0.855719	-0.164341	0.595785	0.59121	-0.484727	0.058153	0.964605	-0.0667804	0.264264	0.805729	-0.256949	0.0677246	0.952644	-0.0771738	0.00858125	0.993122	-0.0103785	0.162378	0.848462	-0.170101	0.416526	0.595706	-0.370027	0.0420937	0.961852	-0.0491115	A0A2U8J954	A0A2U8J954	833
		NaN	NaN	NaN	NaN	NaN	NaN	NaN	NaN	NaN	NaN	NaN	NaN	NaN	NaN	NaN	30.419	NaN	30.309	NaN	NaN	NaN	NaN	NaN	NaN	NaN	NaN	NaN	NaN	NaN	NaN	NaN	NaN	NaN	NaN	NaN	NaN	NaN	NaN	NaN	NaN	NaN	NaN	NaN	NaN	NaN	NaN	NaN	NaN	NaN	NaN	NaN	NaN	NaN	NaN	NaN	NaN	NaN	NaN	NaN	NaN	NaN	NaN	NaN	NaN	NaN	NaN	NaN	NaN	NaN	NaN	NaN	NaN	NaN	NaN	NaN	NaN	NaN	NaN	NaN	NaN	NaN	NaN	NaN	NaN	NaN	NaN	NaN	NaN	NaN	NaN	NaN	NaN	NaN	NaN	NaN	NaN	NaN	NaN	NaN	NaN	NaN	NaN	NaN	NaN	NaN	NaN	NaN	NaN	NaN	NaN	NaN	NaN	NaN	NaN	NaN	NaN	NaN	NaN	NaN	NaN	26.7233	27.306	26.9938	NaN	NaN	NaN	28.62	28.7115	29.0139	NaN	NaN	NaN	NaN	NaN	NaN	28.4007	28.1562	28.194	NaN	NaN	NaN	NaN	NaN	NaN	NaN	NaN	NaN	NaN	NaN	27.7276	NaN	NaN	NaN	NaN	NaN	NaN	28.1509	26.563	26.6207	26.1199	NaN	27.6187	NaN	NaN	NaN	NaN	NaN	NaN	NaN	NaN	NaN	27.3604	27.2952	27.125	NaN	NaN	NaN	NaN	NaN	NaN	NaN	NaN	NaN	31.3021	31.2088	NaN	NaN	NaN	NaN	NaN	NaN	NaN	NaN	NaN	NaN	NaN	28.5013	28.318	28.0359	28.1738	28.3616	28.5326	27.8851	NaN	NaN	NaN	NaN	NaN	NaN	NaN	NaN	27.0635	NaN	NaN	NaN	NaN	NaN	NaN	NaN	NaN	NaN	NaN	NaN	NaN	NaN	NaN	NaN	NaN	NaN	NaN	NaN	NaN	NaN	NaN	NaN	NaN	NaN	NaN	NaN	NaN	NaN	NaN	NaN	NaN	NaN	NaN	NaN	NaN	NaN	NaN	NaN	NaN	NaN	NaN	NaN	NaN	NaN	NaN	NaN	NaN	NaN	NaN	NaN	NaN	NaN	NaN	NaN	NaN	NaN	NaN	NaN	-0.733332	0.117636	-0.679892	-1.07402	-0.0022242	-0.500926	0.135654	-1.18628	-0.856991	-0.173938	-1.11789	-0.620915	-0.705509	-0.570207	-0.112445	-0.521711	-1.13233	-0.885725	0.00133047	-0.768956	0.128992	-1.29336	-0.19819	-0.563982	-0.125316	-0.00451874	3.19699	-0.590757	-0.950063	0.830276	0.230346	-0.724566	-1.36678	2.05819	1.02714	-0.6127	-0.226203	-0.175827	2.20687	-0.160231	-0.0808197	-0.0430822	-0.122598	3.27489	-0.853694	-0.336767	-0.158471	-0.696001	-0.0747829	-1.21959	-1.06163	-0.112309	-0.573118	-1.18758	-0.786596	-0.430924	-0.567942	1.95433	-1.12446	3.72843	6.67087	0.454547	-0.217559	4.80659	0.113126	-0.0236362											+																											+														HA_IPF_67_Ctr	+				+																+	HA_CTD_16_Ctr;HA_CTD_64_Ctr	6	3	3	56.7	45.4	45.4	10.811	0	250.2	47118000000	295	0.193187	0.725301	-0.0795055	-0.0679408	0.15576	0.771121	0.0928555	0.0749215	0.0508543	0.786637	0.37278	0.633909	-0.383358	0.0468593	0.952025	0.0615039	0.339314	0.698839	-0.355608	0.615267	0.490524	-0.561397	0.000843157	1	-0.00116297	0.233407	0.76945	-0.261958	0.054434	0.937322	0.0709142	0.706192	0.489926	-0.620345	0.45586	0.611836	-0.448108	0.0710122	0.926946	-0.0909727	0.650479	0.531916	-0.584524	0.301944	0.684351	-0.324285	0.354793	0.647149	-0.368742	0.272469	0.735278	-0.298004	0.0445412	0.954273	-0.0586992	0.244599	0.748006	-0.272621	0.660241	0.540913	-0.591515	0.476584	0.643473	-0.46335	0.00050412	0.999579	0.000695634	0.395275	0.640944	-0.4017	0.0514231	0.931082	0.067318	0.795794	0.417605	-0.676018	0.0813958	0.89909	-0.103464	0.269458	0.762832	-0.295011	0.0500253	0.937643	-0.0654859	0.00171232	0.999208	-0.00236115	3.15497	0.0404545	1.67241	0.283486	0.7153	-0.30831	0.520545	0.543426	-0.496214	0.437753	0.632533	0.434249	0.0939692	0.883402	0.119196	0.367054	0.669129	-0.378743	0.859195	0.295452	-0.714013	1.57155	0.216784	1.07487	0.572192	0.499338	0.534594	0.295192	0.671186	-0.319225	0.0944365	0.886905	-0.118333	0.071374	0.940228	-0.0916944	1.75883	0.140876	1.15446	0.0524524	0.943861	-0.0756941	0.0316596	0.953799	-0.0422356	0.0165879	0.99308	-0.0225034	0.0488092	0.926128	-0.0640212	3.01495	0.0416364	1.67026	0.446182	0.652136	-0.443698	0.146421	0.846353	-0.175816	0.063826	0.951763	-0.0826219	0.347904	0.606335	-0.363425	0.0292296	0.969432	-0.0390873	0.734317	0.468558	-0.637882	0.606784	0.512255	-0.555291	0.0445712	0.956464	-0.0586802	0.274307	0.764945	-0.299587	0.706458	0.490288	-0.620781	0.407008	0.654068	-0.410942	0.195386	0.832763	-0.225372	0.271564	0.767621	-0.296998	1.45956	0.20313	1.0222	0.653025	0.417592	-0.587116	4.03704	0.0208571	1.95031	A0A2U8J957	A0A2U8J957	835
		NaN	NaN	NaN	NaN	NaN	NaN	NaN	NaN	NaN	NaN	NaN	NaN	NaN	NaN	NaN	NaN	NaN	NaN	NaN	NaN	NaN	NaN	NaN	NaN	NaN	NaN	NaN	NaN	NaN	NaN	NaN	NaN	NaN	NaN	NaN	NaN	NaN	NaN	NaN	NaN	NaN	NaN	NaN	NaN	NaN	NaN	NaN	NaN	NaN	NaN	NaN	NaN	NaN	NaN	NaN	NaN	NaN	NaN	NaN	NaN	NaN	NaN	NaN	NaN	NaN	NaN	NaN	NaN	NaN	NaN	NaN	NaN	NaN	NaN	NaN	NaN	NaN	NaN	NaN	NaN	NaN	NaN	NaN	NaN	NaN	NaN	NaN	NaN	NaN	NaN	NaN	NaN	NaN	NaN	NaN	NaN	NaN	NaN	NaN	NaN	NaN	NaN	NaN	NaN	NaN	NaN	NaN	NaN	NaN	27.6991	27.2348	NaN	NaN	NaN	NaN	NaN	NaN	NaN	NaN	NaN	27.362	27.1191	27.6209	NaN	NaN	NaN	NaN	NaN	NaN	NaN	NaN	NaN	NaN	NaN	NaN	NaN	NaN	NaN	29.1536	28.9751	29.1498	NaN	NaN	NaN	NaN	28.2104	NaN	NaN	NaN	NaN	NaN	NaN	NaN	NaN	NaN	NaN	28.6172	27.1689	27.5747	NaN	NaN	NaN	NaN	NaN	NaN	27.8948	27.1917	NaN	NaN	NaN	NaN	NaN	NaN	NaN	NaN	NaN	NaN	NaN	NaN	NaN	NaN	NaN	NaN	NaN	NaN	28.0307	NaN	28.0832	26.8027	NaN	27.3692	NaN	NaN	NaN	NaN	NaN	NaN	NaN	NaN	NaN	NaN	NaN	NaN	NaN	NaN	27.4279	27.4594	28.1192	NaN	NaN	NaN	NaN	NaN	NaN	NaN	NaN	NaN	NaN	NaN	NaN	NaN	NaN	NaN	NaN	NaN	NaN	NaN	NaN	NaN	NaN	NaN	NaN	NaN	NaN	NaN	27.731	27.9736	NaN	NaN	NaN	NaN	NaN	NaN	NaN	NaN	NaN	25.9035	NaN	27.31	NaN	NaN	NaN	NaN	NaN	NaN	NaN	NaN	NaN	NaN	27.6051	27.1261	27.5147	NaN	NaN	NaN	NaN	27.2268	27.1788	NaN	NaN	NaN	-1.23539	-0.411861	-1.20502	-0.40087	-0.492185	-0.889543	-0.0782183	-0.574731	-0.682588	-0.75486	-1.64958	-0.953363	-0.169444	0.0554278	-1.78729	-0.421147	0.00199402	-0.751514	0.497793	-0.595632	-0.28284	-0.80995	-0.785536	-1.02088	-0.804962	-0.961694	-0.598448	3.97845	-0.347678	0.937735	-0.283723	-0.179944	-0.243258	2.67257	-0.745193	-0.3874	1.47395	-0.855804	0.328989	-0.121072	-0.209497	-0.836753	-1.24177	-0.35277	-1.12941	-0.286148	-0.0595803	-0.674163	-0.408773	0.870945	-1.48479	-0.630772	-0.517469	-0.568152	-0.899464	-0.234608	1.40705	2.253	0.045308	-0.689875	8.57083	0.16061	-0.288368	3.76943	0.323311	-0.282385											+																												+						+							HA_IPF_68_Ctr;HA_IPF_75_Ctr	+																		+			HA_CTD_62_Ctr	4	3	3	43.6	29.8	29.8	10.734	0	20.775	19839000000	168	1.27974	0.237232	-0.279876	-0.244751	0.153793	0.802367	-0.0779709	-0.0648003	0.116185	0.484675	1.0234	0.349752	-0.713337	0.239987	0.77989	-0.237681	0.965445	0.39642	-0.691299	0.232565	0.802668	-0.231417	0.297057	0.770743	-0.283723	0.640698	0.545875	-0.512953	0.038361	0.970349	-0.045087	0.35899	0.718876	-0.330858	0.448493	0.662279	-0.393216	0.51397	0.594743	-0.435406	1.57175	0.26781	-0.951785	0.69996	0.468746	-0.54858	0.0873204	0.922629	-0.0977365	0.0269547	0.979468	0.0319982	1.77178	0.199659	-1.03027	0.246737	0.774929	-0.243122	0.000940615	1	0.00115035	0.509301	0.67867	-0.433029	0.301946	0.775224	0.287188	0.379115	0.702165	-0.343953	0.154597	0.846424	-0.163205	0.562981	0.604186	-0.466738	0.539326	0.597953	-0.452396	0.779239	0.472645	-0.589539	0.56064	0.523148	-0.464468	0.716008	0.48706	-0.555167	0.381258	0.725016	-0.345536	6.36447	0.00470588	2.29762	0.196328	0.813651	-0.200639	0.66994	0.577323	0.536099	0.155477	0.83252	-0.163842	0.0930449	0.922439	-0.10371	0.1291	0.85435	-0.139864	3.34816	0.0559048	1.54099	0.505423	0.610449	-0.429874	0.221391	0.769426	-0.222964	1.29168	0.266869	0.844268	0.608679	0.580575	-0.493721	0.184442	0.856952	0.189995	0.0491984	0.952893	-0.0638312	0.110133	0.864932	-0.120805	0.587718	0.588895	-0.482048	1.02714	0.337016	-0.716217	0.197218	0.850386	-0.202657	0.898694	0.47609	-0.652069	0.156811	0.849796	-0.16517	0.0288716	0.972718	-0.0343141	0.442045	0.59057	-0.388574	0.238284	0.784486	-0.236057	0.622801	0.565048	0.50231	1.33948	0.322807	-0.85661	0.404001	0.676028	-0.363079	0.316366	0.76626	-0.298402	0.355691	0.732382	-0.327653	0.653669	0.578628	-0.519449	0.1248	0.909709	-0.135234	1.20672	0.306517	0.806234	2.56332	0.0956842	1.30094	0.0218912	0.973324	0.0261448	0.458297	0.667832	-0.398418	A0A2U8J959	A0A2U8J959	836
		NaN	NaN	NaN	NaN	NaN	NaN	NaN	NaN	NaN	NaN	NaN	NaN	NaN	NaN	NaN	NaN	NaN	NaN	NaN	NaN	NaN	NaN	NaN	NaN	NaN	NaN	NaN	NaN	NaN	NaN	27.874	27.2701	27.6114	NaN	NaN	NaN	NaN	NaN	NaN	NaN	NaN	NaN	NaN	NaN	NaN	NaN	NaN	NaN	NaN	NaN	NaN	NaN	NaN	NaN	NaN	NaN	NaN	NaN	NaN	NaN	NaN	NaN	NaN	NaN	NaN	NaN	NaN	NaN	NaN	NaN	NaN	NaN	NaN	NaN	NaN	NaN	NaN	NaN	NaN	NaN	NaN	NaN	NaN	NaN	NaN	NaN	NaN	NaN	NaN	NaN	NaN	NaN	NaN	NaN	NaN	NaN	NaN	NaN	NaN	NaN	NaN	NaN	NaN	NaN	NaN	NaN	NaN	NaN	NaN	NaN	NaN	NaN	NaN	NaN	NaN	NaN	NaN	NaN	NaN	NaN	26.8428	27.0578	NaN	NaN	NaN	NaN	NaN	NaN	NaN	NaN	NaN	NaN	NaN	NaN	NaN	NaN	NaN	NaN	NaN	NaN	NaN	NaN	NaN	NaN	NaN	NaN	NaN	NaN	NaN	NaN	NaN	26.7125	27.4859	NaN	NaN	NaN	NaN	NaN	NaN	NaN	NaN	NaN	NaN	NaN	NaN	26.5652	26.5885	26.9764	NaN	NaN	NaN	NaN	NaN	NaN	NaN	NaN	NaN	NaN	NaN	NaN	NaN	NaN	NaN	NaN	NaN	NaN	NaN	NaN	NaN	NaN	NaN	NaN	NaN	NaN	NaN	NaN	NaN	NaN	NaN	NaN	NaN	NaN	NaN	NaN	NaN	NaN	NaN	NaN	NaN	NaN	NaN	NaN	NaN	NaN	NaN	NaN	NaN	NaN	NaN	NaN	NaN	NaN	NaN	NaN	NaN	NaN	NaN	NaN	NaN	NaN	NaN	NaN	NaN	NaN	NaN	NaN	NaN	NaN	NaN	NaN	NaN	NaN	NaN	NaN	NaN	NaN	NaN	NaN	NaN	NaN	NaN	NaN	NaN	NaN	NaN	NaN	NaN	NaN	NaN	NaN	NaN	NaN	NaN	NaN	NaN	NaN	NaN	NaN	NaN	NaN	NaN	0	0	0	0	3.02167	0	0	0	0	0	0	0	0	0	0	0	0	0	0	0	0	0	0	0	0	0	0	0	0	0	0	0	0	0	0	0	2.14653	0	0	0	0	0	0	0	0	0	0	0	0	0	0	0	0	0	0	0	0	0	0	0	2.29718	0.950141	0.129205	0	0.911909	0											+					+																																+				HA_IPF_23_Ctr;HA_IPF_78_Ctr	+																						7	4	3	53.9	53.9	49	11.17	0.0006068	6.9112	4600200000	129	1.33738	0.361396	0.20034	0.182163	NaN	1	0	NaN	NaN	0	-4.34294e-08	1	0	-4.34294e-08	1	0	-4.34294e-08	1	0	-4.34294e-08	1	0	9.52107	0.00822222	2.11564	-4.34294e-08	1	0	-4.34294e-08	1	0	-4.34294e-08	1	0	-4.34294e-08	1	0	-4.34294e-08	1	0	-4.34294e-08	1	0	-4.34294e-08	1	0	-4.34294e-08	1	0	-4.34294e-08	1	0	-4.34294e-08	1	0	-4.34294e-08	1	0	-4.34294e-08	1	0	-4.34294e-08	1	0	-4.34294e-08	1	0	-4.34294e-08	1	0	-4.34294e-08	1	0	-4.34294e-08	1	0	-4.34294e-08	1	0	-4.34294e-08	1	0	-4.34294e-08	1	0	-4.34294e-08	1	0	-4.34294e-08	1	0	-4.34294e-08	1	0	-4.34294e-08	1	0	-4.34294e-08	1	0	-4.34294e-08	1	0	-4.34294e-08	1	0	-4.34294e-08	1	0	-4.34294e-08	1	0	-4.34294e-08	1	0	-4.34294e-08	1	0	5.59893	0.0533878	1.50326	-4.34294e-08	1	0	-4.34294e-08	1	0	-4.34294e-08	1	0	-4.34294e-08	1	0	-4.34294e-08	1	0	-4.34294e-08	1	0	-4.34294e-08	1	0	-4.34294e-08	1	0	-4.34294e-08	1	0	-4.34294e-08	1	0	-4.34294e-08	1	0	-4.34294e-08	1	0	-4.34294e-08	1	0	-4.34294e-08	1	0	-4.34294e-08	1	0	-4.34294e-08	1	0	-4.34294e-08	1	0	-4.34294e-08	1	0	-4.34294e-08	1	0	-4.34294e-08	1	0	-4.34294e-08	1	0	-4.34294e-08	1	0	-4.34294e-08	1	0	A0A2U8J963	A0A2U8J963	840
		NaN	NaN	NaN	NaN	NaN	NaN	NaN	NaN	NaN	NaN	NaN	NaN	NaN	NaN	NaN	29.3519	NaN	NaN	NaN	NaN	NaN	NaN	NaN	NaN	NaN	NaN	NaN	NaN	NaN	NaN	28.9634	28.8796	29.1824	NaN	NaN	NaN	NaN	NaN	NaN	NaN	NaN	NaN	NaN	NaN	NaN	NaN	NaN	NaN	29.5037	29.5887	29.0617	NaN	NaN	NaN	29.8895	30.0427	29.2658	29.8397	27.4314	29.6164	30.0268	29.9392	29.8311	29.1766	29.1134	28.987	NaN	NaN	NaN	NaN	NaN	NaN	28.7374	28.3453	28.6237	30.5928	30.6032	30.6697	29.5385	NaN	NaN	NaN	NaN	NaN	NaN	NaN	NaN	NaN	NaN	NaN	29.0635	28.6805	28.8696	NaN	NaN	NaN	30.0285	30.0225	29.9794	NaN	NaN	NaN	NaN	NaN	NaN	NaN	NaN	NaN	NaN	NaN	NaN	NaN	NaN	NaN	NaN	NaN	NaN	NaN	NaN	NaN	29.8456	29.9777	29.8902	NaN	NaN	NaN	NaN	30.3283	NaN	NaN	NaN	NaN	NaN	NaN	NaN	NaN	NaN	NaN	NaN	NaN	NaN	NaN	NaN	NaN	NaN	29.0959	NaN	30.8264	30.9534	30.8804	NaN	NaN	NaN	NaN	NaN	NaN	29.1342	28.0708	28.5647	26.5617	28.8044	NaN	30.8553	31.0882	30.6891	NaN	NaN	NaN	NaN	NaN	NaN	NaN	NaN	NaN	NaN	NaN	29.3247	29.483	29.6291	30.5947	29.962	NaN	30.1368	29.8978	30.2164	31.1631	29.5047	31.5909	27.2589	29.5604	NaN	NaN	NaN	NaN	30.6053	30.63	30.8245	NaN	NaN	NaN	31.1219	31.1057	31.2844	30.281	NaN	NaN	NaN	NaN	NaN	NaN	NaN	28.7107	28.833	28.6516	30.6608	29.5464	26.9178	NaN	NaN	NaN	NaN	NaN	NaN	NaN	NaN	NaN	NaN	NaN	NaN	29.7496	29.6497	29.5838	28.5603	28.8138	30.4828	NaN	NaN	NaN	29.6131	29.9348	29.5155	NaN	30.1046	NaN	NaN	NaN	NaN	NaN	NaN	NaN	29.7126	29.1755	29.9351	NaN	NaN	NaN	30.2684	30.5327	30.2357	NaN	NaN	NaN	30.9639	30.5345	30.9014	30.9535	29.9571	29.9418	31.3447	NaN	30.1187	-2.20807	-3.19203	-2.69224	-2.93319	1.66189	-1.66338	-2.83361	-2.3503	-2.50139	2.03814	2.3861	2.58577	1.74574	-3.03252	-2.59445	3.27534	-1.25842	-2.58369	-2.58805	-2.17529	-2.1868	-1.82979	-2.50325	2.13234	-2.88585	-2.53518	-2.88999	-2.21635	-3.05288	-0.940205	3.54013	-2.92789	-3.197	1.24333	-0.777088	3.53096	-2.09167	-3.29257	-3.28996	-3.28114	-2.93387	-3.41547	-2.58254	-1.21635	-2.45167	-2.70251	-3.11867	-3.22017	1.61591	1.22219	-3.45644	-3.50274	1.52464	2.66355	-2.81608	-2.83281	-3.28455	2.55795	-2.92275	-0.735557	18.217	7.33945e-05	-1.25911	9.58956	0.000752941	-1.5804								+	+	CTD_Ctr;IPF_Ctr	+																															+					+					HA_IPF_71_Ctr;HA_IPF_77_Ctr	+												+									HA_CTD_49_Ctr	7	4	3	46.2	35.6	35.6	11.882	0	78.103	110920000000	297	2.84412	0.00321368	-1.1761	-0.862306	3.18766	0.00422857	-1.50775	-1.05215	0.940543	0.524735	0.724993	0.269176	-0.828147	1.23259	0.143388	-1.19702	0.962027	0.219577	-1.01047	1.09078	0.179822	-1.10126	0.494654	0.484038	0.624134	0.494923	0.48054	-0.624503	1.03591	0.186904	-1.06339	0.792375	0.301063	-0.882061	0.866505	0.250775	-0.939233	0.650902	0.327169	0.7654	0.810504	0.302945	0.896009	0.909037	0.223296	0.971115	0.528032	0.432963	0.65563	1.14617	0.157	-1.1388	0.912308	0.219919	-0.973859	1.28549	0.129774	1.2301	0.339997	0.625663	-0.468656	0.907238	0.258833	-0.969984	0.909623	0.254522	-0.971708	0.711133	0.306468	-0.816399	0.716138	0.273782	-0.820602	0.561531	0.412745	-0.686747	0.866977	0.279969	-0.939719	0.692777	0.33496	0.800817	1.06499	0.150981	-1.08345	0.882676	0.231649	-0.951644	1.0679	0.18369	-1.0853	0.728729	0.273295	-0.831225	1.1572	0.161042	-1.1463	0.239642	0.721983	-0.351489	1.44514	0.089757	1.32954	1.08859	0.196162	-1.09957	1.23446	0.128	-1.19848	0.340426	0.577849	0.46684	0.191436	0.744535	-0.290641	1.43936	0.0761439	1.32606	0.673758	0.308203	-0.785099	1.29303	0.129163	-1.23553	1.29325	0.115	-1.23525	0.955894	0.323901	-1.08032	1.0914	0.1565	-1.10162	1.36559	0.102292	-1.28142	0.903987	0.186614	-0.968306	0.32694	0.616622	-0.453753	0.842432	0.330752	-0.920723	0.968442	0.192114	-1.01482	1.19449	0.156	-1.17107	1.25265	0.116564	-1.20912	0.475256	0.464685	0.605982	0.333329	0.605258	0.458996	1.39303	0.124875	-1.29782	1.42205	0.101442	-1.31548	0.44184	0.52523	0.572584	0.948648	0.243672	1.00033	1.02603	0.208319	-1.05656	1.03705	0.183077	-1.06377	1.28768	0.143524	-1.23227	0.895063	0.232175	0.960671	1.08364	0.154118	-1.09672	0.178103	0.785374	-0.273884	A0A2U8J964	A0A2U8J964	841
		NaN	NaN	NaN	NaN	NaN	NaN	NaN	NaN	NaN	NaN	NaN	NaN	NaN	NaN	NaN	NaN	NaN	NaN	NaN	NaN	NaN	NaN	NaN	NaN	NaN	NaN	NaN	28.0768	28.5107	28.5986	28.474	28.2818	28.5541	NaN	NaN	NaN	NaN	NaN	NaN	NaN	NaN	NaN	NaN	NaN	NaN	NaN	NaN	NaN	NaN	NaN	NaN	NaN	NaN	NaN	NaN	NaN	NaN	NaN	NaN	NaN	NaN	NaN	NaN	NaN	NaN	NaN	NaN	NaN	NaN	NaN	NaN	NaN	NaN	NaN	NaN	NaN	NaN	NaN	NaN	NaN	NaN	NaN	NaN	NaN	NaN	NaN	NaN	NaN	NaN	NaN	NaN	NaN	NaN	NaN	NaN	NaN	NaN	NaN	NaN	NaN	NaN	NaN	NaN	NaN	NaN	NaN	NaN	NaN	NaN	NaN	NaN	NaN	NaN	NaN	NaN	NaN	NaN	NaN	NaN	NaN	NaN	NaN	NaN	NaN	NaN	NaN	NaN	NaN	NaN	NaN	NaN	NaN	NaN	NaN	NaN	NaN	NaN	NaN	29.1265	NaN	28.2606	NaN	NaN	NaN	NaN	NaN	NaN	NaN	28.3493	28.5942	NaN	NaN	NaN	NaN	NaN	NaN	NaN	NaN	NaN	NaN	NaN	NaN	28.6225	28.766	NaN	NaN	NaN	NaN	27.0966	27.3381	27.437	NaN	NaN	NaN	NaN	NaN	NaN	29.0277	NaN	NaN	NaN	NaN	NaN	NaN	NaN	NaN	NaN	NaN	NaN	NaN	NaN	NaN	NaN	NaN	NaN	NaN	NaN	NaN	NaN	NaN	NaN	NaN	NaN	NaN	NaN	NaN	NaN	NaN	NaN	NaN	NaN	NaN	NaN	NaN	NaN	NaN	NaN	NaN	NaN	NaN	NaN	NaN	NaN	NaN	NaN	NaN	NaN	NaN	NaN	NaN	NaN	NaN	NaN	NaN	NaN	NaN	NaN	NaN	NaN	NaN	NaN	NaN	NaN	NaN	NaN	NaN	NaN	NaN	NaN	NaN	NaN	NaN	NaN	NaN	NaN	NaN	NaN	NaN	NaN	NaN	NaN	NaN	NaN	NaN	NaN	NaN	NaN	NaN	NaN	NaN	NaN	0	0	0	0	3.90838	0	0	0	0	0	0	0	0	0	0	0	0	0	0	0	0	0	0	0	0	0	0	0	0	0	0	0	0	0	0	0	0	2.76231	0	0	0	0	0	0	0	3.86715	0	0	0	0	0	0	0	0	0	0	0	0	0	0	3.50501	0.931143	0.166767	2.17146	0.865068	0.193357											+					+																																	+			HA_IPF_23_Ctr;HA_IPF_8_Ctr	+						+															HA_CTD_21_Ctr	5	2	2	53.9	43.1	43.1	11.678	0	16.905	18132000000	121	2.4964	0.11576	0.392244	0.346674	1.8538	0.275313	0.342499	0.301023	0.254176	0.269409	-4.34294e-08	1	0	-4.34294e-08	1	0	-4.34294e-08	1	0	-4.34294e-08	1	0	15.4795	0.00133333	2.80221	-4.34294e-08	1	0	-4.34294e-08	1	0	-4.34294e-08	1	0	-4.34294e-08	1	0	-4.34294e-08	1	0	-4.34294e-08	1	0	-4.34294e-08	1	0	-4.34294e-08	1	0	-4.34294e-08	1	0	-4.34294e-08	1	0	-4.34294e-08	1	0	-4.34294e-08	1	0	-4.34294e-08	1	0	-4.34294e-08	1	0	-4.34294e-08	1	0	-4.34294e-08	1	0	-4.34294e-08	1	0	-4.34294e-08	1	0	-4.34294e-08	1	0	-4.34294e-08	1	0	-4.34294e-08	1	0	-4.34294e-08	1	0	-4.34294e-08	1	0	-4.34294e-08	1	0	-4.34294e-08	1	0	-4.34294e-08	1	0	-4.34294e-08	1	0	-4.34294e-08	1	0	-4.34294e-08	1	0	-4.34294e-08	1	0	-4.34294e-08	1	0	-4.34294e-08	1	0	9.39921	0.02	1.98036	-4.34294e-08	1	0	-4.34294e-08	1	0	-4.34294e-08	1	0	-4.34294e-08	1	0	-4.34294e-08	1	0	-4.34294e-08	1	0	-4.34294e-08	1	0	15.23	0.000533333	2.77156	-4.34294e-08	1	0	-4.34294e-08	1	0	-4.34294e-08	1	0	-4.34294e-08	1	0	-4.34294e-08	1	0	-4.34294e-08	1	0	-4.34294e-08	1	0	-4.34294e-08	1	0	-4.34294e-08	1	0	-4.34294e-08	1	0	-4.34294e-08	1	0	-4.34294e-08	1	0	-4.34294e-08	1	0	-4.34294e-08	1	0	A0A2U8J965	A0A2U8J965	842
		30.1847	NaN	29.0954	NaN	NaN	NaN	NaN	29.9553	NaN	NaN	NaN	NaN	NaN	27.9365	28.9511	NaN	30.608	NaN	29.8467	27.0875	29.6799	NaN	NaN	NaN	NaN	NaN	NaN	30.4578	29.9981	29.3762	30.9582	31.1422	NaN	NaN	NaN	NaN	NaN	30.8607	NaN	NaN	NaN	29.0987	NaN	30.7152	29.9111	NaN	NaN	30.174	29.6662	30.184	28.787	30.6382	30.685	NaN	NaN	NaN	NaN	NaN	NaN	NaN	NaN	30.0675	30.1306	NaN	NaN	30.345	28.1653	31.0131	30.7622	NaN	NaN	30.3326	30.481	NaN	NaN	31.4573	31.623	32.0308	NaN	NaN	NaN	NaN	NaN	NaN	NaN	NaN	NaN	NaN	NaN	NaN	30.9373	NaN	NaN	NaN	NaN	NaN	NaN	NaN	NaN	NaN	NaN	NaN	NaN	NaN	NaN	29.2415	28.4881	29.432	NaN	28.6572	27.7725	NaN	NaN	NaN	NaN	NaN	29.0173	29.2943	29.1625	29.3572	27.4543	32.5104	30.224	NaN	NaN	29.1471	NaN	NaN	NaN	NaN	NaN	NaN	NaN	NaN	NaN	NaN	30.4839	NaN	30.1027	29.8887	29.6311	NaN	NaN	NaN	NaN	NaN	NaN	NaN	27.8401	30.501	NaN	NaN	NaN	NaN	NaN	NaN	28.5651	NaN	32.4372	27.8063	30.7517	27.7652	30.8045	NaN	NaN	NaN	NaN	NaN	NaN	NaN	30.1151	32.1455	29.0338	28.9212	26.944	29.9345	30.6558	31.1402	30.8823	NaN	28.7914	29.4541	NaN	NaN	NaN	NaN	NaN	NaN	32.6352	29.5195	NaN	NaN	NaN	NaN	NaN	NaN	NaN	NaN	NaN	NaN	NaN	NaN	NaN	NaN	NaN	NaN	NaN	NaN	NaN	NaN	NaN	NaN	NaN	29.9406	NaN	NaN	NaN	NaN	NaN	NaN	NaN	NaN	NaN	NaN	NaN	NaN	NaN	NaN	NaN	NaN	NaN	NaN	NaN	NaN	30.7213	NaN	NaN	NaN	NaN	NaN	27.6798	30.7164	30.591	27.3035	NaN	NaN	NaN	NaN	NaN	NaN	30.1564	NaN	NaN	NaN	28.0861	27.4884	NaN	NaN	NaN	NaN	NaN	NaN	NaN	28.222	NaN	28.8903	NaN	NaN	NaN	NaN	NaN	-1.22997	1.68128	-1.18059	-0.808197	3.18323	-0.34227	1.07655	2.77561	0.652079	4.1043	-0.098863	2.68934	0.440302	4.53875	0.932491	6.26228	-1.1457	-1.06702	-1.31536	-0.413635	-1.20717	0.0260531	3.82987	5.45132	-0.677437	-1.02328	1.01883	4.43275	-0.948217	-0.414318	2.28109	-0.578016	-1.54271	2.99032	3.33294	1.03831	-1.3531	1.19619	4.59208	2.99784	2.41056	-0.710639	0.967169	1.73097	3.42993	4.50257	0.525115	3.35237	-0.753519	1.3823	-1.87518	-1.06665	1.33012	-0.823173	-1.38506	3.61244	1.52626	4.62146	0.54611	-1.02048	20.2588	0	1.15445	9.34757	0.000989691	1.11513								+	+	CTD_Ctr;IPF_Ctr	+										+				+		+							+	+				+							+				+		HA_IPF_30_Ctr;HA_IPF_38_Ctr;HA_IPF_41_Ctr;HA_IPF_61_Ctr;HA_IPF_68_Ctr;HA_IPF_76_Ctr;HA_IPF_80_Ctr;HA_IPF_9_Ctr	+					+	+		+								+		+			HA_CTD_17_Ctr;HA_CTD_21_Ctr;HA_CTD_32_Ctr;HA_CTD_57_Ctr;HA_CTD_62_Ctr	5	3	3	47.9	36.5	36.5	10.664	0	80.225	130520000000	326	3.3308	0.00222642	1.22182	0.909377	3.61792	0.00521053	1.40726	1.02403	0.950888	0.527063	0.536325	0.458747	-0.569999	0.80961	0.335178	0.773817	0.508822	0.519694	-0.547527	0.313383	0.661149	-0.374969	1.99994	0.111064	1.44005	0.114769	0.875272	-0.158775	0.429051	0.556364	0.489129	1.64546	0.120055	1.26323	0.231754	0.741836	0.29713	3.21404	0.0356667	1.90292	0.0305884	0.970915	-0.0458692	1.57852	0.158615	1.22694	0.145655	0.834679	0.199917	3.74397	0.0152	2.09818	0.360188	0.60356	0.425256	6.32946	0.000666667	2.90522	0.487629	0.601442	-0.53072	0.443947	0.616633	-0.494124	0.588349	0.502139	-0.610153	0.141933	0.825377	-0.191882	0.5243	0.458651	-0.559944	0.00766185	0.993498	0.0119213	2.88367	0.0597333	1.77697	5.07724	0.00342857	2.5291	0.252177	0.675058	-0.314104	0.42119	0.549692	-0.474185	0.402469	0.614253	0.464286	3.64352	0.0121481	2.05655	0.382804	0.592811	-0.439794	0.142175	0.85512	-0.192183	1.24853	0.176109	1.04599	0.208298	0.766046	-0.267781	0.732662	0.294804	-0.715735	1.82227	0.1064	1.35477	2.28379	0.0633171	1.53974	0.410113	0.523178	0.472057	0.607931	0.427235	-0.626268	0.501719	0.542351	0.547704	3.80047	0.0065	2.12015	1.42056	0.27325	1.23684	1.34638	0.15732	1.10247	0.267492	0.739647	-0.329647	0.379664	0.571296	0.442274	0.832099	0.353451	0.792485	2.39511	0.0766897	1.5858	3.73213	0.00724324	2.08821	0.182258	0.810554	0.24091	2.23282	0.0450722	1.53195	0.287344	0.684569	-0.349548	0.605666	0.468384	0.631509	0.960679	0.317349	-0.867991	0.44577	0.54454	-0.494881	0.568313	0.494428	0.604831	0.320394	0.690284	-0.381804	0.628442	0.474969	-0.641412	2.62464	0.0354894	1.67549	0.708723	0.385282	0.703109	3.78895	0.00694737	2.12422	0.190899	0.727938	0.250618	0.420396	0.590605	-0.473211	A0A2U8J967	A0A2U8J967	843
		NaN	NaN	NaN	NaN	NaN	NaN	NaN	NaN	NaN	NaN	NaN	NaN	NaN	NaN	NaN	NaN	NaN	NaN	NaN	NaN	NaN	NaN	NaN	NaN	NaN	NaN	NaN	NaN	NaN	NaN	NaN	NaN	NaN	NaN	NaN	NaN	27.3271	27.2267	27.2374	NaN	NaN	NaN	NaN	NaN	NaN	NaN	NaN	NaN	NaN	NaN	NaN	NaN	NaN	NaN	NaN	NaN	NaN	NaN	NaN	NaN	NaN	NaN	NaN	NaN	NaN	NaN	NaN	NaN	NaN	NaN	NaN	NaN	NaN	NaN	NaN	NaN	NaN	NaN	NaN	NaN	NaN	NaN	NaN	NaN	NaN	NaN	NaN	NaN	NaN	NaN	NaN	NaN	NaN	NaN	NaN	NaN	NaN	NaN	NaN	NaN	NaN	NaN	NaN	NaN	NaN	NaN	NaN	NaN	NaN	NaN	NaN	NaN	NaN	NaN	NaN	NaN	NaN	NaN	NaN	NaN	NaN	NaN	NaN	NaN	NaN	NaN	NaN	NaN	NaN	NaN	NaN	NaN	NaN	NaN	NaN	NaN	NaN	NaN	27.6169	27.7771	28.1005	NaN	NaN	NaN	NaN	NaN	NaN	NaN	NaN	NaN	NaN	NaN	NaN	NaN	NaN	NaN	NaN	NaN	NaN	NaN	NaN	NaN	NaN	NaN	NaN	NaN	NaN	NaN	NaN	NaN	NaN	NaN	NaN	NaN	NaN	NaN	NaN	NaN	NaN	NaN	NaN	NaN	NaN	NaN	NaN	NaN	NaN	NaN	NaN	NaN	NaN	NaN	NaN	NaN	NaN	NaN	NaN	NaN	NaN	NaN	NaN	NaN	NaN	NaN	NaN	NaN	NaN	NaN	NaN	NaN	NaN	NaN	NaN	NaN	NaN	NaN	NaN	NaN	NaN	NaN	NaN	NaN	NaN	NaN	NaN	NaN	NaN	NaN	NaN	NaN	NaN	NaN	NaN	NaN	NaN	NaN	NaN	NaN	NaN	NaN	NaN	NaN	NaN	NaN	NaN	NaN	NaN	NaN	NaN	NaN	NaN	NaN	NaN	NaN	NaN	NaN	NaN	NaN	NaN	NaN	NaN	NaN	NaN	NaN	NaN	NaN	NaN	NaN	NaN	NaN	NaN	0	0	0	0	0	0	2.81039	0	0	0	0	0	0	0	0	0	0	0	0	0	0	0	0	0	0	0	0	3.37809	0	0	0	0	0	0	0	0	0	0	0	0	0	0	0	0	0	0	0	0	0	0	0	0	0	0	0	0	0	0	0	0	2.83469	0.942395	0.154712	0	0.91111	0											+							+																					+													HA_IPF_26_Ctr;HA_IPF_68_Ctr	+																						5	2	1	32	21	21	10.908	0.00068166	9.9029	17461000000	157	0.512178	0.693715	0.081109	0.075151	0.936769	0.553153	0.167325	0.151322	0.082351	0.621827	-4.34294e-08	1	0	-4.34294e-08	1	0	-4.34294e-08	1	0	-4.34294e-08	1	0	-4.34294e-08	1	0	-4.34294e-08	1	0	7.24351	0.0225714	1.90418	-4.34294e-08	1	0	-4.34294e-08	1	0	-4.34294e-08	1	0	-4.34294e-08	1	0	-4.34294e-08	1	0	-4.34294e-08	1	0	-4.34294e-08	1	0	-4.34294e-08	1	0	-4.34294e-08	1	0	-4.34294e-08	1	0	-4.34294e-08	1	0	-4.34294e-08	1	0	-4.34294e-08	1	0	-4.34294e-08	1	0	-4.34294e-08	1	0	-4.34294e-08	1	0	-4.34294e-08	1	0	-4.34294e-08	1	0	-4.34294e-08	1	0	-4.34294e-08	1	0	9.59373	0.00444444	2.28813	-4.34294e-08	1	0	-4.34294e-08	1	0	-4.34294e-08	1	0	-4.34294e-08	1	0	-4.34294e-08	1	0	-4.34294e-08	1	0	-4.34294e-08	1	0	-4.34294e-08	1	0	-4.34294e-08	1	0	-4.34294e-08	1	0	-4.34294e-08	1	0	-4.34294e-08	1	0	-4.34294e-08	1	0	-4.34294e-08	1	0	-4.34294e-08	1	0	-4.34294e-08	1	0	-4.34294e-08	1	0	-4.34294e-08	1	0	-4.34294e-08	1	0	-4.34294e-08	1	0	-4.34294e-08	1	0	-4.34294e-08	1	0	-4.34294e-08	1	0	-4.34294e-08	1	0	-4.34294e-08	1	0	-4.34294e-08	1	0	-4.34294e-08	1	0	-4.34294e-08	1	0	-4.34294e-08	1	0	-4.34294e-08	1	0	-4.34294e-08	1	0	-4.34294e-08	1	0	A0A2U8J968	A0A2U8J968	844
		NaN	NaN	NaN	NaN	NaN	NaN	NaN	NaN	NaN	NaN	NaN	NaN	NaN	NaN	NaN	NaN	NaN	NaN	NaN	NaN	NaN	NaN	NaN	NaN	NaN	NaN	NaN	NaN	NaN	NaN	NaN	NaN	NaN	NaN	NaN	NaN	NaN	NaN	NaN	NaN	NaN	NaN	NaN	NaN	NaN	NaN	NaN	NaN	NaN	NaN	NaN	NaN	NaN	NaN	NaN	NaN	NaN	NaN	NaN	NaN	NaN	NaN	NaN	NaN	NaN	NaN	NaN	NaN	NaN	NaN	NaN	NaN	NaN	NaN	NaN	NaN	NaN	NaN	NaN	NaN	NaN	NaN	NaN	NaN	30.1562	31.4952	27.7158	NaN	NaN	NaN	NaN	NaN	NaN	NaN	NaN	NaN	29.001	31.2117	27.4391	NaN	NaN	NaN	NaN	NaN	NaN	NaN	NaN	NaN	NaN	NaN	NaN	NaN	NaN	NaN	NaN	NaN	NaN	NaN	NaN	NaN	NaN	NaN	NaN	NaN	NaN	NaN	NaN	NaN	NaN	NaN	NaN	NaN	NaN	NaN	NaN	NaN	NaN	NaN	NaN	NaN	NaN	NaN	NaN	NaN	NaN	NaN	NaN	NaN	NaN	NaN	NaN	NaN	NaN	29.3039	NaN	NaN	NaN	NaN	NaN	NaN	NaN	NaN	NaN	NaN	NaN	NaN	NaN	NaN	NaN	NaN	NaN	NaN	NaN	NaN	NaN	NaN	NaN	NaN	NaN	NaN	NaN	NaN	NaN	NaN	NaN	NaN	NaN	NaN	NaN	NaN	NaN	NaN	NaN	NaN	NaN	NaN	NaN	NaN	NaN	NaN	NaN	NaN	NaN	NaN	NaN	NaN	NaN	NaN	NaN	NaN	NaN	NaN	NaN	NaN	NaN	NaN	NaN	NaN	NaN	NaN	NaN	NaN	NaN	NaN	NaN	NaN	NaN	NaN	NaN	NaN	NaN	NaN	NaN	NaN	NaN	NaN	NaN	NaN	NaN	NaN	NaN	NaN	NaN	NaN	NaN	NaN	NaN	NaN	NaN	NaN	NaN	NaN	NaN	NaN	NaN	NaN	NaN	NaN	NaN	NaN	NaN	NaN	NaN	NaN	NaN	NaN	NaN	NaN	NaN	NaN	NaN	0	0	0	0	0	0	0	0	0	0	0	0	0	0	0	0	0	5.16254	0	0	0	0	0	0	0	0	0	0	0	0	0	0	0	0	0	0	0	0	0	0	0	0	0	0	0	0	0	0	0	0	0	0	0	4.59075	0	0	0	0	0	0	3.26224	0.934739	0.129064	2.70655	0.71568	0.229537											+																		+																							HA_IPF_46_Ctr	+														+							HA_CTD_54_Ctr	6	4	4	41.7	30.2	30.2	10.654	0.0007326	12.85	21097000000	128	1.25316	0.30159	0.232911	0.207752	0.889538	0.472109	0.210715	0.185155	0.146859	0.394825	-4.34294e-08	1	0	-4.34294e-08	1	0	-4.34294e-08	1	0	-4.34294e-08	1	0	-4.34294e-08	1	0	-4.34294e-08	1	0	-4.34294e-08	1	0	-4.34294e-08	1	0	-4.34294e-08	1	0	-4.34294e-08	1	0	-4.34294e-08	1	0	-4.34294e-08	1	0	-4.34294e-08	1	0	-4.34294e-08	1	0	-4.34294e-08	1	0	-4.34294e-08	1	0	-4.34294e-08	1	0	19.2271	0	3.58096	-4.34294e-08	1	0	-4.34294e-08	1	0	-4.34294e-08	1	0	-4.34294e-08	1	0	-4.34294e-08	1	0	-4.34294e-08	1	0	-4.34294e-08	1	0	-4.34294e-08	1	0	-4.34294e-08	1	0	-4.34294e-08	1	0	-4.34294e-08	1	0	-4.34294e-08	1	0	-4.34294e-08	1	0	-4.34294e-08	1	0	-4.34294e-08	1	0	-4.34294e-08	1	0	-4.34294e-08	1	0	-4.34294e-08	1	0	-4.34294e-08	1	0	-4.34294e-08	1	0	-4.34294e-08	1	0	-4.34294e-08	1	0	-4.34294e-08	1	0	-4.34294e-08	1	0	-4.34294e-08	1	0	-4.34294e-08	1	0	-4.34294e-08	1	0	-4.34294e-08	1	0	-4.34294e-08	1	0	-4.34294e-08	1	0	-4.34294e-08	1	0	-4.34294e-08	1	0	-4.34294e-08	1	0	-4.34294e-08	1	0	-4.34294e-08	1	0	16.5535	0	3.1858	-4.34294e-08	1	0	-4.34294e-08	1	0	-4.34294e-08	1	0	-4.34294e-08	1	0	-4.34294e-08	1	0	-4.34294e-08	1	0	A0A2U8J969	A0A2U8J969	845
		NaN	NaN	NaN	NaN	NaN	NaN	NaN	NaN	NaN	NaN	NaN	NaN	NaN	NaN	NaN	NaN	NaN	NaN	27.372	27.5591	27.9195	NaN	NaN	NaN	NaN	NaN	NaN	28.4593	NaN	28.3307	NaN	NaN	NaN	27.7669	27.307	28.0915	28.7299	28.2519	28.128	NaN	NaN	NaN	NaN	NaN	NaN	NaN	NaN	NaN	NaN	NaN	NaN	NaN	NaN	NaN	NaN	NaN	NaN	NaN	NaN	NaN	NaN	NaN	NaN	NaN	NaN	NaN	NaN	NaN	NaN	NaN	NaN	NaN	NaN	NaN	NaN	NaN	NaN	NaN	NaN	NaN	NaN	NaN	NaN	NaN	NaN	NaN	NaN	NaN	NaN	NaN	NaN	NaN	NaN	NaN	NaN	NaN	NaN	NaN	NaN	NaN	NaN	NaN	NaN	NaN	NaN	NaN	NaN	NaN	NaN	NaN	NaN	NaN	NaN	NaN	NaN	NaN	NaN	NaN	NaN	NaN	NaN	NaN	NaN	NaN	NaN	NaN	NaN	NaN	NaN	NaN	NaN	NaN	NaN	NaN	NaN	NaN	NaN	NaN	NaN	NaN	NaN	NaN	NaN	NaN	NaN	NaN	NaN	NaN	NaN	NaN	NaN	NaN	NaN	NaN	NaN	NaN	NaN	NaN	NaN	NaN	NaN	NaN	NaN	NaN	NaN	NaN	NaN	NaN	NaN	NaN	NaN	NaN	NaN	NaN	NaN	NaN	NaN	NaN	NaN	NaN	NaN	NaN	NaN	NaN	NaN	NaN	NaN	NaN	NaN	NaN	NaN	NaN	NaN	NaN	NaN	NaN	NaN	NaN	NaN	NaN	NaN	NaN	NaN	NaN	NaN	NaN	NaN	NaN	NaN	NaN	NaN	NaN	NaN	NaN	NaN	NaN	NaN	NaN	NaN	NaN	NaN	NaN	NaN	NaN	NaN	NaN	NaN	NaN	NaN	NaN	NaN	NaN	NaN	NaN	NaN	NaN	NaN	NaN	NaN	NaN	NaN	NaN	NaN	NaN	NaN	NaN	NaN	NaN	NaN	NaN	NaN	NaN	NaN	NaN	NaN	NaN	NaN	NaN	NaN	NaN	NaN	NaN	NaN	NaN	NaN	NaN	NaN	NaN	NaN	NaN	NaN	0	0	0	0	0	3.26403	3.91218	0	0	0	0	0	0	0	0	0	0	0	0	0	0	0	0	0	0	0	0	0	0	0	0	0	0	0	0	0	0	0	0	0	0	0	0	0	3.15909	0	0	0	0	0	0	0	0	0	0	0	0	0	0	0	3.7466	0.924438	0.179405	1.53403	0.916218	0.157955											+						+	+																																		HA_IPF_25_Ctr;HA_IPF_26_Ctr	+					+																HA_CTD_17_Ctr	4	2	2	41.1	29.5	29.5	10.536	0.0015416	3.9117	6682500000	70	1.47656	0.298052	0.232388	0.209643	1.66441	0.331901	0.295367	0.262011	0.179116	0.334048	-4.34294e-08	1	0	-4.34294e-08	1	0	-4.34294e-08	1	0	-4.34294e-08	1	0	-4.34294e-08	1	0	10.7204	0.0065	2.28695	13.9265	0.00228571	2.74198	-4.34294e-08	1	0	-4.34294e-08	1	0	-4.34294e-08	1	0	-4.34294e-08	1	0	-4.34294e-08	1	0	-4.34294e-08	1	0	-4.34294e-08	1	0	-4.34294e-08	1	0	-4.34294e-08	1	0	-4.34294e-08	1	0	-4.34294e-08	1	0	-4.34294e-08	1	0	-4.34294e-08	1	0	-4.34294e-08	1	0	-4.34294e-08	1	0	-4.34294e-08	1	0	-4.34294e-08	1	0	-4.34294e-08	1	0	-4.34294e-08	1	0	-4.34294e-08	1	0	-4.34294e-08	1	0	-4.34294e-08	1	0	-4.34294e-08	1	0	-4.34294e-08	1	0	-4.34294e-08	1	0	-4.34294e-08	1	0	-4.34294e-08	1	0	-4.34294e-08	1	0	-4.34294e-08	1	0	-4.34294e-08	1	0	-4.34294e-08	1	0	-4.34294e-08	1	0	-4.34294e-08	1	0	-4.34294e-08	1	0	-4.34294e-08	1	0	-4.34294e-08	1	0	-4.34294e-08	1	0	10.2373	0.008	2.21447	-4.34294e-08	1	0	-4.34294e-08	1	0	-4.34294e-08	1	0	-4.34294e-08	1	0	-4.34294e-08	1	0	-4.34294e-08	1	0	-4.34294e-08	1	0	-4.34294e-08	1	0	-4.34294e-08	1	0	-4.34294e-08	1	0	-4.34294e-08	1	0	-4.34294e-08	1	0	-4.34294e-08	1	0	-4.34294e-08	1	0	-4.34294e-08	1	0	A0A2U8J970	A0A2U8J970	846
		NaN	NaN	NaN	NaN	NaN	NaN	NaN	NaN	NaN	NaN	NaN	NaN	NaN	NaN	NaN	NaN	NaN	NaN	NaN	NaN	NaN	NaN	NaN	NaN	NaN	NaN	NaN	NaN	NaN	NaN	NaN	NaN	NaN	NaN	NaN	NaN	NaN	NaN	NaN	NaN	NaN	NaN	NaN	NaN	NaN	NaN	NaN	NaN	NaN	NaN	NaN	NaN	NaN	NaN	NaN	NaN	NaN	NaN	NaN	NaN	NaN	NaN	NaN	NaN	NaN	NaN	NaN	NaN	NaN	NaN	NaN	NaN	NaN	NaN	NaN	NaN	NaN	NaN	NaN	NaN	NaN	NaN	NaN	NaN	NaN	NaN	NaN	NaN	NaN	NaN	NaN	NaN	NaN	NaN	NaN	NaN	NaN	NaN	NaN	28.48	28.3772	NaN	NaN	NaN	NaN	NaN	NaN	NaN	NaN	NaN	NaN	28.2956	28.818	28.6241	NaN	NaN	NaN	NaN	NaN	NaN	NaN	NaN	NaN	NaN	NaN	NaN	NaN	NaN	NaN	NaN	NaN	NaN	NaN	NaN	NaN	NaN	NaN	NaN	NaN	NaN	NaN	NaN	NaN	NaN	NaN	NaN	NaN	NaN	NaN	NaN	NaN	NaN	NaN	NaN	NaN	NaN	28.1069	NaN	NaN	NaN	NaN	NaN	NaN	NaN	NaN	NaN	NaN	NaN	NaN	NaN	NaN	NaN	NaN	NaN	NaN	NaN	NaN	NaN	NaN	26.896	27.7466	27.7773	NaN	NaN	NaN	NaN	NaN	NaN	NaN	NaN	NaN	NaN	NaN	NaN	NaN	NaN	NaN	NaN	NaN	NaN	NaN	NaN	NaN	NaN	NaN	NaN	NaN	NaN	NaN	NaN	NaN	NaN	NaN	NaN	NaN	NaN	NaN	NaN	NaN	NaN	NaN	NaN	NaN	NaN	NaN	NaN	NaN	NaN	NaN	NaN	NaN	NaN	NaN	NaN	NaN	NaN	NaN	NaN	NaN	NaN	NaN	NaN	NaN	NaN	NaN	NaN	NaN	NaN	NaN	NaN	NaN	NaN	NaN	NaN	NaN	NaN	NaN	NaN	NaN	NaN	NaN	NaN	NaN	NaN	NaN	NaN	NaN	NaN	NaN	NaN	NaN	-0.0169598	1.03009	-0.236623	-0.124567	-0.27374	-0.561397	-0.11473	-0.0963666	0.0697419	0.669738	0.0168715	0.460259	0.520584	0.499183	-0.246272	-0.997432	0.00111294	-0.109103	-0.0178696	2.1249	3.92978	-0.309161	0.0242027	0.201778	0.432478	-0.283104	-0.171253	0.0331666	0.122121	0.607149	0.011295	-1.10122	1.06949	0.893434	-0.537018	0.0235052	-0.434094	0.126483	-0.030666	0.647384	-0.288827	0.230302	0.534628	0.0012846	0.0313171	0.0192359	0.654527	0.517412	-0.353918	0.0893119	0.214737	0.344792	0.0428553	-0.127065	0.0470196	0.885568	0.551995	-0.358479	0.794813	-0.602729	6.02203	0.599754	0.196329	1.70371	0.90396	0.161439											+																					+																				HA_IPF_59_Ctr	+																						5	5	5	49.5	49.5	49.5	10.396	0	54.351	7978400000	88	0.550293	0.536391	0.130836	0.116692	0.363369	0.77929	-0.079794	-0.0724391	0.0680775	0.693421	0.0107221	0.988294	-0.0109184	1.14095	0.403722	0.657529	0.173331	0.866556	-0.152156	0.0850041	0.942617	-0.0802168	0.203999	0.875664	-0.175647	0.500777	0.66063	-0.360686	0.0778823	0.938155	-0.0739199	0.0639032	0.983436	-0.0618677	0.045847	0.980042	0.0449236	0.635558	0.600099	0.430418	0.010656	1	0.0108581	0.379624	0.703419	0.294128	0.457548	0.681365	0.335274	0.433119	0.709866	0.321467	0.181026	0.862961	-0.158221	1.13072	0.398005	-0.642673	0.000697397	1	0.000717125	0.0728972	0.954993	-0.0700161	0.0111413	0.998129	-0.0114451	3.1674	0.103158	1.3244	9.64179	0.00177778	2.53156	0.235638	0.856588	-0.198364	0.0153532	0.985687	0.0155716	0.143477	0.912637	0.129477	0.360571	0.712096	0.278528	0.214732	0.830939	-0.182293	0.119708	0.945089	-0.110005	0.0211983	0.973061	0.0213473	0.0832755	0.927605	0.0786668	0.559151	0.688315	0.390694	0.00679566	0.991693	0.00715387	1.30684	0.392126	-0.709136	1.23991	0.312658	0.687248	0.886457	0.504591	0.563799	0.477104	0.684398	-0.345966	0.0149198	0.984702	0.0151286	0.35588	0.712048	-0.278163	0.0858828	0.941156	0.0812825	0.0194899	0.987952	-0.0197112	0.467522	0.698552	0.386253	0.220209	0.788821	-0.18606	0.169116	0.906601	0.148395	0.471705	0.657668	0.34391	0.00080183	0.998278	0.00082655	0.0200434	0.992519	0.0201756	0.0121682	0.98462	0.0123792	0.615408	0.635232	0.420545	0.452319	0.639202	0.33291	0.279937	0.787481	-0.227671	0.0595438	0.958829	0.0575363	0.155081	0.889415	0.138093	0.27256	0.821374	0.222135	0.0275645	0.977525	0.027578	0.0862236	0.951351	-0.0816291	0.0303283	0.974829	0.0302565	0.950725	0.5113	0.570613	0.494995	0.70288	0.355671	0.281648	0.811053	-0.229961	0.80713	0.475892	0.510938	0.550296	0.680929	-0.387214	A0A2U8J973	A0A2U8J973	849
		27.2576	27.0025	27.2213	27.1468	28.051	28.0469	28.8614	28.8551	28.7307	27.8517	28.9287	28.3137	27.7861	28.3515	28.3709	29.1763	29.1761	29.0619	28.2382	28.662	28.5732	26.8991	27.3332	27.1575	27.8656	27.8449	27.8559	28.9159	28.5169	29.702	28.4405	28.701	28.1977	28.6196	28.8656	28.1122	28.2449	28.056	27.869	27.7951	27.545	27.8049	27.679	26.8288	27.0797	28.0866	28.33	28.1731	28.0599	27.9834	27.3716	29.0223	29.0559	28.5636	29.7953	29.7687	29.4212	27.8271	27.3021	27.3743	27.2792	27.3609	27.0184	27.7352	27.6976	27.9538	28.026	28.2465	28.4992	28.5909	28.4058	28.4644	27.3026	26.5641	27.0603	28.4541	28.9148	28.7223	27.6103	27.7749	27.5538	28.768	26.4878	29.8984	NaN	NaN	NaN	NaN	NaN	28.2352	NaN	NaN	NaN	NaN	NaN	NaN	28.8828	28.8926	29.0599	NaN	NaN	NaN	NaN	NaN	NaN	29.2688	29.0729	29.1546	28.6215	28.6389	28.5596	28.1164	28.1032	27.9287	28.5185	28.7468	28.6423	NaN	NaN	NaN	NaN	NaN	NaN	NaN	NaN	NaN	NaN	NaN	NaN	NaN	27.23	27.3845	NaN	NaN	NaN	NaN	NaN	NaN	NaN	NaN	NaN	29.4115	29.1948	29.1527	NaN	29.4739	29.0987	29.3637	29.1858	29.264	27.7945	27.7638	27.8014	NaN	27.381	26.2496	28.1342	27.1092	27.1302	28.2006	28.5135	28.5125	27.6774	27.9886	27.9654	29.0621	29.0428	29.1201	28.0465	28.2	28.3045	29.5901	29.3106	28.2146	NaN	NaN	28.0881	28.0172	27.9388	27.3808	28.1649	28.4703	28.2158	28.3866	28.3273	27.6717	27.4932	27.4254	NaN	NaN	NaN	NaN	NaN	NaN	NaN	NaN	NaN	NaN	NaN	NaN	27.6773	27.5035	27.349	NaN	NaN	28.0732	27.9919	27.1989	27.4144	27.4731	27.5472	27.6335	NaN	27.4499	27.9229	28.0818	28.0946	NaN	NaN	NaN	NaN	NaN	NaN	NaN	NaN	NaN	NaN	NaN	NaN	NaN	NaN	NaN	28.7171	28.4869	28.7934	28.0262	28.3417	28.0902	28.6084	28.9226	28.9945	27.9761	27.9469	27.7624	NaN	NaN	NaN	NaN	NaN	NaN	NaN	NaN	NaN	NaN	NaN	NaN	28.4599	27.7767	27.8869	27.725	28.2536	26.9259	28.7252	28.2743	28.0795	30.4173	29.3549	27.719	NaN	NaN	NaN	2.04237	1.84715	0.807568	1.53312	2.12402	2.21013	1.73426	0.873476	1.87419	1.48259	3.33936	0.897156	1.47316	1.93486	2.16464	2.3747	1.32396	-1.96739	-2.54809	-2.3266	1.72706	2.31352	-1.65026	1.69232	0.00774977	-1.41479	-2.06843	-2.66693	2.93065	0.966381	2.94881	1.46419	-0.436507	1.1355	2.0865	1.55476	2.75265	1.86129	2.71604	-1.77361	0.838117	1.42586	2.49338	2.81577	2.16877	2.72257	1.39263	2.55825	1.17882	0.65332	2.06238	-0.839025	-2.02095	2.62277	-1.6613	2.84304	2.28429	-1.00493	-2.42582	-1.98447	16.9969	0.000138889	0.983539	8.96358	0.00132174	0.906173								+	+	CTD_Ctr;IPF_Ctr	+											+																		+		+						+				HA_IPF_33_Ctr;HA_IPF_7_Ctr;HA_IPF_71_Ctr;HA_IPF_78_Ctr	+				+												+					HA_CTD_16_Ctr;HA_CTD_57_Ctr	4	4	3	59.1	59.1	47.3	10.711	0	114	71820000000	650	5.518	0.00193939	1.15676	0.932159	1.8458	0.0604049	0.773655	0.589635	0.707718	0.41338	1.15372	0.203319	0.965667	0.996642	0.27801	0.873614	0.327545	0.678926	0.381978	0.764317	0.360364	0.725217	1.22401	0.24548	1.00463	1.29834	0.194529	1.04522	0.91023	0.311416	0.820318	0.361265	0.646254	0.41306	1.01834	0.281698	0.886535	0.728908	0.371544	0.701156	2.4567	0.0506122	1.57952	0.373942	0.581826	0.424363	0.722835	0.397621	0.696835	1.06662	0.246622	0.915175	1.25936	0.201453	1.02393	1.44733	0.159619	1.12322	0.623976	0.506555	0.626265	1.09211	0.282606	-0.930283	1.61176	0.145843	-1.20532	1.39508	0.164302	-1.09824	0.90491	0.27627	0.816944	1.39157	0.164947	1.09435	0.845551	0.350365	-0.779775	0.878992	0.33393	0.800516	0.00239034	0.996768	0.0036495	0.678754	0.398786	-0.667465	1.17381	0.224193	-0.977468	1.72708	0.105669	-1.26113	2.00098	0.0868966	1.38625	0.39342	0.620205	0.448809	2.02048	0.0756596	1.39487	0.716773	0.405693	0.692609	0.1558	0.774551	-0.205546	0.506953	0.519491	0.536838	1.19219	0.20747	0.986935	0.779408	0.308315	0.735419	1.81536	0.0878551	1.30209	1.00815	0.301401	0.880432	1.77385	0.103889	1.28371	0.705159	0.454906	-0.749844	0.343161	0.608733	0.396446	0.690119	0.419335	0.67419	1.55913	0.1225	1.17944	1.88031	0.0978049	1.33194	1.26272	0.253087	1.02582	1.78179	0.101524	1.28713	0.668715	0.459678	0.658737	1.62109	0.116963	1.20999	0.533377	0.511079	0.557548	0.252467	0.748832	0.308974	1.15662	0.2596	0.97099	0.335711	0.650862	-0.392988	1.13657	0.232166	-0.95574	1.6848	0.144901	1.24064	0.85404	0.364942	-0.785139	1.90865	0.097039	1.34483	1.36521	0.203241	1.08054	0.43255	0.595004	-0.475357	1.49432	0.144233	-1.14725	1.10717	0.295364	-0.938694	A0A2U8J974	A0A2U8J974	850
		NaN	NaN	NaN	NaN	NaN	NaN	NaN	NaN	NaN	NaN	NaN	NaN	NaN	NaN	NaN	NaN	NaN	NaN	NaN	NaN	NaN	NaN	NaN	NaN	NaN	NaN	NaN	NaN	NaN	NaN	NaN	NaN	NaN	NaN	NaN	NaN	NaN	NaN	NaN	NaN	NaN	NaN	NaN	NaN	NaN	NaN	NaN	NaN	NaN	NaN	NaN	NaN	NaN	NaN	NaN	NaN	NaN	NaN	NaN	NaN	NaN	NaN	NaN	NaN	NaN	NaN	NaN	NaN	NaN	NaN	NaN	NaN	NaN	NaN	NaN	NaN	NaN	NaN	NaN	NaN	NaN	NaN	NaN	NaN	NaN	NaN	NaN	NaN	NaN	NaN	NaN	NaN	NaN	NaN	NaN	NaN	NaN	NaN	NaN	NaN	NaN	NaN	NaN	NaN	NaN	NaN	NaN	NaN	NaN	NaN	NaN	NaN	NaN	NaN	NaN	NaN	NaN	NaN	NaN	NaN	NaN	NaN	NaN	NaN	NaN	NaN	NaN	NaN	NaN	NaN	NaN	NaN	NaN	NaN	NaN	28.2117	28.4339	28.2196	NaN	NaN	NaN	NaN	NaN	NaN	NaN	NaN	NaN	NaN	NaN	NaN	NaN	NaN	NaN	NaN	NaN	NaN	NaN	NaN	NaN	NaN	NaN	NaN	NaN	NaN	NaN	NaN	NaN	NaN	NaN	NaN	NaN	NaN	NaN	NaN	NaN	NaN	NaN	NaN	NaN	NaN	NaN	NaN	NaN	NaN	NaN	NaN	NaN	NaN	NaN	NaN	NaN	NaN	NaN	NaN	NaN	NaN	NaN	NaN	NaN	NaN	NaN	NaN	NaN	NaN	NaN	NaN	NaN	NaN	NaN	NaN	NaN	NaN	NaN	NaN	NaN	NaN	NaN	NaN	NaN	NaN	NaN	NaN	NaN	NaN	NaN	NaN	NaN	NaN	NaN	NaN	NaN	NaN	NaN	NaN	NaN	NaN	NaN	NaN	NaN	NaN	NaN	NaN	NaN	NaN	NaN	NaN	NaN	NaN	NaN	NaN	NaN	NaN	NaN	NaN	NaN	NaN	NaN	NaN	NaN	NaN	NaN	NaN	NaN	NaN	NaN	NaN	NaN	NaN	NaN	NaN	NaN	0	0	0	0	0	0	0	0	0	0	0	0	0	0	0	0	0	0	0	0	0	0	0	0	0	0	3.77592	0	0	0	0	0	0	0	0	0	0	0	0	0	0	0	0	0	0	0	0	0	0	0	0	0	0	0	0	0	0	0	0	0	1.94578	0.960169	0.0943981	0	0.910313	0											+																											+														HA_IPF_67_Ctr	+																						6	4	4	51.9	43.4	43.4	11.81	0.00061162	6.9994	3579400000	48	1.83938	0.306623	0.223588	0.205002	NaN	1	0	NaN	NaN	0	-4.34294e-08	1	0	-4.34294e-08	1	0	-4.34294e-08	1	0	-4.34294e-08	1	0	-4.34294e-08	1	0	-4.34294e-08	1	0	-4.34294e-08	1	0	-4.34294e-08	1	0	-4.34294e-08	1	0	-4.34294e-08	1	0	-4.34294e-08	1	0	-4.34294e-08	1	0	-4.34294e-08	1	0	-4.34294e-08	1	0	-4.34294e-08	1	0	-4.34294e-08	1	0	-4.34294e-08	1	0	-4.34294e-08	1	0	-4.34294e-08	1	0	-4.34294e-08	1	0	-4.34294e-08	1	0	-4.34294e-08	1	0	-4.34294e-08	1	0	-4.34294e-08	1	0	-4.34294e-08	1	0	-4.34294e-08	1	0	11.8543	0.00533333	2.58378	-4.34294e-08	1	0	-4.34294e-08	1	0	-4.34294e-08	1	0	-4.34294e-08	1	0	-4.34294e-08	1	0	-4.34294e-08	1	0	-4.34294e-08	1	0	-4.34294e-08	1	0	-4.34294e-08	1	0	-4.34294e-08	1	0	-4.34294e-08	1	0	-4.34294e-08	1	0	-4.34294e-08	1	0	-4.34294e-08	1	0	-4.34294e-08	1	0	-4.34294e-08	1	0	-4.34294e-08	1	0	-4.34294e-08	1	0	-4.34294e-08	1	0	-4.34294e-08	1	0	-4.34294e-08	1	0	-4.34294e-08	1	0	-4.34294e-08	1	0	-4.34294e-08	1	0	-4.34294e-08	1	0	-4.34294e-08	1	0	-4.34294e-08	1	0	-4.34294e-08	1	0	-4.34294e-08	1	0	-4.34294e-08	1	0	-4.34294e-08	1	0	-4.34294e-08	1	0	-4.34294e-08	1	0	A0A2U8J977	A0A2U8J977	852
		NaN	NaN	NaN	26.851	27.1984	27.3644	NaN	NaN	NaN	NaN	NaN	NaN	NaN	NaN	NaN	NaN	NaN	NaN	NaN	NaN	NaN	NaN	NaN	NaN	NaN	NaN	NaN	NaN	NaN	29.5366	NaN	NaN	NaN	NaN	NaN	NaN	NaN	NaN	NaN	NaN	NaN	NaN	NaN	NaN	NaN	NaN	NaN	NaN	NaN	NaN	NaN	NaN	NaN	NaN	NaN	NaN	NaN	NaN	NaN	NaN	NaN	NaN	NaN	NaN	NaN	NaN	NaN	NaN	NaN	NaN	NaN	NaN	NaN	NaN	NaN	NaN	NaN	NaN	NaN	NaN	NaN	NaN	NaN	NaN	NaN	NaN	NaN	NaN	NaN	NaN	NaN	NaN	NaN	NaN	NaN	NaN	NaN	NaN	NaN	NaN	NaN	NaN	NaN	NaN	NaN	NaN	NaN	NaN	NaN	NaN	NaN	NaN	NaN	NaN	NaN	NaN	NaN	NaN	NaN	NaN	NaN	NaN	NaN	NaN	NaN	NaN	NaN	NaN	NaN	NaN	NaN	NaN	NaN	NaN	NaN	NaN	NaN	NaN	NaN	NaN	NaN	NaN	NaN	NaN	NaN	NaN	NaN	NaN	NaN	NaN	NaN	NaN	NaN	NaN	NaN	NaN	NaN	NaN	NaN	NaN	NaN	NaN	NaN	NaN	NaN	NaN	NaN	NaN	NaN	NaN	NaN	NaN	NaN	NaN	NaN	NaN	NaN	NaN	NaN	30.4352	30.2804	30.3	30.9406	30.6044	30.9995	NaN	NaN	NaN	NaN	NaN	NaN	NaN	NaN	NaN	NaN	NaN	NaN	NaN	NaN	NaN	NaN	NaN	NaN	NaN	NaN	30.331	30.0418	29.9873	NaN	NaN	NaN	NaN	NaN	NaN	NaN	NaN	NaN	NaN	NaN	NaN	NaN	NaN	NaN	NaN	NaN	NaN	NaN	NaN	NaN	NaN	NaN	NaN	NaN	NaN	NaN	NaN	NaN	NaN	NaN	NaN	NaN	NaN	NaN	NaN	NaN	NaN	NaN	NaN	NaN	NaN	NaN	NaN	NaN	30.7204	NaN	30.5809	30.0931	30.1299	30.0808	30.1184	29.4658	29.9173	29.9951	29.13	29.0825	29.6476	29.8251	25.5425	30.8364	29.641	29.9241	-1.37183	-0.844842	-0.834634	-0.85959	-0.749625	-1.19921	-1.6356	-1.45415	-1.53372	-1.79253	-1.54761	-2.22421	-1.24956	-0.947725	-2.10868	-1.8801	-0.913407	-1.7621	-0.190592	-1.33916	-1.9067	-1.87984	-0.596261	-1.35299	-1.1823	-1.35512	-1.58675	-1.60665	-1.95528	-1.16878	-1.47271	-0.535056	-1.40187	-0.428093	-1.01625	-1.63865	-1.34007	-0.827209	-0.816908	-0.906905	-1.22413	1.12608	-1.24142	-1.25633	-1.3169	-0.39713	-1.94204	-1.86318	-1.74506	-1.17801	-1.34261	-0.853887	-1.3314	-1.30569	-2.01032	-1.33193	-1.12875	-1.3407	-1.15041	-1.67223	8.75039	0.144661	-1.28533	4.54746	0.14922	-1.2253								+	+	CTD_Ctr;IPF_Ctr	+																																										+																						4	2	2	27.6	19	19	12.144	0	19.582	117750000000	235	8.3524	0.0004	-1.48567	-1.19579	3.2837	0.0106296	-1.19534	-0.893945	1.06094	0.587879	0.432566	0.47943	-0.544216	0.236904	0.687661	-0.335316	0.233482	0.726286	-0.331263	0.241728	0.699445	-0.341068	0.205414	0.761844	-0.297425	0.363968	0.573947	-0.475626	0.546206	0.420192	-0.649356	0.467447	0.522595	-0.577311	0.50053	0.467815	-0.608419	0.617553	0.368993	-0.711367	0.506996	0.506727	-0.614183	0.828567	0.265875	-0.88044	0.384281	0.543211	-0.496085	0.272305	0.661729	-0.376243	0.77325	0.266556	-0.83691	0.657639	0.330397	-0.745349	0.260361	0.715534	-0.362609	0.603458	0.436109	-0.69935	0.0454949	0.946854	-0.0756048	0.418765	0.536335	-0.530942	0.672257	0.315362	-0.756778	0.659151	0.353299	-0.746061	0.157692	0.775089	-0.236727	0.425096	0.516595	-0.53686	0.358258	0.518799	-0.469399	0.426204	0.500935	-0.53785	0.524483	0.456284	-0.629929	0.529185	0.409501	-0.635615	0.695274	0.332712	-0.775693	0.351238	0.611669	-0.462859	0.474915	0.443621	-0.584469	0.13937	0.816875	-0.212391	0.445027	0.406089	-0.556205	0.108418	0.869479	-0.169767	0.295949	0.635286	-0.403006	0.547545	0.376787	-0.650552	0.420221	0.501355	-0.531947	0.230321	0.710189	-0.327826	0.226745	0.738078	-0.323627	0.202692	0.758629	-0.317068	0.374084	0.53831	-0.485821	0.336924	0.621684	0.447048	0.381002	0.521313	-0.492796	0.386855	0.572952	-0.498722	0.410136	0.580894	-0.522305	0.0980384	0.857171	-0.155943	0.689621	0.370211	-0.770857	0.651365	0.310593	-0.73956	0.592559	0.405405	-0.69103	0.356611	0.596344	-0.467691	0.420881	0.52758	-0.532737	0.239488	0.696755	-0.33858	0.415949	0.56139	-0.528049	0.406438	0.578684	-0.518327	0.721618	0.358607	-0.797066	0.416613	0.555388	-0.528527	0.337454	0.623654	-0.447808	0.418835	0.55007	-0.531224	0.345949	0.527584	-0.456625	0.561027	0.462662	-0.663024	A0A2U8J978	A0A2U8J978	853
		NaN	NaN	NaN	NaN	NaN	NaN	NaN	NaN	NaN	NaN	NaN	NaN	NaN	NaN	NaN	NaN	NaN	NaN	NaN	NaN	NaN	NaN	NaN	NaN	NaN	NaN	NaN	NaN	NaN	NaN	NaN	NaN	NaN	NaN	NaN	NaN	NaN	NaN	NaN	NaN	NaN	NaN	NaN	NaN	NaN	NaN	NaN	NaN	NaN	NaN	NaN	NaN	NaN	NaN	26.9324	27.3694	26.9371	NaN	NaN	NaN	NaN	NaN	NaN	NaN	NaN	NaN	NaN	NaN	NaN	NaN	NaN	NaN	NaN	NaN	NaN	NaN	NaN	NaN	NaN	NaN	NaN	NaN	NaN	NaN	NaN	NaN	NaN	NaN	NaN	NaN	NaN	NaN	NaN	NaN	NaN	NaN	NaN	NaN	NaN	NaN	NaN	NaN	NaN	NaN	NaN	NaN	NaN	NaN	NaN	NaN	NaN	NaN	NaN	NaN	NaN	NaN	NaN	NaN	NaN	NaN	NaN	NaN	NaN	NaN	NaN	NaN	NaN	NaN	NaN	NaN	NaN	NaN	NaN	NaN	NaN	NaN	NaN	NaN	NaN	NaN	NaN	NaN	NaN	NaN	NaN	NaN	NaN	NaN	NaN	NaN	NaN	NaN	NaN	NaN	NaN	NaN	NaN	NaN	NaN	NaN	NaN	NaN	NaN	NaN	NaN	NaN	NaN	NaN	NaN	NaN	NaN	NaN	NaN	NaN	NaN	NaN	NaN	NaN	NaN	NaN	NaN	NaN	NaN	NaN	NaN	NaN	NaN	NaN	NaN	NaN	NaN	NaN	NaN	NaN	NaN	NaN	NaN	NaN	NaN	NaN	NaN	NaN	NaN	NaN	NaN	NaN	NaN	NaN	NaN	NaN	NaN	NaN	NaN	NaN	NaN	NaN	NaN	NaN	NaN	NaN	NaN	NaN	NaN	NaN	NaN	NaN	NaN	NaN	NaN	NaN	NaN	NaN	NaN	NaN	NaN	NaN	NaN	NaN	NaN	NaN	NaN	NaN	NaN	NaN	NaN	NaN	NaN	NaN	NaN	NaN	NaN	NaN	NaN	NaN	NaN	NaN	NaN	NaN	NaN	NaN	NaN	NaN	NaN	NaN	NaN	NaN	NaN	NaN	NaN	NaN	NaN	0	0	0	0	0	0	0	0	0	0	2.60659	0	0	0	0	0	0	0	0	0	0	0	0	0	0	0	0	0	0	0	0	0	0	0	0	0	0	0	0	0	0	0	0	0	0	0	0	0	0	0	0	0	0	0	0	0	0	0	0	0	1.1485	0.943865	0.0651647	0	0.909517	0											+											+																														HA_IPF_33_Ctr	+																						5	4	4	44.9	29.9	29.9	11.836	0.0005339	4.3982	4365800000	48	1.8587	0.369057	0.193069	0.179137	NaN	1	0	NaN	NaN	0	-4.34294e-08	1	0	-4.34294e-08	1	0	-4.34294e-08	1	0	-4.34294e-08	1	0	-4.34294e-08	1	0	-4.34294e-08	1	0	-4.34294e-08	1	0	-4.34294e-08	1	0	-4.34294e-08	1	0	-4.34294e-08	1	0	7.61665	0.0267097	1.82613	-4.34294e-08	1	0	-4.34294e-08	1	0	-4.34294e-08	1	0	-4.34294e-08	1	0	-4.34294e-08	1	0	-4.34294e-08	1	0	-4.34294e-08	1	0	-4.34294e-08	1	0	-4.34294e-08	1	0	-4.34294e-08	1	0	-4.34294e-08	1	0	-4.34294e-08	1	0	-4.34294e-08	1	0	-4.34294e-08	1	0	-4.34294e-08	1	0	-4.34294e-08	1	0	-4.34294e-08	1	0	-4.34294e-08	1	0	-4.34294e-08	1	0	-4.34294e-08	1	0	-4.34294e-08	1	0	-4.34294e-08	1	0	-4.34294e-08	1	0	-4.34294e-08	1	0	-4.34294e-08	1	0	-4.34294e-08	1	0	-4.34294e-08	1	0	-4.34294e-08	1	0	-4.34294e-08	1	0	-4.34294e-08	1	0	-4.34294e-08	1	0	-4.34294e-08	1	0	-4.34294e-08	1	0	-4.34294e-08	1	0	-4.34294e-08	1	0	-4.34294e-08	1	0	-4.34294e-08	1	0	-4.34294e-08	1	0	-4.34294e-08	1	0	-4.34294e-08	1	0	-4.34294e-08	1	0	-4.34294e-08	1	0	-4.34294e-08	1	0	-4.34294e-08	1	0	-4.34294e-08	1	0	-4.34294e-08	1	0	-4.34294e-08	1	0	-4.34294e-08	1	0	-4.34294e-08	1	0	A0A2U8J979	A0A2U8J979	854
		NaN	NaN	NaN	NaN	NaN	NaN	NaN	NaN	NaN	NaN	NaN	NaN	NaN	NaN	NaN	NaN	NaN	NaN	NaN	NaN	NaN	NaN	NaN	NaN	NaN	NaN	NaN	NaN	NaN	NaN	NaN	NaN	NaN	NaN	NaN	NaN	NaN	NaN	NaN	NaN	NaN	NaN	NaN	NaN	NaN	NaN	NaN	NaN	NaN	NaN	NaN	NaN	NaN	NaN	NaN	NaN	NaN	NaN	NaN	NaN	NaN	NaN	NaN	NaN	NaN	NaN	NaN	NaN	NaN	NaN	NaN	NaN	28.782	28.3729	28.6316	NaN	NaN	NaN	NaN	NaN	NaN	NaN	NaN	NaN	NaN	NaN	NaN	NaN	NaN	NaN	NaN	NaN	NaN	NaN	NaN	NaN	NaN	NaN	NaN	NaN	NaN	NaN	NaN	NaN	NaN	NaN	NaN	NaN	NaN	NaN	NaN	NaN	NaN	NaN	NaN	NaN	NaN	NaN	NaN	NaN	NaN	NaN	NaN	NaN	NaN	NaN	NaN	NaN	NaN	NaN	NaN	NaN	NaN	29.4432	29.2449	NaN	NaN	NaN	NaN	NaN	NaN	NaN	NaN	NaN	NaN	NaN	NaN	NaN	NaN	NaN	NaN	NaN	NaN	NaN	NaN	NaN	NaN	NaN	NaN	NaN	NaN	NaN	NaN	NaN	NaN	NaN	NaN	NaN	NaN	NaN	NaN	NaN	NaN	NaN	NaN	NaN	NaN	NaN	NaN	NaN	NaN	NaN	NaN	NaN	NaN	NaN	NaN	NaN	NaN	NaN	NaN	NaN	NaN	NaN	NaN	NaN	NaN	NaN	NaN	NaN	NaN	NaN	NaN	NaN	NaN	NaN	NaN	NaN	NaN	NaN	NaN	NaN	NaN	NaN	NaN	NaN	NaN	NaN	NaN	NaN	NaN	NaN	NaN	NaN	NaN	NaN	NaN	NaN	NaN	NaN	NaN	NaN	NaN	NaN	NaN	NaN	NaN	NaN	NaN	NaN	NaN	NaN	NaN	NaN	NaN	NaN	NaN	NaN	NaN	NaN	NaN	NaN	NaN	NaN	NaN	NaN	NaN	NaN	NaN	NaN	NaN	NaN	NaN	NaN	NaN	NaN	NaN	NaN	NaN	NaN	NaN	0	0	0	0	0	0	0	0	0	0	0	0	0	0	0	0	0	0	0	0	0	0	0	0	0	0	0	0	0	0	0	0	0	0	0	0	0	0	0	0	0	0	0	0	0	0	0	0	0	4.00959	0	0	0	0	0	0	0	0	0	0	0	0.904616	0	2.2466	0.849704	0.200479											+																																										+										+											HA_CTD_40_Ctr	5	5	4	45.1	45.1	30.4	11.372	0	62.566	24625000000	73	NaN	1	0	NaN	0.788575	0.562752	0.162399	0.145549	NaN	0	-4.34294e-08	1	0	-4.34294e-08	1	0	-4.34294e-08	1	0	-4.34294e-08	1	0	-4.34294e-08	1	0	-4.34294e-08	1	0	-4.34294e-08	1	0	-4.34294e-08	1	0	-4.34294e-08	1	0	-4.34294e-08	1	0	-4.34294e-08	1	0	-4.34294e-08	1	0	-4.34294e-08	1	0	-4.34294e-08	1	0	-4.34294e-08	1	0	-4.34294e-08	1	0	-4.34294e-08	1	0	-4.34294e-08	1	0	-4.34294e-08	1	0	-4.34294e-08	1	0	-4.34294e-08	1	0	-4.34294e-08	1	0	-4.34294e-08	1	0	-4.34294e-08	1	0	-4.34294e-08	1	0	-4.34294e-08	1	0	-4.34294e-08	1	0	-4.34294e-08	1	0	-4.34294e-08	1	0	-4.34294e-08	1	0	-4.34294e-08	1	0	-4.34294e-08	1	0	-4.34294e-08	1	0	-4.34294e-08	1	0	-4.34294e-08	1	0	-4.34294e-08	1	0	-4.34294e-08	1	0	-4.34294e-08	1	0	-4.34294e-08	1	0	-4.34294e-08	1	0	-4.34294e-08	1	0	-4.34294e-08	1	0	-4.34294e-08	1	0	-4.34294e-08	1	0	-4.34294e-08	1	0	-4.34294e-08	1	0	-4.34294e-08	1	0	-4.34294e-08	1	0	-4.34294e-08	1	0	14.9379	0.001	2.83219	-4.34294e-08	1	0	-4.34294e-08	1	0	-4.34294e-08	1	0	-4.34294e-08	1	0	-4.34294e-08	1	0	-4.34294e-08	1	0	-4.34294e-08	1	0	-4.34294e-08	1	0	-4.34294e-08	1	0	-4.34294e-08	1	0	A0A2U8J983	A0A2U8J983	856
		28.6601	28.8439	29.136	29.5002	29.2666	29.2562	30.258	30.5052	30.5179	30.3031	29.9756	30.216	28.7612	29.9489	29.8065	30.3581	30.8116	30.5713	NaN	29.2127	29.715	29.5337	29.4806	29.7527	30.0333	29.8463	29.8958	29.8479	29.8004	29.527	30.5943	30.2212	30.0871	28.5845	28.9426	29.3308	31.6554	31.9116	31.3495	29.6068	29.5598	29.3717	28.8546	30.1722	30.2614	29.5723	30.0883	29.6368	30.0113	30.2619	29.3666	30.6698	30.4711	30.2629	29.7681	29.2483	28.6506	29.5951	29.2887	29.3724	30.053	29.7828	29.6349	29.4081	29.2275	29.4066	31.107	31.1485	30.8105	30.4623	30.1405	30.1538	29.8509	29.2443	29.4827	29.5892	28.8021	29.968	28.6887	29.6595	29.4606	NaN	NaN	NaN	29.9252	30.1355	30.545	NaN	NaN	28.9946	28.6273	28.4687	28.8453	30.8625	29.4419	30.3386	29.9443	29.7748	29.803	30.8855	30.9908	31.0345	NaN	29.2408	28.2451	30.789	30.1564	30.6397	30.3933	30.0345	29.9166	29.299	28.3892	29.1524	29.2386	29.4454	28.9885	NaN	NaN	NaN	29.4153	29.6404	29.5145	30.1734	30.3495	30.2964	29.236	29.342	29.4996	30.6784	31.1041	30.9381	30.3634	30.0396	30.0272	30.4383	30.2516	29.894	30.7848	30.9026	30.7007	29.5099	29.3834	29.1154	27.4583	29.9283	29.6417	30.3815	30.4401	30.4594	29.8685	30.7499	30.37	27.5693	28.7899	28.6694	30.1089	29.2328	29.3888	28.5167	28.9926	29.1041	31.233	31.2622	31.486	29.9598	30.006	29.8078	29.3388	29.7971	28.9272	30.0907	29.5809	29.3673	29.4089	28.695	29.1555	29.1061	29.3962	29.8872	29.4883	30.0329	28.6463	28.8499	29.2711	29.3764	28.7545	28.9592	28.7362	28.4629	28.8031	NaN	NaN	NaN	NaN	NaN	NaN	27.9293	28.1207	28.6722	29.3818	29.5062	29.3024	NaN	NaN	29.8481	30.2366	29.1613	29.4304	28.6906	NaN	28.7486	28.2885	29.2322	29.8225	30.2318	29.4143	NaN	NaN	NaN	NaN	NaN	NaN	NaN	NaN	NaN	NaN	NaN	NaN	29.313	29.3163	29.3232	29.1848	28.8185	28.2061	29.2262	29.1794	29.1697	30.2407	30.1911	30.2277	30.0312	29.6712	29.4583	29.648	29.4137	28.9386	30.1836	29.0867	28.9879	29.653	29.5111	29.7102	29.266	28.4875	28.529	30.4259	30.6809	30.3053	29.6376	29.2463	29.867	29.217	28.6541	28.4023	28.8999	28.6369	28.8012	29.7125	29.2975	29.6648	1.88597	1.2266	1.31004	1.64618	2.02197	0.673702	3.35988	1.4838	1.48687	1.601	0.94339	1.54464	1.06843	2.74307	1.97325	1.17418	0.990672	1.92297	1.93541	2.69137	0.667925	0.945233	-3.23829	0.940372	2.62794	1.86446	1.91568	2.51709	1.0573	0.730493	2.14807	2.05054	0.0639271	1.29788	0.592214	3.0481	1.64556	1.07542	1.40068	0.77302	0.60108	1.06207	2.14811	2.30141	-0.561729	1.44619	1.23383	2.18902	1.13975	1.24705	-3.80764	-2.39141	0.368163	1.56179	-0.801721	2.24944	1.83582	1.24446	1.99417	1.08029	14.4542	0.002	1.44518	7.02779	0.00919008	0.807007								+	+	CTD_Ctr;IPF_Ctr	+							+																		+											+					HA_IPF_26_Ctr;HA_IPF_65_Ctr;HA_IPF_77_Ctr	+											+										HA_CTD_45_Ctr	7	7	4	43.8	43.8	23.8	11.953	0	201.03	168800000000	975	9.21647	0.000384615	1.45575	1.18924	2.33574	0.0324421	0.9201	0.697029	0.940227	0.522393	0.98857	0.240329	0.87957	0.542093	0.475415	0.571717	0.593187	0.453232	0.610977	0.813712	0.336533	0.767761	1.09411	0.277944	0.942938	0.253719	0.701258	0.314146	2.37789	0.0483636	1.56685	0.701912	0.42808	0.69139	0.705417	0.409957	0.693385	0.781762	0.344229	0.74646	0.384956	0.666901	0.439785	0.743957	0.334258	0.720363	0.452459	0.542348	0.498302	1.73252	0.106469	1.27929	1.05586	0.241063	0.920269	0.511594	0.485659	0.547341	0.409908	0.631458	0.461862	1.01657	0.300335	0.896732	1.02441	0.284049	0.901966	1.68268	0.125292	1.25523	0.251011	0.706305	0.311405	0.386278	0.62355	0.440818	2.23156	0.11296	-1.50739	0.383786	0.612671	0.438569	1.6219	0.0999548	1.22558	0.972245	0.270174	0.869526	1.01106	0.261347	0.89336	1.51877	0.123744	1.17394	0.44628	0.545844	0.493089	0.278315	0.724949	0.339765	1.19666	0.188473	1.00185	1.11633	0.234019	0.956083	0.0197158	0.971301	0.029795	0.585312	0.467145	0.605128	0.217492	0.762124	0.276165	2.04091	0.0556423	1.42158	0.813273	0.318221	0.76747	0.456022	0.576789	0.501426	0.649506	0.429645	0.653133	0.234562	0.755564	0.321837	0.22139	0.712077	0.280317	0.448938	0.577054	0.49533	1.1966	0.175865	1.00184	1.32611	0.196437	1.07328	0.19839	0.820148	-0.25844	0.678994	0.385911	0.674465	0.547213	0.509921	0.575441	1.23052	0.183677	1.02089	0.49245	0.530779	0.531555	0.554922	0.505814	0.581539	2.87715	0.0397037	-1.77082	1.36339	0.164526	-1.10341	0.125891	0.900845	0.1717	0.755642	0.409316	0.728401	0.30863	0.698615	-0.371109	1.28118	0.188676	1.04895	0.950644	0.271009	0.856139	0.553542	0.518553	0.580398	1.07239	0.200277	0.93006	0.459012	0.55807	0.503828	A0A2U8J987	A0A2U8J987	859
		NaN	NaN	NaN	NaN	NaN	NaN	NaN	NaN	NaN	NaN	NaN	NaN	NaN	NaN	NaN	NaN	NaN	NaN	NaN	NaN	NaN	NaN	NaN	NaN	NaN	NaN	NaN	NaN	NaN	NaN	NaN	NaN	NaN	NaN	NaN	NaN	NaN	NaN	NaN	NaN	NaN	NaN	NaN	NaN	NaN	NaN	NaN	NaN	27.0168	26.9342	NaN	NaN	NaN	NaN	NaN	NaN	NaN	NaN	NaN	NaN	NaN	NaN	NaN	NaN	NaN	NaN	NaN	NaN	NaN	28.1698	27.7443	27.598	NaN	NaN	NaN	NaN	NaN	NaN	NaN	NaN	NaN	NaN	NaN	NaN	NaN	NaN	NaN	NaN	NaN	NaN	NaN	NaN	NaN	NaN	NaN	NaN	NaN	NaN	NaN	26.6148	26.4983	26.2797	NaN	NaN	NaN	NaN	NaN	NaN	NaN	NaN	NaN	26.3612	27.3224	26.6487	NaN	NaN	NaN	NaN	NaN	NaN	NaN	NaN	NaN	NaN	NaN	NaN	25.716	26.1256	27.2042	NaN	NaN	NaN	NaN	NaN	NaN	NaN	NaN	NaN	NaN	NaN	NaN	NaN	NaN	NaN	NaN	NaN	NaN	NaN	NaN	NaN	NaN	27.8385	26.1657	25.674	27.2087	26.4635	NaN	NaN	NaN	NaN	NaN	NaN	NaN	NaN	NaN	NaN	NaN	NaN	NaN	NaN	NaN	NaN	NaN	NaN	NaN	NaN	NaN	NaN	NaN	NaN	NaN	NaN	NaN	NaN	NaN	NaN	NaN	NaN	NaN	NaN	NaN	NaN	NaN	NaN	NaN	NaN	NaN	NaN	NaN	NaN	NaN	NaN	NaN	NaN	NaN	NaN	NaN	NaN	NaN	NaN	NaN	NaN	NaN	NaN	NaN	NaN	NaN	NaN	NaN	NaN	NaN	NaN	NaN	NaN	NaN	NaN	NaN	NaN	NaN	NaN	NaN	NaN	NaN	NaN	NaN	NaN	NaN	NaN	NaN	NaN	NaN	NaN	NaN	NaN	NaN	NaN	NaN	NaN	NaN	NaN	NaN	NaN	NaN	NaN	NaN	NaN	NaN	NaN	NaN	NaN	NaN	NaN	NaN	NaN	NaN	NaN	NaN	NaN	NaN	NaN	NaN	0	0	0	0	0	0	0	0	0	0	0	0	0	0	3.32094	0	0	0	0	1.94782	2.26101	0	0	0	0	0	0	0	0	0	0	0	1.9323	0	0	0	0	0	0	0	0	0	0	0	0	0	0	0	0	0	0	0	0	0	0	0	0	0	0	1.83219	3.85871	0.925834	0.236552	0.654698	0.946232	0.0916093											+															+						+																				HA_IPF_39_Ctr;HA_IPF_59_Ctr	+																						3	1	1	21.2	9.1	9.1	11.045	0.0073462	2.8115	5875800000	81	1.61781	0.274499	0.245506	0.221566	0.284169	0.835048	0.0573624	0.0526786	0.102222	0.530925	-4.34294e-08	1	0	-4.34294e-08	1	0	-4.34294e-08	1	0	-4.34294e-08	1	0	-4.34294e-08	1	0	-4.34294e-08	1	0	-4.34294e-08	1	0	-4.34294e-08	1	0	-4.34294e-08	1	0	-4.34294e-08	1	0	-4.34294e-08	1	0	-4.34294e-08	1	0	-4.34294e-08	1	0	-4.34294e-08	1	0	9.10822	0.00658824	2.23682	-4.34294e-08	1	0	-4.34294e-08	1	0	-4.34294e-08	1	0	-4.34294e-08	1	0	3.93163	0.103667	1.31236	4.96707	0.0643636	1.52169	-4.34294e-08	1	0	-4.34294e-08	1	0	-4.34294e-08	1	0	-4.34294e-08	1	0	-4.34294e-08	1	0	-4.34294e-08	1	0	-4.34294e-08	1	0	-4.34294e-08	1	0	-4.34294e-08	1	0	-4.34294e-08	1	0	-4.34294e-08	1	0	3.82719	0.105311	1.29818	-4.34294e-08	1	0	-4.34294e-08	1	0	-4.34294e-08	1	0	-4.34294e-08	1	0	-4.34294e-08	1	0	-4.34294e-08	1	0	-4.34294e-08	1	0	-4.34294e-08	1	0	-4.34294e-08	1	0	-4.34294e-08	1	0	-4.34294e-08	1	0	-4.34294e-08	1	0	-4.34294e-08	1	0	-4.34294e-08	1	0	-4.34294e-08	1	0	-4.34294e-08	1	0	-4.34294e-08	1	0	-4.34294e-08	1	0	-4.34294e-08	1	0	-4.34294e-08	1	0	-4.34294e-08	1	0	-4.34294e-08	1	0	-4.34294e-08	1	0	-4.34294e-08	1	0	-4.34294e-08	1	0	-4.34294e-08	1	0	3.51371	0.159625	1.2309	A0A2U8J988	A0A2U8J988	860
		27.736	28.8406	28.2517	27.8022	27.6555	27.8185	28.959	NaN	NaN	29.356	28.4215	29.3887	28.6788	29.2179	29.2756	NaN	NaN	NaN	28.1156	28.2875	27.665	NaN	NaN	NaN	NaN	NaN	NaN	27.3501	NaN	NaN	NaN	NaN	NaN	27.5497	27.4654	27.9973	28.4708	28.235	27.8593	NaN	NaN	NaN	NaN	NaN	NaN	28.796	29.0368	28.8377	NaN	NaN	NaN	28.1254	28.1695	27.7075	28.8149	28.533	28.4156	27.5071	27.6337	NaN	26.9146	26.3766	26.4822	NaN	NaN	NaN	NaN	NaN	NaN	NaN	NaN	NaN	27.1664	26.9687	28.4294	28.1778	28.166	28.4608	NaN	NaN	NaN	NaN	NaN	NaN	NaN	NaN	NaN	NaN	NaN	NaN	NaN	NaN	NaN	NaN	NaN	NaN	NaN	NaN	NaN	27.8343	27.4721	27.9785	27.674	NaN	27.7533	NaN	29.8405	NaN	29.1882	29.2882	28.8376	NaN	NaN	NaN	29.2468	NaN	NaN	29.4737	29.5049	28.8606	NaN	NaN	NaN	NaN	NaN	NaN	NaN	NaN	NaN	NaN	NaN	NaN	NaN	30.0486	29.8385	NaN	NaN	NaN	NaN	NaN	NaN	NaN	NaN	NaN	NaN	NaN	29.8093	30.1761	30.6349	30.4288	NaN	NaN	NaN	NaN	27.8689	26.0581	28.1989	26.9101	27.6899	NaN	NaN	NaN	NaN	NaN	NaN	28.6583	28.8419	28.8279	28.615	28.8683	28.724	28.9528	27.0505	NaN	NaN	NaN	30.1846	30.2209	30.5059	NaN	NaN	NaN	NaN	NaN	NaN	NaN	NaN	NaN	NaN	NaN	NaN	NaN	NaN	NaN	NaN	NaN	NaN	NaN	NaN	NaN	29.5067	29.5166	28.2408	NaN	NaN	27.5405	27.026	NaN	28.4777	NaN	26.747	NaN	NaN	NaN	NaN	NaN	NaN	NaN	NaN	NaN	NaN	NaN	NaN	NaN	NaN	NaN	NaN	NaN	NaN	NaN	28.9108	28.422	27.6457	NaN	25.3142	NaN	NaN	NaN	29.1542	NaN	NaN	NaN	NaN	NaN	NaN	NaN	NaN	NaN	NaN	NaN	NaN	NaN	NaN	NaN	NaN	NaN	27.5407	26.1138	27.6467	27.2464	NaN	27.0987	NaN	NaN	NaN	NaN	NaN	NaN	NaN	NaN	27.5356	3.89826	3.90031	-0.449181	-0.998934	-0.670367	2.51365	3.03125	-1.36727	3.73305	-0.397259	3.43068	1.43396	-0.7243	-0.459448	-0.706741	3.11108	-0.649597	-0.244399	-0.663979	2.60449	-0.343557	0.928096	4.1226	5.14665	-0.5427	2.9483	0.181807	-0.826687	-0.943487	0.629654	5.2561	-0.481746	0.603359	2.44249	-0.0953801	-0.225359	3.61891	3.57862	1.77803	-1.00344	3.11894	2.60161	0.642667	-0.506692	2.86555	0.406419	-0.748452	2.84366	1.67019	2.36439	0.125066	-0.518684	-0.915723	-0.973089	1.24163	0.99833	3.94754	-0.592742	-0.425348	-0.467502	21.6129	0	1.17744	7.61034	0.0046911	0.883888								+	+	CTD_Ctr;IPF_Ctr	+	+	+					+		+		+					+				+			+	+		+					+						+	+			HA_IPF_12_Ctr;HA_IPF_14_Ctr;HA_IPF_26_Ctr;HA_IPF_3_Ctr;HA_IPF_33_Ctr;HA_IPF_41_Ctr;HA_IPF_55_Ctr;HA_IPF_61_Ctr;HA_IPF_66_Ctr;HA_IPF_71_Ctr;HA_IPF_78_Ctr;HA_IPF_8_Ctr;HA_IPF_9_Ctr	+	+	+			+			+									+				HA_CTD_1_Ctr;HA_CTD_10_Ctr;HA_CTD_17_Ctr;HA_CTD_32_Ctr;HA_CTD_58_Ctr	2	2	2	22	22	22	11.326	0	129.82	54693000000	332	4.76609	0.00194059	1.16262	0.919762	2.28044	0.060528	0.741395	0.58759	0.6988	0.406353	4.21733	0.00822222	2.02228	4.22653	0.0106207	2.02415	0.201276	0.817913	-0.233107	0.543586	0.524643	-0.51733	0.326777	0.713664	-0.347949	2.09899	0.109263	1.30459	2.8221	0.0493585	1.57318	0.841229	0.417188	-0.709076	3.94175	0.0198261	1.93771	0.173519	0.82048	-0.205713	3.44131	0.0301818	1.78067	0.902398	0.329333	0.744226	0.359771	0.64422	-0.375807	0.206363	0.793638	-0.238277	0.348124	0.663288	-0.36642	2.94297	0.0453333	1.61483	0.313466	0.737657	-0.33685	0.100921	0.914582	-0.126826	0.321478	0.718813	-0.344045	2.21949	0.0969057	1.35177	0.146654	0.836777	-0.17777	0.474693	0.599685	0.473984	4.61894	0.0232	2.13941	6.58004	0.003	2.67139	0.251461	0.707544	-0.281359	2.52774	0.0709375	1.49954	0.0729719	0.94914	0.0942307	0.423581	0.602197	-0.428021	0.505677	0.54633	-0.489272	0.284415	0.739246	0.319001	6.80047	0.00153846	2.72808	0.216818	0.781376	-0.249172	0.279393	0.659832	0.309916	2.00223	0.145902	1.26676	0.0367778	0.959235	-0.0493407	0.0920846	0.883907	-0.116804	3.75015	0.0156923	1.87849	3.6832	0.0233103	1.85756	1.20321	0.246957	0.914842	0.421338	0.627761	-0.469961	2.94921	0.0604	1.61798	2.21654	0.0831807	1.35044	0.297793	0.661824	0.328318	0.230873	0.790719	-0.26237	2.58054	0.0921111	1.48715	0.177082	0.811077	0.209925	0.374565	0.673474	-0.388153	2.55	0.0510631	1.47591	1.11516	0.305135	0.864011	1.90075	0.143647	1.22573	0.0490175	0.954341	0.0648142	0.238249	0.781372	-0.268956	0.484079	0.597349	-0.474143	0.523846	0.592244	-0.503578	0.714386	0.470816	0.637729	0.516617	0.567907	0.507646	4.31056	0.0092	2.04888	0.279948	0.743682	-0.307331	0.188636	0.754012	-0.220644	0.210752	0.806077	-0.242508	A0A2U8J989	A0A2U8J989	861
		NaN	NaN	NaN	NaN	NaN	NaN	NaN	NaN	NaN	NaN	NaN	NaN	NaN	NaN	NaN	30.0025	30.0174	30.1986	NaN	NaN	NaN	NaN	NaN	NaN	NaN	NaN	NaN	29.8271	30.6198	30.4076	28.8579	28.8097	28.9587	NaN	NaN	NaN	NaN	NaN	NaN	30.6033	29.8947	30.326	29.5361	29.7335	28.1318	NaN	NaN	NaN	NaN	NaN	NaN	NaN	NaN	29.8219	30.5147	30.0366	30.2105	29.0259	28.8521	28.1015	29.2956	29.2605	29.157	30.4898	30.4025	30.4308	31.293	31.5002	31.1616	29.8693	30.5999	30.6046	29.703	29.1392	29.3006	31.3358	31.1664	31.7002	29.2924	29.214	29.3848	NaN	NaN	NaN	28.9418	29.7167	NaN	NaN	NaN	NaN	28.3746	29.6009	29.7072	29.4729	29.2914	29.4443	NaN	NaN	NaN	29.2963	29.2868	29.8129	28.4574	NaN	NaN	29.8421	29.6485	29.7004	29.3498	29.139	28.9927	NaN	NaN	NaN	28.7071	29.1869	29.6654	NaN	NaN	NaN	NaN	29.265	29.5337	NaN	29.3954	29.058	NaN	NaN	NaN	NaN	NaN	NaN	29.5235	29.0458	29.1567	29.031	28.7181	29.1629	29.3134	29.0671	29.0137	29.6878	29.5624	29.3498	NaN	28.7397	28.5075	29.2623	28.8064	29.3191	NaN	NaN	NaN	NaN	NaN	NaN	NaN	NaN	NaN	29.551	30.5263	29.3531	NaN	NaN	NaN	NaN	NaN	NaN	NaN	NaN	NaN	NaN	NaN	NaN	NaN	NaN	NaN	NaN	NaN	27.9986	28.3848	29.5313	NaN	NaN	NaN	NaN	NaN	NaN	NaN	NaN	NaN	NaN	NaN	NaN	NaN	NaN	NaN	NaN	NaN	NaN	NaN	NaN	NaN	NaN	NaN	28.09	29.2858	NaN	NaN	29.0269	29.4882	NaN	NaN	NaN	NaN	NaN	NaN	NaN	NaN	NaN	NaN	NaN	NaN	NaN	NaN	NaN	NaN	NaN	NaN	29.8902	NaN	NaN	29.0792	28.7462	28.5424	28.6738	29.2294	28.9079	NaN	NaN	NaN	29.0356	29.0577	29.2348	NaN	NaN	NaN	NaN	NaN	NaN	NaN	NaN	NaN	NaN	NaN	NaN	29.0458	29.4327	29.2697	NaN	NaN	NaN	NaN	NaN	NaN	NaN	NaN	NaN	NaN	NaN	NaN	-1.62657	-1.32681	-0.905492	-0.77983	3.22357	-1.26952	-1.23197	3.48192	-0.273475	-1.2859	4.60202	3.58582	4.78918	5.66639	4.70607	5.74892	3.64518	2.03964	3.751	3.81345	-0.620186	3.53459	-1.6818	-1.10865	-1.10864	3.59014	3.31878	3.47954	3.88142	1.04447	3.47739	-1.07287	-1.07148	-1.2563	4.15826	-0.987848	-0.887346	-1.05841	-1.06755	-1.26789	-0.387154	-1.21436	-1.33836	4.42097	-1.25702	4.63298	4.62279	1.24318	3.00793	3.72905	-0.849542	-1.24076	3.57569	-0.85868	-0.679684	4.07844	3.50864	2.25975	2.07049	-0.863888	27.667	0	1.34123	12.6748	0.000114286	1.42302								+	+	CTD_Ctr;IPF_Ctr	+					+			+			+	+	+	+	+	+	+		+	+		+				+	+	+	+		+				+						HA_IPF_23_Ctr;HA_IPF_29_Ctr;HA_IPF_33_Ctr;HA_IPF_36_Ctr;HA_IPF_37_Ctr;HA_IPF_38_Ctr;HA_IPF_39_Ctr;HA_IPF_41_Ctr;HA_IPF_42_Ctr;HA_IPF_50_Ctr;HA_IPF_55_Ctr;HA_IPF_6_Ctr;HA_IPF_66_Ctr;HA_IPF_67_Ctr;HA_IPF_68_Ctr;HA_IPF_7_Ctr;HA_IPF_71_Ctr;HA_IPF_76_Ctr	+				+		+	+			+			+			+	+				HA_CTD_16_Ctr;HA_CTD_21_Ctr;HA_CTD_27_Ctr;HA_CTD_40_Ctr;HA_CTD_5_Ctr;HA_CTD_57_Ctr;HA_CTD_58_Ctr	4	2	2	45.3	34.9	34.9	11.813	0	229.19	144310000000	517	4.83783	0.000555556	1.42982	1.08166	4.62581	0.00227586	1.54694	1.14189	1.14478	0.615705	0.842225	0.306187	-0.773319	0.636382	0.422915	-0.631671	0.383839	0.629793	-0.430854	0.318545	0.658967	-0.371304	2.37108	0.0844878	1.53509	0.597603	0.493146	-0.603749	0.57352	0.46917	-0.585765	2.66946	0.0555385	1.65611	0.0945964	0.898101	-0.130203	0.609481	0.437701	-0.612078	4.18675	0.00635294	2.19133	2.80769	0.0893333	1.70759	4.46465	0.0112	2.28065	5.84051	0.00423529	2.69827	4.3372	0.007	2.24044	5.97479	0.000444444	2.73737	2.88215	0.0544	1.73586	1.13314	0.265034	0.958858	3.01687	0.0345185	1.78624	3.09636	0.0258	1.81574	0.240777	0.717547	-0.295259	2.74107	0.0337391	1.68259	0.88546	0.344928	-0.800306	0.499937	0.52709	-0.527848	0.497689	0.473303	-0.526903	2.81231	0.0433333	1.70949	2.48224	0.0532308	1.58031	2.67612	0.0402712	1.65693	3.18611	0.0298	1.84829	0.442975	0.59113	0.488794	2.67279	0.0345714	1.65576	0.478782	0.539717	-0.510814	0.477745	0.444945	-0.510058	0.590607	0.471025	-0.598019	3.55179	0.0157778	1.97896	0.42856	0.523474	-0.469737	0.37302	0.570138	-0.421725	0.469837	0.575761	-0.503717	0.475451	0.545365	-0.50819	0.456876	0.577144	-0.540083	0.139221	0.788617	-0.184333	0.562509	0.489922	-0.577391	0.642978	0.398735	-0.636793	3.92628	0.012	2.10527	0.590726	0.506756	-0.598227	4.22979	0.00435294	2.20568	4.21571	0.0214545	2.20098	0.567892	0.419008	0.586017	2.12386	0.116	1.43186	2.98762	0.0316667	1.77558	0.354058	0.643156	-0.404246	0.580823	0.46176	-0.590647	2.78768	0.05472	1.70129	0.358853	0.663087	-0.408586	0.260197	0.743758	-0.318967	3.44954	0.0155556	1.94217	2.71172	0.032381	1.67077	1.32872	0.187548	1.06487	1.16548	0.181778	0.975445	0.361886	0.649911	-0.411196	A0A2U8J991	A0A2U8J991	862
		NaN	NaN	NaN	NaN	NaN	NaN	NaN	NaN	NaN	NaN	NaN	NaN	NaN	NaN	NaN	NaN	NaN	NaN	NaN	NaN	NaN	NaN	NaN	NaN	NaN	NaN	NaN	NaN	NaN	NaN	NaN	NaN	NaN	NaN	NaN	NaN	NaN	NaN	NaN	NaN	NaN	NaN	26.4521	26.5951	NaN	NaN	NaN	NaN	NaN	NaN	NaN	NaN	NaN	27.0939	NaN	NaN	NaN	NaN	NaN	NaN	NaN	NaN	NaN	NaN	NaN	NaN	NaN	NaN	NaN	NaN	NaN	NaN	26.307	26.3479	26.7309	NaN	NaN	NaN	NaN	NaN	NaN	NaN	NaN	NaN	NaN	NaN	NaN	NaN	NaN	NaN	NaN	NaN	NaN	NaN	NaN	NaN	NaN	NaN	NaN	NaN	NaN	NaN	NaN	NaN	NaN	NaN	NaN	NaN	NaN	NaN	NaN	NaN	NaN	NaN	NaN	NaN	NaN	NaN	NaN	NaN	NaN	NaN	NaN	NaN	NaN	NaN	NaN	NaN	NaN	NaN	NaN	NaN	NaN	NaN	NaN	28.4163	27.9548	27.7158	NaN	NaN	NaN	NaN	NaN	NaN	NaN	NaN	NaN	NaN	NaN	NaN	NaN	NaN	NaN	NaN	NaN	NaN	NaN	NaN	NaN	NaN	NaN	NaN	NaN	NaN	NaN	NaN	NaN	NaN	26.291	26.1441	26.5873	NaN	NaN	NaN	NaN	NaN	NaN	NaN	NaN	NaN	NaN	NaN	NaN	NaN	NaN	NaN	NaN	NaN	NaN	NaN	NaN	NaN	NaN	NaN	NaN	NaN	NaN	NaN	NaN	NaN	NaN	NaN	NaN	NaN	NaN	NaN	NaN	NaN	NaN	NaN	NaN	NaN	NaN	NaN	NaN	NaN	NaN	NaN	NaN	NaN	NaN	NaN	NaN	NaN	NaN	NaN	NaN	NaN	NaN	NaN	NaN	NaN	NaN	NaN	NaN	NaN	NaN	NaN	NaN	NaN	NaN	NaN	NaN	NaN	NaN	NaN	NaN	NaN	NaN	NaN	NaN	NaN	NaN	NaN	NaN	NaN	NaN	NaN	NaN	NaN	NaN	NaN	NaN	NaN	NaN	NaN	NaN	NaN	NaN	NaN	NaN	0	0	0	0	0	0	0	0	0	0	0	0	0	0	0	0	0	0	0	0	0	0	0	0	0	0	3.51917	0	0	0	0	0	0	0	0	0	0	1.83102	0	0	0	0	0	0	0	0	0	0	0	1.95215	0	0	0	0	0	0	0	0	0	0	2.34817	0.948766	0.133755	0.71439	0.948234	0.0976075											+																											+														HA_IPF_67_Ctr	+																						2	2	2	26	26	26	10.66	0	76.052	6578300000	98	1.05833	0.448342	0.161587	0.14769	0.831695	0.617872	0.138285	0.126294	0.10009	0.538857	-4.34294e-08	1	0	-4.34294e-08	1	0	-4.34294e-08	1	0	-4.34294e-08	1	0	-4.34294e-08	1	0	-4.34294e-08	1	0	-4.34294e-08	1	0	-4.34294e-08	1	0	-4.34294e-08	1	0	-4.34294e-08	1	0	-4.34294e-08	1	0	-4.34294e-08	1	0	-4.34294e-08	1	0	-4.34294e-08	1	0	-4.34294e-08	1	0	-4.34294e-08	1	0	-4.34294e-08	1	0	-4.34294e-08	1	0	-4.34294e-08	1	0	-4.34294e-08	1	0	-4.34294e-08	1	0	-4.34294e-08	1	0	-4.34294e-08	1	0	-4.34294e-08	1	0	-4.34294e-08	1	0	-4.34294e-08	1	0	9.79655	0.00622222	2.36283	-4.34294e-08	1	0	-4.34294e-08	1	0	-4.34294e-08	1	0	-4.34294e-08	1	0	-4.34294e-08	1	0	-4.34294e-08	1	0	-4.34294e-08	1	0	-4.34294e-08	1	0	-4.34294e-08	1	0	-4.34294e-08	1	0	3.50637	0.126933	1.22985	-4.34294e-08	1	0	-4.34294e-08	1	0	-4.34294e-08	1	0	-4.34294e-08	1	0	-4.34294e-08	1	0	-4.34294e-08	1	0	-4.34294e-08	1	0	-4.34294e-08	1	0	-4.34294e-08	1	0	-4.34294e-08	1	0	-4.34294e-08	1	0	3.88581	0.113754	1.31118	-4.34294e-08	1	0	-4.34294e-08	1	0	-4.34294e-08	1	0	-4.34294e-08	1	0	-4.34294e-08	1	0	-4.34294e-08	1	0	-4.34294e-08	1	0	-4.34294e-08	1	0	-4.34294e-08	1	0	-4.34294e-08	1	0	A0A2U8J993	A0A2U8J993	864
		NaN	NaN	NaN	NaN	NaN	NaN	NaN	NaN	NaN	NaN	NaN	NaN	NaN	NaN	NaN	NaN	NaN	NaN	NaN	NaN	NaN	NaN	NaN	NaN	NaN	NaN	NaN	NaN	NaN	NaN	NaN	NaN	NaN	NaN	NaN	NaN	NaN	NaN	NaN	NaN	NaN	NaN	NaN	NaN	NaN	NaN	NaN	NaN	NaN	NaN	NaN	NaN	NaN	NaN	NaN	NaN	NaN	NaN	NaN	NaN	NaN	NaN	NaN	NaN	NaN	NaN	30.7068	30.6459	30.2458	NaN	NaN	NaN	NaN	NaN	NaN	NaN	NaN	NaN	NaN	NaN	NaN	NaN	NaN	NaN	NaN	NaN	NaN	NaN	NaN	NaN	NaN	NaN	NaN	NaN	NaN	NaN	NaN	NaN	NaN	NaN	NaN	NaN	NaN	NaN	NaN	NaN	NaN	NaN	NaN	NaN	NaN	NaN	NaN	NaN	NaN	NaN	NaN	NaN	NaN	NaN	NaN	NaN	NaN	NaN	NaN	NaN	NaN	NaN	NaN	NaN	NaN	NaN	NaN	NaN	NaN	NaN	NaN	NaN	NaN	NaN	NaN	NaN	NaN	NaN	NaN	NaN	NaN	NaN	NaN	NaN	NaN	NaN	NaN	NaN	NaN	NaN	NaN	NaN	NaN	NaN	NaN	NaN	NaN	NaN	NaN	NaN	NaN	NaN	NaN	NaN	NaN	NaN	NaN	NaN	NaN	NaN	NaN	NaN	NaN	NaN	NaN	NaN	NaN	NaN	NaN	NaN	NaN	NaN	NaN	NaN	NaN	NaN	NaN	NaN	NaN	NaN	NaN	NaN	NaN	NaN	NaN	NaN	NaN	NaN	NaN	NaN	NaN	NaN	NaN	NaN	NaN	NaN	NaN	NaN	NaN	NaN	NaN	NaN	NaN	NaN	NaN	NaN	NaN	NaN	NaN	NaN	NaN	NaN	NaN	NaN	NaN	NaN	NaN	NaN	NaN	NaN	NaN	NaN	NaN	NaN	NaN	NaN	NaN	NaN	NaN	NaN	NaN	NaN	NaN	NaN	NaN	NaN	NaN	NaN	NaN	NaN	NaN	NaN	NaN	NaN	NaN	NaN	NaN	NaN	NaN	NaN	NaN	NaN	NaN	NaN	NaN	0	0	0	0	0	0	0	0	0	0	0	0	0	6.05277	0	0	0	0	0	0	0	0	0	0	0	0	0	0	0	0	0	0	0	0	0	0	0	0	0	0	0	0	0	0	0	0	0	0	0	0	0	0	0	0	0	0	0	0	0	0	3.97731	0.92107	0.151319	0	0.908723	0											+														+																											HA_IPF_38_Ctr	+																						5	1	1	48.4	15.8	15.8	10.921	0	58.765	4389000000	38	0.870714	0.402576	0.185412	0.165037	NaN	1	0	NaN	NaN	0	-4.34294e-08	1	0	-4.34294e-08	1	0	-4.34294e-08	1	0	-4.34294e-08	1	0	-4.34294e-08	1	0	-4.34294e-08	1	0	-4.34294e-08	1	0	-4.34294e-08	1	0	-4.34294e-08	1	0	-4.34294e-08	1	0	-4.34294e-08	1	0	-4.34294e-08	1	0	-4.34294e-08	1	0	20.394	0	4.05169	-4.34294e-08	1	0	-4.34294e-08	1	0	-4.34294e-08	1	0	-4.34294e-08	1	0	-4.34294e-08	1	0	-4.34294e-08	1	0	-4.34294e-08	1	0	-4.34294e-08	1	0	-4.34294e-08	1	0	-4.34294e-08	1	0	-4.34294e-08	1	0	-4.34294e-08	1	0	-4.34294e-08	1	0	-4.34294e-08	1	0	-4.34294e-08	1	0	-4.34294e-08	1	0	-4.34294e-08	1	0	-4.34294e-08	1	0	-4.34294e-08	1	0	-4.34294e-08	1	0	-4.34294e-08	1	0	-4.34294e-08	1	0	-4.34294e-08	1	0	-4.34294e-08	1	0	-4.34294e-08	1	0	-4.34294e-08	1	0	-4.34294e-08	1	0	-4.34294e-08	1	0	-4.34294e-08	1	0	-4.34294e-08	1	0	-4.34294e-08	1	0	-4.34294e-08	1	0	-4.34294e-08	1	0	-4.34294e-08	1	0	-4.34294e-08	1	0	-4.34294e-08	1	0	-4.34294e-08	1	0	-4.34294e-08	1	0	-4.34294e-08	1	0	-4.34294e-08	1	0	-4.34294e-08	1	0	-4.34294e-08	1	0	-4.34294e-08	1	0	-4.34294e-08	1	0	-4.34294e-08	1	0	-4.34294e-08	1	0	A0A2U8J996	A0A2U8J996	866
		29.6645	29.4443	28.9952	29.8163	29.6528	30.1842	30.6921	30.6474	30.5393	29.8706	30.1619	30.0479	29.7692	30.6814	30.4686	29.1828	29.0819	29.0851	30.1939	30.0552	30.3801	31.2881	31.0878	31.0957	27.9794	26.9291	26.8852	30.4695	30.2753	30.4017	31.2699	30.9751	31.1365	29.7564	29.7963	30.0651	29.6919	29.785	29.544	30.0142	30.4632	29.408	29.4946	29.3033	29.6849	30.6125	30.5847	30.035	29.6897	29.6002	29.1817	32.1117	31.6941	31.8098	29.8365	30.1094	29.6989	29.4446	29.6054	29.7077	29.5852	29.4843	29.4645	29.9306	30.0092	30.1736	29.3403	NaN	29.1711	31.1741	30.9544	30.959	30.4805	30.016	29.9489	30.7556	30.3393	30.9949	28.9621	NaN	29.0402	30.2634	30.1762	29.994	28.5829	29.1614	29.2827	28.7149	29.0784	28.8682	29.2352	28.9162	28.4592	28.2648	29.5862	29.2382	29.5014	29.8471	29.6817	30.6554	30.6999	30.5111	29.6132	NaN	NaN	29.1903	30.051	30.5099	27.9617	28.3755	29.341	29.7213	29.4874	29.4112	30.833	30.5508	30.4249	28.927	29.4519	29.0501	NaN	NaN	NaN	28.3689	29.6497	29.0912	29.3951	29.3994	29.7149	29.614	30.1501	30.5003	29.9948	31.8963	31.6337	29.0332	29.1694	28.9873	31.0187	30.8196	30.5021	29.9962	29.8706	29.7916	27.7903	30.1258	29.4055	31.0839	31.2805	29.8969	30.5236	31.0392	30.6537	NaN	NaN	NaN	30.4387	29.4882	30.4551	30.2772	30.2975	30.3949	29.8049	30.3365	29.9204	30.0164	30.1147	30.2937	30.7151	30.4169	30.0637	31.4719	31.2852	31.7164	29.8786	30.8112	30.0947	29.9073	29.6238	28.8546	28.7557	27.9492	29.9506	30.2002	30.1016	NaN	NaN	NaN	NaN	NaN	NaN	NaN	NaN	NaN	NaN	NaN	NaN	28.4192	28.4661	NaN	29.445	30.2512	NaN	NaN	NaN	28.1042	29.0606	28.6996	28.1226	NaN	NaN	28.784	29.1135	28.3018	28.9968	28.3721	28.7559	28.9755	29.2153	28.7996	NaN	NaN	NaN	NaN	NaN	NaN	NaN	NaN	NaN	29.781	30.1493	29.712	29.0178	28.5763	28.0933	30.2857	30.4241	30.2521	31.1233	31.1202	28.3474	30.6268	30.7507	30.8362	29.915	29.7064	29.5488	30.2061	29.8737	29.7543	30.1424	29.8377	29.94	29.5868	28.9802	28.3485	NaN	29.0589	28.3444	29.2727	29.0952	29.2934	29.2711	26.9707	27.3083	29.7434	28.139	28.5049	29.4116	28.6043	28.7843	2.24252	2.52208	3.37288	-0.519757	3.34287	2.08826	1.88932	1.70998	2.62642	1.70625	2.09727	1.72706	2.25346	-0.510476	3.24485	2.91226	-0.498939	1.22468	1.24541	2.83782	1.75567	2.8186	1.35868	2.09095	2.30382	3.39062	1.279	2.99582	2.1018	1.32289	2.96941	2.95452	-2.83289	2.343	2.53886	2.23629	2.35729	2.61423	3.70684	2.5606	1.58365	2.10012	2.84196	1.3323	2.42541	2.59785	2.17751	4.08754	1.80158	2.36415	2.36021	1.10287	1.08589	1.89245	-2.35471	2.13278	0.775083	-3.22956	1.2523	1.7188	18.6752	8.42105e-05	2.00951	8.48408	0.00191045	1.50241								+	+	CTD_Ctr;IPF_Ctr	+			+												+											+													+		HA_IPF_19_Ctr;HA_IPF_39_Ctr;HA_IPF_66_Ctr;HA_IPF_80_Ctr	+								+										+			HA_CTD_32_Ctr;HA_CTD_62_Ctr	4	3	3	44.1	44.1	44.1	10.509	0	143.29	191100000000	690	11.5073	0.000470588	1.90455	1.51533	5.48666	0.00133333	1.5759	1.18832	1.50807	0.722025	0.956799	0.21613	0.937677	1.13511	0.189723	1.05433	1.76215	0.0803226	1.41033	0.148855	0.818266	-0.217241	1.73796	0.124549	1.39777	0.863792	0.294448	0.873169	0.749964	0.327951	0.789997	0.653146	0.41326	0.71499	1.20573	0.166557	1.0981	0.651128	0.373818	0.7134	0.86907	0.314918	0.876919	0.66218	0.333978	0.722158	0.963565	0.245013	0.942257	0.142354	0.816183	-0.21072	1.66016	0.0934433	1.35679	1.40756	0.129508	1.2176	0.139574	0.869911	-0.206616	0.418851	0.602898	0.512015	0.427685	0.580429	0.520492	1.35405	0.140889	1.18661	0.677294	0.326836	0.734103	1.34015	0.135444	1.17853	0.47956	0.522674	0.568078	0.86531	0.287371	0.874265	0.994405	0.203266	0.96312	1.771	0.0905556	1.4161	0.443206	0.540391	0.534802	1.46935	0.108875	1.25259	0.871832	0.260944	0.878848	0.461503	0.56672	0.552282	1.44768	0.109937	1.24087	1.43873	0.141982	1.23532	1.34635	0.125227	-1.18313	1.01877	0.251181	0.979381	1.14701	0.183577	1.06161	0.952814	0.228332	0.935012	1.02865	0.19455	0.985668	1.19742	0.195817	1.093	2.04045	0.0481212	1.54992	0.864536	0.36629	0.946562	0.588185	0.405878	0.662111	0.870684	0.292382	0.878082	1.35704	0.123155	1.18835	0.467468	0.521953	0.557095	1.07235	0.257736	1.01414	1.18664	0.157021	1.08627	0.916458	0.280953	0.910233	2.37939	0.0270303	1.7091	0.701918	0.374264	0.753307	1.03284	0.26	0.988466	1.03051	0.252896	0.986889	0.366454	0.584792	0.461142	0.35923	0.614176	0.453983	0.751671	0.366132	0.791291	0.990141	0.246609	-0.97021	0.889181	0.26398	0.891365	0.237154	0.741304	0.323917	1.64179	0.0847059	-1.34842	0.430807	0.468043	0.523402	0.657783	0.416202	0.718682	A0A2U8J998	A0A2U8J998	868
		NaN	NaN	NaN	NaN	NaN	NaN	NaN	NaN	NaN	NaN	NaN	NaN	NaN	NaN	NaN	NaN	NaN	NaN	NaN	NaN	NaN	NaN	NaN	NaN	NaN	NaN	NaN	NaN	NaN	NaN	NaN	NaN	NaN	NaN	NaN	NaN	NaN	NaN	NaN	NaN	NaN	NaN	NaN	NaN	NaN	NaN	NaN	NaN	NaN	NaN	NaN	NaN	NaN	NaN	NaN	NaN	NaN	NaN	NaN	NaN	NaN	NaN	NaN	NaN	NaN	NaN	NaN	NaN	NaN	NaN	NaN	NaN	NaN	NaN	NaN	NaN	NaN	NaN	NaN	NaN	NaN	NaN	NaN	NaN	NaN	NaN	NaN	NaN	NaN	NaN	NaN	NaN	NaN	NaN	NaN	NaN	NaN	NaN	NaN	NaN	NaN	NaN	NaN	NaN	NaN	NaN	NaN	NaN	NaN	NaN	NaN	NaN	NaN	NaN	27.7248	27.9793	27.8994	NaN	NaN	NaN	NaN	NaN	NaN	NaN	NaN	NaN	NaN	NaN	NaN	NaN	NaN	NaN	NaN	NaN	NaN	NaN	NaN	NaN	NaN	NaN	NaN	NaN	NaN	NaN	NaN	NaN	NaN	NaN	NaN	NaN	NaN	NaN	NaN	NaN	NaN	NaN	NaN	NaN	NaN	NaN	NaN	NaN	NaN	NaN	NaN	NaN	NaN	NaN	NaN	NaN	NaN	NaN	NaN	NaN	NaN	NaN	NaN	NaN	NaN	NaN	NaN	NaN	NaN	NaN	NaN	NaN	NaN	NaN	NaN	NaN	NaN	NaN	NaN	NaN	NaN	NaN	NaN	NaN	NaN	NaN	NaN	NaN	NaN	NaN	NaN	NaN	NaN	NaN	NaN	NaN	NaN	NaN	NaN	NaN	NaN	NaN	NaN	NaN	NaN	NaN	NaN	NaN	NaN	NaN	NaN	NaN	NaN	NaN	NaN	NaN	NaN	NaN	NaN	NaN	NaN	NaN	NaN	NaN	NaN	NaN	NaN	NaN	NaN	NaN	NaN	NaN	NaN	NaN	NaN	NaN	NaN	NaN	NaN	NaN	NaN	NaN	NaN	NaN	NaN	NaN	NaN	NaN	NaN	NaN	NaN	NaN	NaN	NaN	NaN	NaN	NaN	0	0	0	0	0	0	0	0	0	0	0	0	0	0	0	0	0	0	0	0	0	3.29859	0	0	0	0	0	0	0	0	0	0	0	0	0	0	0	0	0	0	0	0	0	0	0	0	0	0	0	0	0	0	0	0	0	0	0	0	0	0	1.55428	0.956509	0.0824649	0	0.90793	0											+																						+																			HA_IPF_6_Ctr	+																						4	2	2	40.2	29.4	29.4	10.958	0	99.185	5171800000	74	0.336657	0.758138	-0.0662016	-0.0607601	NaN	1	0	NaN	NaN	0	-4.34294e-08	1	0	-4.34294e-08	1	0	-4.34294e-08	1	0	-4.34294e-08	1	0	-4.34294e-08	1	0	-4.34294e-08	1	0	-4.34294e-08	1	0	-4.34294e-08	1	0	-4.34294e-08	1	0	-4.34294e-08	1	0	-4.34294e-08	1	0	-4.34294e-08	1	0	-4.34294e-08	1	0	-4.34294e-08	1	0	-4.34294e-08	1	0	-4.34294e-08	1	0	-4.34294e-08	1	0	-4.34294e-08	1	0	-4.34294e-08	1	0	-4.34294e-08	1	0	-4.34294e-08	1	0	9.24156	0.01	2.23359	-4.34294e-08	1	0	-4.34294e-08	1	0	-4.34294e-08	1	0	-4.34294e-08	1	0	-4.34294e-08	1	0	-4.34294e-08	1	0	-4.34294e-08	1	0	-4.34294e-08	1	0	-4.34294e-08	1	0	-4.34294e-08	1	0	-4.34294e-08	1	0	-4.34294e-08	1	0	-4.34294e-08	1	0	-4.34294e-08	1	0	-4.34294e-08	1	0	-4.34294e-08	1	0	-4.34294e-08	1	0	-4.34294e-08	1	0	-4.34294e-08	1	0	-4.34294e-08	1	0	-4.34294e-08	1	0	-4.34294e-08	1	0	-4.34294e-08	1	0	-4.34294e-08	1	0	-4.34294e-08	1	0	-4.34294e-08	1	0	-4.34294e-08	1	0	-4.34294e-08	1	0	-4.34294e-08	1	0	-4.34294e-08	1	0	-4.34294e-08	1	0	-4.34294e-08	1	0	-4.34294e-08	1	0	-4.34294e-08	1	0	-4.34294e-08	1	0	-4.34294e-08	1	0	-4.34294e-08	1	0	-4.34294e-08	1	0	A0A2U8J9A4	A0A2U8J9A4	872
		NaN	26.6178	NaN	NaN	NaN	NaN	30.3733	30.1841	30.0657	29.1052	28.9239	29.08	29.5397	30.0941	30.1996	29.4444	29.5903	29.2788	27.8859	28.1755	27.8726	NaN	NaN	NaN	NaN	NaN	NaN	30.7158	30.4473	30.646	26.9958	NaN	NaN	29.3595	29.516	29.3576	NaN	NaN	NaN	28.9547	29.426	29.232	NaN	NaN	NaN	NaN	NaN	NaN	29.9947	29.9107	29.3706	NaN	NaN	NaN	29.0928	29.0846	28.838	NaN	27.8966	28.3772	NaN	27.641	NaN	29.131	29.2618	29.5059	28.8765	29.121	29.0876	28.8577	28.7645	29.0447	NaN	NaN	NaN	28.9078	28.9202	29.2237	28.1921	28.5853	28.4107	28.672	28.6624	28.7433	29.36	29.2322	28.8764	28.7634	28.1596	28.3677	NaN	NaN	NaN	NaN	NaN	NaN	29.0613	29.281	28.5128	29.303	29.8677	29.6419	27.9573	27.6035	28.7143	28.8808	28.4776	28.6378	28.7481	29.0438	29.1641	NaN	NaN	NaN	28.3629	NaN	28.2666	27.4326	27.6496	28.4216	NaN	NaN	NaN	NaN	NaN	NaN	29.3192	29.2696	30.1752	29.0511	29.8088	29.677	NaN	NaN	NaN	NaN	NaN	NaN	NaN	NaN	NaN	27.5906	28.93	28.7315	NaN	NaN	NaN	28.1273	28.7226	28.4202	NaN	NaN	NaN	NaN	NaN	NaN	NaN	NaN	NaN	NaN	NaN	NaN	NaN	NaN	NaN	29.3572	29.9614	30.0751	NaN	NaN	NaN	29.9014	29.8182	29.6427	NaN	NaN	29.3723	29.6532	29.7366	NaN	NaN	NaN	29.4801	29.5464	29.8145	29.1354	28.8955	29.2578	NaN	NaN	NaN	NaN	NaN	NaN	NaN	NaN	NaN	28.2231	28.7162	28.8568	NaN	NaN	NaN	NaN	NaN	NaN	NaN	NaN	NaN	NaN	NaN	NaN	NaN	NaN	28.4245	28.8051	29.0277	NaN	NaN	NaN	NaN	NaN	NaN	NaN	NaN	NaN	NaN	NaN	NaN	27.8949	27.3481	26.9842	28.8575	28.2724	28.8033	28.0973	28.368	28.4968	29.177	29.0905	28.3753	29.9429	29.7747	29.9439	28.9418	28.8695	28.8625	28.8109	28.3711	28.5265	28.669	28.5276	28.7597	27.7758	27.064	27.4478	NaN	NaN	NaN	NaN	NaN	NaN	29.1366	28.856	28.6509	29.7613	28.5094	28.48	28.6922	NaN	NaN	2.51637	3.42446	-1.28439	-2.3396	-1.82064	2.891	-1.56416	-1.35858	-2.08985	3.23864	2.4851	-0.869185	2.77954	2.50833	2.36893	2.49722	1.87602	2.6362	-1.9249	3.08416	-1.93209	0.713921	1.31458	3.06735	2.99226	-2.31112	-1.25039	-1.17079	1.89738	-1.63012	1.90334	-2.50643	-1.97529	-1.81776	-1.63022	-2.46338	3.27786	-1.35024	3.26742	-1.48935	-0.852548	-2.45087	3.68768	2.91778	1.45798	4.08299	2.68421	-2.11258	0.512187	-1.05231	2.17256	1.91019	-2.3569	2.43169	1.57165	2.14536	2.46531	-2.34113	-1.98427	3.06796	18.145	7.20721e-05	0.399039	9.63565	0.000731707	0.897847											+		+																							+												+		+		HA_IPF_14_Ctr;HA_IPF_65_Ctr;HA_IPF_78_Ctr;HA_IPF_80_Ctr	+			+			+															HA_CTD_11_Ctr;HA_CTD_21_Ctr	4	2	2	43	29	29	11.819	0	226.14	80777000000	550	0.303226	0.411582	0.213206	0.162295	0.910605	0.158379	0.557086	0.409902	0.225795	0.284066	1.19818	0.158186	1.07577	1.91403	0.0676066	1.46379	0.468453	0.517913	-0.549044	1.07371	0.214711	-0.999322	0.742757	0.380944	-0.774652	1.47582	0.128874	1.23594	0.609186	0.406796	-0.668566	0.504087	0.524807	-0.580598	0.913381	0.276226	-0.89335	1.75554	0.122171	1.38438	1.17613	0.218261	1.06239	0.283641	0.636835	-0.370294	1.39042	0.153301	1.18824	1.19247	0.176843	1.07233	1.09595	0.203611	1.01273	1.1846	0.182148	1.06756	0.783602	0.375024	0.801991	1.28398	0.194227	1.12693	0.812602	0.313723	-0.822909	1.62854	0.104345	1.3184	0.816501	0.273991	-0.825821	0.22341	0.755652	0.303957	0.482713	0.52717	0.561822	1.61518	0.108771	1.31128	1.55448	0.0868957	1.27899	1.0563	0.220384	-0.987763	0.452387	0.539528	-0.534548	0.414581	0.53117	-0.500069	0.795074	0.300907	0.810657	0.644475	0.45497	-0.696747	0.799608	0.287681	0.813622	1.18636	0.202211	-1.06985	0.842584	0.21941	-0.84432	0.749754	0.3456	-0.777114	0.642307	0.36862	-0.695783	1.16009	0.164479	-1.0528	1.78831	0.0694261	1.40109	0.499696	0.519349	-0.576884	1.78026	0.0720889	1.39684	0.435848	0.558133	-0.563862	0.278594	0.6423	-0.364175	1.14946	0.194324	-1.04678	2.14954	0.0351628	1.57649	1.49657	0.127435	1.24736	0.554247	0.495153	0.623285	2.52421	0.0243934	1.7455	1.3192	0.164444	1.14746	0.927059	0.235217	-0.90282	0.151737	0.797525	0.218013	0.362269	0.614328	-0.449722	0.96616	0.285718	0.9288	0.803658	0.297317	0.816544	1.0862	0.20769	-1.00701	1.13849	0.221579	1.03939	0.612898	0.458753	0.671649	0.948626	0.246708	0.917127	1.16221	0.204656	1.0539	1.07706	0.216448	-1.00082	0.84643	0.234745	-0.847511	1.61453	0.13688	1.3112	A0A2U8J9A6	A0A2U8J9A6	874
		NaN	NaN	NaN	NaN	NaN	NaN	NaN	NaN	NaN	NaN	NaN	NaN	NaN	NaN	NaN	NaN	NaN	NaN	NaN	NaN	NaN	NaN	NaN	NaN	NaN	NaN	NaN	NaN	NaN	NaN	NaN	NaN	NaN	NaN	NaN	NaN	NaN	NaN	NaN	NaN	NaN	NaN	NaN	NaN	NaN	NaN	NaN	NaN	NaN	NaN	NaN	NaN	NaN	NaN	NaN	NaN	NaN	NaN	NaN	NaN	NaN	NaN	NaN	NaN	NaN	NaN	NaN	NaN	NaN	NaN	NaN	NaN	NaN	NaN	NaN	NaN	NaN	NaN	NaN	NaN	NaN	NaN	NaN	NaN	NaN	NaN	NaN	NaN	NaN	NaN	29.0793	29.2668	29.2425	NaN	NaN	NaN	NaN	NaN	NaN	NaN	NaN	NaN	NaN	NaN	NaN	NaN	NaN	NaN	NaN	NaN	NaN	NaN	NaN	NaN	NaN	NaN	NaN	NaN	NaN	NaN	NaN	NaN	NaN	NaN	NaN	NaN	NaN	NaN	NaN	NaN	NaN	NaN	NaN	NaN	NaN	NaN	NaN	NaN	NaN	NaN	NaN	NaN	NaN	NaN	NaN	NaN	NaN	NaN	NaN	NaN	NaN	NaN	NaN	NaN	NaN	NaN	NaN	NaN	NaN	NaN	NaN	NaN	NaN	NaN	NaN	NaN	NaN	NaN	NaN	NaN	NaN	NaN	NaN	NaN	NaN	NaN	NaN	NaN	NaN	NaN	NaN	NaN	NaN	NaN	NaN	NaN	NaN	NaN	NaN	NaN	NaN	NaN	NaN	NaN	NaN	NaN	NaN	NaN	NaN	NaN	NaN	NaN	NaN	NaN	NaN	NaN	NaN	NaN	NaN	NaN	NaN	NaN	NaN	NaN	NaN	NaN	NaN	NaN	NaN	NaN	NaN	NaN	NaN	NaN	NaN	NaN	NaN	NaN	NaN	NaN	NaN	NaN	NaN	NaN	NaN	NaN	NaN	NaN	NaN	NaN	NaN	NaN	NaN	NaN	NaN	NaN	NaN	NaN	NaN	NaN	NaN	NaN	NaN	NaN	NaN	NaN	NaN	NaN	NaN	NaN	NaN	NaN	NaN	NaN	NaN	NaN	NaN	NaN	NaN	NaN	NaN	0	0	0	0	0	0	0	0	0	0	0	0	0	0	0	0	0	0	0	0	0	0	0	0	0	0	0	0	0	0	0	0	0	0	0	0	0	0	0	0	0	0	0	0	0	0	0	0	0	0	0	0	4.71784	0	0	0	0	0	0	0	0	0.903847	0	2.67826	0.724651	0.235892											+																																										+													+								HA_CTD_5_Ctr	4	1	1	35.2	8.3	8.3	12.139	0.00052466	4.1466	2309400000	12	NaN	1	0	NaN	0.994011	0.443001	0.226622	0.199227	NaN	0	-4.34294e-08	1	0	-4.34294e-08	1	0	-4.34294e-08	1	0	-4.34294e-08	1	0	-4.34294e-08	1	0	-4.34294e-08	1	0	-4.34294e-08	1	0	-4.34294e-08	1	0	-4.34294e-08	1	0	-4.34294e-08	1	0	-4.34294e-08	1	0	-4.34294e-08	1	0	-4.34294e-08	1	0	-4.34294e-08	1	0	-4.34294e-08	1	0	-4.34294e-08	1	0	-4.34294e-08	1	0	-4.34294e-08	1	0	-4.34294e-08	1	0	-4.34294e-08	1	0	-4.34294e-08	1	0	-4.34294e-08	1	0	-4.34294e-08	1	0	-4.34294e-08	1	0	-4.34294e-08	1	0	-4.34294e-08	1	0	-4.34294e-08	1	0	-4.34294e-08	1	0	-4.34294e-08	1	0	-4.34294e-08	1	0	-4.34294e-08	1	0	-4.34294e-08	1	0	-4.34294e-08	1	0	-4.34294e-08	1	0	-4.34294e-08	1	0	-4.34294e-08	1	0	-4.34294e-08	1	0	-4.34294e-08	1	0	-4.34294e-08	1	0	-4.34294e-08	1	0	-4.34294e-08	1	0	-4.34294e-08	1	0	-4.34294e-08	1	0	-4.34294e-08	1	0	-4.34294e-08	1	0	-4.34294e-08	1	0	-4.34294e-08	1	0	-4.34294e-08	1	0	-4.34294e-08	1	0	-4.34294e-08	1	0	-4.34294e-08	1	0	-4.34294e-08	1	0	14.8732	0	3.16483	-4.34294e-08	1	0	-4.34294e-08	1	0	-4.34294e-08	1	0	-4.34294e-08	1	0	-4.34294e-08	1	0	-4.34294e-08	1	0	-4.34294e-08	1	0	A0A2U8J9B2	A0A2U8J9B2	877
		NaN	NaN	NaN	NaN	NaN	NaN	NaN	NaN	NaN	NaN	NaN	NaN	NaN	NaN	NaN	NaN	NaN	NaN	NaN	NaN	NaN	NaN	NaN	NaN	NaN	NaN	NaN	NaN	NaN	NaN	NaN	NaN	NaN	NaN	NaN	NaN	NaN	NaN	NaN	NaN	NaN	NaN	NaN	NaN	NaN	NaN	NaN	NaN	NaN	NaN	NaN	NaN	NaN	NaN	NaN	NaN	NaN	NaN	NaN	NaN	NaN	NaN	NaN	NaN	NaN	NaN	NaN	NaN	NaN	NaN	NaN	NaN	NaN	NaN	NaN	NaN	NaN	NaN	NaN	NaN	NaN	NaN	NaN	NaN	NaN	NaN	NaN	NaN	NaN	NaN	26.1501	NaN	NaN	NaN	NaN	NaN	NaN	NaN	NaN	NaN	NaN	NaN	NaN	NaN	NaN	NaN	NaN	NaN	NaN	NaN	NaN	NaN	NaN	NaN	NaN	NaN	NaN	NaN	NaN	NaN	NaN	NaN	NaN	NaN	NaN	NaN	NaN	NaN	NaN	NaN	NaN	NaN	NaN	NaN	NaN	NaN	NaN	NaN	NaN	NaN	NaN	NaN	NaN	NaN	NaN	NaN	NaN	NaN	NaN	NaN	NaN	NaN	NaN	NaN	26.6414	26.3923	NaN	NaN	NaN	NaN	NaN	NaN	NaN	NaN	NaN	27.8943	27.7634	27.8427	NaN	NaN	NaN	NaN	NaN	NaN	NaN	NaN	NaN	NaN	NaN	NaN	NaN	NaN	NaN	NaN	NaN	NaN	NaN	NaN	NaN	NaN	NaN	NaN	NaN	NaN	NaN	NaN	NaN	NaN	NaN	NaN	NaN	NaN	NaN	NaN	NaN	NaN	NaN	NaN	NaN	NaN	NaN	NaN	NaN	NaN	NaN	NaN	NaN	NaN	NaN	NaN	NaN	NaN	NaN	NaN	NaN	NaN	NaN	NaN	NaN	NaN	NaN	NaN	NaN	NaN	NaN	NaN	NaN	NaN	NaN	NaN	NaN	NaN	NaN	NaN	NaN	NaN	NaN	NaN	NaN	NaN	NaN	NaN	NaN	NaN	NaN	NaN	NaN	NaN	NaN	NaN	NaN	NaN	NaN	NaN	NaN	NaN	NaN	NaN	NaN	NaN	NaN	0	0	0	0	0	0	0	0	0	0	0	0	0	0	0	0	0	0	0	0	0	0	0	0	0	0	0	0	0	0	0	0	0	0	0	0	3.32569	0	0	0	0	0	0	0	0	0	0	0	0	0	0	0	0	0	0	0	0	0	0	0	1.57413	0.957859	0.0831422	0	0.907139	0											+																																					+				HA_IPF_78_Ctr	+																						6	3	3	54.5	45.5	45.5	11.252	0	61.257	12855000000	90	1.05376	0.463716	0.15421	0.141469	NaN	1	0	NaN	NaN	0	-4.34294e-08	1	0	-4.34294e-08	1	0	-4.34294e-08	1	0	-4.34294e-08	1	0	-4.34294e-08	1	0	-4.34294e-08	1	0	-4.34294e-08	1	0	-4.34294e-08	1	0	-4.34294e-08	1	0	-4.34294e-08	1	0	-4.34294e-08	1	0	-4.34294e-08	1	0	-4.34294e-08	1	0	-4.34294e-08	1	0	-4.34294e-08	1	0	-4.34294e-08	1	0	-4.34294e-08	1	0	-4.34294e-08	1	0	-4.34294e-08	1	0	-4.34294e-08	1	0	-4.34294e-08	1	0	-4.34294e-08	1	0	-4.34294e-08	1	0	-4.34294e-08	1	0	-4.34294e-08	1	0	-4.34294e-08	1	0	-4.34294e-08	1	0	-4.34294e-08	1	0	-4.34294e-08	1	0	-4.34294e-08	1	0	-4.34294e-08	1	0	-4.34294e-08	1	0	-4.34294e-08	1	0	-4.34294e-08	1	0	-4.34294e-08	1	0	-4.34294e-08	1	0	9.36226	0.00424242	2.25223	-4.34294e-08	1	0	-4.34294e-08	1	0	-4.34294e-08	1	0	-4.34294e-08	1	0	-4.34294e-08	1	0	-4.34294e-08	1	0	-4.34294e-08	1	0	-4.34294e-08	1	0	-4.34294e-08	1	0	-4.34294e-08	1	0	-4.34294e-08	1	0	-4.34294e-08	1	0	-4.34294e-08	1	0	-4.34294e-08	1	0	-4.34294e-08	1	0	-4.34294e-08	1	0	-4.34294e-08	1	0	-4.34294e-08	1	0	-4.34294e-08	1	0	-4.34294e-08	1	0	-4.34294e-08	1	0	-4.34294e-08	1	0	-4.34294e-08	1	0	A0A2U8J9B7	A0A2U8J9B7	879
		NaN	NaN	NaN	NaN	NaN	NaN	NaN	NaN	NaN	NaN	NaN	NaN	NaN	NaN	NaN	NaN	NaN	NaN	NaN	NaN	NaN	NaN	NaN	NaN	NaN	NaN	NaN	NaN	NaN	NaN	NaN	NaN	NaN	29.3579	29.8389	30.484	NaN	NaN	NaN	NaN	NaN	NaN	NaN	NaN	NaN	NaN	NaN	NaN	NaN	NaN	NaN	NaN	NaN	NaN	NaN	NaN	NaN	NaN	NaN	NaN	NaN	NaN	NaN	NaN	NaN	NaN	NaN	NaN	NaN	NaN	NaN	NaN	NaN	NaN	NaN	NaN	NaN	NaN	NaN	NaN	NaN	NaN	NaN	NaN	NaN	NaN	NaN	NaN	NaN	NaN	NaN	NaN	NaN	NaN	NaN	NaN	NaN	NaN	NaN	NaN	NaN	NaN	NaN	NaN	NaN	NaN	NaN	NaN	NaN	NaN	NaN	27.3243	27.5531	27.3886	NaN	NaN	NaN	NaN	NaN	NaN	NaN	NaN	NaN	NaN	NaN	NaN	NaN	NaN	NaN	NaN	NaN	NaN	NaN	NaN	NaN	NaN	NaN	NaN	NaN	NaN	NaN	NaN	NaN	NaN	NaN	NaN	NaN	NaN	NaN	NaN	NaN	NaN	NaN	NaN	NaN	NaN	NaN	NaN	NaN	NaN	NaN	NaN	NaN	NaN	NaN	NaN	NaN	NaN	NaN	NaN	NaN	NaN	NaN	NaN	NaN	NaN	27.8359	NaN	NaN	NaN	NaN	NaN	NaN	NaN	NaN	NaN	NaN	NaN	NaN	NaN	NaN	NaN	NaN	NaN	NaN	NaN	NaN	NaN	NaN	NaN	NaN	NaN	NaN	NaN	NaN	NaN	NaN	NaN	NaN	NaN	NaN	NaN	NaN	NaN	NaN	NaN	NaN	NaN	NaN	NaN	NaN	NaN	NaN	NaN	NaN	NaN	NaN	NaN	NaN	NaN	NaN	NaN	NaN	NaN	NaN	NaN	NaN	NaN	NaN	NaN	NaN	NaN	NaN	NaN	NaN	NaN	NaN	28.4799	28.4549	28.2269	NaN	NaN	NaN	28.86	27.655	NaN	NaN	NaN	NaN	NaN	NaN	NaN	NaN	NaN	NaN	NaN	NaN	NaN	NaN	NaN	NaN	-0.0372717	-0.357442	0.753888	0.907601	0.068644	5.10546	0.133894	-0.532117	-0.00216881	-0.183145	-0.278982	-0.0952347	-0.627677	0.239503	-0.086377	-0.043419	0.527293	-0.787255	-0.994036	0.0650144	2.63387	0.653283	-0.767833	0.914446	-0.434114	0.0640581	-0.500689	0.100344	-0.538378	-0.389482	-0.446121	-0.122201	-0.175292	0.254375	-0.0688109	0.00464741	-1.37918	-1.35048	-0.767079	-0.513996	-0.41261	-0.136536	0.0827883	-0.456811	-0.436669	-0.329842	-0.0938423	0.163375	-0.0668686	-0.202885	0.211194	-0.251712	0.116997	-0.363616	0.366098	0.418806	-0.842066	0.379418	-0.189069	0.190387	7.50092	0.297128	0.0236884	1.30979	0.914375	-0.0926732											+						+															+																				HA_IPF_25_Ctr;HA_IPF_59_Ctr	+																						6	4	4	72.4	58.2	58.2	10.989	0	81.054	29950000000	75	0.0110551	0.988855	-0.00466055	-0.00406061	2.03352	0.266197	-0.350346	-0.309243	0.121992	0.462712	0.0200214	0.97879	-0.0224809	0.231572	0.802612	-0.215944	0.59406	0.610068	0.454774	0.773105	0.497784	0.548684	0.0377132	0.967822	0.0414638	11.0371	0	3.08452	0.0765268	0.936328	0.0809091	0.371676	0.726297	-0.319787	0.00114756	0.999434	-0.00131126	0.107964	0.913231	-0.110764	0.173574	0.883554	-0.168699	0.0530765	0.945092	-0.0574944	0.467604	0.64138	-0.379163	0.143931	0.869885	0.144195	0.0481187	0.959647	-0.052241	0.0235617	0.975422	-0.0262543	0.370104	0.761528	0.317616	0.634362	0.634631	-0.475832	0.878299	0.509213	-0.600726	0.0350561	0.972455	0.0390227	3.94416	0.0554074	1.59294	0.494409	0.675266	0.395007	0.614344	0.591543	-0.464362	0.748887	0.510791	0.546194	0.292101	0.729457	-0.261992	0.0351048	0.977193	0.0386967	0.348045	0.762872	-0.301964	0.0562658	0.940646	0.0606486	0.375734	0.694031	-0.323143	0.256805	0.812857	-0.235322	0.302847	0.753296	-0.269457	0.0691551	0.945759	-0.0737594	0.102395	0.894067	-0.10584	0.156182	0.881854	0.153849	0.0377534	0.968519	-0.0415415	0.00246146	0.996604	0.00280923	1.41991	0.27145	-0.833175	1.37687	0.331579	-0.816046	0.612675	0.587152	-0.463719	0.277092	0.790073	-0.283653	0.27557	0.74038	-0.249333	0.0783204	0.950467	-0.0825686	0.0455247	0.945283	0.0498656	0.311052	0.784585	-0.275688	0.296082	0.823098	-0.264071	0.211068	0.819586	-0.19945	0.0521694	0.96876	-0.0566178	0.095167	0.906775	0.0987897	0.0364645	0.967955	-0.0402927	0.120866	0.911723	-0.122667	0.125897	0.906795	0.127506	0.153364	0.867782	-0.151912	0.0658947	0.949401	0.0705729	0.236949	0.830794	-0.219854	0.237134	0.837416	0.220816	0.280474	0.799255	0.253031	0.696018	0.582437	-0.508987	0.246115	0.810089	0.228417	0.111544	0.887174	-0.11424	0.112689	0.917361	0.115139	A0A2U8J9C0	A0A2U8J9C0	881
		NaN	NaN	NaN	NaN	NaN	NaN	27.6313	28.0286	28.014	27.5703	28.3223	27.8119	NaN	NaN	NaN	NaN	NaN	NaN	NaN	NaN	NaN	NaN	NaN	NaN	NaN	NaN	NaN	NaN	27.7519	NaN	NaN	NaN	NaN	NaN	NaN	NaN	27.8607	NaN	NaN	NaN	NaN	NaN	NaN	NaN	NaN	NaN	NaN	NaN	NaN	NaN	NaN	28.4101	28.6421	28.0432	NaN	NaN	NaN	NaN	NaN	NaN	NaN	NaN	NaN	NaN	NaN	NaN	NaN	NaN	NaN	27.9357	28.295	28.2488	NaN	NaN	NaN	NaN	NaN	NaN	NaN	NaN	NaN	NaN	NaN	NaN	NaN	NaN	NaN	NaN	NaN	NaN	NaN	NaN	NaN	NaN	NaN	NaN	NaN	NaN	NaN	NaN	NaN	NaN	NaN	NaN	NaN	27.4328	27.5515	27.6492	NaN	NaN	NaN	NaN	NaN	NaN	27.7481	27.6403	27.6591	NaN	NaN	NaN	NaN	NaN	NaN	NaN	NaN	NaN	NaN	NaN	NaN	NaN	NaN	NaN	NaN	NaN	NaN	NaN	NaN	NaN	NaN	NaN	NaN	NaN	NaN	NaN	26.9991	28.1474	28.0936	NaN	NaN	NaN	NaN	NaN	NaN	NaN	NaN	NaN	NaN	NaN	NaN	NaN	NaN	NaN	NaN	NaN	NaN	27.9071	27.7065	28.0868	NaN	NaN	NaN	NaN	NaN	NaN	NaN	26.4225	NaN	NaN	NaN	NaN	NaN	NaN	NaN	NaN	NaN	NaN	NaN	NaN	NaN	NaN	NaN	NaN	NaN	NaN	NaN	NaN	NaN	NaN	NaN	NaN	NaN	NaN	NaN	NaN	NaN	NaN	NaN	NaN	NaN	NaN	NaN	NaN	NaN	NaN	NaN	NaN	NaN	NaN	NaN	NaN	NaN	NaN	NaN	NaN	NaN	NaN	NaN	NaN	NaN	26.5772	NaN	NaN	NaN	NaN	NaN	NaN	NaN	NaN	NaN	NaN	NaN	NaN	NaN	NaN	NaN	NaN	NaN	NaN	NaN	NaN	NaN	NaN	NaN	NaN	NaN	NaN	NaN	NaN	NaN	NaN	NaN	NaN	NaN	NaN	NaN	NaN	NaN	NaN	28.3528	NaN	NaN	3.3281	0	0	0	0	0	0	0	0	0	0	0	0	0	3.58643	0	0	0	0	0	0	3.10912	0	0	0	0	0	0	0	3.17329	0	0	0	0	0	0	3.32676	0	0	0	0	0	3.31792	0	0	0	0	3.79172	0	0	0	0	0	0	0	2.97112	0	0	0	0	7.54479	0.291378	0.413092	4.6636	0.131465	0.504038											+	+														+							+								+							+				HA_IPF_12_Ctr;HA_IPF_39_Ctr;HA_IPF_6_Ctr;HA_IPF_70_Ctr;HA_IPF_78_Ctr	+			+					+								+					HA_CTD_11_Ctr;HA_CTD_32_Ctr;HA_CTD_57_Ctr	7	5	5	67.4	57.9	57.9	10.565	0	85.678	13748000000	135	1.73217	0.160878	0.34659	0.302432	1.66959	0.239863	0.386564	0.33145	0.248011	0.271079	8.45478	0.00483333	2.20404	-4.34294e-08	1	0	-4.34294e-08	1	0	-4.34294e-08	1	0	-4.34294e-08	1	0	-4.34294e-08	1	0	-4.34294e-08	1	0	-4.34294e-08	1	0	-4.34294e-08	1	0	-4.34294e-08	1	0	-4.34294e-08	1	0	-4.34294e-08	1	0	-4.34294e-08	1	0	-4.34294e-08	1	0	9.49536	0.00307692	2.37637	-4.34294e-08	1	0	-4.34294e-08	1	0	-4.34294e-08	1	0	-4.34294e-08	1	0	-4.34294e-08	1	0	-4.34294e-08	1	0	7.63591	0.012	2.06045	-4.34294e-08	1	0	-4.34294e-08	1	0	-4.34294e-08	1	0	-4.34294e-08	1	0	-4.34294e-08	1	0	-4.34294e-08	1	0	-4.34294e-08	1	0	7.80969	0.033	2.09877	-4.34294e-08	1	0	-4.34294e-08	1	0	-4.34294e-08	1	0	-4.34294e-08	1	0	-4.34294e-08	1	0	-4.34294e-08	1	0	8.47011	0.0048	2.20433	-4.34294e-08	1	0	-4.34294e-08	1	0	-4.34294e-08	1	0	-4.34294e-08	1	0	-4.34294e-08	1	0	8.43295	0.00374194	2.19832	-4.34294e-08	1	0	-4.34294e-08	1	0	-4.34294e-08	1	0	-4.34294e-08	1	0	10.3091	0.00258824	2.51175	-4.34294e-08	1	0	-4.34294e-08	1	0	-4.34294e-08	1	0	-4.34294e-08	1	0	-4.34294e-08	1	0	-4.34294e-08	1	0	-4.34294e-08	1	0	7.11299	0.01408	1.96892	-4.34294e-08	1	0	-4.34294e-08	1	0	-4.34294e-08	1	0	-4.34294e-08	1	0	A0A2U8J9C2;A0A2U8J9B5	A0A2U8J9C2	883
		NaN	NaN	NaN	NaN	NaN	NaN	NaN	NaN	NaN	NaN	NaN	NaN	NaN	NaN	NaN	NaN	NaN	NaN	NaN	NaN	NaN	NaN	NaN	NaN	NaN	NaN	NaN	NaN	NaN	NaN	NaN	NaN	NaN	NaN	NaN	NaN	NaN	NaN	NaN	NaN	NaN	NaN	NaN	NaN	NaN	NaN	NaN	NaN	NaN	NaN	NaN	NaN	NaN	NaN	NaN	NaN	NaN	NaN	NaN	NaN	NaN	NaN	NaN	NaN	NaN	NaN	NaN	NaN	NaN	NaN	NaN	NaN	NaN	NaN	NaN	NaN	NaN	NaN	NaN	NaN	NaN	NaN	NaN	NaN	NaN	NaN	NaN	NaN	NaN	NaN	NaN	NaN	NaN	NaN	NaN	NaN	NaN	NaN	NaN	NaN	NaN	NaN	NaN	NaN	NaN	NaN	NaN	NaN	NaN	NaN	NaN	NaN	NaN	NaN	28.4018	28.2258	27.9743	NaN	NaN	NaN	NaN	NaN	NaN	NaN	NaN	NaN	NaN	NaN	NaN	NaN	NaN	NaN	NaN	NaN	NaN	NaN	NaN	NaN	NaN	NaN	NaN	NaN	NaN	NaN	NaN	NaN	NaN	NaN	NaN	NaN	NaN	NaN	NaN	NaN	NaN	NaN	NaN	NaN	NaN	NaN	NaN	NaN	NaN	NaN	NaN	NaN	NaN	NaN	NaN	NaN	NaN	NaN	NaN	NaN	NaN	27.8532	NaN	NaN	NaN	NaN	NaN	NaN	NaN	NaN	NaN	NaN	NaN	NaN	NaN	NaN	NaN	NaN	NaN	NaN	NaN	NaN	NaN	NaN	NaN	NaN	NaN	NaN	NaN	NaN	NaN	NaN	NaN	NaN	NaN	NaN	NaN	NaN	NaN	NaN	NaN	NaN	NaN	NaN	NaN	NaN	NaN	NaN	NaN	NaN	NaN	NaN	NaN	NaN	NaN	NaN	NaN	NaN	NaN	NaN	NaN	NaN	NaN	NaN	NaN	NaN	NaN	NaN	NaN	NaN	NaN	NaN	NaN	NaN	NaN	NaN	NaN	NaN	NaN	NaN	NaN	NaN	NaN	NaN	NaN	NaN	NaN	NaN	NaN	NaN	NaN	NaN	NaN	NaN	NaN	NaN	NaN	0	0	0	0	0	0	0	0	0	0	0	0	0	0	0	0	0	0	0	0	0	3.63539	0	0	0	0	0	0	0	0	0	0	0	0	0	0	0	0	0	0	0	0	0	0	0	0	0	0	0	0	0	0	0	0	0	0	0	0	0	0	1.90865	0.961061	0.0908848	0	0.906348	0											+																						+																			HA_IPF_6_Ctr	+																						2	2	2	20.2	20.2	20.2	11.052	0	35.664	44330000000	264	1.09488	0.447077	0.162264	0.148546	NaN	1	0	NaN	NaN	0	-4.34294e-08	1	0	-4.34294e-08	1	0	-4.34294e-08	1	0	-4.34294e-08	1	0	-4.34294e-08	1	0	-4.34294e-08	1	0	-4.34294e-08	1	0	-4.34294e-08	1	0	-4.34294e-08	1	0	-4.34294e-08	1	0	-4.34294e-08	1	0	-4.34294e-08	1	0	-4.34294e-08	1	0	-4.34294e-08	1	0	-4.34294e-08	1	0	-4.34294e-08	1	0	-4.34294e-08	1	0	-4.34294e-08	1	0	-4.34294e-08	1	0	-4.34294e-08	1	0	-4.34294e-08	1	0	12.6521	0.00742857	2.552	-4.34294e-08	1	0	-4.34294e-08	1	0	-4.34294e-08	1	0	-4.34294e-08	1	0	-4.34294e-08	1	0	-4.34294e-08	1	0	-4.34294e-08	1	0	-4.34294e-08	1	0	-4.34294e-08	1	0	-4.34294e-08	1	0	-4.34294e-08	1	0	-4.34294e-08	1	0	-4.34294e-08	1	0	-4.34294e-08	1	0	-4.34294e-08	1	0	-4.34294e-08	1	0	-4.34294e-08	1	0	-4.34294e-08	1	0	-4.34294e-08	1	0	-4.34294e-08	1	0	-4.34294e-08	1	0	-4.34294e-08	1	0	-4.34294e-08	1	0	-4.34294e-08	1	0	-4.34294e-08	1	0	-4.34294e-08	1	0	-4.34294e-08	1	0	-4.34294e-08	1	0	-4.34294e-08	1	0	-4.34294e-08	1	0	-4.34294e-08	1	0	-4.34294e-08	1	0	-4.34294e-08	1	0	-4.34294e-08	1	0	-4.34294e-08	1	0	-4.34294e-08	1	0	-4.34294e-08	1	0	-4.34294e-08	1	0	A0A2U8J9C3	A0A2U8J9C3	884
		NaN	NaN	NaN	NaN	NaN	NaN	NaN	NaN	NaN	NaN	NaN	NaN	NaN	NaN	NaN	NaN	NaN	NaN	NaN	NaN	NaN	NaN	NaN	NaN	NaN	NaN	NaN	NaN	NaN	NaN	NaN	NaN	NaN	NaN	NaN	NaN	NaN	NaN	NaN	NaN	NaN	NaN	NaN	NaN	NaN	NaN	NaN	NaN	NaN	NaN	NaN	NaN	NaN	NaN	NaN	NaN	NaN	NaN	NaN	NaN	NaN	NaN	NaN	26.6256	26.1929	26.521	NaN	NaN	NaN	NaN	NaN	NaN	NaN	NaN	NaN	NaN	NaN	NaN	26.2498	26.6732	26.475	NaN	NaN	NaN	NaN	NaN	NaN	NaN	NaN	NaN	NaN	NaN	NaN	NaN	NaN	NaN	NaN	NaN	NaN	NaN	NaN	NaN	NaN	NaN	NaN	NaN	NaN	NaN	27.6096	27.1201	NaN	NaN	NaN	NaN	NaN	NaN	NaN	NaN	NaN	NaN	NaN	NaN	NaN	NaN	NaN	NaN	NaN	NaN	NaN	NaN	NaN	NaN	NaN	NaN	NaN	NaN	NaN	NaN	NaN	NaN	NaN	NaN	NaN	NaN	NaN	NaN	NaN	NaN	NaN	NaN	NaN	NaN	NaN	NaN	NaN	NaN	NaN	NaN	NaN	NaN	NaN	NaN	NaN	NaN	NaN	NaN	NaN	NaN	NaN	NaN	NaN	26.9988	27.6057	26.8651	NaN	NaN	NaN	NaN	NaN	NaN	NaN	NaN	NaN	NaN	NaN	NaN	NaN	NaN	NaN	NaN	NaN	NaN	NaN	NaN	NaN	NaN	NaN	NaN	NaN	NaN	NaN	NaN	NaN	NaN	NaN	NaN	NaN	NaN	NaN	NaN	NaN	NaN	NaN	NaN	NaN	NaN	NaN	NaN	NaN	NaN	NaN	NaN	NaN	NaN	NaN	NaN	NaN	NaN	NaN	NaN	NaN	NaN	26.9036	27.0411	NaN	NaN	NaN	26.1287	NaN	NaN	NaN	NaN	NaN	NaN	NaN	NaN	NaN	NaN	NaN	NaN	NaN	NaN	NaN	NaN	NaN	NaN	NaN	NaN	NaN	27.2639	NaN	NaN	NaN	NaN	NaN	NaN	NaN	NaN	NaN	NaN	NaN	-0.307211	0.242144	0.239583	0.0210101	-0.131763	-0.653861	-0.560509	-0.0841058	-0.0280946	-0.172335	-0.201218	-0.644287	1.75021	0.0496159	-0.0340303	-0.0946731	1.76971	-1.04185	-0.307446	-0.158903	0.121759	0.201263	-0.231899	-0.0721703	-0.615834	0.154776	-0.811976	0.126708	0.0493075	0.51635	-0.0684636	-0.579649	0.0713565	0.073501	-0.374412	-0.197388	0.267833	-0.656981	2.46027	0.480834	-0.57712	0.277012	0.30941	0.412724	0.15607	-0.169113	-0.0640437	-0.547585	-0.190608	-0.0875835	-0.522522	-0.578592	0.683953	-0.138523	0.608706	0.329011	1.49132	-0.173875	-0.260021	-0.241293	4.81781	0.826116	0.0141792	2.04289	0.883631	0.0358664											+																																							+		HA_IPF_80_Ctr	+																						2	2	2	25	25	25	11.497	0	58.007	10993000000	174	0.254861	0.785318	-0.0600328	-0.0544854	0.0729135	0.944346	0.022544	0.0202105	0.0263173	0.922474	0.240326	0.824567	-0.198716	0.181889	0.857555	0.156733	0.180486	0.870834	0.155292	0.0135535	0.994462	0.0136077	0.0920272	0.932822	-0.0853554	0.604294	0.618888	-0.418253	0.516344	0.667539	-0.363282	0.0562459	0.987064	-0.0543047	0.0181743	1	-0.0181814	0.123874	0.91243	-0.11166	0.144716	0.90257	-0.129597	0.623205	0.585931	-0.417654	2.76697	0.168084	1.13516	0.0327213	0.980102	0.0321504	0.0222082	0.985771	-0.0220568	0.0642985	0.947674	-0.0612904	2.8166	0.18825	1.14784	1.21439	0.464854	-0.672402	0.242803	0.838997	-0.199414	0.113464	0.929009	-0.103043	0.0844904	0.925613	0.0788882	0.14655	0.894304	0.130126	0.170504	0.862904	-0.149433	0.0485328	0.965388	-0.0468173	0.585432	0.588728	-0.399084	0.110319	0.914541	0.100401	0.857041	0.550309	-0.525865	0.0884045	0.914334	0.0821472	0.0325732	0.973275	0.0319714	0.463707	0.730444	0.334719	0.045763	0.962173	-0.0443625	0.539128	0.67028	-0.375534	0.0472797	0.953765	0.0460686	0.0493374	0.970347	0.0476363	0.30196	0.789669	-0.241314	0.144724	0.869499	-0.127999	0.204942	0.833059	0.173435	0.637146	0.644748	-0.425387	4.76546	0.044339	1.59496	0.327624	0.783754	0.289096	0.529913	0.629853	-0.372769	0.210276	0.88619	0.178626	0.237378	0.802278	0.198903	0.348557	0.789947	0.267681	0.111089	0.935288	0.101168	0.118608	0.898066	-0.108797	0.0427384	0.972479	-0.0415197	0.501867	0.612822	-0.355139	0.135107	0.880952	-0.122475	0.0594887	0.959195	-0.0567967	0.462904	0.711413	-0.337143	0.536204	0.671458	-0.374552	0.669987	0.624086	0.442287	0.0973082	0.944458	-0.0897648	0.565608	0.674669	0.39253	0.263447	0.843296	0.213387	1.98651	0.224886	0.950148	0.12396	0.915604	-0.112329	0.196047	0.82006	-0.16789	0.181527	0.887935	-0.156282	A0A2U8J9C6	A0A2U8J9C6	886
		NaN	NaN	NaN	NaN	NaN	NaN	NaN	NaN	NaN	NaN	NaN	NaN	NaN	NaN	NaN	NaN	NaN	NaN	27.6973	28.6683	28.659	NaN	NaN	NaN	NaN	NaN	NaN	NaN	NaN	NaN	NaN	NaN	NaN	NaN	NaN	NaN	NaN	NaN	NaN	NaN	NaN	NaN	NaN	NaN	NaN	NaN	NaN	NaN	NaN	NaN	NaN	NaN	NaN	NaN	NaN	NaN	NaN	NaN	NaN	NaN	NaN	NaN	NaN	NaN	NaN	NaN	NaN	NaN	NaN	NaN	NaN	NaN	NaN	NaN	NaN	NaN	NaN	NaN	NaN	NaN	NaN	NaN	NaN	NaN	NaN	NaN	NaN	NaN	NaN	NaN	NaN	NaN	NaN	NaN	NaN	NaN	NaN	NaN	NaN	NaN	NaN	NaN	NaN	NaN	NaN	NaN	NaN	NaN	NaN	NaN	NaN	NaN	NaN	NaN	NaN	NaN	NaN	NaN	NaN	NaN	NaN	NaN	NaN	NaN	NaN	NaN	NaN	NaN	NaN	NaN	NaN	NaN	NaN	NaN	NaN	NaN	NaN	NaN	NaN	NaN	NaN	NaN	NaN	NaN	NaN	NaN	NaN	NaN	NaN	NaN	NaN	NaN	NaN	NaN	NaN	NaN	NaN	NaN	NaN	NaN	NaN	NaN	NaN	NaN	NaN	NaN	NaN	NaN	NaN	NaN	NaN	NaN	NaN	NaN	NaN	NaN	NaN	NaN	NaN	NaN	NaN	NaN	NaN	NaN	NaN	NaN	NaN	NaN	NaN	NaN	NaN	NaN	NaN	NaN	NaN	NaN	NaN	NaN	NaN	NaN	NaN	NaN	NaN	NaN	NaN	NaN	NaN	NaN	NaN	NaN	NaN	NaN	NaN	NaN	NaN	NaN	NaN	NaN	NaN	NaN	NaN	NaN	NaN	NaN	NaN	NaN	NaN	NaN	NaN	NaN	NaN	NaN	NaN	NaN	NaN	NaN	NaN	NaN	NaN	NaN	NaN	NaN	NaN	NaN	NaN	NaN	NaN	NaN	NaN	NaN	NaN	NaN	NaN	NaN	NaN	NaN	NaN	NaN	NaN	NaN	NaN	NaN	NaN	NaN	NaN	NaN	NaN	NaN	NaN	NaN	NaN	0	0	0	0	0	0	0	0	0	0	0	0	0	0	0	0	0	0	0	0	0	0	0	0	0	0	0	0	0	0	0	0	0	0	0	0	0	0	0	0	0	0	0	0	3.85516	0	0	0	0	0	0	0	0	0	0	0	0	0	0	0	0	0.903079	0	2.01512	0.888139	0.192758											+																																										+					+																HA_CTD_17_Ctr	4	2	2	35.8	29.5	29.5	10.424	0	120.82	17218000000	69	NaN	1	0	NaN	0.922554	0.514665	0.188291	0.168076	NaN	0	-4.34294e-08	1	0	-4.34294e-08	1	0	-4.34294e-08	1	0	-4.34294e-08	1	0	-4.34294e-08	1	0	-4.34294e-08	1	0	-4.34294e-08	1	0	-4.34294e-08	1	0	-4.34294e-08	1	0	-4.34294e-08	1	0	-4.34294e-08	1	0	-4.34294e-08	1	0	-4.34294e-08	1	0	-4.34294e-08	1	0	-4.34294e-08	1	0	-4.34294e-08	1	0	-4.34294e-08	1	0	-4.34294e-08	1	0	-4.34294e-08	1	0	-4.34294e-08	1	0	-4.34294e-08	1	0	-4.34294e-08	1	0	-4.34294e-08	1	0	-4.34294e-08	1	0	-4.34294e-08	1	0	-4.34294e-08	1	0	-4.34294e-08	1	0	-4.34294e-08	1	0	-4.34294e-08	1	0	-4.34294e-08	1	0	-4.34294e-08	1	0	-4.34294e-08	1	0	-4.34294e-08	1	0	-4.34294e-08	1	0	-4.34294e-08	1	0	-4.34294e-08	1	0	-4.34294e-08	1	0	-4.34294e-08	1	0	-4.34294e-08	1	0	-4.34294e-08	1	0	-4.34294e-08	1	0	-4.34294e-08	1	0	-4.34294e-08	1	0	-4.34294e-08	1	0	12.3087	0.0008	2.64244	-4.34294e-08	1	0	-4.34294e-08	1	0	-4.34294e-08	1	0	-4.34294e-08	1	0	-4.34294e-08	1	0	-4.34294e-08	1	0	-4.34294e-08	1	0	-4.34294e-08	1	0	-4.34294e-08	1	0	-4.34294e-08	1	0	-4.34294e-08	1	0	-4.34294e-08	1	0	-4.34294e-08	1	0	-4.34294e-08	1	0	-4.34294e-08	1	0	A0A2U8J9C7	A0A2U8J9C7	887
		NaN	NaN	NaN	NaN	NaN	NaN	NaN	NaN	NaN	NaN	NaN	NaN	NaN	NaN	NaN	NaN	NaN	NaN	NaN	NaN	NaN	NaN	NaN	NaN	NaN	NaN	NaN	NaN	NaN	NaN	NaN	NaN	NaN	NaN	NaN	NaN	NaN	NaN	NaN	NaN	NaN	NaN	NaN	NaN	NaN	NaN	NaN	NaN	NaN	NaN	NaN	28.0047	28.1086	27.6058	NaN	NaN	NaN	NaN	NaN	NaN	NaN	NaN	NaN	NaN	NaN	NaN	NaN	NaN	NaN	NaN	NaN	NaN	NaN	NaN	NaN	NaN	NaN	NaN	NaN	NaN	NaN	NaN	NaN	NaN	NaN	NaN	NaN	NaN	NaN	NaN	27.186	27.5789	NaN	NaN	NaN	NaN	NaN	NaN	NaN	26.9524	27.399	26.8643	NaN	NaN	NaN	NaN	NaN	NaN	27.5295	27.5023	27.5966	NaN	NaN	NaN	NaN	NaN	NaN	NaN	NaN	NaN	NaN	NaN	NaN	NaN	NaN	NaN	NaN	NaN	NaN	28.1931	27.9164	27.9748	NaN	NaN	NaN	27.3792	27.2415	27.7331	NaN	NaN	NaN	NaN	NaN	NaN	NaN	27.7941	27.4142	NaN	NaN	NaN	NaN	NaN	NaN	NaN	NaN	NaN	NaN	NaN	NaN	NaN	NaN	NaN	NaN	NaN	NaN	29.4118	28.5816	28.6857	NaN	NaN	NaN	NaN	NaN	NaN	NaN	NaN	NaN	NaN	NaN	NaN	NaN	NaN	NaN	NaN	NaN	NaN	NaN	NaN	NaN	NaN	NaN	NaN	NaN	NaN	NaN	NaN	NaN	NaN	NaN	NaN	NaN	NaN	NaN	NaN	NaN	NaN	NaN	NaN	NaN	NaN	NaN	NaN	NaN	NaN	NaN	NaN	NaN	NaN	NaN	NaN	NaN	NaN	NaN	NaN	NaN	NaN	NaN	NaN	NaN	NaN	NaN	NaN	NaN	NaN	NaN	NaN	NaN	NaN	NaN	27.4599	27.4923	NaN	NaN	NaN	NaN	NaN	NaN	26.9226	27.5444	NaN	NaN	NaN	NaN	NaN	NaN	NaN	NaN	NaN	NaN	NaN	NaN	NaN	NaN	NaN	NaN	NaN	NaN	NaN	NaN	NaN	NaN	-0.0759964	-0.628812	0.343233	0.224925	-0.0761032	0.931151	-0.434163	0.488144	-0.550564	0.698574	0.0326557	0.347471	0.3493	-0.686924	-0.491613	0.173475	0.448001	0.123134	-0.287448	2.41778	0.118486	-0.267904	-0.052475	-0.20221	3.37396	0.0315183	2.79715	0.508896	-0.011116	2.03473	-0.717585	-0.239274	-0.601844	0.0163555	0.386387	-0.414613	4.23891	0.348944	0.352428	1.4526	-0.365041	-0.102355	-0.00309436	-0.072677	-0.752455	0.380103	-0.253025	3.25227	0.699449	0.170029	-0.00374604	0.278063	1.33215	-0.322311	0.02786	-0.188452	2.88869	0.0385272	-0.886116	-0.000359224	9.62946	0.0827611	0.412489	4.11024	0.231059	0.305876											+																				+					+		+										+				HA_IPF_55_Ctr;HA_IPF_65_Ctr;HA_IPF_67_Ctr;HA_IPF_78_Ctr	+								+									+				HA_CTD_32_Ctr;HA_CTD_58_Ctr	4	4	3	27.8	27.8	19.4	12.181	0	15.234	15003000000	147	1.30506	0.233584	0.282184	0.246915	0.917319	0.430364	0.239271	0.207441	0.17191	0.346976	0.0491842	0.958318	-0.0486203	0.57757	0.615732	-0.403047	0.265869	0.828105	0.219877	0.158092	0.884817	0.143114	0.0488911	0.95963	-0.0485643	0.980817	0.494106	0.593848	0.352505	0.750924	-0.277434	0.412399	0.734832	0.31261	0.479585	0.698051	-0.352039	0.661224	0.579424	0.446817	0.0204017	0.994199	0.0208538	0.269505	0.773164	0.222504	0.271288	0.809216	0.223689	0.646347	0.597955	-0.439402	0.417478	0.725975	-0.315105	0.120134	0.904118	0.111045	0.370261	0.790214	0.287051	0.0825225	0.954049	0.0788486	0.21441	0.854906	-0.184001	4.39971	0.0615758	1.54948	0.0783262	0.925303	0.0756055	0.197288	0.873448	-0.171474	0.0333287	0.973784	-0.0335424	0.143242	0.913434	-0.129588	7.47399	0.00789189	2.16283	0.019882	0.985605	0.0202016	5.55702	0.0290909	1.79274	0.434034	0.698016	0.325659	0.00685392	0.99771	-0.00710341	3.18793	0.153771	1.29071	0.68714	0.572644	-0.459149	0.172778	0.881426	-0.153095	0.541149	0.573741	-0.385114	0.0100012	0.994303	0.0104069	0.303966	0.789832	0.246711	0.330992	0.735293	-0.264548	10.5419	0.00133333	2.71519	0.27089	0.822313	0.223446	0.274003	0.816704	0.225632	1.43191	0.40752	0.861422	0.276382	0.751653	-0.231337	0.0675541	0.965028	-0.0655173	0.00190259	0.997114	-0.00197939	0.0468833	0.965621	-0.0464813	0.729388	0.614418	-0.480689	0.300572	0.78169	0.243339	0.184378	0.872324	-0.161903	7.05111	0.0096	2.08439	0.667155	0.599747	0.448221	0.117429	0.924755	0.108825	0.00229846	0.99915	-0.00239406	0.204556	0.851141	0.177566	1.55004	0.326742	0.833906	0.246132	0.837921	-0.206405	0.0174896	0.984092	0.0178427	0.13222	0.926402	-0.120752	5.85585	0.0176774	1.8519	0.0243787	0.993351	0.0246782	0.925576	0.4358	-0.56705	0.000220983	0.999475	-0.000229989	A0A2U8J9D4	A0A2U8J9D4	890
		30.6529	30.4638	30.4294	31.6071	31.6059	31.7253	32.5361	32.6705	32.4844	32.6261	32.6502	32.7872	NaN	NaN	NaN	30.98	31.0435	31.0062	31.1364	27.9711	NaN	28.829	28.7303	28.9456	28.7501	28.6736	28.7588	33.111	32.9688	32.8162	31.2998	28.6096	30.8756	31.24	31.2875	31.422	31.9037	32.2159	31.7878	31.825	31.5616	31.7392	32.2302	32.1198	31.7756	NaN	NaN	NaN	32.1237	32.2073	32.0135	32.4374	32.4445	32.1403	30.5422	30.5551	30.39	31.4662	31.4884	31.3988	31.3436	31.5326	31.5559	NaN	NaN	NaN	32.7356	32.5035	32.3408	32.1262	31.9549	32.0777	31.702	31.3265	31.5692	29.8262	29.8779	30.1389	NaN	NaN	31.3232	32.0182	31.8266	32.3483	32.676	32.7328	32.8531	29.6609	32.011	32.0622	31.2017	31.3091	31.0934	32.2929	32.5823	32.5285	31.8168	31.8784	31.8244	NaN	NaN	NaN	31.5053	31.4616	32.3132	32.7226	32.6225	32.8592	30.0892	29.995	30.1247	32.0713	32.1478	32.1115	32.2101	32.493	32.1852	30.882	31.16	31.1041	31.7959	28.9615	29.2568	31.8599	31.8582	32.2167	31.6314	31.6702	32.2001	30.8956	31.242	31.3325	31.3895	30.0585	31.2112	30.8376	30.9729	29.1993	31.6204	31.6695	31.5207	31.5707	31.3357	31.4296	29.8704	31.7265	31.2654	31.1492	31.1433	30.9633	31.5244	31.716	31.3543	29.5069	31.3693	30.7431	32.3642	31.4771	29.6965	31.7244	32.0408	32.1294	31.7236	29.541	31.854	NaN	NaN	NaN	30.2099	30.2414	30.2033	31.6362	31.9309	31.8477	31.2832	28.484	31.285	31.3843	31.4275	31.6258	31.5369	32.0204	30.7304	31.0244	31.0037	30.8837	31.4669	31.5315	29.7631	29.7315	29.9925	29.8912	29.9478	29.9094	29.5563	30.1606	30.2001	30.9115	31.0916	31.2287	31.7027	31.8629	31.6638	29.8702	30.287	31.7449	31.7736	31.4547	27.907	NaN	NaN	30.7872	30.794	31.5086	31.957	32.2045	31.8859	NaN	NaN	NaN	NaN	NaN	NaN	NaN	NaN	NaN	NaN	NaN	NaN	31.9537	31.5144	31.521	31.2242	30.4978	30.626	31.2283	31.3182	31.039	32.3134	32.2461	31.9992	31.5064	31.8856	31.7654	32.0333	32.329	32.1338	31.33	31.5614	31.481	31.6176	31.7231	31.8937	30.4774	30.0928	29.4921	31.7409	31.863	31.6417	29.138	31.5203	28.0853	31.191	30.5604	30.5073	30.8787	30.2246	30.2307	31.827	31.5108	31.4392	2.60627	-5.39875	-1.24665	-1.35412	0.180092	1.23493	1.88751	1.96027	-5.77034	2.03327	0.414165	1.39579	-5.1221	2.44504	1.97134	-0.133925	-3.2928	2.67234	2.38631	-5.50018	2.02863	2.21451	0.967112	1.284	1.0751	0.804812	0.255023	1.52194	1.36374	0.872496	1.00368	1.44999	0.458161	1.09766	1.88328	0.957962	-6.41462	0.136588	1.72332	-0.19798	0.433794	1.5645	2.48207	0.928311	-2.23303	2.88373	1.62699	2.25912	1.36953	1.45096	1.98277	1.16309	1.1198	1.75829	1.67844	2.65319	-0.0119774	-0.0768418	1.89666	1.75232	17.2633	0.000122137	0.196346	5.93546	0.0327579	1.33409									+	CTD_Ctr	+		+							+				+							+																	+				HA_IPF_14_Ctr;HA_IPF_3_Ctr;HA_IPF_37_Ctr;HA_IPF_55_Ctr;HA_IPF_78_Ctr	+																						6	3	2	51.9	41.3	41.3	11.531	0	323.31	513840000000	569	0.151129	0.596801	0.136966	0.10051	3.83966	0.00616867	1.33775	0.995961	0.529904	0.330033	1.13102	0.163487	1.06722	3.49966	0.00452174	-2.20989	0.40942	0.560854	-0.510476	0.455725	0.49873	-0.554491	0.045154	0.942125	0.0735834	0.404483	0.553501	0.505678	0.712548	0.339254	0.772866	0.751106	0.348854	0.802652	3.89319	0.00430769	-2.36174	0.790753	0.302854	0.832584	0.11092	0.885152	0.169593	0.47415	0.452864	0.571546	3.21952	0.0186667	-2.09734	1.02987	0.20575	1.00116	0.757139	0.281829	0.807224	0.0332897	0.953618	-0.0548385	1.54141	0.116636	-1.32652	1.17364	0.205509	1.09427	0.99413	0.251416	0.977132	3.60433	0.009	-2.25108	0.78823	0.274076	0.830691	0.892628	0.252684	0.906777	0.297453	0.638147	0.396008	0.42531	0.5272	0.525775	0.339242	0.551633	0.44021	0.237712	0.66636	0.329377	0.0653718	0.942695	0.104321	0.531659	0.41599	0.623208	0.459941	0.487306	0.55842	0.261772	0.716879	0.356923	0.31142	0.620688	0.410987	0.498521	0.490404	0.593727	0.123895	0.794633	0.187433	0.346818	0.595516	0.448607	0.710339	0.313432	0.771137	0.292925	0.589382	0.391576	4.61616	0.00133333	-2.62583	0.0339779	0.953868	0.0559306	0.628671	0.382032	0.705654	0.0403334	0.945933	-0.0714071	0.116771	0.789557	0.177629	0.551626	0.443964	0.640633	1.0528	0.174097	1.01636	0.282879	0.690243	0.380128	0.878434	0.326265	-0.90383	1.3146	0.12373	1.18081	0.581452	0.456143	0.666213	0.918525	0.225803	0.925044	0.462512	0.512646	0.560801	0.498959	0.500181	0.594123	0.763182	0.328804	0.811855	0.373107	0.567082	0.47533	0.357111	0.612054	0.458535	0.646218	0.416931	0.719991	0.606183	0.445035	0.687129	1.1612	0.171286	1.08642	0.00287974	0.995448	-0.00490451	0.0187247	0.988008	-0.0313856	0.717363	0.271714	0.776617	0.643058	0.4149	0.717471	A0A2U8J9D6	A0A2U8J9D6	891
		28.7812	NaN	29.283	28.2185	28.4163	27.9264	28.6239	28.5361	NaN	NaN	NaN	NaN	NaN	NaN	NaN	28.4698	28.6132	28.4547	NaN	27.5423	28.3019	NaN	NaN	NaN	28.6637	NaN	28.4315	27.7065	26.3807	NaN	NaN	NaN	NaN	NaN	NaN	NaN	NaN	NaN	NaN	NaN	NaN	NaN	NaN	NaN	NaN	29.9809	29.8836	28.0832	NaN	NaN	NaN	NaN	NaN	NaN	NaN	NaN	NaN	NaN	NaN	NaN	28.1348	28.2519	27.7412	NaN	NaN	NaN	29.3127	29.3003	29.0183	NaN	NaN	NaN	NaN	NaN	NaN	NaN	NaN	NaN	NaN	NaN	NaN	NaN	NaN	NaN	28.3892	28.5298	28.4888	NaN	NaN	NaN	NaN	NaN	NaN	NaN	NaN	NaN	NaN	NaN	NaN	28.122	28.1373	27.6677	NaN	NaN	NaN	29.0798	29.0212	29.109	28.8491	29.2784	29.4677	27.739	NaN	27.3147	NaN	27.6449	27.1429	NaN	NaN	NaN	NaN	27.4143	28.0144	NaN	NaN	NaN	27.5722	NaN	28.5631	NaN	NaN	NaN	28.2605	27.7721	27.9062	NaN	NaN	NaN	27.1812	28.5388	28.3932	NaN	NaN	NaN	NaN	NaN	NaN	NaN	NaN	NaN	NaN	NaN	NaN	NaN	NaN	NaN	NaN	28.3259	NaN	NaN	NaN	NaN	NaN	NaN	NaN	NaN	NaN	NaN	NaN	NaN	NaN	NaN	NaN	NaN	NaN	NaN	NaN	NaN	NaN	NaN	NaN	NaN	NaN	NaN	NaN	NaN	NaN	NaN	NaN	NaN	NaN	NaN	NaN	NaN	NaN	NaN	NaN	NaN	NaN	NaN	NaN	NaN	NaN	NaN	NaN	NaN	27.4522	27.9287	NaN	28.0846	NaN	NaN	NaN	NaN	NaN	NaN	NaN	NaN	NaN	NaN	NaN	NaN	NaN	NaN	NaN	NaN	NaN	NaN	NaN	NaN	NaN	NaN	NaN	NaN	NaN	NaN	NaN	NaN	NaN	NaN	NaN	NaN	NaN	NaN	NaN	NaN	NaN	28.6691	28.6699	NaN	NaN	NaN	NaN	NaN	NaN	NaN	NaN	NaN	NaN	NaN	NaN	NaN	NaN	NaN	NaN	NaN	NaN	NaN	NaN	NaN	NaN	0.117909	-0.668677	0.0962202	2.54641	0.854677	-0.0122278	-0.698398	-1.11735	4.57671	-0.425063	-0.580595	3.30343	0.133604	4.47126	0.151282	0.358839	-0.882977	3.73009	-0.119336	3.23649	1.74475	2.19942	0.400884	-0.251833	0.00529436	3.2404	-0.0634808	3.29857	0.141766	-0.351873	-0.38612	0.123973	0.379395	1.61472	0.571132	-0.271385	0.170316	0.617183	-1.07342	-0.751269	2.78663	3.44791	2.15874	3.77338	2.03688	1.54555	-0.80959	0.222093	-0.384475	0.151841	-1.28705	-0.641057	-0.158865	-0.332689	0.320781	4.3308	4.45921	1.47726	-0.973249	2.40677	16.3408	0.000433121	0.760768	12.3273	0.000111111	1.22654								+	+	CTD_Ctr;IPF_Ctr	+				+					+			+		+				+		+		+				+		+													HA_IPF_20_Ctr;HA_IPF_3_Ctr;HA_IPF_36_Ctr;HA_IPF_38_Ctr;HA_IPF_46_Ctr;HA_IPF_55_Ctr;HA_IPF_6_Ctr;HA_IPF_66_Ctr;HA_IPF_68_Ctr	+	+	+	+	+												+	+			+	HA_CTD_1_Ctr;HA_CTD_10_Ctr;HA_CTD_11_Ctr;HA_CTD_16_Ctr;HA_CTD_57_Ctr;HA_CTD_58_Ctr;HA_CTD_64_Ctr	7	3	3	55.6	44.4	44.4	10.871	0	21.521	28489000000	167	3.4263	0.023184	0.695042	0.583014	7.61339	0.00203509	1.42311	1.14596	0.847254	0.470217	0.0662858	0.938785	0.0710604	0.499585	0.616123	-0.401848	0.0532121	0.953908	0.0579078	3.45926	0.0718857	1.51072	0.687541	0.565148	0.511749	0.00639294	0.991842	-0.00734031	0.531696	0.615533	-0.420284	1.02689	0.445226	-0.672948	9.15762	0.00114286	2.74785	0.279794	0.770508	-0.255099	0.41696	0.734973	-0.349297	5.58505	0.0568	1.99052	0.0748804	0.936109	0.0801569	8.96615	0.004	2.69461	0.086499	0.936719	0.091092	0.230478	0.798696	0.216112	0.73452	0.600268	-0.531879	6.77486	0.0124444	2.24812	0.0669051	0.951213	-0.071825	5.40582	0.017	1.95019	1.93582	0.186427	1.04009	2.88674	0.0886977	1.32255	0.262396	0.775541	0.241148	0.150634	0.891467	-0.151006	0.00278275	0.996798	0.00319014	5.41678	0.0255238	1.95259	0.0342764	0.987029	-0.0381357	5.5357	0.0156571	1.98435	0.0791187	0.923086	0.0847728	0.222436	0.837997	-0.211054	0.246052	0.788396	-0.230809	0.0698855	0.946822	0.0746929	0.246795	0.748901	0.228617	1.6895	0.259585	0.958503	0.409974	0.683217	0.344057	0.166481	0.832619	-0.163549	0.0985734	0.901357	0.102598	0.444617	0.685695	0.369604	0.971258	0.434959	-0.646941	0.448364	0.677649	-0.415044	3.89588	0.0691667	1.6424	5.97908	0.00816667	2.07765	2.54009	0.0995396	1.26595	6.89844	0.0074	2.27418	2.44454	0.175563	1.21118	1.62829	0.23895	0.924797	0.648642	0.579096	-0.487062	0.132536	0.871221	0.133844	0.24845	0.787438	-0.230964	0.0869049	0.938758	0.0914511	1.25882	0.338897	-0.774131	0.476254	0.653686	-0.386153	0.0907328	0.935211	-0.0954667	0.21052	0.841898	-0.200312	0.201624	0.869187	0.193126	8.5427	0.000571429	2.61019	8.92101	0.0008	2.68669	1.43693	0.277837	0.870806	0.842389	0.418005	-0.58626	3.24226	0.0972973	1.43715	A0A2Y9CYD5	A0A2Y9CYD5	896
		NaN	NaN	NaN	27.3447	27.3265	27.2788	NaN	NaN	NaN	NaN	NaN	NaN	NaN	NaN	NaN	NaN	NaN	NaN	NaN	NaN	NaN	NaN	NaN	NaN	NaN	NaN	NaN	NaN	NaN	NaN	NaN	NaN	NaN	NaN	NaN	NaN	NaN	NaN	NaN	NaN	NaN	NaN	NaN	NaN	NaN	NaN	NaN	NaN	NaN	NaN	NaN	NaN	NaN	NaN	NaN	NaN	NaN	NaN	NaN	NaN	NaN	NaN	NaN	NaN	NaN	NaN	NaN	NaN	NaN	27.7013	27.6319	NaN	NaN	NaN	NaN	NaN	NaN	NaN	NaN	NaN	NaN	NaN	NaN	NaN	NaN	NaN	NaN	NaN	NaN	NaN	27.2119	27.2321	27.639	NaN	NaN	NaN	NaN	NaN	NaN	NaN	NaN	NaN	NaN	NaN	NaN	NaN	NaN	NaN	NaN	NaN	NaN	NaN	NaN	NaN	NaN	NaN	NaN	NaN	NaN	NaN	NaN	NaN	NaN	NaN	NaN	NaN	NaN	NaN	NaN	NaN	NaN	NaN	NaN	NaN	NaN	NaN	NaN	NaN	NaN	NaN	NaN	26.9714	27.0598	26.8825	NaN	NaN	NaN	NaN	NaN	NaN	NaN	NaN	NaN	NaN	NaN	NaN	NaN	NaN	NaN	NaN	NaN	NaN	NaN	NaN	NaN	NaN	NaN	NaN	NaN	NaN	NaN	NaN	NaN	NaN	NaN	NaN	NaN	NaN	NaN	NaN	NaN	NaN	NaN	NaN	NaN	NaN	NaN	NaN	NaN	NaN	NaN	NaN	NaN	NaN	NaN	NaN	NaN	NaN	NaN	NaN	NaN	NaN	NaN	NaN	NaN	NaN	NaN	NaN	NaN	NaN	NaN	NaN	NaN	NaN	NaN	NaN	NaN	NaN	NaN	NaN	NaN	NaN	NaN	NaN	NaN	NaN	NaN	NaN	NaN	NaN	NaN	NaN	NaN	NaN	NaN	NaN	NaN	NaN	NaN	27.1857	NaN	NaN	NaN	NaN	NaN	NaN	NaN	NaN	NaN	NaN	NaN	NaN	NaN	NaN	NaN	NaN	NaN	NaN	NaN	NaN	NaN	NaN	NaN	NaN	NaN	NaN	NaN	NaN	NaN	NaN	NaN	0	0	0	0	0	0	0	0	0	0	0	0	0	0	0	0	0	0	0	0	0	0	0	0	0	0	0	0	2.27011	0	0	0	0	0	0	0	0	0	0	0	0	2.61552	0	0	0	0	0	0	0	0	0	0	2.65985	0	0	0	0	0	0	0	0.869251	0.941442	0.0567527	2.15965	0.866736	0.263769											+																													+												HA_IPF_7_Ctr	+		+											+								HA_CTD_10_Ctr;HA_CTD_5_Ctr	8	5	5	68.6	59.8	59.8	11.395	0	26.108	30846000000	255	0.960481	0.490652	0.143969	0.132133	0.677673	0.588298	0.153875	0.137113	0.0982363	0.546767	-4.34294e-08	1	0	-4.34294e-08	1	0	-4.34294e-08	1	0	-4.34294e-08	1	0	-4.34294e-08	1	0	-4.34294e-08	1	0	-4.34294e-08	1	0	-4.34294e-08	1	0	-4.34294e-08	1	0	-4.34294e-08	1	0	-4.34294e-08	1	0	-4.34294e-08	1	0	-4.34294e-08	1	0	-4.34294e-08	1	0	-4.34294e-08	1	0	-4.34294e-08	1	0	-4.34294e-08	1	0	-4.34294e-08	1	0	-4.34294e-08	1	0	-4.34294e-08	1	0	-4.34294e-08	1	0	-4.34294e-08	1	0	-4.34294e-08	1	0	-4.34294e-08	1	0	-4.34294e-08	1	0	-4.34294e-08	1	0	-4.34294e-08	1	0	-4.34294e-08	1	0	4.68267	0.0637333	1.50728	-4.34294e-08	1	0	-4.34294e-08	1	0	-4.34294e-08	1	0	-4.34294e-08	1	0	-4.34294e-08	1	0	-4.34294e-08	1	0	-4.34294e-08	1	0	-4.34294e-08	1	0	-4.34294e-08	1	0	-4.34294e-08	1	0	-4.34294e-08	1	0	-4.34294e-08	1	0	5.87167	0.0286	1.73668	-4.34294e-08	1	0	-4.34294e-08	1	0	-4.34294e-08	1	0	-4.34294e-08	1	0	-4.34294e-08	1	0	-4.34294e-08	1	0	-4.34294e-08	1	0	-4.34294e-08	1	0	-4.34294e-08	1	0	-4.34294e-08	1	0	6.02248	0.0452727	1.76563	-4.34294e-08	1	0	-4.34294e-08	1	0	-4.34294e-08	1	0	-4.34294e-08	1	0	-4.34294e-08	1	0	-4.34294e-08	1	0	-4.34294e-08	1	0	A0A2Y9CYD6	A0A2Y9CYD6	897
		29.5121	29.6287	29.5224	29.9942	30.1174	29.9521	28.8542	29.1048	28.828	29.9392	30.3295	30.107	27.8041	28.2507	28.1777	29.2799	28.9714	29.098	28.876	29.6779	30.0607	29.3665	29.3135	29.2862	29.1518	29.0319	29.2765	30.6841	29.7416	30.5102	29.7734	29.6697	29.9824	28.2897	27.9982	28.2902	29.7858	30.05	29.6803	30.1874	30.435	30.4113	29.3143	29.2633	29.6961	28.4956	28.7272	28.0683	29.1288	28.9135	28.5281	29.312	29.7919	29.0277	28.2536	28.1043	28.0255	NaN	NaN	NaN	28.1873	28.3466	28.4186	27.8801	27.8138	27.8684	30.3202	29.9307	29.8111	28.7787	28.3976	29.095	27.3362	27.3019	26.4716	28.2171	28.8031	29.1904	28.2622	29.1698	28.4488	NaN	NaN	NaN	NaN	NaN	NaN	NaN	NaN	NaN	27.5686	NaN	27.5499	28.1699	28.4347	28.3379	NaN	NaN	NaN	28.7646	29.1581	28.8254	29.4906	29.2405	29.8862	28.7887	29.0888	29.0903	29.0913	28.6551	28.6228	30.1579	29.8641	29.4923	29.9163	29.9658	29.9195	NaN	NaN	NaN	28.307	28.6358	28.4706	29.0122	29.2556	28.8119	28.2933	27.9872	28.3733	27.8845	28.4342	28.2007	NaN	27.8208	28.3235	NaN	NaN	NaN	30.1433	30.1987	30.0095	28.2298	28.4303	28.3348	27.3253	29.6196	29.3114	28.127	28.2816	28.2771	NaN	NaN	NaN	NaN	28.459	27.8847	29.0212	28.2035	28.3163	28.4993	29.334	29.4641	NaN	NaN	NaN	28.8849	29.0128	28.8489	28.2435	28.3685	28.176	29.856	29.2871	28.6084	27.5242	27.741	NaN	NaN	NaN	28.2695	27.7441	28.3293	28.1675	28.2028	28.3778	NaN	NaN	NaN	NaN	NaN	NaN	NaN	NaN	NaN	28.3069	28.2561	28.1756	28.6788	28.7867	29.1819	27.1567	27.9178	28.2581	NaN	NaN	26.9691	27.5579	26.503	27.464	28.5973	27.7679	27.8913	28.0795	27.1143	29.0555	29.4835	28.4664	27.8064	27.6056	27.8284	NaN	NaN	NaN	27.615	27.2043	27.6727	NaN	NaN	26.6335	28.2728	28.2055	27.7266	28.1311	27.9298	28.0329	NaN	NaN	NaN	28.4029	28.9343	28.8508	NaN	NaN	NaN	29.0211	29.0097	28.9754	28.8817	28.4993	NaN	28.1495	27.7537	28.4041	NaN	NaN	NaN	27.2408	27.542	27.4571	27.4287	NaN	NaN	28.7617	28.4022	27.9536	28.75	28.1709	28.1789	NaN	NaN	NaN	3.2335	1.1858	2.43037	2.26172	2.91681	1.30101	2.94697	2.53285	1.53864	1.96509	1.2361	1.42578	0.962387	3.12898	1.86539	1.84515	1.73524	-2.30379	1.42248	2.02437	2.94637	3.04217	-2.16427	-2.41399	1.28144	0.158779	-1.91139	3.22546	1.43991	1.8604	1.33685	-1.62393	-0.139722	1.62197	2.20741	-1.43743	2.02384	1.37097	2.35879	0.740874	2.66269	3.12953	2.03731	2.22473	2.64648	3.42028	3.45288	2.48551	-2.20396	0.144861	-2.06786	-2.09282	-0.325871	-2.35942	2.6474	2.09757	1.89804	1.57941	2.13486	1.32624	18.4435	7.92079e-05	1.28948	10.9187	0.000140351	1.24189								+	+	CTD_Ctr;IPF_Ctr	+	+						+							+							+	+						+													HA_IPF_12_Ctr;HA_IPF_26_Ctr;HA_IPF_38_Ctr;HA_IPF_59_Ctr;HA_IPF_6_Ctr;HA_IPF_68_Ctr	+		+				+	+														HA_CTD_10_Ctr;HA_CTD_21_Ctr;HA_CTD_27_Ctr	6	4	3	63.5	51	35.6	11.61	0	34.368	79159000000	576	5.80234	0.00128571	1.21515	0.975454	4.24544	0.0064186	1.30061	0.989785	0.970523	0.536734	2.49684	0.036	1.5637	0.569126	0.474833	0.573428	1.59984	0.158383	1.17538	1.43382	0.181609	1.09379	2.1225	0.11936	1.41058	0.645582	0.475599	0.629171	2.15692	0.0672877	1.42514	1.70412	0.133367	1.22483	0.815094	0.378188	0.743986	1.16132	0.24097	0.950215	0.602108	0.516847	0.597794	0.732731	0.351676	0.689525	0.43211	0.559244	0.465433	2.36997	0.055381	1.51307	1.07548	0.249565	0.901964	1.05785	0.252258	0.891999	0.967511	0.353691	0.838879	1.46516	0.20172	-1.11174	0.730353	0.428263	0.687923	1.21392	0.218365	0.978959	2.15541	0.0760889	1.42467	2.26791	0.0584571	1.47127	1.33787	0.247422	-1.04565	1.58084	0.152321	-1.16683	0.632197	0.41642	0.619655	0.0538913	0.939557	0.0763824	1.11415	0.243788	-0.924061	2.48739	0.0545455	1.55988	0.742901	0.402441	0.696366	1.06406	0.330331	0.897409	0.670194	0.391856	0.646523	0.877668	0.33118	-0.784453	0.0466443	0.931238	-0.0668923	0.878191	0.341945	0.784163	1.38037	0.182314	1.06707	0.737469	0.336735	-0.693898	1.21367	0.197138	0.978766	0.693914	0.431171	0.663021	1.5255	0.146582	1.14002	0.242258	0.755222	0.321018	1.84146	0.109935	1.28773	2.37141	0.0485373	1.5135	1.22561	0.179433	0.985255	1.39846	0.199264	1.07589	1.8208	0.146929	1.27912	2.72676	0.0329143	1.65343	2.7716	0.0564848	1.66985	1.65461	0.116095	1.20175	1.37855	0.226765	-1.06578	0.0494132	0.961255	0.0700302	1.24736	0.248529	-0.998441	1.26968	0.200771	-1.01043	0.117424	0.905279	-0.156824	1.52594	0.177565	-1.14028	1.82416	0.136	1.28012	1.28004	0.202228	1.01438	1.1035	0.23727	0.917833	0.846211	0.357067	0.763807	1.31415	0.165178	1.03239	0.662787	0.468762	0.641356	A0A2Y9CYF0	A0A2Y9CYF0	903
		NaN	NaN	NaN	NaN	NaN	NaN	NaN	NaN	NaN	NaN	NaN	NaN	NaN	NaN	NaN	NaN	NaN	NaN	NaN	NaN	NaN	NaN	NaN	NaN	NaN	NaN	NaN	NaN	NaN	NaN	NaN	NaN	NaN	NaN	NaN	NaN	NaN	NaN	NaN	NaN	NaN	NaN	NaN	NaN	NaN	NaN	NaN	NaN	NaN	NaN	NaN	NaN	NaN	NaN	NaN	NaN	NaN	NaN	NaN	NaN	NaN	NaN	NaN	NaN	NaN	NaN	NaN	NaN	NaN	NaN	NaN	NaN	NaN	NaN	NaN	NaN	NaN	NaN	NaN	NaN	NaN	NaN	NaN	NaN	NaN	NaN	NaN	NaN	NaN	NaN	NaN	NaN	NaN	NaN	NaN	NaN	NaN	NaN	NaN	NaN	NaN	NaN	NaN	NaN	NaN	NaN	NaN	NaN	NaN	NaN	NaN	NaN	NaN	NaN	NaN	NaN	NaN	NaN	NaN	NaN	NaN	NaN	NaN	NaN	NaN	NaN	NaN	NaN	NaN	NaN	NaN	NaN	NaN	NaN	NaN	NaN	NaN	NaN	NaN	NaN	NaN	NaN	NaN	NaN	NaN	NaN	NaN	NaN	NaN	NaN	NaN	NaN	NaN	29.6111	29.293	28.7895	NaN	NaN	NaN	NaN	NaN	NaN	NaN	NaN	NaN	NaN	NaN	NaN	NaN	NaN	NaN	NaN	NaN	NaN	NaN	NaN	NaN	NaN	NaN	NaN	NaN	NaN	30.3721	30.6029	30.6766	NaN	NaN	NaN	NaN	NaN	NaN	NaN	NaN	NaN	NaN	NaN	NaN	NaN	NaN	NaN	NaN	NaN	NaN	NaN	NaN	NaN	NaN	NaN	29.4091	29.8349	29.3266	NaN	NaN	NaN	28.7102	29.2456	29.5412	NaN	NaN	NaN	NaN	NaN	NaN	NaN	NaN	NaN	NaN	NaN	NaN	NaN	NaN	NaN	29.8259	29.8933	29.9144	NaN	NaN	NaN	NaN	NaN	NaN	NaN	NaN	NaN	NaN	NaN	NaN	NaN	NaN	NaN	NaN	NaN	NaN	31.6216	31.3845	30.9993	NaN	NaN	NaN	30.1585	30.2471	30.0452	29.7367	29.0153	29.1426	30.2197	29.7166	27.5586	NaN	NaN	NaN	-2.20924	-1.53277	-1.44412	-1.3159	-1.8599	-1.56357	-2.02436	-0.748626	-1.04856	-1.16717	-1.46145	-1.51239	-1.43339	-1.62556	-0.454601	-1.15259	-1.2017	-1.79771	-1.23564	-1.50249	-1.9783	-1.1534	-1.2108	-1.12347	-1.32402	-1.94459	-1.36463	-1.83842	-1.00744	-1.97271	-1.72513	-1.33219	3.3005	-1.31428	-2.10046	-1.29761	-1.44348	-1.55636	-1.91603	-2.10677	-0.82109	-1.5398	-1.55149	-1.44695	-1.9884	-1.52765	-1.59386	-1.32891	-1.32364	-1.10185	-0.856641	-1.60062	-1.2093	-1.66211	-1.12137	-1.44725	-1.70727	-1.30524	-1.85094	-0.89594	11.1021	0.028622	-1.36753	4.92042	0.100641	-1.39402								+	+	CTD_Ctr;IPF_Ctr	+																																										+																						2	2	2	33.7	33.7	33.7	10.67	0	56.486	83514000000	323	7.23844	0.000553846	-1.3782	-1.10727	4.75809	0.00417391	-1.38468	-1.05526	1.10267	0.593827	0.883723	0.227424	-0.902148	0.533053	0.427351	-0.625742	0.492197	0.478429	-0.589364	0.435663	0.504179	-0.53694	0.691605	0.392625	-0.758508	0.547579	0.462732	-0.638401	0.778669	0.311475	-0.82573	0.216841	0.734505	-0.30552	0.326599	0.625164	-0.42798	0.37357	0.556266	-0.476284	0.499933	0.514991	-0.596394	0.52297	0.411396	-0.617076	0.48796	0.471152	-0.585296	0.576348	0.405014	-0.663406	0.122319	0.852174	-0.185575	0.368229	0.548371	-0.470674	0.387486	0.632574	-0.490252	0.661448	0.414791	-0.733873	0.40236	0.592897	-0.504572	0.51805	0.453754	-0.612839	0.754801	0.285742	-0.807334	0.367935	0.601643	-0.470633	0.391527	0.565736	-0.494134	0.355503	0.585551	-0.458177	0.439312	0.465942	-0.540342	0.737395	0.321221	-0.793808	0.457324	0.513592	-0.557129	0.682513	0.333338	-0.750654	0.310746	0.617099	-0.411191	0.747162	0.378076	-0.802937	0.625064	0.360071	-0.704199	0.443155	0.50995	-0.543854	1.60119	0.104898	1.34758	0.435153	0.519073	-0.536384	0.821679	0.267631	-0.857383	0.428401	0.477908	-0.529797	0.49048	0.458579	-0.588333	0.543455	0.458471	-0.63507	0.721831	0.328015	-0.781911	0.621365	0.450474	-0.75835	0.242215	0.664857	-0.335171	0.532383	0.456638	-0.62656	0.541426	0.401883	-0.63321	0.493856	0.484459	-0.590727	0.75542	0.380207	-0.809293	0.530203	0.421216	-0.623403	0.56202	0.464425	-0.650851	0.441945	0.462625	-0.542631	0.439747	0.520385	-0.540521	0.347748	0.615376	-0.449871	0.254499	0.693422	-0.349413	0.564495	0.40476	-0.653239	0.390487	0.589216	-0.493276	0.594295	0.451547	-0.678505	0.354804	0.603714	-0.457405	0.494193	0.488973	-0.590958	0.616114	0.388303	-0.696836	0.431578	0.554569	-0.532863	0.688449	0.28363	-0.755535	0.269292	0.694572	-0.365824	A0A2Y9CYF3	A0A2Y9CYF3	906
		NaN	NaN	NaN	NaN	NaN	28.5818	NaN	NaN	NaN	NaN	NaN	NaN	NaN	NaN	NaN	NaN	NaN	NaN	NaN	NaN	NaN	26.8998	27.3445	27.6015	NaN	NaN	NaN	NaN	NaN	NaN	NaN	NaN	NaN	NaN	NaN	NaN	NaN	NaN	NaN	NaN	NaN	NaN	NaN	NaN	NaN	28.0815	NaN	27.7876	28.1205	28.5383	NaN	NaN	NaN	NaN	26.8701	NaN	26.6099	NaN	30.1122	30.2125	26.5257	27.8891	NaN	26.7739	26.8278	NaN	NaN	32.1822	NaN	NaN	NaN	NaN	27.3779	28.8487	27.6269	28.1004	26.8597	28.3746	NaN	NaN	NaN	NaN	NaN	NaN	NaN	NaN	NaN	NaN	NaN	NaN	NaN	NaN	NaN	NaN	NaN	NaN	NaN	28.6938	28.2299	NaN	NaN	NaN	27.4327	26.5624	27.5295	NaN	NaN	NaN	27.8991	27.0988	26.8131	NaN	NaN	NaN	NaN	NaN	NaN	NaN	NaN	28.3373	29.1424	29.356	29.2353	NaN	NaN	NaN	NaN	NaN	NaN	NaN	NaN	NaN	NaN	NaN	NaN	NaN	NaN	NaN	NaN	NaN	NaN	NaN	NaN	NaN	NaN	NaN	NaN	NaN	NaN	NaN	NaN	NaN	NaN	NaN	NaN	NaN	28.3784	27.2762	NaN	27.8457	28.2645	28.0634	NaN	NaN	NaN	NaN	28.5935	28.4268	28.4134	NaN	27.5955	28.9245	28.7366	28.7914	NaN	NaN	26.8852	27.9738	26.6276	NaN	NaN	NaN	NaN	NaN	NaN	NaN	NaN	NaN	NaN	NaN	NaN	NaN	NaN	NaN	29.8476	30.0563	29.8773	NaN	NaN	NaN	NaN	NaN	NaN	NaN	NaN	NaN	NaN	NaN	28.3448	28.1947	28.4275	27.9559	27.1897	27.4197	NaN	NaN	NaN	NaN	NaN	NaN	NaN	NaN	NaN	NaN	NaN	NaN	NaN	NaN	NaN	NaN	28.3711	NaN	NaN	NaN	NaN	NaN	NaN	NaN	NaN	NaN	NaN	28.3171	NaN	28.4632	NaN	27.4981	27.2568	NaN	NaN	NaN	NaN	NaN	NaN	NaN	NaN	NaN	NaN	NaN	NaN	NaN	NaN	NaN	NaN	NaN	NaN	NaN	NaN	NaN	NaN	NaN	NaN	-1.42618	-0.74833	1.92359	-0.73333	-0.288916	-1.36437	-1.18877	-0.546055	1.61145	1.3188	0.444106	0.450733	0.796947	1.68091	-0.461843	2.4199	-0.56977	-0.847532	-1.25433	-0.80533	-1.18001	-1.60113	0.479165	1.80383	-1.37724	-1.38589	0.0055917	-0.655673	-0.652071	-1.24632	-0.552812	-0.359804	-1.06511	1.21421	2.6995	-0.990114	2.21826	1.11916	3.45918	-0.629242	-1.04224	-0.0905024	-0.605069	-1.15249	-1.02923	-0.782561	-0.513786	-0.526426	2.8821	2.59283	-1.06933	-1.0893	-0.538852	1.99805	1.81651	-1.08577	1.91198	3.88623	-1.07851	-1.37243	11.0872	0.0288137	0.0428787	7.04019	0.00911203	0.15556											+																																			+				+		HA_IPF_76_Ctr;HA_IPF_80_Ctr	+																		+			HA_CTD_62_Ctr	4	2	2	41.3	26.6	26.6	12.211	0	86.92	33968000000	184	1.26777	0.112332	0.430045	0.35195	1.0924	0.19631	0.469032	0.370227	0.287208	0.259681	0.915206	0.325017	-0.745621	0.381975	0.61933	-0.390997	1.42257	0.219338	1.0056	0.372845	0.655768	-0.383383	0.123434	0.888841	-0.150958	0.858102	0.395125	-0.713051	0.707501	0.43927	-0.621422	0.258185	0.74889	-0.285236	1.07381	0.31501	0.837676	0.779238	0.39273	0.677984	0.199583	0.818258	0.230936	0.199371	0.76505	0.232613	0.411996	0.600575	0.415633	1.03214	0.289779	0.844685	0.211695	0.793914	-0.241412	2.01778	0.115748	1.26365	0.272573	0.775234	-0.29793	0.448301	0.677484	-0.442797	0.761011	0.452986	-0.655255	0.419148	0.634384	-0.420587	0.699003	0.40929	-0.616452	1.08313	0.302759	-0.837233	0.216022	0.770822	0.248108	1.28811	0.246949	0.942223	0.86733	0.35357	-0.719132	0.87881	0.366472	-0.724669	0.00211576	0.99666	0.00291909	0.323487	0.69421	-0.34262	0.321329	0.682286	-0.34076	0.752416	0.496502	-0.65054	0.26199	0.739086	-0.288735	0.1583	0.844305	-0.188044	0.60895	0.40576	-0.556939	0.707489	0.442675	0.628299	2.40633	0.0836429	1.41147	0.54577	0.484853	-0.515695	1.73934	0.128523	1.15358	0.624662	0.516977	0.576599	3.57489	0.0237778	1.80881	0.240417	0.777627	-0.297106	0.590712	0.498618	-0.544792	0.0342696	0.982607	-0.0464667	0.290124	0.681971	-0.315015	0.677156	0.483818	-0.602256	0.581388	0.569886	-0.538196	0.402177	0.597457	-0.408021	0.240265	0.784626	-0.268534	0.247377	0.705778	-0.275137	2.47839	0.113391	1.47326	2.24896	0.102824	1.35405	0.611119	0.509212	-0.558788	0.627248	0.482859	-0.569392	0.254146	0.780391	-0.281505	1.4714	0.22247	1.03669	1.30365	0.254721	0.949302	0.624056	0.513463	-0.567413	1.40781	0.214755	0.999126	4.3096	0.0118261	2.03211	0.612063	0.439605	-0.56159	0.863079	0.414473	-0.716636	A0A2Y9CYF4	A0A2Y9CYF4	907
		NaN	NaN	NaN	NaN	NaN	NaN	NaN	NaN	NaN	NaN	NaN	NaN	NaN	NaN	NaN	NaN	NaN	NaN	NaN	NaN	NaN	NaN	NaN	NaN	NaN	NaN	NaN	NaN	NaN	NaN	NaN	NaN	NaN	NaN	NaN	NaN	NaN	NaN	NaN	NaN	NaN	NaN	NaN	NaN	NaN	NaN	NaN	NaN	NaN	NaN	NaN	NaN	NaN	NaN	NaN	NaN	NaN	NaN	NaN	NaN	NaN	NaN	NaN	NaN	NaN	NaN	NaN	NaN	NaN	NaN	NaN	NaN	NaN	NaN	NaN	NaN	NaN	NaN	NaN	NaN	NaN	NaN	NaN	NaN	NaN	NaN	NaN	NaN	NaN	NaN	NaN	NaN	NaN	NaN	NaN	NaN	NaN	NaN	NaN	NaN	NaN	NaN	NaN	NaN	NaN	NaN	NaN	NaN	NaN	NaN	NaN	NaN	NaN	NaN	NaN	NaN	NaN	NaN	NaN	NaN	NaN	NaN	NaN	NaN	NaN	NaN	NaN	NaN	NaN	NaN	NaN	NaN	NaN	NaN	NaN	NaN	NaN	NaN	NaN	NaN	NaN	NaN	NaN	NaN	NaN	NaN	NaN	NaN	NaN	NaN	NaN	NaN	NaN	NaN	NaN	NaN	NaN	NaN	NaN	NaN	NaN	NaN	NaN	NaN	NaN	30.8338	29.9429	27.6908	NaN	NaN	NaN	NaN	NaN	NaN	NaN	NaN	NaN	NaN	NaN	NaN	NaN	NaN	NaN	NaN	NaN	NaN	NaN	NaN	NaN	NaN	NaN	NaN	NaN	NaN	NaN	NaN	NaN	NaN	NaN	NaN	NaN	NaN	NaN	NaN	NaN	NaN	NaN	NaN	NaN	NaN	NaN	NaN	NaN	NaN	NaN	NaN	NaN	NaN	NaN	NaN	NaN	NaN	NaN	NaN	NaN	NaN	NaN	NaN	NaN	NaN	NaN	NaN	NaN	NaN	NaN	NaN	NaN	NaN	NaN	NaN	NaN	NaN	NaN	NaN	NaN	NaN	NaN	NaN	NaN	NaN	NaN	NaN	NaN	NaN	NaN	NaN	NaN	NaN	NaN	NaN	NaN	NaN	NaN	NaN	NaN	NaN	NaN	NaN	NaN	NaN	NaN	0	0	0	0	0	0	0	0	0	0	0	0	0	0	0	0	0	0	0	0	0	0	0	0	0	0	0	0	0	0	0	0	0	0	0	0	4.92126	0	0	0	0	0	0	0	0	0	0	0	0	0	0	0	0	0	0	0	0	0	0	0	3.13752	0.939158	0.123031	0	0.90556	0											+																																					+				HA_IPF_78_Ctr	+																						4	3	1	41.7	26.9	12	12.082	0.00054437	4.7362	13212000000	100	0.349261	0.701962	0.0813609	0.0735038	NaN	1	0	NaN	NaN	0	-4.34294e-08	1	0	-4.34294e-08	1	0	-4.34294e-08	1	0	-4.34294e-08	1	0	-4.34294e-08	1	0	-4.34294e-08	1	0	-4.34294e-08	1	0	-4.34294e-08	1	0	-4.34294e-08	1	0	-4.34294e-08	1	0	-4.34294e-08	1	0	-4.34294e-08	1	0	-4.34294e-08	1	0	-4.34294e-08	1	0	-4.34294e-08	1	0	-4.34294e-08	1	0	-4.34294e-08	1	0	-4.34294e-08	1	0	-4.34294e-08	1	0	-4.34294e-08	1	0	-4.34294e-08	1	0	-4.34294e-08	1	0	-4.34294e-08	1	0	-4.34294e-08	1	0	-4.34294e-08	1	0	-4.34294e-08	1	0	-4.34294e-08	1	0	-4.34294e-08	1	0	-4.34294e-08	1	0	-4.34294e-08	1	0	-4.34294e-08	1	0	-4.34294e-08	1	0	-4.34294e-08	1	0	-4.34294e-08	1	0	-4.34294e-08	1	0	-4.34294e-08	1	0	19.9876	0	3.49483	-4.34294e-08	1	0	-4.34294e-08	1	0	-4.34294e-08	1	0	-4.34294e-08	1	0	-4.34294e-08	1	0	-4.34294e-08	1	0	-4.34294e-08	1	0	-4.34294e-08	1	0	-4.34294e-08	1	0	-4.34294e-08	1	0	-4.34294e-08	1	0	-4.34294e-08	1	0	-4.34294e-08	1	0	-4.34294e-08	1	0	-4.34294e-08	1	0	-4.34294e-08	1	0	-4.34294e-08	1	0	-4.34294e-08	1	0	-4.34294e-08	1	0	-4.34294e-08	1	0	-4.34294e-08	1	0	-4.34294e-08	1	0	-4.34294e-08	1	0	A0A2Y9CYF5	A0A2Y9CYF5	908
SERPING1	Plasma protease C1 inhibitor	NaN	NaN	NaN	NaN	NaN	NaN	NaN	NaN	NaN	NaN	NaN	NaN	NaN	NaN	NaN	NaN	NaN	NaN	NaN	NaN	NaN	26.7879	NaN	26.5754	NaN	NaN	NaN	NaN	NaN	NaN	NaN	NaN	NaN	NaN	NaN	NaN	NaN	NaN	NaN	NaN	NaN	NaN	NaN	NaN	NaN	NaN	NaN	NaN	NaN	NaN	26.2979	NaN	NaN	NaN	NaN	NaN	NaN	NaN	NaN	NaN	NaN	NaN	NaN	NaN	NaN	NaN	NaN	NaN	NaN	NaN	NaN	NaN	NaN	25.828	NaN	NaN	NaN	NaN	NaN	NaN	NaN	NaN	NaN	NaN	NaN	NaN	NaN	NaN	NaN	NaN	26.6858	26.4381	NaN	26.3094	26.3739	26.1164	NaN	NaN	NaN	NaN	NaN	NaN	NaN	NaN	NaN	NaN	NaN	NaN	NaN	NaN	NaN	26.144	26.3658	26.2322	NaN	NaN	NaN	NaN	NaN	NaN	NaN	NaN	NaN	26.332	26.3688	26.4355	NaN	NaN	NaN	NaN	NaN	NaN	NaN	NaN	NaN	NaN	NaN	NaN	NaN	NaN	NaN	NaN	NaN	NaN	NaN	NaN	NaN	NaN	NaN	NaN	NaN	NaN	NaN	26.843	NaN	26.6765	NaN	NaN	NaN	NaN	NaN	NaN	NaN	NaN	NaN	NaN	NaN	NaN	NaN	NaN	NaN	NaN	NaN	NaN	NaN	NaN	NaN	NaN	NaN	NaN	NaN	NaN	NaN	26.5055	NaN	26.5344	NaN	25.7989	26.6461	26.8035	26.9665	26.9106	NaN	26.707	26.8115	26.5553	26.8445	26.2306	26.2393	26.3717	25.7359	25.9432	26.6244	26.7401	26.8746	NaN	NaN	NaN	26.6417	26.3325	26.3825	26.2491	25.9771	26.3712	25.904	26.3011	26.5507	NaN	NaN	NaN	NaN	NaN	NaN	NaN	NaN	NaN	NaN	NaN	NaN	NaN	NaN	NaN	26.7161	26.5982	26.4095	NaN	NaN	NaN	NaN	NaN	NaN	NaN	NaN	NaN	NaN	NaN	NaN	NaN	NaN	NaN	NaN	NaN	NaN	NaN	26.7769	26.5285	NaN	NaN	NaN	NaN	NaN	NaN	26.4332	26.5204	26.5186	NaN	NaN	NaN	NaN	NaN	NaN	-0.572492	-0.864346	1.05286	-1.02709	-0.941066	-0.824838	-0.66424	-0.112237	-0.535158	-0.567667	-0.761597	-0.864107	-0.981862	-0.908506	-1.32341	-0.0166762	-1.56586	-0.695868	1.01742	-0.699768	0.998192	-2.02481	-0.811645	-0.147262	-0.65856	-0.98919	-0.710731	-0.22324	-1.77389	0.505752	0.234947	-0.927246	1.16324	-1.87028	-0.42064	-1.31543	-0.559344	-0.554982	0.261528	-0.896424	0.367683	-0.310192	-2.04335	-0.610725	-0.522092	-0.607705	-0.301319	-0.847504	-0.615301	-0.849787	-0.749841	-0.27107	0.620956	-0.604506	0.208854	-0.00877848	-1.13605	-0.829637	1.12964	-1.22136	8.66932	0.151391	-0.564413	3.57068	0.386841	-0.460104		activation of immune response;aging;biological regulation;blood circulation;blood coagulation;blood coagulation, intrinsic pathway;cell activation;cellular process;circulatory system process;coagulation;complement activation;complement activation, classical pathway;defense response;developmental process;establishment of localization;establishment of localization in cell;exocytosis;fibrinolysis;hemostasis;humoral immune response;immune effector process;immune response;immune system process;innate immune response;macromolecule metabolic process;metabolic process;multicellular organismal process;negative regulation of biological process;negative regulation of blood coagulation;negative regulation of catalytic activity;negative regulation of coagulation;negative regulation of complement activation;negative regulation of complement activation, lectin pathway;negative regulation of defense response;negative regulation of endopeptidase activity;negative regulation of humoral immune response;negative regulation of hydrolase activity;negative regulation of immune effector process;negative regulation of immune response;negative regulation of immune system process;negative regulation of innate immune response;negative regulation of macromolecule metabolic process;negative regulation of metabolic process;negative regulation of molecular function;negative regulation of multicellular organismal process;negative regulation of peptidase activity;negative regulation of protein activation cascade;negative regulation of protein metabolic process;negative regulation of protein processing;negative regulation of response to stimulus;platelet activation;platelet degranulation;positive regulation of biological process;positive regulation of immune response;positive regulation of immune system process;positive regulation of response to stimulus;primary metabolic process;protein activation cascade;protein metabolic process;regulation of acute inflammatory response;regulation of biological process;regulation of biological quality;regulation of blood coagulation;regulation of body fluid levels;regulation of catalytic activity;regulation of coagulation;regulation of complement activation;regulation of complement activation, lectin pathway;regulation of defense response;regulation of endopeptidase activity;regulation of gene expression;regulation of humoral immune response;regulation of hydrolase activity;regulation of immune effector process;regulation of immune response;regulation of immune system process;regulation of inflammatory response;regulation of innate immune response;regulation of macromolecule metabolic process;regulation of metabolic process;regulation of molecular function;regulation of multicellular organismal process;regulation of peptidase activity;regulation of primary metabolic process;regulation of protein activation cascade;regulation of protein metabolic process;regulation of protein processing;regulation of response to external stimulus;regulation of response to stimulus;regulation of response to stress;regulation of wound healing;response to stimulus;response to stress;secretion;secretion by cell;system process;transport;vesicle-mediated transport	endopeptidase inhibitor activity;endopeptidase regulator activity;enzyme inhibitor activity;enzyme regulator activity;peptidase inhibitor activity;peptidase regulator activity;serine-type endopeptidase inhibitor activity	blood microparticle;cell part;cytoplasmic membrane-bounded vesicle lumen;cytoplasmic part;cytoplasmic vesicle part;extracellular membrane-bounded organelle;extracellular organelle;extracellular region;extracellular region part;extracellular space;extracellular vesicular exosome;intracellular organelle part;intracellular part;membrane-bounded organelle;membrane-bounded vesicle;membrane-enclosed lumen;organelle;organelle lumen;organelle part;platelet alpha granule lumen;secretory granule lumen;vesicle;vesicle lumen	Complement and coagulation cascades	Serpin	3D-structure;Alternativesplicing;Bloodcoagulation;Complementpathway;Completeproteome;Directproteinsequencing;Diseasemutation;Disulfidebond;Fibrinolysis;Glycoprotein;Hemostasis;Immunity;Innateimmunity;Polymorphism;Proteaseinhibitor;Proteomicsidentification;Referenceproteome;Repeat;Secreted;Serineproteaseinhibitor;Signal	+	+	CTD_Ctr;IPF_Ctr	+																																										+																						8	8	8	23	23	23	49.757	0	24.199	5391500000	193	5.59074	0.0332491	-0.597404	-0.531744	5.05848	0.0544	-0.697956	-0.606037	0.488429	0.309799	0.402455	0.668429	-0.34257	0.698018	0.5202	-0.517473	0.920339	0.436117	0.63	0.885572	0.44719	-0.614069	0.785649	0.524745	-0.563331	0.650659	0.564947	-0.492989	0.484128	0.635153	-0.396442	0.0617592	0.975956	-0.0671839	0.370661	0.719747	-0.320606	0.388155	0.69746	-0.336975	0.585981	0.650993	-0.455717	0.698383	0.491839	-0.517466	0.819912	0.469315	-0.584872	0.748373	0.494708	-0.543962	1.25684	0.289727	-0.786799	0.00866419	0.990657	-0.0099753	1.66626	0.307333	-0.937687	0.51967	0.697558	-0.416498	0.880702	0.499921	0.609655	0.524947	0.631404	-0.419169	0.857114	0.428448	0.598144	2.43585	0.125437	-1.20581	0.640212	0.574135	-0.485944	0.0815657	0.934098	-0.0877095	0.484624	0.594194	-0.394535	0.842749	0.457895	-0.592078	0.533396	0.654387	-0.425128	0.130999	0.861032	-0.133705	2.00937	0.180096	-1.0606	0.343525	0.752106	0.302536	0.138477	0.859214	0.140612	0.772175	0.506667	-0.555612	1.06447	0.307014	0.696226	2.18015	0.192356	-1.11785	0.270062	0.788822	-0.250567	1.2813	0.283853	-0.788052	0.38724	0.654948	-0.333776	0.387831	0.709509	-0.332377	0.155936	0.87472	0.15635	0.558057	0.609859	-0.492774	0.233745	0.765191	0.22033	0.190137	0.885106	-0.185521	2.50302	0.112395	-1.22081	0.431736	0.699039	-0.363955	0.358438	0.804366	-0.312555	0.432792	0.64837	-0.363156	0.183621	0.852843	-0.180149	0.677976	0.493176	-0.507105	0.44366	0.674249	-0.368683	0.669539	0.563595	-0.506063	0.572729	0.597673	-0.448432	0.162761	0.858374	-0.162156	0.442239	0.693923	0.370337	0.431928	0.702912	-0.361787	0.121173	0.92181	0.124938	0.00454692	0.995273	-0.00525442	1.02428	0.391469	-0.679212	0.657224	0.578143	-0.496159	1.02438	0.338006	0.676934	1.14203	0.40781	-0.730745	A0A348GSH7;H9KV48;E9KL26;A0A384MDV8;E9PGN7;P05155;Q5UGI6;H0YCA1;A0A0S2Z333	A0A348GSH7;H9KV48;E9KL26;A0A384MDV8;E9PGN7;P05155;Q5UGI6	913
FBN1	Fibrillin-1	28.5685	28.578	28.396	27.8401	27.971	27.9203	NaN	NaN	NaN	28.4804	28.3703	28.2754	28.3784	28.9625	29.0595	28.3672	28.4	28.1522	28.31	27.6676	28.2311	28.0853	27.8494	27.8016	NaN	NaN	27.5924	28.0967	27.7322	27.8418	28.2114	27.1857	27.9853	28.0144	27.8362	27.8609	NaN	28.3957	28.5874	27.5179	28.0296	28.2213	27.9041	28.2953	28.4023	NaN	28.4004	NaN	27.944	28.2336	28.369	27.9908	27.6071	28.1272	27.7367	28.0097	28.0499	28.3162	28.3825	28.4903	28.4265	28.5196	28.5592	28.3238	28.2881	28.1365	NaN	NaN	NaN	NaN	NaN	28.0466	28.2141	28.1639	28.1661	28.1255	28.204	27.9024	28.3522	28.1663	28.672	27.5322	27.4595	27.7498	27.8998	27.3999	28.0528	27.937	28.3551	28.0638	28.3593	28.6742	28.3548	NaN	NaN	NaN	27.783	27.695	27.7385	27.8979	27.4621	27.7679	28.2413	28.6685	28.255	27.9087	28.2009	28.2054	27.6835	27.6283	27.982	28.2254	28.2644	28.1849	NaN	27.4432	NaN	28.4885	28.2261	28.2668	28.9564	28.2421	28.2269	28.4908	28.6465	28.6506	28.3228	28.6312	28.0046	26.9717	27.5988	27.149	27.4249	27.3012	27.2687	27.0714	26.8376	27.0844	NaN	26.9858	NaN	28.3608	28.5336	28.552	28.6085	NaN	27.6972	NaN	NaN	NaN	NaN	NaN	NaN	29.097	28.5336	28.8683	27.7709	28.3542	28.3445	28.6123	28.0746	27.3427	28.1132	27.9489	27.8998	27.2791	27.6306	NaN	NaN	NaN	NaN	27.3151	28.5234	28.1014	28.4572	28.4073	NaN	NaN	NaN	28.4652	28.3476	27.8949	28.4853	28.3427	28.388	28.8853	28.4269	29.161	29.8551	29.5079	28.8426	28.8481	28.806	28.9132	28.4305	28.8947	28.6171	28.6339	28.7494	28.6716	28.5987	28.5976	28.6412	28.9919	28.7524	28.373	28.3537	28.4236	28.393	28.2802	28.2005	28.6028	28.6883	28.8627	28.0943	28.4615	28.293	28.3901	27.4717	27.8001	27.8088	27.5895	28.4217	28.0489	28.1756	28.202	NaN	NaN	NaN	28.0745	28.1457	28.4397	29.0307	29.4557	29.4048	27.214	27.5656	27.1869	NaN	NaN	NaN	NaN	NaN	NaN	28.0518	27.7765	28.0279	27.554	27.8837	28.0389	28.2286	28.4076	28.121	28.4247	29.188	29.065	28.6407	28.5113	28.1115	28.5829	28.3352	28.6632	28.5747	29.6208	29.245	28.5076	29.6706	28.6267	28.3477	28.8289	28.9448	0.286298	0.711029	-0.177	-2.8937	-0.294901	-0.185239	-0.551007	0.11151	-2.2134	0.0931297	-0.156952	0.412724	0.160399	-3.92901	-2.4326	-0.0117757	0.307775	-0.304889	-3.58375	-0.379745	0.135811	-2.2693	0.238091	-3.31071	-0.849228	-0.757458	-1.09126	-2.85609	0.393085	-0.87869	-3.72651	-3.33229	0.74388	0.0674542	-0.0791923	-0.101755	-2.04638	-3.25024	-0.109115	0.343192	0.425087	-0.178587	-3.79837	0.21741	-0.0195279	-0.198849	-0.166148	-0.180692	0.307259	0.0923006	-0.508562	0.0295724	0.373714	-0.350245	0.299181	0.01591	-0.324445	0.386081	0.506906	0.230457	14.5692	0.00181498	-0.944195	2.46537	0.7917	-0.142078		anatomical structure development;anatomical structure morphogenesis;biological regulation;cellular component disassembly;cellular component disassembly at cellular level;cellular component organization;cellular component organization at cellular level;cellular component organization or biogenesis;cellular component organization or biogenesis at cellular level;cellular process;cellular response to chemical stimulus;cellular response to endogenous stimulus;cellular response to growth factor stimulus;cellular response to organic substance;cellular response to stimulus;cellular response to transforming growth factor beta stimulus;developmental process;extracellular matrix disassembly;extracellular matrix organization;extracellular sequestering of receptor ligand;extracellular structure organization;heart development;kidney development;maintenance of location;maintenance of location in cell;maintenance of protein localization to organelle;maintenance of protein location;maintenance of protein location in cell;maintenance of protein location in extracellular region;metanephros development;negative regulation of biological process;negative regulation of BMP signaling pathway;negative regulation of BMP signaling pathway by extracellular sequestering of BMP;negative regulation of cell communication;negative regulation of cellular process;negative regulation of response to stimulus;negative regulation of signal transduction;negative regulation of signaling;negative regulation of transforming growth factor beta receptor signaling pathway;negative regulation of transforming growth factor beta receptor signaling pathway by extracellular sequestering of TGFbeta;negative regulation of transmembrane receptor protein serine/threonine kinase signaling pathway;organ development;regulation of biological process;regulation of biological quality;regulation of BMP signaling pathway;regulation of cell communication;regulation of cellular process;regulation of cellular response to growth factor stimulus;regulation of response to stimulus;regulation of signal transduction;regulation of signaling;regulation of transforming growth factor beta receptor signaling pathway;regulation of transmembrane receptor protein serine/threonine kinase signaling pathway;response to chemical stimulus;response to endogenous stimulus;response to growth factor stimulus;response to organic substance;response to stimulus;response to transforming growth factor beta stimulus;skeletal system development;system development	binding;calcium ion binding;cation binding;extracellular matrix structural constituent;ion binding;metal ion binding;structural molecule activity	basement membrane;extracellular matrix;extracellular matrix part;extracellular membrane-bounded organelle;extracellular organelle;extracellular region;extracellular region part;extracellular space;extracellular vesicular exosome;fibril;membrane-bounded organelle;membrane-bounded vesicle;microfibril;organelle;proteinaceous extracellular matrix;vesicle		cEGF;EGF_CA;TB	3D-structure;Aorticaneurysm;Calcium;Completeproteome;Diseasemutation;Disulfidebond;Dwarfism;EGF-likedomain;Extracellularmatrix;Glycoprotein;Phosphoprotein;Polymorphism;Referenceproteome;Repeat;Secreted;Signal	+		IPF_Ctr	+				+										+	+				+					+				+			+	+						+			HA_IPF_20_Ctr;HA_IPF_38_Ctr;HA_IPF_39_Ctr;HA_IPF_50_Ctr;HA_IPF_68_Ctr;HA_IPF_71_Ctr;HA_IPF_72_Ctr;HA_IPF_8_Ctr;HA_IPF_9_Ctr	+			+																		HA_CTD_11_Ctr	60	60	55	21.5	21.5	20.1	312.24	0	270.07	60772000000	1035	4.36173	0.00847191	-0.876678	-0.724621	0.462448	0.540745	-0.189779	-0.158115	0.386561	0.268363	0.147077	0.862318	0.161277	0.441571	0.61707	0.4004	0.0862361	0.914233	-0.0997038	3.3448	0.0579259	-1.61157	0.15182	0.884031	-0.165998	0.0906241	0.928102	-0.104349	0.313185	0.720098	-0.308152	0.0525793	0.982446	0.0628055	2.17467	0.126578	-1.23113	0.0435168	0.96172	0.0524564	0.0757145	0.946151	-0.0884093	0.224975	0.764297	0.232499	0.0775192	0.929825	0.0903559	5.68605	0.0136923	-2.21265	2.53687	0.09104	-1.35495	0.00528101	0.992502	-0.00663324	0.159671	0.887453	0.17335	0.157901	0.882856	-0.1717	4.91278	0.0225882	-2.01857	0.203798	0.803822	-0.213894	0.0648459	0.925444	0.0765066	2.32136	0.101489	-1.27147	0.119506	0.870175	0.134117	4.29508	0.0198621	-1.86107	0.558458	0.51008	-0.478264	0.480126	0.589877	-0.426694	0.788961	0.473196	-0.614713	3.32377	0.047375	-1.59707	0.212326	0.792572	0.221431	0.571648	0.590122	-0.491233	5.2079	0.00857143	-2.09661	4.36934	0.0268571	-1.87663	0.468584	0.541645	0.418962	0.0311021	0.979913	0.0379878	0.0366619	0.966694	-0.044563	0.0477638	0.948025	-0.05732	1.90321	0.134851	-1.13477	4.2005	0.0258667	-1.83073	0.0512868	0.961523	-0.0614063	0.143521	0.877969	0.176044	0.233023	0.748773	0.239459	0.087088	0.942943	-0.100603	5.39207	0.00457143	-2.13954	0.108039	0.912312	0.122468	0.00878696	0.997299	-0.0109971	0.0979151	0.893252	-0.112008	0.0804599	0.9401	-0.0935637	0.0881652	0.902894	-0.10177	0.159429	0.835261	0.173086	0.0431244	0.960122	0.0519959	0.289503	0.77117	-0.286472	0.0133815	0.994758	0.0166571	0.200023	0.859794	0.210507	0.185461	0.840953	-0.197304	0.154588	0.886613	0.168512	0.00715001	0.994509	0.00896197	0.169686	0.856948	-0.182753	0.207622	0.82248	0.217391	0.288378	0.690019	0.285551	0.115187	0.907625	0.12979	A0A384MDM4;P35555;Q75N88;B4E3I6;Q9NP01;Q59HB9;H0YND0;Q75N89;F6U495;Q8WYH1;E9PHW4;A0A1B1PFX5	A0A384MDM4;P35555;Q75N88	915
COL6A2	Collagen alpha-2(VI) chain	29.3784	29.6277	29.6491	29.1946	29.1814	28.9431	29.1294	29.2175	28.8676	29.2795	29.1621	28.6757	29.711	29.7793	29.515	29.4613	29.0048	28.9457	28.9615	29.2884	29.3348	28.3808	29.1855	29.2858	29.355	29.2732	29.4417	28.6299	28.3138	NaN	28.8825	29.2509	29.3361	29.0945	29.1671	28.9508	29.0779	29.1758	29.4755	28.8615	28.9999	28.8382	29.4316	29.553	29.3403	29.0779	29.3252	29.241	29.4381	29.5444	29.7618	28.9922	28.5387	29.4095	28.6409	28.6446	28.7258	29.4698	29.5578	29.5601	29.7422	29.7661	29.6924	29.3663	29.6332	29.4072	NaN	NaN	NaN	29.4389	29.1127	29.4482	29.5912	29.827	29.5017	29.2368	29.0219	29.0701	29.1696	29.5188	29.3589	29.0875	29.2936	28.9711	28.9497	29.0098	28.9638	28.5957	28.949	28.9998	29.5214	29.5795	29.5183	28.4848	28.6282	28.5093	29.0451	28.9184	28.9954	29.3858	29.2329	29.4248	28.8473	29.523	28.9062	29.0753	29.3632	29.0225	29.2806	29.1937	29.0727	29.4371	29.4979	29.3577	29.0628	29.1408	29.2067	29.44	29.2365	28.8822	29.1505	29.5448	29.2958	29.5349	29.5573	29.4354	29.0902	29.3162	28.8677	28.7121	28.6672	28.3213	29.1381	28.3493	28.7508	28.4342	28.5965	28.6541	28.6178	28.7585	28.2917	29.3039	29.5213	29.4721	29.4089	28.4359	29.1027	28.1928	28.1702	28.7038	28.9024	28.8588	28.7911	30.1304	29.64	29.8428	29.0611	29.5117	29.4459	29.7938	29.418	29.5158	28.6359	28.5382	28.799	28.6016	28.2762	27.9494	29.3012	29.3946	29.3496	29.0674	29.5708	29.0811	29.352	29.7314	29.2384	28.8061	29.2959	29.3674	29.8224	29.5588	29.1472	28.9854	29.0857	29.871	30.1268	29.7839	30.3229	29.9841	30.0384	29.7461	29.6445	29.8154	29.4548	29.6478	29.1036	29.4348	29.7431	29.2193	29.4593	29.6982	29.0875	30.0196	29.4633	29.7053	29.4993	29.7192	29.4512	29.4682	29.491	29.8903	29.4634	29.7634	29.547	29.8641	29.5472	28.3726	28.4622	28.9899	28.8308	28.6695	28.8845	28.6164	27.8215	28.3041	NaN	NaN	NaN	29.2544	29.3886	29.1729	29.5501	29.4874	29.8305	29.5334	29.1839	29.1984	29.0007	29.2278	29.2022	28.5583	28.6206	28.5675	29.5144	29.1223	29.1455	29.2777	29.4521	29.333	29.1731	29.2296	29.1018	29.3662	29.5442	29.5033	29.7136	29.5586	29.3242	29.625	28.8699	29.6393	29.1298	29.7698	29.8503	29.1463	29.9021	29.8558	29.5108	29.6267	29.6099	-0.195146	0.434195	-0.283585	0.122381	-0.0777543	-0.163461	0.00880822	0.207366	-0.0195439	0.347192	-0.563807	0.49932	0.234651	-4.50846	0.0990309	-0.124618	0.114853	-0.25982	-0.693508	0.113566	0.196674	-0.0974928	-0.048013	-0.120799	-0.667407	-0.488178	-0.672659	-0.678262	0.198198	-0.251745	-0.878662	-0.383491	0.63683	0.105321	0.341629	-0.57657	-0.958522	0.114216	0.00550787	0.307419	0.317471	-0.127885	-0.162744	-0.0969714	-0.0393511	-1.5255	-0.334381	-0.25412	0.294968	0.405708	-0.116868	-0.386086	0.30545	-0.247958	-0.142066	-0.0805835	-0.0519338	0.0960929	0.274932	-0.142922	5.52987	0.710386	-0.215609	1.42297	0.909876	-0.100737		axon guidance;biological adhesion;cell adhesion;cellular component assembly;cellular component disassembly;cellular component disassembly at cellular level;cellular component organization;cellular component organization at cellular level;cellular component organization or biogenesis;cellular component organization or biogenesis at cellular level;cellular process;chemotaxis;collagen catabolic process;collagen metabolic process;extracellular matrix disassembly;extracellular matrix organization;extracellular structure organization;locomotion;macromolecular complex assembly;macromolecular complex subunit organization;macromolecule metabolic process;metabolic process;multicellular organismal catabolic process;multicellular organismal macromolecule metabolic process;multicellular organismal metabolic process;multicellular organismal process;protein complex assembly;protein complex subunit organization;protein heterooligomerization;protein heterotrimerization;protein oligomerization;protein trimerization;response to carbohydrate stimulus;response to chemical stimulus;response to external stimulus;response to glucose stimulus;response to hexose stimulus;response to monosaccharide stimulus;response to organic substance;response to stimulus;taxis		cell part;collagen;cytoplasmic part;endoplasmic reticulum lumen;endoplasmic reticulum part;extracellular matrix;extracellular matrix part;extracellular membrane-bounded organelle;extracellular organelle;extracellular region;extracellular region part;extracellular space;extracellular vesicular exosome;intracellular organelle lumen;intracellular organelle part;intracellular part;macromolecular complex;membrane;membrane-bounded organelle;membrane-bounded vesicle;membrane-enclosed lumen;organelle;organelle lumen;organelle part;plasma membrane;protein complex;proteinaceous extracellular matrix;sarcolemma;vesicle	ECM-receptor interaction;Focal adhesion;Protein digestion and absorption	Collagen;VWA	Alternativesplicing;Celladhesion;Collagen;Completeproteome;Directproteinsequencing;Diseasemutation;Extracellularmatrix;Glycoprotein;Hydroxylation;Membrane;Phosphoprotein;Polymorphism;Referenceproteome;Repeat;Secreted;Signal				+														+																											HA_IPF_38_Ctr	+																						27	27	14	32.7	32.7	16.3	108.58	0	323.31	126080000000	1814	0.973661	0.380826	-0.194391	-0.173592	0.565105	0.590813	-0.155122	-0.135981	0.113941	0.487341	0.145511	0.896055	-0.127264	0.379653	0.735718	0.283268	0.224092	0.850706	-0.18482	0.0868171	0.941433	0.0798454	0.0533761	0.96209	-0.0507176	0.119376	0.926662	-0.106645	0.00574894	0.995404	0.00574583	0.156148	0.915248	0.13529	0.0128626	1	-0.0127505	0.287101	0.795042	0.226498	0.533708	0.726584	-0.367853	0.45469	0.68426	0.32578	0.180012	0.875816	0.153084	12.3834	0.001	-2.93816	0.0690568	0.944994	0.0646023	0.0885379	0.932257	-0.0813025	0.0810121	0.929559	0.0749257	0.202822	0.884269	-0.16952	0.70732	0.628901	-0.452469	0.0800535	0.945464	0.0740931	0.147019	0.884434	0.128318	0.0679385	0.954369	-0.0636079	0.0322424	0.969935	-0.0313149	0.0855193	0.942702	-0.0787898	0.670308	0.555226	-0.435361	0.440374	0.676042	-0.318288	0.677987	0.644356	-0.438852	0.685248	0.587023	-0.442419	0.148297	0.882803	0.129307	0.194714	0.889395	-0.164068	0.987931	0.450793	-0.573049	0.324779	0.780404	-0.250206	0.628397	0.545113	0.415387	0.0737525	0.95921	0.0686983	0.281429	0.810013	0.222858	0.549777	0.603623	-0.376155	1.12153	0.427055	-0.625089	0.0805582	0.94188	0.0745197	0.0035842	0.996857	0.00359228	0.194636	0.868242	0.186001	0.257473	0.771382	0.207113	0.0910612	0.949438	-0.0834309	0.118757	0.881597	-0.106167	0.0674798	0.950286	-0.0632464	0.0262715	0.98631	-0.0256699	2.20638	0.206587	-0.987472	0.274287	0.820654	-0.21816	0.19704	0.837713	-0.165659	0.235752	0.817614	0.19245	0.348363	0.796198	0.264672	0.0825566	0.948651	-0.0762413	0.32728	0.792816	-0.251847	0.245844	0.87349	0.199291	0.192002	0.873972	-0.161778	0.102008	0.940704	-0.0926323	0.0554507	0.971498	-0.0525689	0.0350084	0.972557	-0.0338827	0.0668633	0.961537	0.0626848	0.216805	0.802903	0.179376	0.102818	0.925078	-0.0932285	A0A384MDP3;P12110;C9JH44;Q7LCA7;Q6FHW5;H7C0M5	A0A384MDP3;P12110	916
		NaN	NaN	NaN	NaN	NaN	NaN	NaN	NaN	NaN	NaN	NaN	NaN	NaN	NaN	NaN	NaN	NaN	NaN	NaN	NaN	NaN	NaN	NaN	NaN	NaN	NaN	NaN	NaN	NaN	NaN	NaN	NaN	NaN	NaN	NaN	NaN	NaN	NaN	NaN	NaN	NaN	NaN	NaN	NaN	NaN	NaN	NaN	NaN	NaN	NaN	NaN	NaN	NaN	NaN	NaN	27.6216	27.8294	NaN	NaN	NaN	NaN	NaN	NaN	NaN	NaN	NaN	28.884	28.7121	28.6158	NaN	NaN	NaN	NaN	NaN	NaN	NaN	NaN	NaN	NaN	26.9428	27.3472	NaN	NaN	NaN	NaN	NaN	NaN	NaN	NaN	NaN	NaN	NaN	NaN	NaN	NaN	NaN	NaN	NaN	NaN	NaN	NaN	NaN	NaN	NaN	NaN	NaN	NaN	NaN	NaN	NaN	NaN	NaN	NaN	NaN	NaN	NaN	NaN	NaN	NaN	NaN	NaN	NaN	NaN	NaN	NaN	NaN	NaN	NaN	NaN	NaN	NaN	NaN	NaN	NaN	NaN	NaN	NaN	NaN	NaN	NaN	NaN	NaN	NaN	NaN	NaN	NaN	NaN	NaN	NaN	NaN	NaN	NaN	NaN	NaN	NaN	NaN	NaN	NaN	NaN	NaN	NaN	NaN	NaN	NaN	NaN	NaN	NaN	NaN	NaN	NaN	NaN	NaN	NaN	NaN	NaN	NaN	NaN	NaN	NaN	NaN	NaN	NaN	NaN	NaN	NaN	NaN	NaN	NaN	NaN	NaN	NaN	NaN	NaN	NaN	NaN	NaN	NaN	NaN	NaN	NaN	NaN	NaN	NaN	NaN	NaN	NaN	NaN	NaN	NaN	NaN	NaN	NaN	NaN	NaN	NaN	NaN	NaN	NaN	NaN	NaN	NaN	NaN	NaN	NaN	NaN	NaN	NaN	NaN	NaN	NaN	NaN	NaN	NaN	NaN	NaN	NaN	NaN	NaN	NaN	NaN	NaN	NaN	NaN	NaN	NaN	NaN	NaN	NaN	NaN	NaN	NaN	NaN	NaN	NaN	NaN	NaN	NaN	NaN	NaN	NaN	NaN	NaN	NaN	NaN	NaN	NaN	NaN	NaN	NaN	NaN	NaN	0	0	0	0	0	0	0	0	0	0	0	0	0	4.13016	0	0	0	0	0	0	0	0	0	0	0	0	0	0	0	0	0	0	0	0	0	0	0	0	0	0	0	0	0	0	0	0	0	0	0	0	0	0	0	0	0	0	0	0	0	0	2.1032	0.955403	0.103254	0	0.904772	0											+														+																											HA_IPF_38_Ctr	+																						28	2	2	63.2	3.6	3.6	46.722	0	105.84	8332500000	62	1.00694	0.386768	0.190879	0.171195	NaN	1	0	NaN	NaN	0	-4.34294e-08	1	0	-4.34294e-08	1	0	-4.34294e-08	1	0	-4.34294e-08	1	0	-4.34294e-08	1	0	-4.34294e-08	1	0	-4.34294e-08	1	0	-4.34294e-08	1	0	-4.34294e-08	1	0	-4.34294e-08	1	0	-4.34294e-08	1	0	-4.34294e-08	1	0	-4.34294e-08	1	0	11.3233	0.004	2.71571	-4.34294e-08	1	0	-4.34294e-08	1	0	-4.34294e-08	1	0	-4.34294e-08	1	0	-4.34294e-08	1	0	-4.34294e-08	1	0	-4.34294e-08	1	0	-4.34294e-08	1	0	-4.34294e-08	1	0	-4.34294e-08	1	0	-4.34294e-08	1	0	-4.34294e-08	1	0	-4.34294e-08	1	0	-4.34294e-08	1	0	-4.34294e-08	1	0	-4.34294e-08	1	0	-4.34294e-08	1	0	-4.34294e-08	1	0	-4.34294e-08	1	0	-4.34294e-08	1	0	-4.34294e-08	1	0	-4.34294e-08	1	0	-4.34294e-08	1	0	-4.34294e-08	1	0	-4.34294e-08	1	0	-4.34294e-08	1	0	-4.34294e-08	1	0	-4.34294e-08	1	0	-4.34294e-08	1	0	-4.34294e-08	1	0	-4.34294e-08	1	0	-4.34294e-08	1	0	-4.34294e-08	1	0	-4.34294e-08	1	0	-4.34294e-08	1	0	-4.34294e-08	1	0	-4.34294e-08	1	0	-4.34294e-08	1	0	-4.34294e-08	1	0	-4.34294e-08	1	0	-4.34294e-08	1	0	-4.34294e-08	1	0	-4.34294e-08	1	0	-4.34294e-08	1	0	-4.34294e-08	1	0	-4.34294e-08	1	0	A0A384MDQ7;Q3I0J7;A6YP93;Q2L9S7	A0A384MDQ7	917
FTL;FTL variant	Ferritin;Ferritin light chain	26.7244	26.4225	26.8012	26.1645	26.5117	26.2815	NaN	NaN	NaN	26.8774	26.5756	NaN	27.0255	27.0253	27.0702	26.9126	26.4105	26.5434	NaN	NaN	NaN	26.4464	26.5408	26.5853	NaN	NaN	NaN	NaN	NaN	NaN	NaN	NaN	NaN	NaN	NaN	NaN	NaN	NaN	NaN	NaN	NaN	NaN	NaN	NaN	NaN	NaN	NaN	NaN	NaN	26.6085	26.9552	NaN	NaN	NaN	NaN	NaN	NaN	NaN	NaN	NaN	26.0661	26.1331	26.3431	NaN	NaN	NaN	NaN	NaN	NaN	NaN	NaN	NaN	NaN	NaN	NaN	NaN	NaN	NaN	NaN	NaN	NaN	NaN	NaN	NaN	NaN	NaN	NaN	NaN	NaN	NaN	26.9984	26.6838	26.7612	NaN	NaN	NaN	NaN	NaN	NaN	NaN	NaN	NaN	NaN	NaN	NaN	NaN	NaN	NaN	NaN	26.2845	NaN	NaN	NaN	NaN	NaN	NaN	NaN	NaN	NaN	NaN	NaN	NaN	NaN	NaN	NaN	26.8825	26.3354	26.3587	26.3619	NaN	NaN	NaN	NaN	NaN	NaN	NaN	NaN	NaN	NaN	NaN	NaN	26.4478	26.6388	26.8884	25.1292	25.4807	26.8019	NaN	NaN	NaN	NaN	NaN	NaN	26.5392	26.2769	26.5375	NaN	26.4629	26.6972	26.282	26.53	26.5432	NaN	NaN	NaN	NaN	NaN	NaN	NaN	NaN	NaN	NaN	NaN	NaN	26.3221	26.742	26.831	25.9281	26.8764	NaN	NaN	NaN	NaN	NaN	NaN	NaN	25.9192	26.1413	26.3686	26.629	26.2296	NaN	NaN	26.5631	NaN	NaN	NaN	26.4284	26.3003	26.3001	NaN	NaN	NaN	26.4002	NaN	NaN	NaN	NaN	26.5802	26.8522	27.0165	26.2735	26.7856	26.3118	26.2146	26.2873	25.7457	NaN	NaN	NaN	NaN	NaN	NaN	NaN	NaN	NaN	NaN	NaN	NaN	26.6905	26.707	26.1522	26.3602	25.9958	26.6296	26.4458	NaN	26.1134	NaN	NaN	NaN	NaN	NaN	NaN	26.3582	26.3245	26.3488	NaN	26.5223	NaN	NaN	NaN	NaN	26.7524	26.7594	26.5092	NaN	NaN	NaN	NaN	NaN	NaN	25.9952	26.5392	26.7407	27.2125	27.2384	26.7089	NaN	NaN	NaN	0.406737	1.70673	1.1906	-1.94079	-1.04019	-1.10923	-1.95378	-0.947176	-0.775904	0.516424	-0.623268	0.847168	-1.52794	-0.852545	-0.72627	-0.789661	-0.523947	-0.639512	-0.680416	-1.7934	-1.1959	-0.654575	-0.757747	1.21157	-1.09097	-1.24979	-1.33751	-0.817016	1.32476	0.470358	-1.02194	-0.863362	1.11762	0.883278	1.11815	-0.471409	-0.900101	-0.97699	-0.727335	1.19848	1.31578	0.985638	-1.2215	1.28858	-1.70616	-0.0649189	-0.448821	-0.63179	-0.850331	-1.07283	-1.41674	-1.1689	1.48087	0.26307	-0.42473	-1.61796	0.763463	-0.467225	-0.322696	1.01844	10.5573	0.0431491	-0.39992	4.92843	0.0996364	-0.214939		biological regulation;cation homeostasis;cation transport;cellular cation homeostasis;cellular chemical homeostasis;cellular component organization;cellular component organization or biogenesis;cellular homeostasis;cellular ion homeostasis;cellular iron ion homeostasis;cellular membrane organization;cellular metal ion homeostasis;cellular process;chemical homeostasis;endocytosis;establishment of localization;establishment of localization in cell;Golgi vesicle transport;homeostatic process;intracellular transport;ion homeostasis;ion transport;iron ion homeostasis;iron ion transport;membrane invagination;membrane organization;metal ion homeostasis;metal ion transport;post-Golgi vesicle-mediated transport;receptor-mediated endocytosis;regulation of biological quality;transition metal ion transport;transmembrane transport;transport;vesicle-mediated transport	binding;cation binding;ferric iron binding;identical protein binding;ion binding;iron ion binding;metal ion binding;protein binding;transition metal ion binding	cell part;cytoplasmic part;cytosol;extracellular membrane-bounded organelle;extracellular organelle;extracellular region part;extracellular vesicular exosome;ferritin complex;intracellular ferritin complex;intracellular part;macromolecular complex;membrane;membrane-bounded organelle;membrane-bounded vesicle;organelle;protein complex;vesicle	Mineral absorption;Porphyrin and chlorophyll metabolism	Ferritin	3D-structure;Acetylation;Cataract;Completeproteome;Directproteinsequencing;Diseasemutation;Iron;Ironstorage;Metal-binding;Neurodegeneration;Referenceproteome				+																																										+																						5	5	5	73.9	73.9	73.9	10.346	0.00071429	11.766	10244000000	253	1.57091	0.191227	-0.314078	-0.275296	1.0489	0.36388	-0.28145	-0.241667	0.197893	0.310419	0.251345	0.78523	0.239763	1.85738	0.208324	1.01554	1.07807	0.387078	0.708421	2.24491	0.167158	-1.1514	0.882485	0.484563	-0.618113	0.971317	0.441492	-0.659791	2.22825	0.157296	-1.15373	0.77345	0.533873	-0.562975	0.581205	0.602667	-0.459667	0.338014	0.727011	0.304713	0.438863	0.724023	-0.370272	0.664669	0.506227	0.504051	1.5637	0.257902	-0.908745	0.667385	0.531841	-0.506559	0.539515	0.595401	-0.432135	0.599034	0.550875	-0.468724	0.353123	0.759628	-0.311725	0.4551	0.735863	-0.380259	0.491869	0.668459	-0.404126	1.9809	0.178105	-1.06359	1.08514	0.343862	-0.71158	0.469371	0.683441	-0.389268	0.567663	0.596899	-0.450042	1.10243	0.368671	0.720248	0.941201	0.404191	-0.647556	1.14882	0.353732	-0.74204	1.27291	0.326387	-0.79451	0.628477	0.545198	-0.4852	1.26191	0.323617	0.788136	0.306362	0.774261	0.279173	0.860572	0.430846	-0.607287	0.681821	0.535622	-0.513593	0.982919	0.326383	0.664958	0.701097	0.529962	0.524877	0.983608	0.3808	0.665276	0.308026	0.716768	-0.280041	0.720243	0.499074	-0.534991	0.808979	0.517098	-0.580906	0.540613	0.622019	-0.432779	0.812242	0.502433	0.653491	1.2493	0.311511	0.782819	0.820931	0.49155	0.586418	1.11345	0.328908	-0.72574	1.21064	0.368531	0.766564	1.85052	0.260038	-1.01436	0.034159	0.957147	-0.0385983	0.290084	0.785389	-0.266668	0.446528	0.602473	-0.375295	0.665295	0.554599	-0.505309	0.920912	0.466676	-0.63721	1.38103	0.331687	-0.840464	1.0359	0.379429	-0.693003	1.49294	0.288049	0.881072	0.15483	0.881202	0.156505	0.270169	0.805163	-0.252046	1.7063	0.224227	-0.962153	0.57156	0.619701	0.452989	0.304834	0.769648	-0.277611	0.191526	0.788783	-0.190409	0.860294	0.489329	0.605993	B1Q3B3;A0A384MDR3;P02792;B1Q3B4;Q6S4P3	B1Q3B3;A0A384MDR3;P02792;B1Q3B4;Q6S4P3	918
TUFM	Elongation factor Tu, mitochondrial	29.3229	28.873	28.792	27.8833	28.4623	28.2201	28.2353	28.2715	28.1582	28.0809	28.4087	28.1402	29.3497	28.5189	28.4021	28.244	28.2593	28.2415	28.5831	28.1704	28.3564	28.4906	28.3292	28.4718	28.7062	28.8143	28.4558	28.4954	28.4657	28.041	28.7487	28.6	28.4327	28.4619	28.4725	28.4496	28.1554	28.3997	28.589	28.5034	28.6185	28.6231	28.9025	28.5956	28.6863	28.4627	28.4615	28.5898	28.8961	29.014	29.247	27.74	27.3845	27.2139	28.5565	28.5911	28.6079	29.0984	28.9932	29.1505	29.2125	29.1993	29.1853	28.9175	28.8171	28.841	28.6352	28.3839	28.5946	29.0436	28.575	28.3957	28.7478	28.9609	28.6805	28.4453	28.6582	28.0907	28.7219	28.9241	28.9325	28.9029	28.9095	28.9573	28.5674	28.4798	28.2554	28.0542	28.3816	28.44	28.3805	28.6703	29.1447	28.5484	28.4533	28.3314	28.3038	28.1443	28.3682	28.6715	28.6251	28.3903	28.3076	28.5833	28.3242	28.692	28.639	28.609	28.5665	28.4094	28.3727	28.9362	28.8573	29.0175	28.558	28.6889	28.3235	28.8363	28.8928	29.0638	28.7136	28.5674	28.4719	29.1528	29.184	29.0261	28.3375	28.8455	28.6112	28.0757	28.275	28.1456	27.6036	28.5069	28.029	28.1864	28.1578	28.2921	28.6055	27.8443	27.7798	28.6146	28.5721	29.0155	26.9626	27.7056	NaN	28.2016	28.3408	28.1708	28.804	28.4518	29.1318	29.5936	29.0644	29.1472	28.7599	28.6021	28.8791	29.0684	28.7245	28.8394	NaN	NaN	NaN	27.7027	27.5691	27.5911	28.6032	28.8077	28.9555	28.409	28.2784	28.5202	29.1474	29.4704	28.7858	28.9741	28.7819	28.8455	28.8304	28.8054	28.7481	29.1415	29.0957	29.1461	29.2252	29.5712	29.2834	29.2132	28.8867	28.8233	29.1033	29.0463	28.6835	28.4844	28.6045	29.1699	29.3695	29.0369	28.1182	28.3525	28.2178	28.9744	28.558	29.2152	29.1574	29.5015	29.4141	29.2848	29.2056	29.3306	29.3065	29.4272	29.1041	28.9194	29.5691	28.6804	28.9063	29.1934	29.1079	28.9353	28.9938	29.0887	29.1365	29.0609	28.2095	28.8651	29.0222	28.8383	28.6246	28.9303	28.9295	29.4061	29.4202	28.8145	28.8267	28.8261	28.4986	28.5124	28.4566	28.4129	28.4938	28.5455	28.7775	28.7621	28.7198	28.5091	28.5438	28.6719	28.4669	28.6392	28.3786	29.0651	29.3724	29.2717	28.8804	28.9848	29.081	28.9107	29.0754	29.0983	28.8184	29.6026	29.2333	29.1991	30.0117	29.3259	28.8292	29.2181	28.9886	-0.745952	-0.19897	-0.525372	-0.297111	-0.362073	-0.49455	-0.574507	-0.227766	-0.451215	0.0964617	-0.370732	0.243159	-0.0973668	-0.418026	-0.28448	-0.557813	-0.0964074	-0.521693	-0.511536	-0.393604	-0.0188572	-0.432445	-0.0249029	-0.10864	-0.790483	-0.909422	-0.743793	-0.87934	-0.221832	-1.91089	-0.718162	-0.160041	0.312482	-0.208841	-0.0784866	-4.53783	-1.33492	-0.167098	-0.55332	0.353009	0.0400462	-0.767357	-0.734219	-0.707614	-0.58593	-0.621867	-0.374221	-1.50975	0.12481	-0.159477	-0.0326607	-0.663942	-0.224053	-0.683823	-0.55085	-0.309243	-0.506329	-0.371584	0.165091	-0.357813	9.78196	0.0743022	-0.498084	3.40512	0.449021	-0.441539		biosynthetic process;cellular biosynthetic process;cellular component organization;cellular component organization at cellular level;cellular component organization or biogenesis;cellular component organization or biogenesis at cellular level;cellular macromolecule biosynthetic process;cellular macromolecule metabolic process;cellular metabolic process;cellular process;cellular protein metabolic process;macromolecule biosynthetic process;macromolecule metabolic process;metabolic process;mitochondrial translation;mitochondrial translational elongation;mitochondrion organization;organelle organization;primary metabolic process;protein metabolic process;translation;translational elongation	binding;catalytic activity;GTP binding;GTPase activity;guanyl nucleotide binding;guanyl ribonucleotide binding;hydrolase activity;hydrolase activity, acting on acid anhydrides;hydrolase activity, acting on acid anhydrides, in phosphorus-containing anhydrides;nucleic acid binding;nucleoside-triphosphatase activity;nucleotide binding;purine nucleotide binding;purine ribonucleoside triphosphate binding;purine ribonucleotide binding;pyrophosphatase activity;ribonucleotide binding;RNA binding;translation elongation factor activity;translation factor activity, nucleic acid binding	cell part;cytoplasmic part;extracellular membrane-bounded organelle;extracellular organelle;extracellular region part;extracellular vesicular exosome;intracellular membrane-bounded organelle;intracellular non-membrane-bounded organelle;intracellular organelle;intracellular organelle part;intracellular part;membrane;membrane-bounded organelle;membrane-bounded vesicle;mitochondrial nucleoid;mitochondrial part;mitochondrion;non-membrane-bounded organelle;nucleoid;organelle;organelle part;vesicle	Plant-pathogen interaction	GTP_EFTU;GTP_EFTU_D2;GTP_EFTU_D3	Acetylation;Completeproteome;Directproteinsequencing;Diseasemutation;Elongationfactor;GTP-binding;Mitochondrion;Nucleotide-binding;Proteinbiosynthesis;Referenceproteome;Transitpeptide	+		IPF_Ctr	+																																				+					HA_IPF_77_Ctr	+																						23	23	23	52.3	52.3	52.3	49.874	0	323.31	94186000000	1433	6.72356	0.0511072	-0.510755	-0.466569	11.1909	0.138901	-0.462387	-0.435361	0.370826	0.265216	3.3775	0.424095	-0.619641	0.46664	0.850768	-0.164697	1.9443	0.622536	-0.436561	0.828395	0.792922	-0.246789	1.10334	0.761501	-0.300789	1.7721	0.624331	-0.410997	2.22413	0.568373	-0.477106	0.574324	0.856042	-0.189215	1.53825	0.67466	-0.374953	0.195714	0.937625	0.0801263	1.14609	0.774689	-0.308095	0.629482	0.794284	0.202077	0.198472	0.938467	-0.0809137	1.36768	0.683877	-0.347306	0.771606	0.802313	-0.236021	2.11319	0.555908	-0.462999	0.195947	0.929382	-0.0801026	1.91832	0.682364	-0.433386	1.86422	0.651805	-0.425037	1.24891	0.722947	-0.326993	0.0332312	0.982296	-0.0156698	1.43644	0.71104	-0.359199	0.0443651	0.980469	-0.0206912	0.225677	0.933556	-0.0902691	3.71761	0.396222	-0.656832	4.53017	0.349787	-0.753472	3.37414	0.468764	-0.618086	4.28814	0.348978	-0.728476	0.551989	0.830829	-0.184188	13.761	0.107867	-1.57892	3.18832	0.439722	-0.596757	0.358696	0.901967	-0.132772	0.884772	0.71754	0.259372	0.511766	0.865852	-0.173507	0.154221	0.950624	-0.0651964	35.9906	0	-3.72455	8.53002	0.146941	-1.1093	0.382476	0.903181	-0.138802	2.10628	0.591671	-0.459737	0.794167	0.791393	0.2825	0.0729481	0.962096	0.0332396	3.50723	0.448748	-0.636903	3.30558	0.414221	-0.610145	3.11733	0.48824	-0.588065	2.29562	0.608368	-0.486626	2.5144	0.51848	-0.516302	1.16147	0.737483	-0.310976	10.1822	0.102526	-1.25332	0.266817	0.895727	0.103714	0.360881	0.909329	-0.132491	0.059125	0.976886	-0.0271424	2.79855	0.50184	-0.551411	0.553573	0.883519	-0.185784	2.94593	0.522813	-0.568179	2.08886	0.604522	-0.457621	0.880522	0.797192	-0.256991	1.83519	0.641093	-0.420719	1.14784	0.74303	-0.308737	0.377678	0.857721	0.137185	1.07874	0.762465	-0.297072	A0A384ME17;P49411;H3BNU3	A0A384ME17;P49411	923
RPL13A;RPL13a	60S ribosomal protein L13a	29.0309	28.9947	28.6239	NaN	28.2379	28.6884	28.5912	28.592	28.2832	28.557	NaN	28.7094	28.8397	28.846	28.9993	NaN	NaN	NaN	NaN	28.0156	28.9381	28.5876	28.5085	28.2961	NaN	NaN	NaN	28.5778	28.2547	28.5969	NaN	NaN	NaN	28.5602	28.7102	28.6154	NaN	NaN	NaN	NaN	28.4486	28.3689	28.3569	28.692	28.5737	28.4628	28.428	28.3308	NaN	NaN	NaN	NaN	NaN	NaN	NaN	NaN	NaN	28.0892	27.9982	28.0599	28.3741	28.6195	28.3514	28.2823	27.8835	28.3334	NaN	NaN	NaN	27.7057	27.8528	28.2447	27.8879	28.1435	28.3535	NaN	NaN	NaN	NaN	NaN	NaN	NaN	NaN	NaN	NaN	NaN	NaN	NaN	NaN	NaN	NaN	NaN	NaN	NaN	NaN	NaN	NaN	NaN	NaN	NaN	NaN	NaN	NaN	NaN	NaN	NaN	NaN	NaN	NaN	NaN	NaN	NaN	NaN	NaN	28.4936	28.7319	28.727	NaN	NaN	NaN	NaN	NaN	NaN	28.5433	28.4967	28.7105	NaN	NaN	NaN	27.63	27.3876	27.3084	NaN	NaN	NaN	NaN	NaN	NaN	NaN	NaN	NaN	28.9682	28.8645	29.0233	29.3684	28.325	28.1931	28.0645	28.0493	28.2265	NaN	28.2962	28.6053	28.5951	28.3109	28.4084	NaN	NaN	NaN	28.1523	28.1976	27.6602	NaN	NaN	NaN	NaN	NaN	NaN	28.5793	28.2788	28.4645	28.1738	27.1019	28.0721	NaN	NaN	NaN	NaN	NaN	NaN	NaN	NaN	28.8986	28.7212	29.2155	NaN	NaN	NaN	NaN	NaN	NaN	NaN	NaN	NaN	NaN	NaN	NaN	NaN	NaN	NaN	NaN	NaN	NaN	28.3217	28.314	NaN	NaN	NaN	28.532	28.278	28.1298	28.307	28.5131	28.3739	NaN	NaN	NaN	NaN	NaN	NaN	NaN	NaN	NaN	NaN	NaN	NaN	NaN	NaN	NaN	28.1786	NaN	28.1075	28.8035	29.1407	28.6089	NaN	NaN	NaN	NaN	NaN	NaN	NaN	NaN	NaN	NaN	NaN	NaN	28.1852	28.1954	28.4621	28.3316	28.8178	28.6474	28.8605	28.8052	29.0046	NaN	NaN	NaN	NaN	27.9804	NaN	29.678	28.8447	29.0422	27.5748	29.205	29.3993	NaN	NaN	NaN	1.34758	2.82995	2.39907	-1.30501	-1.37135	2.56359	-1.65824	2.47582	2.34219	-0.803569	-0.968203	2.38329	2.10136	-1.67618	1.86934	-1.87524	-1.92164	-1.60279	-0.963836	-2.01841	-1.41438	2.58579	-1.54427	-1.66738	1.37699	-2.25203	-1.36107	-1.69273	2.88696	2.56382	2.04836	1.06572	2.37311	-1.00487	1.93834	-0.948797	-0.678232	2.37584	1.71759	-0.827661	2.81816	1.08587	2.42377	-1.85125	1.40569	2.41146	1.04429	-1.34186	1.98408	2.06325	-1.03675	-1.79899	-1.23931	-1.43815	-1.64769	-1.49044	-2.70553	-1.33563	2.51845	-1.79312	15.7624	0.000699454	0.29222	7.85621	0.00341573	0.00381495		biological regulation;biosynthetic process;catabolic process;cellular biosynthetic process;cellular catabolic process;cellular component disassembly;cellular component disassembly at cellular level;cellular component organization;cellular component organization at cellular level;cellular component organization or biogenesis;cellular component organization or biogenesis at cellular level;cellular macromolecular complex disassembly;cellular macromolecular complex subunit organization;cellular macromolecule biosynthetic process;cellular macromolecule catabolic process;cellular macromolecule metabolic process;cellular metabolic process;cellular nitrogen compound metabolic process;cellular process;cellular process involved in reproduction;cellular protein complex disassembly;cellular protein metabolic process;cellular response to chemical stimulus;cellular response to cytokine stimulus;cellular response to interferon-gamma;cellular response to organic substance;cellular response to stimulus;cotranslational protein targeting to membrane;establishment of localization;establishment of localization in cell;establishment of protein localization;establishment of protein localization in endoplasmic reticulum;establishment of protein localization to organelle;gene expression;intracellular protein transport;intracellular transport;macromolecular complex disassembly;macromolecular complex subunit organization;macromolecule biosynthetic process;macromolecule catabolic process;macromolecule metabolic process;metabolic process;mRNA catabolic process;mRNA metabolic process;negative regulation of biological process;negative regulation of biosynthetic process;negative regulation of cellular biosynthetic process;negative regulation of cellular macromolecule biosynthetic process;negative regulation of cellular metabolic process;negative regulation of cellular process;negative regulation of cellular protein metabolic process;negative regulation of macromolecule biosynthetic process;negative regulation of macromolecule metabolic process;negative regulation of metabolic process;negative regulation of protein metabolic process;negative regulation of translation;nitrogen compound metabolic process;nuclear-transcribed mRNA catabolic process;nuclear-transcribed mRNA catabolic process, nonsense-mediated decay;nucleic acid metabolic process;nucleobase-containing compound metabolic process;posttranscriptional regulation of gene expression;primary metabolic process;protein complex disassembly;protein complex subunit organization;protein metabolic process;protein targeting;protein targeting to ER;protein targeting to membrane;protein transport;regulation of biological process;regulation of biosynthetic process;regulation of cellular biosynthetic process;regulation of cellular macromolecule biosynthetic process;regulation of cellular metabolic process;regulation of cellular process;regulation of cellular protein metabolic process;regulation of gene expression;regulation of macromolecule biosynthetic process;regulation of macromolecule metabolic process;regulation of metabolic process;regulation of primary metabolic process;regulation of protein metabolic process;regulation of translation;reproductive process;response to chemical stimulus;response to cytokine stimulus;response to interferon-gamma;response to organic substance;response to stimulus;RNA biosynthetic process;RNA catabolic process;RNA metabolic process;SRP-dependent cotranslational protein targeting to membrane;translation;translational elongation;translational initiation;translational termination;transport;viral infectious cycle;viral reproduction;viral reproductive process;viral transcription	structural constituent of ribosome;structural molecule activity	adherens junction;anchoring junction;cell junction;cell part;cell-substrate adherens junction;cell-substrate junction;cytoplasm;cytoplasmic part;cytosol;cytosolic large ribosomal subunit;focal adhesion;intracellular membrane-bounded organelle;intracellular non-membrane-bounded organelle;intracellular organelle;intracellular organelle part;intracellular part;large ribosomal subunit;macromolecular complex;membrane;membrane-bounded organelle;non-membrane-bounded organelle;nuclear part;nucleolus;nucleus;organelle;organelle part;ribonucleoprotein complex	Ribosome	Ribosomal_L13	3D-structure;Acetylation;Citrullination;Completeproteome;Cytoplasm;Directproteinsequencing;Phosphoprotein;Proteomicsidentification;Referenceproteome;Ribonucleoprotein;Ribosomalprotein;Translationregulation				+																													+												HA_IPF_7_Ctr	+																						7	7	7	33	33	33	23.662	0.00075529	13.947	53955000000	368	0.851577	0.141412	0.408831	0.320281	0.131198	0.758217	0.1075	0.0812911	0.154513	0.375181	0.595026	0.424846	0.619784	1.77966	0.1054	1.3101	1.38272	0.175579	1.1106	0.578908	0.454671	-0.604028	0.619008	0.474641	-0.634672	1.52911	0.147958	1.18679	0.806081	0.341453	-0.767624	1.4501	0.171461	1.14612	1.33377	0.171808	1.0843	0.309531	0.665425	-0.371975	0.391248	0.658241	-0.448159	1.36903	0.180289	1.1033	1.13457	0.227014	0.972727	0.818367	0.326435	-0.775904	0.956411	0.259465	0.865306	0.958129	0.266733	-0.867146	0.991056	0.335872	-0.888078	0.768381	0.418035	-0.741948	0.388775	0.630437	-0.446031	1.06667	0.23639	-0.933464	0.644694	0.384655	-0.65419	1.54926	0.129231	1.19705	0.728516	0.40472	-0.714507	0.809954	0.344129	-0.770984	0.622884	0.406259	0.637445	1.25744	0.193951	-1.04251	0.611481	0.456012	-0.629418	0.826318	0.311064	-0.782305	1.83548	0.0990625	1.3365	1.5267	0.172674	1.18618	1.09294	0.210304	0.948267	0.434807	0.558425	0.489603	1.36024	0.143552	1.09859	0.408734	0.580783	-0.464367	1.00793	0.251739	0.89723	0.381292	0.544949	-0.439186	0.25146	0.677709	-0.313877	1.36259	0.191296	1.09985	0.846255	0.318378	0.794742	0.25038	0.739673	-0.341784	1.76789	0.103148	1.30456	0.445567	0.573424	0.498885	1.40421	0.138888	1.12202	0.941424	0.316454	-0.856368	0.633039	0.477668	0.647663	1.39343	0.146044	1.11632	0.423795	0.586676	0.479886	0.600687	0.391688	-0.620902	1.04313	0.286	0.918519	1.10443	0.269048	0.955095	0.42735	0.573733	-0.479951	0.903399	0.296227	-0.832172	0.539604	0.525186	-0.573403	0.660258	0.457558	-0.665442	0.797797	0.378462	-0.762355	0.693416	0.40855	-0.689568	1.65441	0.1386	-1.25088	0.593559	0.48805	-0.61664	1.48828	0.150211	1.16589	0.89874	0.375273	-0.829304	Q5QTS3;Q53H34;A0A384ME37;P40429;Q9BSQ6;M0QYS1;Q8J015;Q0VGL3;B4DNC8;Q6NVV1;M0QZU1;A0A096LPE0	Q5QTS3;Q53H34;A0A384ME37;P40429;Q9BSQ6;M0QYS1;Q8J015	925
GSN	Gelsolin	30.4697	30.5373	30.6173	30.9734	30.9637	30.8359	30.5917	30.5622	30.5389	30.3268	30.5122	30.5089	30.5032	30.2932	30.4055	30.5362	30.2529	30.4706	30.3285	30.2832	30.3051	30.0961	30.1436	30.2878	30.3694	30.4097	30.2942	29.9951	30.0946	30.2384	30.0423	30.2013	30.1603	30.0335	29.9893	29.8489	30.1036	30.2283	30.3875	30.8659	30.8262	30.8919	30.3956	30.3559	30.4184	30.2875	30.4551	30.489	30.6041	30.6447	30.8108	30.7602	30.794	30.5637	30.2065	30.3379	30.346	30.2469	30.4627	30.3189	30.6012	30.6066	30.4081	30.4999	30.37	30.4256	30.476	30.4383	30.5341	29.3179	29.9563	29.3414	30.2465	30.351	30.4982	30.3092	30.4135	30.1882	30.3397	30.3623	30.442	30.0852	30.1972	29.9997	29.8764	29.7001	30.0104	30.2223	30.3048	30.2912	30.7576	30.786	30.8138	30.1085	30.316	30.3672	29.7154	29.6547	29.1041	29.9658	30.3348	30.2524	30.2938	30.2811	30.2584	30.4616	30.4879	30.419	30.2791	30.1947	30.3247	30.5635	30.5971	30.527	30.3134	30.5884	30.4132	30.3418	30.2374	30.3203	30.2958	30.4016	30.3308	30.3551	30.4984	30.6146	30.3767	30.29	30.2657	29.8949	29.928	30.2412	30.3541	30.7151	30.2494	30.0113	29.7201	29.804	29.4941	29.4552	29.3006	30.2439	30.1737	30.5028	31.074	29.9588	30.2206	30.6611	30.4782	30.4597	30.1132	30.3108	30.5376	30.8758	30.4639	30.4464	29.8349	29.9606	29.9981	30.3833	30.2911	30.2435	28.8558	29.3724	29.313	29.4614	29.7444	29.7408	30.5478	30.466	30.6832	29.6959	29.5678	29.8867	30.5416	30.63	30.614	30.404	30.6721	30.0716	29.8298	30.1241	30.8885	30.7409	30.84	30.299	30.1482	30.4261	30.5085	30.3335	30.432	30.1884	30.0953	30.1515	30.0748	30.0329	29.7963	30.6143	30.4016	30.5119	30.394	30.3719	30.5503	30.256	30.1116	30.0359	30.0137	30.0895	30.5968	30.433	30.3083	30.5372	30.3431	30.5129	30.1912	30.045	30.1573	30.6607	30.6773	30.6815	30.5992	30.2708	30.5194	30.335	30.1789	29.9143	29.8716	30.3779	30.6079	30.2732	30.3243	30.4504	30.1615	30.2056	30.078	30.4163	30.4696	30.4596	30.3517	30.2665	30.391	30.6441	30.8334	31.0005	30.7231	30.5714	30.4805	31.0001	30.9048	31.0605	31.0217	31.0889	30.9725	30.3368	30.2741	30.4043	29.9598	29.7999	30.1919	30.0249	30.3491	29.9747	30.4367	30.2107	30.5306	30.0734	30.3989	30.3222	30.0661	29.9548	30.1954	0.0818504	0.0331837	-0.191621	-0.00967055	-0.232826	-0.410202	-0.12765	0.0225382	0.0430982	0.319096	-0.0706288	0.171193	0.0644134	0.115355	-0.828904	-0.0638017	0.0139062	-0.505176	-0.103527	-0.18312	0.195076	0.0708717	-0.0675961	0.195921	-0.34607	0.0720689	-0.522289	-0.950819	-0.0606762	0.0503308	0.165557	-0.0468925	0.227936	-0.436253	-0.0614671	-1.18706	-0.718572	0.198224	-0.650644	0.21835	0.173977	0.556893	0.196805	0.0524804	-0.061862	-0.258074	0.493894	0.338521	-0.0245987	-0.00221664	-0.27341	-0.094697	0.418342	-0.876047	-0.0896597	0.0887118	-0.101264	-0.0246871	0.121905	-0.0566403	3.52832	0.930871	-0.137912	1.46072	0.913541	0.0289186	+	actin cytoskeleton organization;actin filament capping;actin filament organization;actin filament polymerization;actin filament severing;actin filament-based process;actin nucleation;actin polymerization or depolymerization;aging;anatomical structure development;anatomical structure morphogenesis;apoptosis;barbed-end actin filament capping;biological regulation;cell death;cell development;cell part morphogenesis;cell projection morphogenesis;cell projection organization;cellular component assembly;cellular component assembly at cellular level;cellular component disassembly;cellular component disassembly at cellular level;cellular component disassembly involved in apoptosis;cellular component morphogenesis;cellular component organization;cellular component organization at cellular level;cellular component organization or biogenesis;cellular component organization or biogenesis at cellular level;cellular developmental process;cellular macromolecular complex assembly;cellular macromolecular complex subunit organization;cellular membrane organization;cellular process;cellular protein complex assembly;cellular response to cadmium ion;cellular response to chemical stimulus;cellular response to inorganic substance;cellular response to metal ion;cellular response to stimulus;cilium morphogenesis;cytoskeleton organization;death;developmental growth;developmental process;glial cell development;growth;inositol lipid-mediated signaling;intracellular signal transduction;macromolecular complex assembly;macromolecular complex subunit organization;maintenance of location;maintenance of protein location;membrane invagination;membrane organization;multicellular organismal process;muscle adaptation;muscle atrophy;muscle system process;negative regulation of actin filament depolymerization;negative regulation of actin filament polymerization;negative regulation of biological process;negative regulation of cellular component organization;negative regulation of cellular process;negative regulation of cytoskeleton organization;negative regulation of organelle organization;negative regulation of protein complex assembly;negative regulation of protein complex disassembly;negative regulation of protein polymerization;negative regulation of reproductive process;negative regulation of viral reproduction;negative regulation of virion penetration into host cell;oligodendrocyte development;organelle organization;phagocytosis, engulfment;phosphatidylinositol-mediated signaling;positive regulation of actin filament polymerization;positive regulation of actin nucleation;positive regulation of biological process;positive regulation of cellular component organization;positive regulation of cellular process;positive regulation of cytoskeleton organization;positive regulation of gene expression;positive regulation of macromolecule metabolic process;positive regulation of metabolic process;positive regulation of organelle organization;positive regulation of protein complex assembly;positive regulation of protein polymerization;posttranscriptional regulation of gene expression;programmed cell death;protein complex assembly;protein complex subunit organization;protein destabilization;protein polymerization;regeneration;regulation of actin cytoskeleton organization;regulation of actin filament depolymerization;regulation of actin filament length;regulation of actin filament polymerization;regulation of actin filament-based process;regulation of actin nucleation;regulation of actin polymerization or depolymerization;regulation of anatomical structure size;regulation of biological process;regulation of biological quality;regulation of cellular component biogenesis;regulation of cellular component organization;regulation of cellular component size;regulation of cellular process;regulation of cytoskeleton organization;regulation of gene expression;regulation of locomotion;regulation of macromolecule metabolic process;regulation of metabolic process;regulation of multi-organism process;regulation of organelle organization;regulation of podosome assembly;regulation of protein complex assembly;regulation of protein complex disassembly;regulation of protein polymerization;regulation of protein stability;regulation of reproductive process;regulation of symbiosis, encompassing mutualism through parasitism;regulation of viral reproduction;regulation of virion penetration into host cell;renal absorption;renal protein absorption;renal system process;response to acid;response to cadmium ion;response to chemical stimulus;response to ethanol;response to external stimulus;response to extracellular stimulus;response to folic acid;response to inorganic substance;response to metal ion;response to nutrient;response to nutrient levels;response to organic substance;response to stimulus;response to vitamin;sequestering of actin monomers;signal transduction;striated muscle adaptation;striated muscle atrophy;system process;tissue development;tissue regeneration	actin binding;binding;calcium ion binding;cation binding;cytoskeletal protein binding;ion binding;metal ion binding;myosin binding;myosin II binding;protein binding;protein domain specific binding	actin cap;actin cytoskeleton;adherens junction;anchoring junction;blood microparticle;cell cortex part;cell junction;cell part;cell projection;cell-substrate adherens junction;cell-substrate junction;cortical actin cytoskeleton;cortical cytoskeleton;cytoplasm;cytoplasmic part;cytoskeletal part;cytoskeleton;cytosol;extracellular membrane-bounded organelle;extracellular organelle;extracellular region;extracellular region part;extracellular space;extracellular vesicular exosome;focal adhesion;intracellular non-membrane-bounded organelle;intracellular organelle;intracellular organelle part;intracellular part;lamellipodium;macromolecular complex;membrane;membrane-bounded organelle;membrane-bounded vesicle;non-membrane-bounded organelle;organelle;organelle part;perinuclear region of cytoplasm;plasma membrane;podosome;protein complex;ruffle;sarcoplasm;vesicle	Fc gamma R-mediated phagocytosis;Regulation of actin cytoskeleton	Gelsolin	3D-structure;Acetylation;Actin-binding;Actincapping;Alternativeinitiation;Alternativesplicing;Amyloid;Amyloidosis;Calcium;Ciliumbiogenesis/degradation;Completeproteome;Cornealdystrophy;Cytoplasm;Cytoskeleton;Directproteinsequencing;Diseasemutation;Disulfidebond;Metal-binding;Phosphoprotein;Polymorphism;Proteomicsidentification;Referenceproteome;Repeat;Secreted;Signal				+																																										+																						33	33	2	51.4	51.4	3.7	85.696	0	323.31	257910000000	2119	1.97716	0.544747	-0.11996	-0.114633	0.126817	0.956843	-0.0177356	-0.0168138	0.0473645	0.805041	0.191926	0.937878	0.0696063	0.0701839	0.979004	0.0282199	0.554795	0.870548	-0.16296	0.0194356	0.997526	-0.00822508	0.724341	0.855673	-0.198013	1.66092	0.670892	-0.348852	0.327591	0.907616	-0.108537	0.0466266	0.992187	0.0191702	0.0931272	0.985057	0.0366508	1.13713	0.751427	0.271358	0.161919	0.960458	-0.0600689	0.477478	0.842077	0.14558	0.145796	0.958654	0.0547846	0.28977	0.926361	0.098115	4.95414	0.3456	-0.703411	0.14406	0.951782	-0.0542562	0.028216	0.992611	0.0118277	2.2908	0.682936	-0.429507	0.253404	0.934366	-0.0880282	0.51989	0.874242	-0.155654	0.569081	0.843806	0.165924	0.162264	0.956495	0.0602612	0.154052	0.951133	-0.0574928	0.570681	0.879452	0.166587	1.27723	0.697934	-0.294168	0.164508	0.952609	0.0612351	2.41531	0.63957	-0.44407	6.30438	0.293074	-0.808596	0.135786	0.950809	-0.0515823	0.105935	0.977385	0.0425561	0.457026	0.859835	0.140788	0.10171	0.976258	-0.0398537	0.697263	0.78953	0.193674	1.82711	0.66543	-0.37102	0.138251	0.957326	-0.052278	8.78969	0.18914	-1.00825	4.01831	0.440378	-0.610915	0.580478	0.882371	0.168569	3.42656	0.519726	-0.55317	0.504465	0.875476	0.179678	0.488281	0.830705	0.147967	2.68241	0.599401	0.473633	0.575935	0.832198	0.167396	0.115547	0.966558	0.0446212	0.139341	0.96403	-0.0526181	0.835966	0.802164	-0.219454	2.2204	0.634854	0.420088	1.2405	0.689175	0.28786	0.0510501	0.984161	-0.0209187	0.00437423	0.999167	-0.00188489	0.908532	0.808695	-0.232517	0.228255	0.939639	-0.0805446	1.71458	0.707564	0.355828	5.42965	0.394739	-0.743647	0.213959	0.945326	-0.0762623	0.211261	0.954134	0.0754548	0.247256	0.931996	-0.0861264	0.0513027	0.993915	-0.0209973	0.309521	0.899987	0.103658	0.126127	0.960852	-0.0481742	A0A384MEF1;P06396;A0A0A0MS51;B7Z9A0;A0A0A0MT01;B7Z6N2;B7Z4U6;CON__Q3SX14;B3KS49;V9H1C1;V9H0U2;Q69YR8;Q5T0H8	A0A384MEF1;P06396;A0A0A0MS51;B7Z9A0;A0A0A0MT01;B7Z6N2;B7Z4U6;CON__Q3SX14	928
FSCN1	Fascin	NaN	NaN	NaN	NaN	NaN	NaN	NaN	NaN	NaN	NaN	NaN	NaN	NaN	NaN	NaN	NaN	NaN	NaN	NaN	NaN	NaN	NaN	NaN	NaN	NaN	NaN	NaN	NaN	NaN	NaN	NaN	NaN	NaN	NaN	NaN	NaN	NaN	NaN	NaN	NaN	NaN	NaN	NaN	NaN	NaN	NaN	NaN	NaN	NaN	NaN	28.1942	NaN	NaN	NaN	NaN	NaN	NaN	27.1064	27.1841	27.1746	27.3016	27.1402	27.0749	NaN	NaN	NaN	NaN	NaN	NaN	NaN	NaN	NaN	26.7603	26.9467	27.2025	NaN	NaN	NaN	27.0819	27.3317	27.1272	NaN	NaN	NaN	26.4355	26.9158	26.7345	NaN	NaN	NaN	NaN	NaN	NaN	NaN	NaN	NaN	NaN	NaN	NaN	27.0672	27.0606	26.7469	27.2176	27.268	27.1162	NaN	NaN	NaN	NaN	NaN	NaN	NaN	NaN	NaN	NaN	NaN	NaN	NaN	NaN	NaN	26.9874	26.8893	NaN	NaN	NaN	26.5302	NaN	NaN	NaN	NaN	NaN	NaN	NaN	NaN	NaN	NaN	NaN	NaN	NaN	NaN	NaN	NaN	NaN	NaN	NaN	NaN	NaN	NaN	NaN	NaN	NaN	NaN	NaN	28.115	27.5544	27.8983	NaN	NaN	NaN	27.0902	26.9463	26.9343	26.7799	26.7818	27.0111	NaN	NaN	NaN	NaN	NaN	NaN	26.8709	26.5704	26.7712	27.764	27.7384	NaN	NaN	NaN	27.7156	27.8455	26.8148	NaN	NaN	NaN	26.4259	27.3435	27.6564	27.9033	28.1056	27.4358	NaN	NaN	NaN	NaN	NaN	NaN	27.3818	26.8989	27.0476	NaN	NaN	NaN	27.2979	27.329	27.2038	27.4591	27.3405	27.4745	27.1794	27.259	26.972	27.3287	27.6287	27.5341	27.1032	27.7958	NaN	NaN	NaN	NaN	NaN	NaN	NaN	NaN	NaN	NaN	NaN	NaN	27.3761	27.3345	27.1699	26.9079	26.9873	26.6141	27.788	27.6594	27.4961	NaN	26.9344	NaN	26.7655	27.1334	26.9871	26.8617	27.3186	27.1917	27.3353	27.2782	27.2011	27.0526	27.0434	27.0867	26.7817	27.2151	26.8776	26.9877	27.0975	27.3432	27.5373	27.6411	27.6013	26.9059	27.3446	27.1504	26.792	27.3195	26.9555	27.8263	27.6195	27.6308	-2.54367	-2.26628	-1.96923	-2.52476	-2.67534	-1.5244	-2.54339	-2.5167	-2.39428	-0.448836	-1.41833	0.723825	-1.38828	-1.1625	-1.81385	-2.02462	0.731834	0.246859	-1.73612	0.509816	-2.20307	-1.75954	-1.88375	-2.53242	-1.69152	-2.0241	-1.31564	-2.36492	-2.04854	-2.18377	-1.85611	-0.991708	1.40746	-1.69948	0.541815	0.409167	-0.996349	-2.2079	0.289039	1.30274	-2.45873	-1.89951	-2.65574	-1.69817	-1.94829	-2.25648	-2.43619	-2.77255	0.706591	0.52138	-1.8122	-1.96055	-2.37346	-1.60395	0.752194	-3.33476	-1.37166	-0.576809	-1.31918	-2.00881	18.1618	7.27273e-05	-1.31367	10.5853	0.000126984	-1.62534		actin cytoskeleton organization;actin filament bundle assembly;actin filament organization;actin filament-based process;cell migration;cell motility;cell proliferation;cellular component assembly;cellular component assembly at cellular level;cellular component movement;cellular component organization;cellular component organization at cellular level;cellular component organization or biogenesis;cellular component organization or biogenesis at cellular level;cellular process;cytoskeleton organization;locomotion;organelle organization	actin binding;actin filament binding;binding;cytoskeletal protein binding;drug binding;protein binding	actin cytoskeleton;actin filament bundle;actomyosin;cell junction;cell part;cell projection;cytoplasm;cytoplasmic part;cytoskeletal part;cytoskeleton;cytosol;extracellular membrane-bounded organelle;extracellular organelle;extracellular region part;extracellular vesicular exosome;filopodium;intracellular non-membrane-bounded organelle;intracellular organelle;intracellular organelle part;intracellular part;invadopodium;membrane-bounded organelle;membrane-bounded vesicle;non-membrane-bounded organelle;organelle;organelle part;stress fiber;vesicle		Fascin	3D-structure;Acetylation;Actin-binding;Celljunction;Cellprojection;Completeproteome;Cytoplasm;Cytoskeleton;Directproteinsequencing;Phosphoprotein;Referenceproteome	+	+	CTD_Ctr;IPF_Ctr	+	+			+	+		+	+	+															+				+													HA_IPF_12_Ctr;HA_IPF_20_Ctr;HA_IPF_23_Ctr;HA_IPF_26_Ctr;HA_IPF_29_Ctr;HA_IPF_3_Ctr;HA_IPF_68_Ctr;HA_IPF_9_Ctr	+	+		+					+								+					HA_CTD_1_Ctr;HA_CTD_11_Ctr;HA_CTD_32_Ctr;HA_CTD_57_Ctr	16	16	16	38.9	38.9	38.9	54.529	0	112.88	16423000000	322	11.9744	0.000413793	-1.35011	-1.14632	10.5216	0.00136	-1.42911	-1.19158	1.22532	0.635739	2.64902	0.0612973	-1.40588	2.22183	0.122759	-1.25497	1.78256	0.178211	-1.09013	2.63549	0.0942326	-1.39808	2.86787	0.1	-1.47825	1.21114	0.305869	-0.844366	2.61865	0.07376	-1.40124	2.61509	0.0836429	-1.39256	2.42838	0.0966842	-1.32668	0.232031	0.775842	-0.246419	1.08867	0.379141	-0.78559	0.430967	0.603366	0.401079	1.05028	0.37379	-0.767883	0.815417	0.419406	-0.643414	1.57433	0.205787	-1.00474	1.85305	0.161243	-1.11945	0.437145	0.682708	0.405512	0.119322	0.90475	0.136771	1.45879	0.259465	-0.958996	0.277386	0.753997	0.28248	2.12413	0.118872	-1.21978	1.50436	0.214871	-0.974912	1.65867	0.240723	-1.04171	2.61563	0.08256	-1.39744	1.41063	0.21594	-0.935974	1.86242	0.163246	-1.12091	0.970479	0.38243	-0.727506	2.37258	0.097	-1.30903	1.89156	0.161663	-1.13343	2.08624	0.170247	-1.20764	1.62347	0.182989	-1.0268	0.646889	0.509963	-0.547072	1.0773	0.245526	0.779756	1.41681	0.270971	-0.939618	0.29895	0.732644	0.30023	0.213012	0.767663	0.226721	0.658488	0.483273	-0.551673	2.13703	0.129363	-1.22336	0.142497	0.87152	0.160155	0.722362	0.502935	0.656101	2.53242	0.0912453	-1.36235	1.69103	0.195139	-1.05242	2.85766	0.05232	-1.47078	1.42001	0.267828	-0.939843	1.75927	0.244771	-1.07959	2.20881	0.108604	-1.24987	2.49498	0.122237	-1.34975	2.98772	0.0458182	-1.52507	0.41779	0.655191	0.391541	0.28507	0.76586	0.288876	1.57338	0.2449	-1.00406	1.76813	0.165061	-1.08492	2.36938	0.125474	-1.31114	1.30663	0.317947	-0.888419	0.45307	0.651724	0.416806	4.10472	0.0209697	-1.84542	1.03465	0.332415	-0.75929	0.315467	0.737771	-0.316894	0.966115	0.300146	-0.727571	1.83548	0.211671	-1.11155	A0A384MEG1;Q16658;B3KTA3;B3KTM9;C9JFC0;A0A0A0MSB2;C9JPH9	A0A384MEG1;Q16658;B3KTA3	929
HNRNPH1	Heterogeneous nuclear ribonucleoprotein H;Heterogeneous nuclear ribonucleoprotein H, N-terminally processed	NaN	27.4485	27.5698	27.4131	27.7087	27.6958	NaN	NaN	27.2548	NaN	27.5582	NaN	27.5614	27.7084	27.443	27.2885	27.694	28.0186	27.3224	27.2227	26.6495	NaN	NaN	NaN	27.1516	27.4725	27.566	27.6674	27.3953	27.6043	27.3456	NaN	27.5187	27.1999	27.1345	NaN	NaN	NaN	NaN	27.2321	27.788	27.7396	27.6477	27.6106	27.985	27.2946	27.3797	27.477	27.9952	28.2961	28.2391	NaN	NaN	27.3929	27.0071	28.188	27.651	27.9185	27.6446	27.5882	27.9426	28.0165	28.0152	27.7152	27.6108	27.679	NaN	NaN	NaN	NaN	NaN	NaN	27.8249	27.6466	27.9836	27.3108	27.0948	NaN	NaN	28.254	27.9816	NaN	NaN	NaN	NaN	NaN	26.9553	27.3377	27.2126	27.665	27.1954	27.068	27.607	27.5733	26.8069	27.2815	26.9594	27.0352	27.1037	27.2666	27.1915	27.1773	27.245	27.4145	27.1335	27.2439	26.9013	26.8531	26.9423	26.8957	26.9085	27.3792	27.5038	27.4337	27.895	NaN	27.804	27.4231	27.116	27.6917	27.0497	27.2099	27.3281	27.8471	27.6094	27.9399	27.1874	27.5029	27.1515	NaN	NaN	NaN	NaN	NaN	27.1434	NaN	NaN	NaN	27.3267	26.9235	27.3151	27.5921	27.3167	27.5066	NaN	NaN	NaN	NaN	NaN	NaN	NaN	NaN	NaN	25.8175	27.0978	27.2083	27.1799	27.0674	27.2703	27.4499	27.3975	27.8105	NaN	NaN	NaN	NaN	NaN	NaN	27.2643	27.1006	27.1851	NaN	NaN	NaN	27.5705	27.3306	27.1544	NaN	27.0655	27.9761	28.1794	28.0763	NaN	NaN	NaN	27.7807	27.9119	27.6824	27.361	27.553	27.27	27.5561	27.3944	NaN	27.7194	27.472	27.379	27.3604	27.4908	27.2967	26.6641	NaN	27.1585	27.1765	27.5694	28.4651	28.3614	28.4331	27.4748	27.288	27.3894	27.7487	27.9757	27.8729	27.8841	27.9739	28.0233	NaN	NaN	NaN	27.5401	27.6553	27.2139	27.5064	27.4337	NaN	27.0036	27.4822	27.6024	27.4587	27.6965	NaN	28.0013	27.9972	27.9897	27.5375	27.4546	27.3617	NaN	NaN	NaN	NaN	NaN	NaN	27.6355	27.4069	NaN	27.1005	27.8693	NaN	NaN	NaN	NaN	27.3498	27.9929	27.7995	28.2956	28.5146	28.3766	28.2942	28.2427	28.7056	27.751	28.0123	28.1246	27.7318	28.1338	28.0733	28.2435	28.1557	28.3053	-1.40254	0.515258	-2.72184	0.341048	-0.806961	-0.260398	-2.63879	0.692085	0.3281	1.12114	0.559701	0.935776	0.612698	-3.46962	-1.902	-0.832703	0.299268	-2.42488	0.164912	0.156141	0.383247	-0.23068	0.354627	-0.903118	-2.75049	-2.02539	-2.06425	0.13279	0.416154	-2.21585	-2.90054	-1.90978	-0.347785	0.116889	0.496959	-2.98233	-2.33605	0.127654	-2.30365	0.394876	-0.887093	0.550213	-2.09384	0.611373	0.0092157	0.499992	0.530898	-1.83881	0.661448	0.762704	-2.62393	0.34945	0.234512	-0.0229193	0.208667	-0.0562528	-0.140134	0.140233	0.743157	0.224939	13.611	0.00404348	-0.782008	3.35667	0.465847	-0.106809		biological regulation;cellular macromolecule metabolic process;cellular metabolic process;cellular nitrogen compound metabolic process;cellular process;gene expression;macromolecule metabolic process;metabolic process;mRNA metabolic process;mRNA processing;nitrogen compound metabolic process;nuclear mRNA splicing, via spliceosome;nucleic acid metabolic process;nucleobase-containing compound metabolic process;primary metabolic process;regulation of biological process;regulation of cellular metabolic process;regulation of cellular process;regulation of gene expression;regulation of macromolecule metabolic process;regulation of metabolic process;regulation of nitrogen compound metabolic process;regulation of nucleobase-containing compound metabolic process;regulation of primary metabolic process;regulation of RNA metabolic process;regulation of RNA splicing;RNA metabolic process;RNA processing;RNA splicing;RNA splicing, via transesterification reactions;RNA splicing, via transesterification reactions with bulged adenosine as nucleophile	binding;nucleic acid binding;nucleotide binding;poly(U) RNA binding;poly-pyrimidine tract binding;RNA binding;single-stranded RNA binding	catalytic step 2 spliceosome;cell part;intracellular membrane-bounded organelle;intracellular organelle;intracellular organelle part;intracellular part;macromolecular complex;membrane;membrane-bounded organelle;nuclear part;nucleoplasm;nucleus;organelle;organelle part;ribonucleoprotein complex;spliceosomal complex		RRM_1;zf-RNPHF	3D-structure;Acetylation;Completeproteome;Directproteinsequencing;Methylation;mRNAprocessing;mRNAsplicing;Nucleus;Phosphoprotein;Proteomicsidentification;Referenceproteome;Repeat;Ribonucleoprotein;RNA-binding;Spliceosome	+		IPF_Ctr	+			+				+							+											+						+					+	+				HA_IPF_19_Ctr;HA_IPF_26_Ctr;HA_IPF_38_Ctr;HA_IPF_65_Ctr;HA_IPF_71_Ctr;HA_IPF_77_Ctr;HA_IPF_78_Ctr	+											+										HA_CTD_45_Ctr	9	9	4	26.1	26.1	12.4	47.087	0	145.26	30596000000	517	3.51877	0.0168412	-0.749804	-0.622758	0.0212129	0.975751	0.0124298	0.0102932	0.275927	0.262329	1.04569	0.306048	-0.771183	0.280681	0.733143	0.285374	2.95071	0.0632157	-1.50436	0.171949	0.845535	0.188874	0.481084	0.613732	-0.44227	0.126224	0.899524	-0.144074	2.82786	0.0618507	-1.46128	0.406116	0.679141	0.383284	0.164493	0.841748	0.181721	0.776418	0.427394	0.620928	0.310042	0.775893	0.309727	0.605011	0.493523	0.518297	0.347959	0.678039	0.339353	4.37948	0.0192558	-1.92065	1.6809	0.194988	-1.05134	0.506241	0.558536	-0.457868	0.146414	0.894177	0.165018	2.38622	0.114687	-1.32937	0.0765696	0.931991	0.0913051	0.0722608	0.941135	0.0864812	0.196995	0.804732	0.212267	0.108436	0.896314	-0.126759	0.179856	0.816707	0.196376	0.564745	0.547079	-0.496759	2.99873	0.0533333	-1.51994	1.81143	0.165929	-1.11234	1.9134	0.152459	-1.14199	0.0607548	0.925079	0.0735388	0.217053	0.785858	0.230484	2.1387	0.170683	-1.22607	3.29118	0.0412667	-1.60647	1.69924	0.207467	-1.05705	0.175247	0.790404	-0.192336	0.0530871	0.962548	0.0647399	0.268512	0.763135	0.275216	3.41629	0.0312771	-1.64843	2.31504	0.0884196	-1.29116	0.0582778	0.944809	0.0707028	2.28064	0.104973	-1.2758	0.161191	0.859729	0.19876	0.540801	0.538317	-0.484778	0.304242	0.76741	0.304725	1.89643	0.13086	-1.14802	0.346688	0.718482	0.338507	0.00396899	1	0.0051026	0.270564	0.749685	0.276917	0.291001	0.744185	0.293978	1.55784	0.187214	-1.00922	0.383292	0.674601	0.366327	0.460645	0.645663	0.422409	2.79565	0.0917391	-1.45205	0.176849	0.831938	0.193523	0.112558	0.90985	0.129863	0.00994482	0.989966	-0.0126942	0.0989865	0.926099	0.115568	0.024804	0.97665	-0.0311532	0.0643604	0.938566	-0.0776157	0.0644019	0.948135	0.0776673	0.44531	0.555662	0.411583	0.107511	0.912641	0.124575	E9PCY7;A0A384MEJ3;G8JLB6;P31943;D6RBM0;D6RIU0;E7EQJ0;D6RAM1;D6R9T0;D6RFM3;D6RIT2;E7EN40;D6RDU3;D6RJ04;D6RIH9;E5RGV0;D6RDL0;E5RGH4;H0YAQ2;D6RF17;E5RJ94;D6R9D3	E9PCY7;A0A384MEJ3;G8JLB6;P31943;D6RBM0;D6RIU0;E7EQJ0;D6RAM1;D6R9T0;D6RFM3;D6RIT2;E7EN40;D6RDU3;D6RJ04;D6RIH9;E5RGV0	930
LMNA	Prelamin-A/C;Lamin-A/C	29.4596	29.7481	29.6415	29.2798	29.5805	29.2454	29.0943	28.9151	29.4676	29.1394	29.1104	29.1825	29.7488	29.7631	29.9512	30.0062	29.5364	29.6827	29.5439	29.4883	29.683	29.326	29.4144	29.2931	29.3888	29.4259	29.3863	28.912	28.6868	29.1756	28.81	29.0586	29.3725	29.1448	29.2329	28.9904	29.3502	29.1601	29.7485	29.0624	28.9401	29.0798	29.4658	29.2962	29.2026	29.3823	29.4124	29.6433	29.2455	29.3543	29.6008	29.0252	28.3667	29.5439	29.1487	29.4528	29.4827	29.4449	29.6487	29.7311	29.6678	29.7057	29.6452	29.4138	29.5536	29.4867	28.9911	28.8472	29.2666	29.2046	29.1587	29.2011	29.2994	29.4934	29.5392	29.1226	29.1686	29.23	29.6249	29.6696	29.624	29.7084	29.5828	29.5846	29.2487	29.276	29.3203	28.8736	29.2788	29.2016	29.9586	29.5185	29.487	29.0005	29.1075	29.2613	29.2685	29.3651	28.9164	29.554	29.6121	29.3626	29.3879	29.3123	28.9029	29.3405	29.6592	29.3649	29.2192	29.3052	29.361	29.4155	29.5037	29.3435	28.8458	28.6795	28.8746	29.885	29.6838	29.3923	29.5657	29.4094	29.5373	29.6699	29.7554	29.9167	29.5934	29.8903	29.4228	28.8403	29.2474	28.8065	28.5044	28.9606	28.895	29.076	29.2069	29.084	28.8557	28.9418	29.3143	29.5285	29.5731	29.66	28.0846	28.6184	29.0578	28.8149	28.8649	28.7303	28.2611	29.3291	29.2001	30.1812	29.6349	29.8878	29.2774	29.4033	29.4975	29.577	29.2961	29.6544	27.6747	27.5974	28.8327	29.374	29.4356	28.9696	29.6239	29.6013	29.4669	29.3061	28.9289	29.6637	29.7629	29.9012	29.572	29.3553	29.4044	29.5382	29.2929	29.0504	28.7456	28.9563	29.1648	29.838	29.9807	30.4346	30.4025	30.19	30.1731	29.7016	29.8789	29.5895	29.4505	29.5542	29.3687	30.0338	30.082	29.5602	29.6215	29.8586	30.2368	29.6328	29.5957	29.2071	29.7891	29.6132	29.8356	29.851	29.8441	30.106	30.0871	30.095	29.8738	30.1342	30.0352	29.5702	28.9683	29.3541	29.7427	29.7903	29.6287	29.8214	29.3587	29.5658	28.6927	29.4645	29.7296	29.7348	29.4478	29.9691	29.4855	29.5873	29.5127	29.664	29.5257	29.679	29.0698	29.1814	28.9556	29.2533	29.528	29.3725	29.6479	29.7089	29.6818	29.6893	29.6118	29.6141	29.5624	29.6221	29.427	29.2641	29.5763	29.5905	29.4888	29.4401	29.3271	29.32	29.8324	29.7046	29.431	29.7173	29.9362	29.0559	30.0292	29.7549	29.3084	29.4009	29.5399	-0.468291	0.208638	-0.267898	-0.212054	-0.53202	-0.489675	-0.192797	-0.29086	-0.133056	-0.212196	-0.250999	0.0605308	-0.127702	-0.577406	-0.424238	-0.438678	0.0270937	-0.330752	-0.489261	-0.102837	-0.191467	-0.812434	0.0413053	-0.1685	-0.647673	-0.825726	-0.490106	-0.575128	-0.0251702	-1.02547	-0.809011	-0.682293	0.288913	-0.21968	-0.103185	-1.57744	-0.352631	-0.0483655	-0.312818	0.219667	0.0040192	-0.243827	-0.453393	0.129385	-0.0406439	-0.687618	-0.584953	-0.633756	-0.00414043	-0.168408	0.0128782	-0.494374	0.0423258	-0.429049	-0.41134	-0.157509	-0.317242	-0.108236	0.168282	0.0231073	5.37432	0.739367	-0.339042	1.70156	0.903442	-0.217725		anatomical structure development;apoptosis;biological regulation;cardiac cell development;cardiac muscle cell development;cell cycle;cell cycle process;cell death;cell development;cellular component disassembly;cellular component disassembly at cellular level;cellular component disassembly involved in apoptosis;cellular component organization;cellular component organization at cellular level;cellular component organization or biogenesis;cellular component organization or biogenesis at cellular level;cellular developmental process;cellular localization;cellular macromolecule localization;cellular macromolecule metabolic process;cellular membrane organization;cellular metabolic process;cellular process;cellular protein localization;cellular protein metabolic process;cellular response to chemical stimulus;cellular response to hypoxia;cellular response to organic substance;cellular response to oxygen levels;cellular response to stimulus;cellular response to stress;cellular response to topologically incorrect protein;cellular response to unfolded protein;cytoskeleton organization;death;developmental process;endoplasmic reticulum unfolded protein response;ER-nucleus signaling pathway;establishment of localization;establishment of localization in cell;establishment of protein localization;establishment or maintenance of cell polarity;establishment or maintenance of cytoskeleton polarity;establishment or maintenance of microtubule cytoskeleton polarity;intracellular protein transport;intracellular transport;localization;macromolecule localization;macromolecule metabolic process;membrane disassembly;membrane organization;metabolic process;microtubule cytoskeleton organization;microtubule-based process;mitotic cell cycle;mitotic nuclear envelope disassembly;mitotic nuclear envelope reassembly;muscle cell development;muscle organ development;muscle structure development;negative regulation of biological process;negative regulation of cellular component organization;negative regulation of cellular process;negative regulation of mitochondrion organization;negative regulation of organelle organization;negative regulation of release of cytochrome c from mitochondria;nuclear envelope disassembly;nuclear envelope organization;nuclear envelope reassembly;nuclear import;nuclear transport;nucleocytoplasmic transport;organ development;organelle organization;positive regulation of biological process;positive regulation of cell aging;positive regulation of cellular process;positive regulation of developmental process;primary metabolic process;programmed cell death;protein import;protein import into nucleus;protein localization;protein localization to nucleus;protein localization to organelle;protein metabolic process;protein targeting;protein transport;regulation of apoptosis;regulation of biological process;regulation of cell aging;regulation of cell death;regulation of cell migration;regulation of cell motility;regulation of cellular component movement;regulation of cellular component organization;regulation of cellular process;regulation of developmental process;regulation of localization;regulation of locomotion;regulation of mitochondrion organization;regulation of organelle organization;regulation of programmed cell death;regulation of release of cytochrome c from mitochondria;response to chemical stimulus;response to endoplasmic reticulum stress;response to hypoxia;response to organic substance;response to oxygen levels;response to stimulus;response to stress;response to topologically incorrect protein;response to unfolded protein;signal transduction;sterol regulatory element binding protein import into nucleus;transport;ventricular cardiac muscle cell development	structural molecule activity	cell part;cytoplasm;cytoplasmic part;cytoskeletal part;cytosol;envelope;intermediate filament;intracellular membrane-bounded organelle;intracellular organelle;intracellular organelle part;intracellular part;lamin filament;macromolecular complex;membrane;membrane-bounded organelle;nuclear body;nuclear envelope;nuclear lamina;nuclear membrane;nuclear part;nuclear speck;nucleoplasm;nucleoplasm part;nucleus;organelle;organelle envelope;organelle membrane;organelle part;perinuclear region of cytoplasm;protein complex	Arrhythmogenic right ventricular cardiomyopathy (ARVC);Dilated cardiomyopathy;Hypertrophic cardiomyopathy (HCM)	Filament;LTD	3D-structure;Acetylation;Alternativesplicing;Cardiomyopathy;Charcot-Marie-Toothdisease;Coiledcoil;Completeproteome;Congenitalmusculardystrophy;Directproteinsequencing;Diseasemutation;Emery-Dreifussmusculardystrophy;Intermediatefilament;Isopeptidebond;Limb-girdlemusculardystrophy;Lipoprotein;Methylation;Neurodegeneration;Neuropathy;Nucleus;Phosphoprotein;Polymorphism;Prenylation;Proteomicsidentification;Referenceproteome;Ublconjugation				+																																				+					HA_IPF_77_Ctr	+																						51	51	50	70.5	70.5	70.5	74.139	0	323.31	143040000000	2589	8.96737	0.141205	-0.337752	-0.3208	4.49165	0.404741	-0.234744	-0.222551	0.209677	0.296526	1.69265	0.626435	-0.390793	0.528695	0.849259	0.174079	0.744455	0.822751	-0.223554	0.541112	0.850643	-0.176963	2.03996	0.616299	-0.443437	1.80982	0.624375	-0.40855	0.471772	0.867652	-0.160669	0.834301	0.801484	-0.242663	0.296982	0.919766	-0.111003	0.539382	0.852696	-0.176992	0.677407	0.843814	-0.209354	0.118693	0.955432	0.0505137	0.282882	0.916204	-0.106562	2.33146	0.553462	-0.48152	1.45564	0.682313	-0.354033	1.53114	0.650826	-0.366071	0.0498209	0.982521	0.0226101	1.00564	0.804514	-0.276015	1.80689	0.66699	-0.408191	0.217649	0.940515	-0.0857971	0.472322	0.850823	-0.159768	4.04263	0.41732	-0.677879	0.0776012	0.973034	0.0344375	0.399899	0.900593	-0.14059	2.79115	0.464653	-0.539994	4.11849	0.383325	-0.688438	1.81484	0.663315	-0.408971	2.31221	0.552225	-0.479516	0.0460928	0.984359	-0.0210037	5.67652	0.340189	-0.852661	4.01922	0.380223	-0.675091	2.91257	0.505058	-0.566438	0.820202	0.733931	0.240826	0.56653	0.856345	-0.183293	0.218074	0.932286	-0.0860625	10.6781	0.0819155	-1.30688	1.09484	0.703054	-0.293987	0.09261	0.968377	-0.0403577	0.911339	0.777631	-0.260509	0.433748	0.877671	0.176725	0.00704731	0.99491	0.00335302	0.650942	0.879994	-0.203372	1.59278	0.627761	-0.377902	0.285717	0.925064	0.107878	0.0766573	0.97722	-0.033913	3.07113	0.456442	-0.573302	2.39376	0.579587	-0.488114	2.58673	0.477847	-0.526078	0.00726135	0.996162	-0.00345413	0.399459	0.903465	-0.140505	0.0230174	0.997047	0.0107463	1.82849	0.628153	-0.412271	0.0796086	0.972369	0.0352838	1.46921	0.704173	-0.357742	1.37607	0.72677	-0.342911	0.366156	0.913266	-0.131381	0.946229	0.790675	-0.264725	0.231572	0.939188	-0.0903158	0.399101	0.858805	0.140401	0.0419327	0.99112	0.0192669	A0A384MQX1;P02545;W8QEH3;Q5I6Y5;Q3BDU5;Q8N519;Q5TCI8;H0YAB0;B4DFR3;A0A0C4DGC5;W5X314	A0A384MQX1;P02545;W8QEH3;Q5I6Y5;Q3BDU5;Q8N519;Q5TCI8	932
NID1	Nidogen-1	NaN	NaN	NaN	NaN	NaN	NaN	NaN	NaN	NaN	NaN	NaN	NaN	NaN	NaN	NaN	26.7576	26.8093	26.9753	NaN	NaN	NaN	NaN	NaN	NaN	26.4084	NaN	26.5815	NaN	NaN	NaN	NaN	NaN	NaN	NaN	NaN	NaN	NaN	NaN	NaN	NaN	NaN	NaN	NaN	NaN	NaN	NaN	NaN	NaN	NaN	NaN	NaN	NaN	NaN	NaN	NaN	NaN	NaN	NaN	NaN	NaN	NaN	NaN	NaN	NaN	NaN	NaN	NaN	NaN	NaN	NaN	NaN	NaN	NaN	NaN	26.9932	NaN	NaN	NaN	NaN	NaN	26.3562	NaN	NaN	NaN	NaN	NaN	26.6799	NaN	NaN	NaN	NaN	NaN	NaN	NaN	NaN	NaN	NaN	NaN	26.8924	NaN	NaN	NaN	26.3297	26.6225	NaN	NaN	NaN	NaN	NaN	NaN	NaN	NaN	NaN	NaN	NaN	NaN	NaN	28.1487	26.7075	NaN	NaN	NaN	NaN	NaN	NaN	NaN	NaN	NaN	NaN	NaN	NaN	NaN	NaN	NaN	NaN	NaN	NaN	NaN	NaN	NaN	NaN	NaN	NaN	NaN	28.0979	NaN	NaN	NaN	NaN	NaN	NaN	NaN	NaN	26.8253	NaN	NaN	NaN	NaN	NaN	26.9892	26.7179	27.1663	NaN	NaN	NaN	NaN	NaN	NaN	NaN	NaN	NaN	NaN	NaN	NaN	NaN	NaN	NaN	NaN	NaN	NaN	NaN	NaN	NaN	NaN	NaN	NaN	NaN	NaN	NaN	NaN	NaN	NaN	NaN	NaN	NaN	NaN	NaN	NaN	NaN	NaN	NaN	NaN	NaN	NaN	NaN	NaN	NaN	NaN	26.9437	26.9395	27.2066	26.9492	27.2395	26.4733	27.1572	27.5511	26.4349	NaN	NaN	NaN	NaN	NaN	NaN	26.0333	NaN	NaN	NaN	NaN	NaN	26.8542	NaN	NaN	26.4689	26.5766	26.9807	NaN	NaN	NaN	NaN	NaN	NaN	NaN	NaN	NaN	NaN	NaN	NaN	NaN	NaN	NaN	NaN	NaN	NaN	NaN	NaN	NaN	NaN	NaN	NaN	NaN	NaN	NaN	NaN	NaN	NaN	NaN	NaN	NaN	NaN	NaN	NaN	-0.779318	0.0121781	0.569093	0.71217	-0.369697	-0.438052	-0.122366	0.11807	-0.193922	-1.35523	-0.53856	-1.40584	-0.173532	-0.12407	-0.343941	0.0399141	0.533787	0.430317	-0.676326	-0.812338	-0.538556	-0.0687246	1.67561	-0.35485	-0.0442406	-0.642166	-0.0107094	-0.66015	-0.240237	0.618288	0.364555	-0.243863	0.350139	-0.518259	2.07589	-0.533109	-0.354854	-0.837566	-0.0841595	0.322745	-1.21345	-0.532036	-0.30506	1.96548	-1.20335	-0.858342	-0.83671	-0.107606	-0.269795	0.561163	0.174136	0.0768264	0.0982809	1.09239	0.870243	-1.19165	0.740081	-0.77094	-0.0821091	-1.18277	5.07945	0.783996	-0.116047	3.66295	0.358639	-0.148761		basement membrane organization;biological adhesion;biological regulation;cell adhesion;cell-matrix adhesion;cell-substrate adhesion;cellular component disassembly;cellular component disassembly at cellular level;cellular component organization;cellular component organization at cellular level;cellular component organization or biogenesis;cellular component organization or biogenesis at cellular level;cellular process;extracellular matrix disassembly;extracellular matrix organization;extracellular structure organization;glomerular basement membrane development;positive regulation of biological process;positive regulation of cell adhesion;positive regulation of cell-substrate adhesion;positive regulation of cellular process;regulation of biological process;regulation of cell adhesion;regulation of cell-substrate adhesion;regulation of cellular process	binding;calcium ion binding;cation binding;collagen binding;extracellular matrix binding;glycoprotein binding;ion binding;laminin binding;metal ion binding;protein binding;proteoglycan binding	basal lamina;basement membrane;cell part;cell periphery;extracellular matrix;extracellular matrix part;extracellular membrane-bounded organelle;extracellular organelle;extracellular region;extracellular region part;extracellular vesicular exosome;membrane-bounded organelle;membrane-bounded vesicle;organelle;vesicle		cEGF;EGF_3;EGF_CA;G2F;Ldl_recept_b;NIDO;Thyroglobulin_1	3D-structure;Alternativesplicing;Basementmembrane;Calcium;Celladhesion;Completeproteome;Disulfidebond;EGF-likedomain;Extracellularmatrix;Glycoprotein;Polymorphism;Referenceproteome;Repeat;Secreted;Signal;Sulfation				+																																										+																						13	13	13	13.1	13.1	13.1	122.1	0	71.366	7418600000	166	0.295472	0.692446	-0.0861281	-0.0762596	0.216693	0.797517	-0.0772534	-0.0671797	0.0510692	0.785675	0.583321	0.553336	-0.46137	0.00615904	0.99562	0.00721392	0.380463	0.722922	0.335317	0.507353	0.609862	0.419171	0.22717	0.843468	-0.218922	0.279826	0.773282	-0.259731	0.0651792	0.938737	-0.0721893	0.063607	0.976321	0.0700218	0.10864	0.916567	-0.114881	1.27691	0.318431	-0.801414	0.361213	0.767094	-0.319177	1.36318	0.282766	-0.833689	0.0960522	0.91604	-0.102769	0.0670483	0.946352	-0.0735733	0.208846	0.836626	-0.203776	0.0205764	0.977508	0.0236741	0.355692	0.76202	0.315924	0.270408	0.821818	0.254078	0.482972	0.674389	-0.400419	0.620541	0.567742	-0.481721	0.358585	0.697423	-0.318424	0.0358846	0.971241	-0.0407036	1.72526	0.254	0.98516	0.214494	0.821936	-0.209498	0.0228473	0.969214	-0.0262329	0.452301	0.615379	-0.380463	0.00539496	0.996404	-0.00633597	0.463731	0.632408	-0.38976	0.136556	0.868771	-0.141771	0.411166	0.715446	0.360965	0.224105	0.799136	0.216105	0.140213	0.896015	-0.144407	0.209794	0.773882	0.206261	0.344784	0.726869	-0.307331	2.49303	0.133897	1.23109	0.355687	0.675229	-0.315684	0.215528	0.792382	-0.209848	0.646532	0.57683	-0.496569	0.0444579	0.965068	-0.0499013	0.153652	0.877069	0.175316	1.08974	0.364472	-0.718604	0.356604	0.750814	-0.31557	0.181278	0.823002	-0.180666	2.28783	0.160264	1.16575	1.08244	0.450137	-0.71372	0.666221	0.521307	-0.508336	0.643252	0.572783	-0.495518	0.0575698	0.944369	-0.0637904	0.157546	0.848351	-0.159853	0.373673	0.736932	0.330627	0.0964807	0.929706	0.103151	0.0403245	0.971861	0.0455131	0.0523783	0.956068	0.0582936	0.930049	0.472114	0.645873	0.670963	0.584186	0.513572	1.0651	0.398448	-0.706419	0.545863	0.632581	0.438552	0.57377	0.59732	-0.456144	0.0433256	0.954194	-0.0486861	1.05437	0.427152	-0.701315	A0A384MR25;P14543;B4DM05	A0A384MR25;P14543	933
LGALS1	Galectin-1	30.5131	30.6864	30.3893	29.9507	30.1498	30.0337	29.782	29.5384	29.6363	30.1469	29.9382	29.7663	30.6591	29.9567	29.9662	30.0054	30.0775	30.1409	29.8468	29.9997	30.3094	30.1522	30.1096	30.0181	30.1199	30.2056	30.0478	30.0322	29.8268	30.0832	29.7936	29.9738	30.012	29.8382	29.915	29.7844	30.001	29.8273	30.0639	29.8716	30.1978	30.1747	30.0594	30.2241	29.9622	30.1071	30.1017	30.0407	30.0164	30.212	30.5545	29.4258	29.2277	29.6574	30.3994	30.4079	30.19	30.2623	30.3763	30.4348	30.4489	30.5349	30.4986	30.312	30.3625	30.2607	29.8558	29.5828	30.0802	29.9806	30.1226	30.1478	30.2454	30.2485	30.2935	30.0999	30.2291	29.9037	30.173	30.7732	30.6182	30.0312	29.8962	30.1814	29.9098	29.9866	29.8484	30.1225	30.0299	30.0041	30.4671	30.3049	30.3274	29.3758	29.5568	29.4143	29.6933	29.6946	29.8386	30.261	30.0048	29.6223	30.4102	30.2663	30.3184	29.738	29.6344	29.7623	29.8376	29.8646	29.8747	30.0492	29.9643	30.0107	29.9772	30.0022	30.1228	30.25	30.1228	29.9795	29.77	29.7499	30.1408	30.3445	30.413	30.2056	29.8637	30.3733	29.5503	29.7098	29.8043	29.7575	29.9148	29.316	29.6559	29.5143	29.6123	29.4608	29.3348	29.2849	29.3869	30.1842	30.119	30.031	29.3706	29.8933	30.1641	29.833	29.5227	29.7048	29.8763	29.9995	30.2383	30.7007	30.4125	30.5785	29.7815	29.7765	30.2252	30.4388	30.8739	30.529	29.5352	29.4402	29.3108	30.1031	30.2288	30.043	30.4467	29.6322	29.7662	30.1138	29.61	29.7843	30.3053	30.1516	30.3513	29.9424	30.3111	30.0467	30.2443	29.8315	29.8343	30.0475	29.8427	29.2912	30.181	30.1045	29.5184	29.7593	29.3437	29.7906	30.1347	29.7751	29.6053	29.6112	29.6662	29.3123	29.0787	29.1281	29.242	29.534	29.4921	29.7612	30.1776	30.1552	30.4595	30.3475	30.7927	30.7395	30.6394	30.7137	30.5475	30.7782	30.8205	30.3859	30.6847	30.446	30.4695	30.4996	30.5427	30.4565	30.7835	30.2553	30.6425	30.471	30.4189	30.1312	29.8308	30.4635	30.5341	30.6104	30.4081	30.3959	30.5217	30.4737	30.5051	30.4043	30.4434	30.4245	30.5975	30.3429	30.0123	30.3023	30.5461	30.4293	30.7415	30.6115	30.4049	30.5461	30.6005	30.5492	30.3867	30.2894	30.3993	30.7279	30.2084	30.3607	30.3094	30.3424	30.119	30.2553	30.2995	30.6875	30.6233	30.3748	30.6353	30.5552	30.0991	30.2012	30.106	-0.291026	-0.0474433	-0.148172	-0.117043	-0.315008	-0.395605	-0.277398	-0.159543	-0.15827	0.0194951	0.0909622	0.252671	0.0702821	-0.401872	-0.157787	-0.163936	0.279998	-0.326519	-0.792507	-0.278784	-0.233417	-0.207416	-0.124053	-0.0398889	-0.484274	-0.612562	-0.712323	-0.90596	-0.13003	-0.432128	-0.554654	-0.203433	0.322397	-0.31376	0.372418	-0.812736	-0.116501	-0.293116	-0.405401	-0.0130287	0.288119	-0.196744	-0.589271	-0.166859	-0.189508	-0.260724	-0.160116	-0.80448	0.116305	0.0209943	-0.205225	-0.189316	0.125003	-0.499287	0.0901694	-0.529919	-0.382468	-0.354587	0.0795327	-0.312387	3.86	0.926597	-0.230434	1.75767	0.906181	-0.206038		apoptosis;B cell activation;B cell activation involved in immune response;B cell differentiation;biological regulation;carbohydrate homeostasis;cell activation;cell activation involved in immune response;cell death;cell differentiation;cellular chemical homeostasis;cellular developmental process;cellular glucose homeostasis;cellular homeostasis;cellular process;cellular response to carbohydrate stimulus;cellular response to chemical stimulus;cellular response to glucose stimulus;cellular response to hexose stimulus;cellular response to monosaccharide stimulus;cellular response to organic cyclic compound;cellular response to organic substance;cellular response to stimulus;chemical homeostasis;death;developmental process;glucose homeostasis;homeostatic process;immune effector process;immune system process;leukocyte activation;leukocyte activation involved in immune response;leukocyte differentiation;lymphocyte activation;lymphocyte activation involved in immune response;lymphocyte costimulation;lymphocyte differentiation;mature B cell differentiation;mature B cell differentiation involved in immune response;multicellular organismal process;multicellular organismal response to stress;muscle cell differentiation;myoblast differentiation;negative regulation of biological process;negative regulation of cell adhesion;negative regulation of cell projection organization;negative regulation of cell-substrate adhesion;negative regulation of cellular component organization;negative regulation of cellular process;negative regulation of neuron projection development;plasma cell differentiation;positive regulation of biological process;positive regulation of cell activation;positive regulation of cell adhesion;positive regulation of cell communication;positive regulation of cell-cell adhesion;positive regulation of cellular process;positive regulation of erythrocyte aggregation;positive regulation of homotypic cell-cell adhesion;positive regulation of I-kappaB kinase/NF-kappaB cascade;positive regulation of immune system process;positive regulation of intracellular protein kinase cascade;positive regulation of leukocyte activation;positive regulation of lymphocyte activation;positive regulation of response to stimulus;positive regulation of signal transduction;positive regulation of signaling;positive regulation of T cell activation;programmed cell death;regulation of apoptosis;regulation of biological process;regulation of biological quality;regulation of cell activation;regulation of cell adhesion;regulation of cell communication;regulation of cell death;regulation of cell development;regulation of cell differentiation;regulation of cell projection organization;regulation of cell-cell adhesion;regulation of cell-substrate adhesion;regulation of cellular component organization;regulation of cellular process;regulation of developmental process;regulation of erythrocyte aggregation;regulation of homotypic cell-cell adhesion;regulation of I-kappaB kinase/NF-kappaB cascade;regulation of immune system process;regulation of intracellular protein kinase cascade;regulation of leukocyte activation;regulation of lymphocyte activation;regulation of multicellular organismal development;regulation of multicellular organismal process;regulation of nervous system development;regulation of neurogenesis;regulation of neuron differentiation;regulation of neuron projection development;regulation of programmed cell death;regulation of response to stimulus;regulation of signal transduction;regulation of signaling;regulation of T cell activation;response to axon injury;response to carbohydrate stimulus;response to chemical stimulus;response to drug;response to glucose stimulus;response to hexose stimulus;response to monosaccharide stimulus;response to organic cyclic compound;response to organic substance;response to stimulus;response to stress;response to wounding;signal transduction;T cell costimulation	binding;carbohydrate binding;disaccharide binding;galactoside binding;lactose binding;molecular transducer activity;monosaccharide binding;signal transducer activity;sugar binding	cell part;cell surface;cytoplasm;extracellular matrix;extracellular membrane-bounded organelle;extracellular organelle;extracellular region part;extracellular space;extracellular vesicular exosome;intracellular;intracellular membrane-bounded organelle;intracellular organelle;intracellular part;membrane-bounded organelle;membrane-bounded vesicle;nucleus;organelle;proteinaceous extracellular matrix;vesicle		Gal-bind_lectin	3D-structure;Acetylation;Apoptosis;Completeproteome;Directproteinsequencing;Extracellularmatrix;Lectin;Referenceproteome;Secreted				+																																										+																						11	11	11	94.1	94.1	94.1	14.716	0	323.31	228620000000	1173	4.37746	0.308096	-0.214838	-0.204352	3.67836	0.39954	-0.239368	-0.225177	0.161664	0.364463	0.627729	0.789323	-0.233979	0.0719544	0.974565	-0.0380851	0.264356	0.891591	-0.119173	0.199505	0.93144	-0.0941349	0.701313	0.808184	-0.25333	0.969113	0.695917	-0.318183	0.589192	0.799803	-0.223081	0.289038	0.915573	-0.128298	0.286567	0.898249	-0.1273	0.0284504	0.994233	0.0156665	0.149004	0.952852	0.0731506	0.520425	0.794527	0.203228	0.111639	0.959164	0.0565287	0.986273	0.707994	-0.322996	0.285348	0.892981	-0.126901	0.298646	0.889469	-0.131817	0.592575	0.850874	0.224946	0.737766	0.811108	-0.262616	2.80214	0.46855	-0.637372	0.588795	0.800686	-0.223954	0.468736	0.828382	-0.187742	0.402063	0.87425	-0.16682	0.213465	0.90165	-0.0997577	0.0602249	0.972057	-0.0320642	1.30563	0.598586	-0.389509	1.85324	0.533208	-0.492165	2.36653	0.502275	-0.572906	3.47311	0.349863	-0.728674	0.225932	0.899364	-0.104581	1.08653	0.723546	-0.346889	1.60029	0.581728	-0.445996	0.391332	0.864269	-0.163561	0.723804	0.715995	0.25925	0.694304	0.784539	-0.252164	0.884644	0.733524	0.299357	2.91604	0.374069	-0.653612	0.198382	0.910691	-0.093696	0.625706	0.805959	-0.235218	0.998554	0.73935	-0.325818	0.0153688	0.991444	-0.0100369	0.619936	0.752897	0.231682	0.375722	0.898914	-0.158229	1.75798	0.5455	-0.473885	0.305755	0.907714	-0.134203	0.357023	0.901038	-0.152325	0.541909	0.810571	-0.209663	0.289967	0.903412	-0.128735	2.85936	0.373891	-0.646707	0.198008	0.90344	0.0935392	0.0308575	0.988072	0.0168863	0.396176	0.862743	-0.165029	0.358019	0.869123	-0.152266	0.21557	0.935051	0.100535	1.36631	0.675181	-0.40156	0.147631	0.944209	0.0725219	1.49549	0.652276	-0.426209	0.923379	0.756928	-0.307632	0.825297	0.764258	-0.285039	0.128068	0.942454	0.0639624	0.683893	0.803566	-0.250738	A0A384MR27;P09382;F8WEI7;A0A0B6XK00	A0A384MR27;P09382	934
ECH1	Delta(3,5)-Delta(2,4)-dienoyl-CoA isomerase, mitochondrial	NaN	NaN	NaN	NaN	NaN	NaN	NaN	NaN	NaN	NaN	NaN	NaN	NaN	NaN	NaN	NaN	NaN	NaN	NaN	NaN	NaN	NaN	NaN	NaN	26.5106	26.3683	26.3754	NaN	NaN	NaN	NaN	NaN	NaN	NaN	NaN	NaN	NaN	NaN	NaN	NaN	NaN	NaN	NaN	NaN	NaN	NaN	NaN	NaN	NaN	NaN	NaN	NaN	NaN	NaN	NaN	NaN	NaN	NaN	NaN	NaN	NaN	NaN	NaN	NaN	NaN	NaN	NaN	NaN	NaN	NaN	NaN	NaN	NaN	NaN	NaN	NaN	NaN	NaN	25.8116	NaN	26.2097	NaN	NaN	NaN	NaN	NaN	NaN	NaN	NaN	NaN	NaN	NaN	NaN	NaN	26.1322	26.2714	NaN	NaN	NaN	26.3582	26.0701	26.0577	NaN	NaN	NaN	26.1028	25.6775	26.0941	NaN	NaN	NaN	26.2751	26.4529	26.6473	NaN	NaN	NaN	26.4275	26.1783	26.6246	25.9542	26.3218	25.9231	26.4853	26.7852	26.85	NaN	NaN	NaN	NaN	NaN	NaN	NaN	NaN	NaN	NaN	NaN	NaN	NaN	NaN	NaN	NaN	NaN	NaN	NaN	NaN	NaN	NaN	NaN	NaN	NaN	NaN	NaN	25.6936	NaN	26.4642	NaN	26.2955	26.356	NaN	26.2667	25.3494	NaN	NaN	NaN	NaN	NaN	NaN	NaN	NaN	NaN	NaN	NaN	NaN	NaN	NaN	NaN	NaN	NaN	NaN	NaN	NaN	NaN	NaN	NaN	NaN	NaN	NaN	NaN	NaN	NaN	NaN	NaN	NaN	NaN	NaN	NaN	26.388	26.3683	NaN	NaN	NaN	NaN	NaN	NaN	27.7227	27.6348	26.64	NaN	NaN	NaN	26.7535	26.7904	26.2164	NaN	NaN	NaN	NaN	NaN	NaN	NaN	NaN	NaN	NaN	NaN	NaN	NaN	NaN	NaN	NaN	26.1786	NaN	NaN	NaN	NaN	NaN	NaN	NaN	NaN	NaN	NaN	NaN	NaN	NaN	NaN	NaN	NaN	NaN	NaN	NaN	NaN	NaN	NaN	NaN	NaN	NaN	NaN	NaN	NaN	NaN	NaN	NaN	NaN	NaN	NaN	NaN	NaN	NaN	NaN	NaN	NaN	-0.22716	-0.389039	-0.36268	1.54673	-0.39768	0.00229538	-0.894907	0.0769649	-0.360624	-0.280943	-0.388179	0.0182656	-0.749377	0.0628327	-0.250769	-0.294236	0.48343	-0.0533229	0.519252	1.29061	1.58709	-0.151352	1.53878	-0.686153	-0.833866	-1.10215	-0.383879	-0.547941	-0.155558	0.0988587	-1.07025	-0.604121	0.854202	0.968661	0.318135	0.166342	-0.270615	-0.173836	0.0330495	-0.537385	-0.294026	-0.530453	-0.351669	-0.0302173	0.259959	-0.270251	-0.0756103	-0.529073	0.0513619	-0.224528	-0.638873	-1.05345	-0.926189	-0.773922	-0.135776	1.08675	0.110734	1.195	1.83546	-1.06425	5.49858	0.717351	-0.0400129	3.09713	0.567256	-0.117951		carboxylic acid catabolic process;carboxylic acid metabolic process;catabolic process;cellular catabolic process;cellular ketone metabolic process;cellular lipid catabolic process;cellular lipid metabolic process;cellular metabolic process;cellular process;fatty acid beta-oxidation;fatty acid catabolic process;fatty acid metabolic process;fatty acid oxidation;lipid catabolic process;lipid metabolic process;lipid modification;lipid oxidation;metabolic process;monocarboxylic acid catabolic process;monocarboxylic acid metabolic process;organic acid catabolic process;organic acid metabolic process;oxidation-reduction process;oxoacid metabolic process;primary metabolic process;small molecule catabolic process;small molecule metabolic process	binding;catalytic activity;isomerase activity;protein binding;receptor binding	cell part;cytoplasmic part;extracellular membrane-bounded organelle;extracellular organelle;extracellular region part;extracellular vesicular exosome;intracellular membrane-bounded organelle;intracellular organelle;intracellular part;membrane;membrane-bounded organelle;membrane-bounded vesicle;microbody;mitochondrion;organelle;peroxisome;vesicle	Peroxisome	ECH	3D-structure;Acetylation;Completeproteome;Directproteinsequencing;Fattyacidmetabolism;Isomerase;Lipidmetabolism;Mitochondrion;Peroxisome;Phosphoprotein;Polymorphism;Proteomicsidentification;Referenceproteome;Transitpeptide				+																																										+																						9	9	8	31.4	31.4	28.7	35.816	0	16.488	5435200000	97	0.512656	0.587954	0.114294	0.102816	0.970712	0.498951	0.195569	0.174519	0.101708	0.53318	0.14927	0.881495	-0.141346	0.282854	0.775878	-0.242482	0.260673	0.822136	-0.226316	1.92741	0.230504	0.965326	0.289785	0.815723	-0.247661	0.00129686	0.999838	0.00142342	0.851272	0.492921	-0.558444	0.0463689	0.992868	0.0480091	0.257824	0.802873	-0.224746	0.192279	0.852316	-0.17528	0.282743	0.816179	-0.242118	0.0105798	0.987782	0.0113886	0.662688	0.562146	-0.467352	0.0375081	0.976083	0.0391927	0.168067	0.863139	-0.156314	0.201896	0.828134	-0.183256	0.366171	0.774523	0.300199	0.0316369	0.972559	-0.0332613	0.397811	0.739655	0.32166	1.45872	0.316898	0.805413	2.00549	0.207609	0.99041	0.0943723	0.926013	-0.0939893	1.9107	0.263397	0.960203	0.577345	0.621636	-0.425811	0.753412	0.478378	-0.517235	1.15193	0.383003	-0.687843	0.274522	0.81975	-0.238262	0.431333	0.695034	-0.340598	0.0970779	0.907895	-0.0965425	0.0599069	0.967078	0.0614863	1.09622	0.38238	-0.666858	0.494864	0.671691	-0.376581	0.79149	0.423793	0.532063	0.944319	0.469798	0.602931	0.219284	0.83698	0.197534	0.105794	0.894889	0.103671	0.183607	0.835731	-0.168701	0.109889	0.927538	-0.107944	0.0193007	0.990101	0.0205953	0.327585	0.765195	-0.30861	0.202902	0.787519	-0.183467	0.417377	0.738871	-0.330598	0.249091	0.783727	-0.218885	0.017643	0.989477	-0.0188418	0.171406	0.899224	0.160884	0.183139	0.846859	-0.16842	0.0452869	0.970838	-0.0470798	0.416381	0.640582	-0.329831	0.0303037	0.973155	0.0319877	0.144595	0.906262	-0.138844	0.525389	0.654845	-0.396625	1.07763	0.402048	-0.657421	0.891437	0.519699	-0.577521	0.693934	0.61714	-0.482873	0.083289	0.946571	-0.084121	1.12748	0.420554	0.678112	0.0681382	0.94651	0.0690615	1.29851	0.368908	0.745686	2.52104	0.143586	1.14539	1.09207	0.464326	-0.66388	A0A384MR44;Q13011;M0R248;M0QZW4;B4DVS4;M0QXS7;M0R1A2	A0A384MR44;Q13011;M0R248	935
CAPZB		29.3944	29.2437	29.2293	28.8312	28.9383	28.9551	28.1625	28.4066	28.3147	28.8054	28.531	28.607	28.9839	28.9138	29.0909	28.7092	28.6964	28.7862	28.4099	28.1308	28.3553	28.1951	28.3952	28.1827	28.5921	28.666	28.5821	28.3847	28.1772	28.2625	28.2393	28.4263	28.452	28.0586	28.3442	27.9837	28.149	28.295	28.3402	28.6479	28.9487	28.6861	28.6952	28.7253	28.5741	28.7079	28.7332	29.0341	28.854	28.8198	29.2393	28.4056	28.3731	28.0317	28.7804	28.6377	28.8001	28.8994	28.789	28.8596	28.97	29.0136	28.967	28.8358	29.0335	28.9103	28.3535	28.4561	28.4517	NaN	28.2093	28.6444	28.569	28.8261	28.8328	28.417	28.2393	28.4323	28.9756	28.8978	29.0878	28.6795	28.6811	28.8279	28.7254	28.2242	28.4856	28.1753	28.3896	28.2249	29.0329	29.3557	29.1733	28.6274	28.7976	28.7685	28.5056	28.4872	28.7207	28.7946	28.9087	28.7262	28.4785	28.729	28.3897	28.5671	28.7322	28.8407	28.2777	28.658	28.7124	29.0273	29.0748	29.0161	28.4639	28.2014	28.5197	28.9775	28.9925	29.3137	28.9716	28.6959	28.7085	28.9086	28.8715	28.8871	28.8556	28.4877	28.7958	27.9114	28.0071	28.3017	27.9553	28.2551	28.361	28.1635	28.2135	28.0878	27.9707	28.0789	28.0976	28.8834	28.7118	29.0254	28.3662	28.1778	29.0289	28.5093	28.6795	28.7819	29.0231	28.6914	28.7153	29.579	29.017	29.1901	28.6088	28.9924	28.7506	29.0844	28.9121	28.6362	28.4443	28.2195	28.3413	28.1808	28.0514	28.0498	28.782	28.8552	29.0624	28.5398	28.5574	28.7199	29.2082	29.2941	28.853	28.6746	28.8927	28.1896	28.079	28.4478	28.3987	28.7334	28.3743	28.4746	28.3206	28.7278	28.9471	28.4835	28.3324	28.8996	28.956	28.8912	28.3982	28.5358	28.533	28.7942	28.7591	28.8424	28.5841	27.8935	28.0241	28.7036	28.5658	27.7232	28.541	28.1733	29.3391	29.359	29.2344	28.9915	28.9959	28.8303	29.1192	29.0898	29.3196	NaN	NaN	NaN	NaN	NaN	NaN	NaN	NaN	NaN	NaN	NaN	NaN	29.2582	29.2922	28.974	28.7601	28.6388	28.8917	28.1688	NaN	NaN	28.6535	28.7344	28.8058	28.8218	28.7999	28.9103	29.2047	29.0755	28.8882	28.7881	29.0129	29.1552	29.2115	29.083	29.1898	28.3437	28.6457	28.6801	28.7236	28.6431	28.5851	28.2116	28.1869	27.774	28.4383	28.8269	28.7898	28.5333	29.0406	28.3953	NaN	NaN	28.519	0.635343	0.983731	0.245206	0.600958	0.360072	0.116389	0.248948	0.652417	0.812601	0.958606	0.726944	0.971103	0.914095	0.408009	-0.843239	0.350376	0.974599	0.465959	0.71875	0.797402	1.02695	0.382552	1.08212	0.79433	0.0609357	0.178007	0.142503	0.0366386	0.861092	0.511841	0.644454	0.797479	1.24956	0.771473	0.865121	0.322604	0.0815688	0.887443	0.59324	1.23873	1.2767	0.895738	0.282175	0.718133	0.286222	0.262342	0.748444	0.257641	0.836885	0.730166	0.717061	0.250807	1.17486	0.558716	0.51996	0.700872	0.536936	0.779538	0.876586	0.700612	5.29102	0.752341	0.590673	2.74441	0.704049	0.65552		actin cytoskeleton organization;actin filament capping;actin filament-based process;anatomical structure development;barbed-end actin filament capping;biological regulation;cell development;cell projection assembly;cell projection organization;cellular component assembly;cellular component assembly at cellular level;cellular component organization;cellular component organization at cellular level;cellular component organization or biogenesis;cellular component organization or biogenesis at cellular level;cellular developmental process;cellular process;cytoskeleton organization;developmental process;lamellipodium assembly;muscle cell development;muscle fiber development;negative regulation of actin filament depolymerization;negative regulation of actin filament polymerization;negative regulation of biological process;negative regulation of cellular component organization;negative regulation of cellular process;negative regulation of cytoskeleton organization;negative regulation of microtubule polymerization;negative regulation of microtubule polymerization or depolymerization;negative regulation of organelle organization;negative regulation of protein complex assembly;negative regulation of protein complex disassembly;negative regulation of protein polymerization;neuron projection development;organelle organization;regulation of actin cytoskeleton organization;regulation of actin filament depolymerization;regulation of actin filament length;regulation of actin filament polymerization;regulation of actin filament-based process;regulation of actin polymerization or depolymerization;regulation of anatomical structure size;regulation of biological process;regulation of biological quality;regulation of cellular component biogenesis;regulation of cellular component organization;regulation of cellular component size;regulation of cellular process;regulation of cytoskeleton organization;regulation of intracellular protein kinase cascade;regulation of microtubule cytoskeleton organization;regulation of microtubule polymerization;regulation of microtubule polymerization or depolymerization;regulation of microtubule-based process;regulation of organelle organization;regulation of protein complex assembly;regulation of protein complex disassembly;regulation of protein kinase C signaling cascade;regulation of protein polymerization;regulation of response to stimulus;regulation of signal transduction;regulation of signaling;striated muscle cell development		acrosomal vesicle;cell cortex part;cell junction;cell part;cell projection;cell-cell contact zone;cell-cell junction;contractile fiber part;cortical cytoskeleton;cytoplasm;cytoplasmic membrane-bounded vesicle;cytoplasmic part;cytoplasmic vesicle;cytoskeletal part;cytoskeleton;F-actin capping protein complex;intercalated disc;intracellular membrane-bounded organelle;intracellular non-membrane-bounded organelle;intracellular organelle;intracellular organelle part;intracellular part;lamellipodium;macromolecular complex;membrane;membrane-bounded organelle;membrane-bounded vesicle;non-membrane-bounded organelle;organelle;organelle part;protein complex;stored secretory granule;vesicle;Z disc		F_actin_cap_B	Completeproteome;Proteomicsidentification;Referenceproteome	+	+	CTD_Ctr;IPF_Ctr	+																																										+																						16	16	1	63.2	63.2	2.9	30.656	0	323.31	82030000000	871	3.88825	0.034785	0.605491	0.524149	2.68591	0.0864637	0.631559	0.525661	0.443247	0.288169	0.305038	0.678942	0.329486	0.534638	0.52423	0.510172	0.101141	0.881924	0.127164	0.284879	0.73892	0.311666	0.155538	0.864294	0.186735	0.0455167	0.96173	0.060357	0.102843	0.887341	0.129106	0.315247	0.717176	0.33835	0.416066	0.631413	0.4214	0.516399	0.535696	0.497094	0.360981	0.714977	0.377	0.525531	0.506057	0.50363	0.485056	0.556939	0.474056	0.179619	0.816325	0.211599	0.425284	0.598071	-0.43307	0.15077	0.829345	0.181707	0.528027	0.619543	0.505435	0.209751	0.830979	0.241623	0.35585	0.691312	0.37275	0.406136	0.63631	0.413539	0.566363	0.487287	0.532592	0.166712	0.857668	0.198386	0.607762	0.527172	0.561166	0.404117	0.637738	0.411942	0.0232799	0.965427	0.0315996	0.0714178	0.92796	0.0923093	0.0563479	0.964535	0.0739038	0.0138561	0.976932	0.0190012	0.44853	0.587547	0.446555	0.234344	0.786257	0.26534	0.310462	0.704013	0.334212	0.406129	0.625576	0.413557	0.740738	0.338264	0.647931	0.389238	0.642147	0.400068	0.451199	0.585762	0.448619	0.137289	0.82916	0.167303	0.0314404	0.953715	0.0423025	0.466545	0.616987	0.460223	0.280396	0.750041	0.307658	0.554751	0.556886	0.57967	0.76369	0.404577	0.662109	0.472312	0.603686	0.464541	0.118147	0.840447	0.146336	0.355476	0.694982	0.372435	0.120033	0.904766	0.148433	0.108967	0.872628	0.136052	0.374523	0.672255	0.388135	0.106794	0.8707	0.133605	0.432274	0.615705	0.43402	0.362977	0.68279	0.378659	0.354798	0.6807	0.371875	0.103688	0.893259	0.130069	0.68023	0.496471	0.609272	0.260655	0.77193	0.28975	0.239008	0.793735	0.269643	0.344724	0.714807	0.36347	0.248382	0.792333	0.278432	0.394476	0.653169	0.404262	0.459147	0.527573	0.454613	0.344526	0.695055	0.36332	B2R7T8;A0A384MR50;B1AK87;B1AK88;B4DWA6;B1AK85;Q7L4N0	B2R7T8;A0A384MR50;B1AK87;B1AK88;B4DWA6;B1AK85	936
NSF	Vesicle-fusing ATPase	NaN	NaN	NaN	NaN	NaN	NaN	NaN	NaN	NaN	NaN	NaN	NaN	NaN	NaN	NaN	NaN	NaN	NaN	NaN	NaN	NaN	NaN	NaN	NaN	NaN	NaN	NaN	NaN	NaN	NaN	NaN	NaN	NaN	NaN	NaN	NaN	NaN	NaN	NaN	NaN	NaN	NaN	NaN	NaN	NaN	NaN	NaN	NaN	NaN	NaN	NaN	NaN	NaN	NaN	NaN	NaN	NaN	NaN	NaN	NaN	NaN	NaN	NaN	NaN	NaN	NaN	NaN	NaN	NaN	NaN	NaN	NaN	NaN	NaN	NaN	NaN	NaN	NaN	NaN	NaN	NaN	NaN	NaN	NaN	NaN	NaN	NaN	NaN	NaN	NaN	NaN	NaN	NaN	NaN	NaN	NaN	NaN	NaN	NaN	26.3	26.2965	NaN	NaN	NaN	NaN	NaN	NaN	NaN	NaN	NaN	NaN	26.7779	26.6931	26.6466	NaN	NaN	NaN	NaN	NaN	NaN	26.4088	26.1949	NaN	26.722	26.5068	26.4323	NaN	NaN	NaN	NaN	NaN	NaN	NaN	NaN	NaN	NaN	NaN	NaN	NaN	NaN	NaN	NaN	NaN	NaN	NaN	NaN	NaN	NaN	NaN	NaN	NaN	NaN	NaN	27.382	27.3204	27.3605	NaN	NaN	NaN	26.7722	26.8162	NaN	NaN	NaN	NaN	NaN	NaN	NaN	NaN	NaN	NaN	NaN	NaN	NaN	26.9461	26.8833	NaN	NaN	NaN	NaN	NaN	NaN	NaN	NaN	NaN	NaN	NaN	NaN	NaN	NaN	NaN	NaN	NaN	NaN	NaN	NaN	NaN	NaN	NaN	NaN	NaN	NaN	NaN	NaN	NaN	NaN	NaN	NaN	26.2656	26.5469	26.3857	NaN	NaN	NaN	NaN	NaN	NaN	NaN	NaN	NaN	NaN	NaN	NaN	27.0812	26.8445	NaN	NaN	NaN	NaN	NaN	NaN	NaN	NaN	NaN	NaN	NaN	NaN	NaN	NaN	NaN	NaN	NaN	NaN	NaN	NaN	NaN	NaN	NaN	NaN	NaN	NaN	NaN	NaN	NaN	NaN	NaN	NaN	NaN	NaN	NaN	NaN	NaN	NaN	NaN	NaN	NaN	NaN	NaN	NaN	NaN	NaN	-0.412715	-0.206001	-0.096225	0.199121	0.106765	-0.292728	-0.140236	0.463071	-0.451602	-0.0234355	-0.722762	0.519296	-0.147874	-0.255145	0.266449	-0.455772	-0.43451	-0.712622	-0.404603	1.32363	1.98158	0.0741807	-0.329356	-0.0158621	-0.18431	-0.698954	0.284198	-0.591202	0.326837	-1.31587	-0.132035	-0.464646	2.62999	-0.057523	1.69893	-0.432033	-0.658731	0.458823	-0.214864	2.19041	-0.183914	0.715557	0.452009	-0.360233	-0.494304	-0.368051	-0.687669	0.109746	0.0819875	0.310447	-0.191978	-0.532013	-0.256237	-0.601339	-0.234983	-0.28341	-0.408046	1.03457	1.82937	0.136496	6.7773	0.430653	0.0667916	2.57307	0.760718	0.00340021		ATP metabolic process;biological regulation;cation transport;cell communication;cell-cell signaling;cellular component organization;cellular component organization or biogenesis;cellular membrane fusion;cellular membrane organization;cellular metabolic process;cellular nitrogen compound metabolic process;cellular process;establishment of localization;establishment of localization in cell;establishment of protein localization;exocytosis;Golgi to plasma membrane protein transport;Golgi to plasma membrane transport;Golgi vesicle docking;Golgi vesicle transport;heterocycle metabolic process;intracellular protein transport;intracellular transport;intra-Golgi vesicle-mediated transport;ion transport;membrane docking;membrane fusion;membrane organization;metabolic process;metal ion transport;monovalent inorganic cation transport;nitrogen compound metabolic process;nucleobase-containing compound metabolic process;nucleobase-containing small molecule metabolic process;nucleoside phosphate metabolic process;nucleoside triphosphate metabolic process;nucleotide metabolic process;plasma membrane fusion;positive regulation of biological process;positive regulation of catabolic process;positive regulation of cellular metabolic process;positive regulation of cellular process;positive regulation of macromolecule metabolic process;positive regulation of metabolic process;positive regulation of protein catabolic process;positive regulation of protein metabolic process;positive regulation of receptor recycling;positive regulation of signaling;post-Golgi vesicle-mediated transport;potassium ion transport;primary metabolic process;protein transport;purine nucleoside triphosphate metabolic process;purine nucleotide metabolic process;purine ribonucleoside triphosphate metabolic process;purine ribonucleotide metabolic process;purine-containing compound metabolic process;regulation of biological process;regulation of catabolic process;regulation of cellular localization;regulation of cellular metabolic process;regulation of cellular process;regulation of exocytosis;regulation of localization;regulation of macromolecule metabolic process;regulation of metabolic process;regulation of primary metabolic process;regulation of protein catabolic process;regulation of protein metabolic process;regulation of receptor recycling;regulation of secretion;regulation of signaling;regulation of transport;regulation of vesicle-mediated transport;ribonucleoside triphosphate metabolic process;ribonucleotide metabolic process;secretion;secretion by cell;signaling;small molecule metabolic process;synaptic transmission;transport;vesicle docking;vesicle-mediated transport	adenyl nucleotide binding;adenyl ribonucleotide binding;ATP binding;ATPase activity;ATPase activity, coupled;binding;catalytic activity;cation binding;enzyme binding;GTPase binding;hydrolase activity;hydrolase activity, acting on acid anhydrides;hydrolase activity, acting on acid anhydrides, in phosphorus-containing anhydrides;ion binding;kinase binding;metal ion binding;nucleoside-triphosphatase activity;nucleotide binding;PDZ domain binding;protein binding;protein complex binding;protein domain specific binding;protein kinase binding;purine nucleotide binding;purine ribonucleoside triphosphate binding;purine ribonucleotide binding;pyrophosphatase activity;Rab GTPase binding;Ras GTPase binding;ribonucleotide binding;small GTPase binding;SNARE binding;syntaxin binding;syntaxin-1 binding	cell part;cell projection part;cytoplasm;cytoplasmic part;cytoskeletal part;cytosol;dendritic shaft;extracellular membrane-bounded organelle;extracellular organelle;extracellular region part;extracellular vesicular exosome;Golgi apparatus part;Golgi stack;intracellular organelle part;intracellular part;lysosomal membrane;membrane;membrane-bounded organelle;membrane-bounded vesicle;organelle;organelle membrane;organelle part;plasma membrane;postsynaptic density;synapse part;vacuolar membrane;vacuolar part;vesicle	Vasopressin-regulated water reabsorption	AAA;CDC48_2;CDC48_N	Acetylation;Alternativesplicing;ATP-binding;Completeproteome;Cytoplasm;Hydrolase;Magnesium;Metal-binding;Nucleotide-binding;Phosphoprotein;Polymorphism;Proteintransport;Proteomicsidentification;Referenceproteome;Repeat;Transport				+																																	+								HA_IPF_74_Ctr	+																						11	11	11	16.5	16.5	16.5	82.091	0	15.502	3741100000	80	1.34829	0.328281	0.215715	0.194886	0.0208282	0.983418	0.00652331	0.00587206	0.0748333	0.659166	0.360649	0.748513	-0.270211	0.159237	0.87849	-0.135503	0.0691609	0.945747	-0.0634267	0.154138	0.896292	0.131224	0.0770003	0.941139	0.0702769	0.241777	0.840175	-0.192884	0.103278	0.922272	-0.0922061	0.428246	0.734016	0.305187	0.414603	0.741741	-0.297628	0.0159513	0.993649	-0.0154492	0.775258	0.634246	-0.475536	0.496244	0.661902	0.342026	0.110336	0.922181	-0.0974552	0.202888	0.84703	-0.167533	0.211054	0.85308	0.174362	0.408862	0.718536	-0.298319	0.388249	0.788641	-0.285128	0.757287	0.640726	-0.468448	0.357371	0.790802	-0.266052	1.91318	0.26964	0.872029	3.64296	0.106386	1.30663	0.0525012	0.967516	0.0489123	0.27617	0.798287	-0.216426	0.0106766	0.988563	-0.0104377	0.139651	0.882491	-0.121067	0.709046	0.565962	-0.45506	0.229458	0.853052	0.186358	0.587187	0.63191	-0.388887	0.272911	0.796979	0.21462	1.90301	0.34672	-0.867641	0.096608	0.914245	-0.0867994	0.430147	0.7318	-0.306228	5.73338	0.0650667	1.7342	0.040051	0.97915	-0.0378812	2.82195	0.170796	1.1181	0.391145	0.714718	-0.284625	0.684922	0.565845	-0.433974	0.414071	0.73815	0.300645	0.16807	0.890492	-0.141569	3.08871	0.241486	1.34159	0.141085	0.864868	-0.121269	0.769926	0.599724	0.471616	0.408311	0.705223	0.296595	0.308867	0.820401	-0.236832	0.465472	0.788492	-0.325636	0.30889	0.782686	-0.240192	0.714574	0.613957	-0.451118	0.0796137	0.935485	0.0723224	0.0576192	0.95464	0.0538358	0.259222	0.851126	0.204492	0.148035	0.904642	-0.126563	0.507781	0.686467	-0.349586	0.203294	0.898682	-0.168101	0.596336	0.675239	-0.394799	0.185696	0.897242	-0.154646	0.228156	0.869063	-0.185714	0.35674	0.790525	-0.267408	1.29386	0.424432	0.679339	3.20346	0.145846	1.20616	0.100192	0.92971	0.0897306	I3L0N3;B7Z5J7;A0A384MTI6;P46459;B7Z9U2;B4DH19;B4DSK5;B4DGR3;I3L0L3;Q96D47;D3DXJ4;I3L338;I3L4Q9;I3L2G1;K7EQD6	I3L0N3;B7Z5J7;A0A384MTI6;P46459;B7Z9U2;B4DH19;B4DSK5;B4DGR3	937
TAGLN2	Transgelin-2	27.7834	27.6697	27.835	NaN	NaN	NaN	NaN	NaN	NaN	NaN	27.8496	27.5898	27.8004	27.9749	28.0341	NaN	NaN	NaN	27.5799	27.3652	27.4164	NaN	NaN	NaN	NaN	NaN	NaN	NaN	NaN	NaN	NaN	NaN	NaN	NaN	NaN	NaN	NaN	NaN	NaN	NaN	NaN	NaN	NaN	NaN	NaN	NaN	27.467	27.3378	NaN	NaN	NaN	NaN	NaN	NaN	NaN	NaN	NaN	NaN	NaN	NaN	NaN	NaN	NaN	NaN	NaN	NaN	NaN	NaN	NaN	NaN	NaN	NaN	NaN	NaN	NaN	NaN	NaN	NaN	NaN	26.2885	26.7754	NaN	NaN	NaN	NaN	NaN	NaN	NaN	NaN	NaN	26.7776	NaN	NaN	NaN	NaN	NaN	NaN	NaN	NaN	NaN	NaN	NaN	NaN	NaN	NaN	NaN	NaN	NaN	NaN	NaN	NaN	NaN	NaN	NaN	NaN	NaN	NaN	NaN	NaN	NaN	NaN	NaN	NaN	NaN	NaN	NaN	NaN	NaN	NaN	26.6284	27.1383	26.8184	NaN	NaN	NaN	NaN	NaN	NaN	NaN	NaN	NaN	NaN	27.8422	27.7582	28.8025	27.2109	27.1729	NaN	NaN	NaN	NaN	NaN	NaN	27.8902	28.0439	28.1214	NaN	NaN	NaN	27.7233	27.6179	NaN	NaN	NaN	NaN	NaN	NaN	NaN	NaN	NaN	NaN	NaN	NaN	NaN	NaN	NaN	NaN	NaN	NaN	26.8954	27.3295	26.7799	27.2092	27.2378	27.1918	27.4657	27.3519	27.2224	27.8719	27.7383	27.9963	27.0873	27.7579	27.8335	27.4006	27.0274	26.3803	27.5627	27.4496	27.8287	27.3063	27.4922	27.9239	27.0054	27.3839	27.8078	27.3343	27.4551	26.7008	26.6909	26.9229	27.1799	NaN	27.116	27.3743	27.7943	27.4468	NaN	NaN	NaN	NaN	NaN	NaN	27.8735	28.1858	27.7729	NaN	NaN	NaN	27.5695	NaN	27.7376	27.4112	27.3505	27.3925	27.1917	NaN	27.2446	NaN	NaN	NaN	27.4647	27.2482	27.3107	27.1911	27.2163	27.2498	27.2856	NaN	27.1895	NaN	27.3656	26.8778	26.7847	26.8422	27.5103	27.0925	27.2062	27.4686	27.137	27.1383	28.0997	27.3931	28.1018	27.7445	27.1344	27.3728	27.4904	27.2143	27.1802	27.0022	-0.724388	1.13544	-3.54321	-2.05104	-2.28077	-2.03505	-2.49441	-2.5326	-0.741917	-2.17128	-2.53787	-1.8961	-2.4618	-2.13129	-2.45248	-2.28471	-0.82866	-2.71809	-2.58541	-2.26245	-2.1433	-2.06225	-2.65814	-2.17231	0.0606764	-1.75884	-2.95757	-1.95272	-0.389273	0.927792	-2.21339	-2.1084	1.21748	-2.52444	-0.295084	-2.28547	-2.03818	-2.38418	-2.88436	-1.93588	0.961683	-2.0603	-1.73914	-1.62206	0.652832	-2.36536	-2.85267	-2.62404	-2.42341	-1.65988	-3.27137	-1.71641	-1.99917	-1.8366	-2.3081	-2.59887	-2.24139	-2.42236	-2.16953	-2.51608	24.8001	0	-1.8039	13.2604	0.000133333	-1.94061		cell differentiation;cellular developmental process;cellular process;developmental process;epithelial cell differentiation		extracellular membrane-bounded organelle;extracellular organelle;extracellular region part;extracellular vesicular exosome;membrane-bounded organelle;membrane-bounded vesicle;organelle;vesicle		Calponin;CH	3D-structure;Acetylation;Alternativesplicing;Completeproteome;Directproteinsequencing;Phosphoprotein;Polymorphism;Proteomicsidentification;Referenceproteome	+	+	CTD_Ctr;IPF_Ctr	+			+				+	+			+		+		+			+	+								+				+			+		+		+	+		HA_IPF_19_Ctr;HA_IPF_26_Ctr;HA_IPF_29_Ctr;HA_IPF_33_Ctr;HA_IPF_37_Ctr;HA_IPF_39_Ctr;HA_IPF_46_Ctr;HA_IPF_50_Ctr;HA_IPF_67_Ctr;HA_IPF_71_Ctr;HA_IPF_75_Ctr;HA_IPF_77_Ctr;HA_IPF_8_Ctr;HA_IPF_80_Ctr	+						+	+	+			+					+		+		+	HA_CTD_21_Ctr;HA_CTD_27_Ctr;HA_CTD_32_Ctr;HA_CTD_45_Ctr;HA_CTD_57_Ctr;HA_CTD_62_Ctr;HA_CTD_64_Ctr	11	11	11	62.6	62.6	62.6	21.086	0	323.31	18080000000	329	18.081	0.000380952	-1.69812	-1.44697	19.9827	0.000285714	-2.00181	-1.6901	1.85688	0.769526	0.459889	0.608175	-0.410163	0.916584	0.404267	0.657878	5.30454	0.014	-2.04727	2.21143	0.160176	-1.18455	2.58823	0.130235	-1.31355	2.13547	0.151098	-1.16815	3.05217	0.0648116	-1.44507	3.07269	0.0748085	-1.46039	0.485439	0.631464	-0.423239	2.42861	0.15384	-1.25528	3.11427	0.0677931	-1.46735	1.97154	0.182571	-1.09749	2.95072	0.0754717	-1.42138	2.37665	0.124567	-1.23471	2.93263	0.0842381	-1.41596	2.5772	0.103	-1.31336	0.585334	0.624325	-0.478744	3.45745	0.0774857	-1.56932	3.23193	0.0742727	-1.49774	2.57743	0.105705	-1.306	2.37495	0.116658	-1.23849	2.21253	0.133219	-1.18844	3.37383	0.110435	-1.53927	2.44862	0.119747	-1.25837	0.0298445	0.962499	0.0351509	1.75888	0.205452	-1.01872	4.0004	0.038359	-1.71222	2.02733	0.135269	-1.12476	0.216635	0.792578	-0.221839	0.683908	0.578694	0.536225	2.52487	0.0986	-1.2825	2.32703	0.141016	-1.22013	1.01385	0.298062	0.705419	3.06527	0.0718367	-1.45674	0.15898	0.863843	-0.168976	2.64585	0.0763404	-1.32284	2.21431	0.121446	-1.18066	2.83935	0.0925714	-1.38117	3.8464	0.0338113	-1.67027	1.48724	0.343192	-1.02318	0.724783	0.481146	0.557217	2.24612	0.138766	-1.19261	1.711	0.178121	-1.0045	1.53973	0.269293	-0.937226	0.430872	0.735114	0.378257	2.8031	0.0766126	-1.37019	3.78653	0.0564444	-1.65281	3.29909	0.0468	-1.51884	2.91011	0.1204	-1.40337	1.60835	0.268911	-0.961299	4.635	0.0308	-1.88662	1.67738	0.208717	-0.991479	2.08249	0.177531	-1.14841	1.85058	0.217458	-1.05909	2.68668	0.12904	-1.33582	3.25711	0.0612632	-1.50532	2.55698	0.117808	-1.29621	2.83686	0.0808421	-1.39357	2.44354	0.130714	-1.25674	3.0654	0.092	-1.45398	X6RJP6;A0A384MTL2;P37802;B7Z5A2	X6RJP6;A0A384MTL2;P37802	940
AHCY	Adenosylhomocysteinase	27.589	28.0866	28.0858	27.7075	27.5267	27.6084	NaN	NaN	NaN	27.759	27.9499	27.0157	28.3181	27.9016	27.8492	27.7546	27.3753	27.6673	28.3381	27.8589	28.0178	27.719	27.6665	27.6774	27.7974	28.0348	28.096	NaN	26.9935	NaN	28.2863	27.9517	27.9303	27.6935	27.6813	27.1414	NaN	27.437	27.706	27.8176	27.4274	27.5977	27.6826	27.816	27.982	27.8052	27.8344	27.9382	28.0024	28.133	28.3047	NaN	NaN	NaN	28.0099	27.8666	27.7553	28.2471	28.0584	28.0247	28.1111	27.7234	27.9635	28.1282	28.0478	28.0935	NaN	27.3294	27.3796	NaN	NaN	NaN	27.9924	28.2107	28.0598	27.5333	27.8893	27.4007	27.8363	27.8482	27.9941	27.6829	27.8123	27.7185	27.9183	27.5567	27.9584	27.4315	27.5231	28.009	27.8771	27.76	27.7511	27.8936	27.979	28.2019	28.1357	28.2449	27.8886	28.366	28.1407	28.0515	27.7372	27.7231	27.4885	27.886	28.0434	27.7437	27.7598	28.0528	28.1058	28.1411	28.5683	28.5458	NaN	27.5832	27.5973	28.1248	27.9492	28.4321	28.1767	28.0595	28.066	28.3712	28.1939	28.0147	27.8753	28.0724	27.6328	27.2036	27.6681	27.5325	NaN	27.2175	26.8357	27.3076	27.3461	27.6205	27.2926	27.1449	NaN	27.7959	27.8045	27.8425	NaN	27.2974	27.9356	27.6814	27.4358	27.7102	NaN	NaN	NaN	28.5681	27.9963	28.278	27.8598	28.2568	28.1561	28.1634	27.9722	28.1775	26.922	NaN	26.8056	27.9139	27.8291	27.2222	27.3562	27.8297	27.9505	28.0123	27.7062	27.8656	28.1981	28.4798	27.7329	27.544	27.9311	28.0057	28.2166	27.682	27.8525	27.8412	NaN	28.4125	28.0834	28.2425	28.0852	28.1819	28.156	28.3145	27.9303	28.0019	27.9511	27.9728	28.1592	27.7522	27.8846	27.2616	NaN	NaN	27.822	27.9902	28.4388	27.8663	27.9167	27.9416	28.1483	28.0072	28.1007	28.2896	28.2304	28.1507	28.0855	27.9478	28.1294	28.4822	28.1509	28.3929	28.0833	27.7531	27.8863	27.9259	27.7665	28.1661	27.0212	NaN	27.9062	28.3298	28.2578	28.3827	27.6975	27.7914	28.0558	27.8658	28.1956	27.9146	27.9362	27.9556	27.9846	27.8445	27.874	28.0912	28.1951	28.3084	28.0945	27.8297	28.0045	28.1156	28.2644	28.1517	28.0679	27.7135	27.8914	28.2304	27.8064	27.7506	27.8971	27.9614	27.8381	28.12	27.8403	27.8948	28.4076	27.8771	28.2169	28.1077	27.8017	27.9037	28.1507	-0.300488	0.147557	-0.187724	0.100703	0.180729	-0.36997	-1.02002	-0.0485027	-0.0161261	0.27133	0.00188626	0.0573125	0.214438	-1.62805	-3.67901	-0.267592	0.0174718	-0.0642733	0.14946	0.31069	0.543021	-1.56342	0.293301	-0.139392	-0.407308	-1.69392	-0.450617	-1.38338	-0.0610683	-1.0404	-0.26627	-3.51671	0.405401	0.215516	0.228986	-2.21174	-0.220308	-0.163252	-0.0140312	0.463585	0.0450896	-0.261173	-3.13204	-0.276325	0.196186	-2.52557	-0.261155	-3.44948	0.234686	0.212254	-0.137475	-0.220857	-0.079314	0.214322	-0.225794	0.0156777	0.0974374	0.225351	0.317889	-0.0152233	9.36117	0.0984395	-0.427804	5.18298	0.0758261	-0.451276		amine metabolic process;carboxylic acid metabolic process;cellular amine metabolic process;cellular amino acid metabolic process;cellular ketone metabolic process;cellular metabolic process;cellular modified amino acid metabolic process;cellular nitrogen compound metabolic process;cellular process;coenzyme metabolic process;cofactor metabolic process;heterocycle metabolic process;metabolic process;methylation;nitrogen compound metabolic process;nucleobase-containing compound metabolic process;nucleobase-containing small molecule metabolic process;nucleoside metabolic process;one-carbon metabolic process;organic acid metabolic process;oxoacid metabolic process;primary metabolic process;purine nucleoside metabolic process;purine ribonucleoside metabolic process;purine-containing compound metabolic process;ribonucleoside metabolic process;S-adenosylmethionine cycle;S-adenosylmethionine metabolic process;small molecule metabolic process;sulfur amino acid metabolic process;sulfur compound metabolic process;xenobiotic metabolic process	adenosylhomocysteinase activity;catalytic activity;hydrolase activity;hydrolase activity, acting on ether bonds;trialkylsulfonium hydrolase activity	cell part;cytoplasm;cytoplasmic membrane-bounded vesicle;cytoplasmic part;cytoplasmic vesicle;cytosol;extracellular membrane-bounded organelle;extracellular organelle;extracellular region part;extracellular vesicular exosome;intracellular membrane-bounded organelle;intracellular organelle;intracellular part;melanosome;membrane-bounded organelle;membrane-bounded vesicle;organelle;pigment granule;vesicle	Cysteine and methionine metabolism	AdoHcyase;AdoHcyase_NAD	3D-structure;Acetylation;Alternativesplicing;Completeproteome;Cytoplasm;Directproteinsequencing;Diseasemutation;Hydrolase;NAD;One-carbonmetabolism;Polymorphism;Referenceproteome				+															+																	+				+					HA_IPF_39_Ctr;HA_IPF_72_Ctr;HA_IPF_77_Ctr	+			+			+		+													HA_CTD_11_Ctr;HA_CTD_21_Ctr;HA_CTD_32_Ctr	17	17	17	41	41	41	47.716	0	202.99	45842000000	845	2.07074	0.151243	-0.351991	-0.310818	2.54165	0.139255	-0.507287	-0.434534	0.298829	0.258745	0.33607	0.804524	-0.213697	0.145022	0.906904	0.105059	0.19166	0.876625	-0.133714	0.0948673	0.94716	0.0717186	0.183174	0.914397	0.128699	0.439942	0.768285	-0.263357	1.78108	0.360503	-0.719374	0.0434835	0.992373	-0.0345432	0.0140161	0.998386	-0.0114862	0.297892	0.829135	0.193238	0.00161629	1	0.00134344	0.0517987	0.961871	0.0408133	0.224198	0.875472	0.152742	3.48473	0.158123	-1.1335	13.7372	0.00109091	-2.61796	0.292516	0.82109	-0.190525	0.0152047	0.992472	0.0124445	0.0584628	0.962984	-0.045767	0.147303	0.91666	0.106442	0.352627	0.8013	0.221266	0.738373	0.615644	0.386646	3.14625	0.165391	-1.08077	0.327747	0.805662	0.208835	0.136074	0.93491	-0.0992639	0.499633	0.698909	-0.290016	3.89716	0.1405	-1.19004	0.572245	0.744292	-0.320912	2.87343	0.198648	-0.975426	0.0554419	0.959728	-0.0434986	1.81402	0.440733	-0.732024	0.291075	0.818531	-0.189635	12.495	0.00566667	-2.48657	0.496177	0.678141	0.288611	0.225291	0.881687	0.153469	0.242417	0.866433	0.163092	5.58194	0.0394615	-1.53405	0.230654	0.850381	-0.156779	0.16262	0.923206	-0.116209	0.0121651	0.990045	-0.00999284	0.454177	0.763303	0.310097	0.0402339	0.963374	0.0320999	0.284369	0.886244	-0.186022	10.0623	0.00375	-2.19356	0.304534	0.85591	-0.196775	0.201506	0.909604	0.139688	7.27666	0.0228571	-1.77056	0.284108	0.846208	-0.185973	12.1184	0.00285714	-2.43759	0.249686	0.84327	0.167151	0.221421	0.892395	0.151175	0.13408	0.931673	-0.0979204	0.231626	0.864171	-0.157217	0.0732616	0.957674	-0.0564933	0.223862	0.884602	0.152627	0.238328	0.889486	-0.160812	0.0136148	0.992271	0.0111655	0.0914879	0.946832	0.0693886	0.237866	0.859212	0.160512	0.362914	0.746668	0.226384	0.0132064	0.998138	-0.0108401	A0A384MTQ3;P23526;Q1RMG2	A0A384MTQ3;P23526;Q1RMG2	941
PRDX3	Thioredoxin-dependent peroxide reductase, mitochondrial	NaN	NaN	NaN	NaN	NaN	NaN	NaN	NaN	NaN	NaN	NaN	NaN	NaN	NaN	NaN	NaN	NaN	NaN	NaN	NaN	NaN	NaN	NaN	NaN	26.4807	26.5406	NaN	NaN	NaN	NaN	NaN	NaN	NaN	NaN	NaN	NaN	26.3891	26.2052	26.7735	NaN	NaN	NaN	26.5069	26.0633	26.6636	NaN	NaN	NaN	26.4218	26.5156	26.8174	NaN	25.661	26.4677	NaN	NaN	NaN	NaN	NaN	NaN	26.7696	26.8335	26.4235	26.5556	26.6242	26.619	NaN	NaN	NaN	26.6913	26.1535	25.9436	26.4024	26.5437	26.9124	26.5836	26.6874	26.2163	NaN	NaN	NaN	25.984	NaN	26.3366	NaN	NaN	NaN	25.961	26.1645	25.9282	26.6002	26.9784	26.6433	NaN	NaN	NaN	NaN	NaN	NaN	25.5353	NaN	26.4342	NaN	NaN	NaN	NaN	NaN	NaN	NaN	NaN	NaN	26.0515	25.8912	26.18	26.5305	26.3448	26.7607	25.9917	NaN	25.7195	NaN	NaN	NaN	26.3306	NaN	NaN	NaN	NaN	NaN	NaN	NaN	NaN	NaN	NaN	NaN	NaN	NaN	NaN	NaN	NaN	NaN	NaN	NaN	NaN	NaN	NaN	NaN	NaN	NaN	NaN	NaN	NaN	NaN	NaN	NaN	NaN	NaN	NaN	NaN	NaN	NaN	NaN	NaN	NaN	NaN	27.0252	25.7188	NaN	NaN	NaN	NaN	NaN	NaN	26.3542	NaN	NaN	NaN	NaN	NaN	NaN	NaN	NaN	NaN	NaN	NaN	NaN	NaN	NaN	NaN	NaN	NaN	NaN	NaN	NaN	NaN	NaN	NaN	NaN	NaN	NaN	NaN	NaN	NaN	NaN	NaN	26.0225	NaN	26.2034	26.6174	26.0461	26.5445	NaN	26.2737	NaN	NaN	NaN	26.351	NaN	NaN	NaN	NaN	NaN	NaN	NaN	NaN	NaN	NaN	NaN	NaN	NaN	NaN	NaN	26.4719	26.3582	NaN	NaN	NaN	NaN	NaN	NaN	NaN	26.3078	26.301	26.0517	NaN	NaN	NaN	26.4058	25.8881	26.324	NaN	NaN	NaN	NaN	NaN	NaN	NaN	NaN	NaN	NaN	NaN	NaN	NaN	NaN	NaN	NaN	26.5047	26.1414	NaN	NaN	NaN	-0.170239	-0.272037	-0.816053	0.531891	-0.787128	-0.686351	1.56943	1.52476	-0.584756	1.6984	-0.859988	1.78906	1.71313	-0.305661	1.37631	1.60926	0.0596392	0.446193	-0.264221	0.805349	1.15437	1.65881	0.223379	-0.213408	-0.811181	-0.478688	-0.127209	0.117536	-0.84122	-0.948934	-1.09436	0.386299	-0.607252	-0.141348	-0.525378	-0.763679	1.13848	-0.981066	0.303598	0.17347	-0.422829	-0.628732	-0.26438	-0.584181	-0.241473	-0.798537	-0.321009	0.776329	-0.38607	1.73298	0.582432	1.13137	1.85412	0.0527543	-0.46508	-0.273241	-0.442284	-0.501629	-0.0151396	-0.405171	8.83862	0.136621	0.14998	3.32725	0.477635	0.0190119		anatomical structure development;biological regulation;catabolic process;cell differentiation;cellular catabolic process;cellular chemical homeostasis;cellular component organization;cellular component organization at cellular level;cellular component organization or biogenesis;cellular component organization or biogenesis at cellular level;cellular developmental process;cellular homeostasis;cellular ion homeostasis;cellular macromolecule metabolic process;cellular metabolic process;cellular process;cellular protein metabolic process;cellular response to chemical stimulus;cellular response to hydrogen peroxide;cellular response to oxidative stress;cellular response to reactive oxygen species;cellular response to stimulus;cellular response to stress;chemical homeostasis;developmental process;homeostatic process;hydrogen peroxide catabolic process;hydrogen peroxide metabolic process;ion homeostasis;macromolecule metabolic process;macromolecule modification;maternal placenta development;metabolic process;mitochondrion organization;myeloid cell differentiation;negative regulation of apoptosis;negative regulation of biological process;negative regulation of caspase activity;negative regulation of catalytic activity;negative regulation of cell death;negative regulation of cellular process;negative regulation of hydrolase activity;negative regulation of kinase activity;negative regulation of molecular function;negative regulation of peptidase activity;negative regulation of programmed cell death;negative regulation of transferase activity;organelle organization;oxidation-reduction process;peptidyl-amino acid modification;peptidyl-cysteine modification;peptidyl-cysteine oxidation;positive regulation of biological process;positive regulation of cell proliferation;positive regulation of cellular process;positive regulation of molecular function;positive regulation of NF-kappaB transcription factor activity;positive regulation of sequence-specific DNA binding transcription factor activity;primary metabolic process;protein metabolic process;protein modification process;protein oxidation;reactive oxygen species metabolic process;regulation of apoptosis;regulation of biological process;regulation of biological quality;regulation of biosynthetic process;regulation of catalytic activity;regulation of cell death;regulation of cell proliferation;regulation of cellular biosynthetic process;regulation of cellular macromolecule biosynthetic process;regulation of cellular metabolic process;regulation of cellular process;regulation of cysteine-type endopeptidase activity;regulation of cysteine-type endopeptidase activity involved in apoptotic process;regulation of endopeptidase activity;regulation of gene expression;regulation of hydrolase activity;regulation of kinase activity;regulation of macromolecule biosynthetic process;regulation of macromolecule metabolic process;regulation of membrane potential;regulation of metabolic process;regulation of mitochondrial membrane potential;regulation of molecular function;regulation of nitrogen compound metabolic process;regulation of nucleobase-containing compound metabolic process;regulation of peptidase activity;regulation of phosphate metabolic process;regulation of phosphorus metabolic process;regulation of phosphorylation;regulation of primary metabolic process;regulation of programmed cell death;regulation of RNA metabolic process;regulation of sequence-specific DNA binding transcription factor activity;regulation of transcription, DNA-dependent;regulation of transferase activity;response to biotic stimulus;response to chemical stimulus;response to hydrogen peroxide;response to inorganic substance;response to lipopolysaccharide;response to molecule of bacterial origin;response to organic substance;response to oxidative stress;response to reactive oxygen species;response to stimulus;response to stress	alkyl hydroperoxide reductase activity;antioxidant activity;binding;caspase inhibitor activity;caspase regulator activity;catalytic activity;cysteine-type endopeptidase inhibitor activity;endopeptidase inhibitor activity;endopeptidase regulator activity;enzyme binding;enzyme inhibitor activity;enzyme regulator activity;kinase binding;oxidoreductase activity;oxidoreductase activity, acting on a sulfur group of donors;oxidoreductase activity, acting on a sulfur group of donors, NAD or NADP as acceptor;oxidoreductase activity, acting on NADH or NADPH;oxidoreductase activity, acting on paired donors, with incorporation or reduction of molecular oxygen;oxidoreductase activity, acting on peroxide as acceptor;peptidase inhibitor activity;peptidase regulator activity;peroxidase activity;peroxiredoxin activity;protein binding;protein C-terminus binding;protein kinase binding;thioredoxin peroxidase activity	cell part;cytoplasm;cytoplasmic part;cytosol;early endosome;endosome;extracellular membrane-bounded organelle;extracellular organelle;extracellular region part;extracellular vesicular exosome;intracellular membrane-bounded organelle;intracellular organelle;intracellular organelle lumen;intracellular organelle part;intracellular part;membrane-bounded organelle;membrane-bounded vesicle;membrane-enclosed lumen;mitochondrial matrix;mitochondrial part;mitochondrion;organelle;organelle lumen;organelle part;vesicle		1-cysPrx_C;AhpC-TSA	Acetylation;Alternativesplicing;Antioxidant;Completeproteome;Directproteinsequencing;Disulfidebond;Mitochondrion;Oxidoreductase;Peroxidase;Phosphoprotein;Polymorphism;Redox-activecenter;Referenceproteome;Transitpeptide				+																																										+																						10	10	10	58.6	58.6	58.6	27.692	0	38.035	7832300000	223	1.41919	0.253821	0.265805	0.23578	0.765797	0.524347	0.187701	0.16514	0.150417	0.384351	0.116242	0.909351	-0.108552	0.199889	0.848706	-0.17386	0.830284	0.550835	-0.523394	0.440164	0.706106	0.336263	0.784494	0.569995	-0.504104	0.645758	0.60382	-0.439063	2.21543	0.206769	1.00664	2.11672	0.238364	0.977933	0.509657	0.678049	-0.371987	2.51159	0.195619	1.08955	0.879762	0.564864	-0.549242	2.72756	0.16526	1.14768	2.5482	0.180699	1.09919	0.231707	0.825565	-0.195929	1.80278	0.255124	0.882524	2.30559	0.191412	1.03228	0.0381649	0.965276	0.0381557	0.367536	0.800689	0.28571	0.194219	0.869926	-0.169145	0.80997	0.543806	0.515732	1.3811	0.32812	0.740613	2.41951	0.173239	1.06415	0.157498	0.868885	0.142316	0.152761	0.905845	-0.136896	0.813716	0.478583	-0.518729	0.404674	0.686096	-0.307088	0.085713	0.954336	-0.0815285	0.0788189	0.924132	0.0753743	0.867868	0.504619	-0.539683	1.0274	0.526765	-0.608038	1.25682	0.361116	-0.699727	0.304745	0.779688	0.24686	0.550235	0.57415	-0.389064	0.0950813	0.938896	-0.0902556	0.454602	0.68952	-0.336658	0.74348	0.508562	-0.487667	1.33436	0.345211	0.728058	1.07909	0.460087	-0.628692	0.226999	0.853628	0.193876	0.0962065	0.925591	0.10281	0.340928	0.720814	-0.270181	0.576787	0.665101	-0.402869	0.19145	0.831957	-0.16846	0.524926	0.693379	-0.374749	0.175162	0.897652	-0.154653	0.805175	0.519012	-0.512158	0.245138	0.823556	-0.205622	0.766815	0.501738	0.496756	0.306281	0.772456	-0.247128	2.5919	0.182989	1.11161	0.511504	0.679388	0.371412	1.33999	0.363081	0.725873	2.88766	0.160587	1.18945	0.033734	0.970164	0.0337981	0.388743	0.764885	-0.298087	0.202117	0.872843	-0.174946	0.3574	0.788019	-0.281848	0.422481	0.734801	-0.32026	0.0092786	0.990798	-0.00964393	0.326806	0.80128	-0.259723	A0A384MTR2;P30048;Q53HC2;A4UCS5	A0A384MTR2;P30048;Q53HC2	942
RUVBL1	RuvB-like 1	NaN	NaN	NaN	NaN	NaN	NaN	NaN	NaN	NaN	NaN	NaN	NaN	NaN	NaN	NaN	31.2114	30.9013	31.0537	NaN	NaN	NaN	NaN	NaN	NaN	NaN	NaN	NaN	NaN	NaN	NaN	NaN	NaN	NaN	NaN	NaN	NaN	NaN	NaN	NaN	NaN	NaN	NaN	NaN	NaN	NaN	NaN	NaN	NaN	NaN	NaN	NaN	NaN	NaN	NaN	NaN	NaN	NaN	NaN	NaN	NaN	NaN	NaN	NaN	NaN	NaN	NaN	NaN	NaN	NaN	NaN	NaN	NaN	NaN	NaN	NaN	NaN	NaN	NaN	NaN	NaN	NaN	NaN	NaN	NaN	NaN	NaN	NaN	NaN	NaN	NaN	NaN	NaN	NaN	NaN	NaN	NaN	NaN	NaN	NaN	NaN	NaN	NaN	NaN	NaN	NaN	NaN	NaN	NaN	NaN	NaN	NaN	24.2344	24.4352	24.0033	NaN	NaN	NaN	NaN	NaN	NaN	NaN	NaN	NaN	NaN	NaN	NaN	NaN	NaN	NaN	NaN	NaN	NaN	NaN	NaN	NaN	NaN	NaN	NaN	NaN	NaN	NaN	NaN	NaN	NaN	NaN	NaN	NaN	NaN	NaN	NaN	NaN	NaN	NaN	26.2214	26.1762	26.4328	NaN	NaN	NaN	26.1228	25.2275	25.9039	NaN	NaN	NaN	NaN	NaN	NaN	NaN	NaN	NaN	NaN	NaN	NaN	NaN	NaN	NaN	NaN	NaN	NaN	NaN	NaN	NaN	NaN	NaN	NaN	NaN	NaN	NaN	NaN	NaN	NaN	NaN	NaN	NaN	NaN	NaN	NaN	NaN	NaN	NaN	NaN	NaN	NaN	NaN	NaN	NaN	NaN	26.2315	26.2634	NaN	NaN	NaN	NaN	NaN	NaN	NaN	NaN	NaN	NaN	NaN	NaN	NaN	NaN	NaN	NaN	NaN	NaN	NaN	NaN	NaN	NaN	NaN	NaN	NaN	NaN	NaN	NaN	NaN	NaN	NaN	NaN	NaN	NaN	NaN	NaN	NaN	NaN	NaN	NaN	NaN	NaN	NaN	NaN	NaN	NaN	NaN	NaN	NaN	NaN	NaN	NaN	NaN	NaN	NaN	NaN	NaN	NaN	NaN	NaN	NaN	0	0	0	0	0	0	0	0	0	0	0	0	0	0	0	0	0	0	0	0	-0.283566	0	0	0	0	0	0	0	0	0	0	0	1.76893	0	1.24353	0	0	0	0	0	0	0	0	6.54758	0	0	0	0	0	0	0	0	0	0	0	0	0	0	0	0	1.1508	0.944704	0.0682224	4.86839	0.106446	0.327379		ATP-dependent chromatin remodeling;biological regulation;biosynthetic process;cell cycle phase;cell cycle process;cell division;cellular biosynthetic process;cellular component assembly;cellular component assembly at cellular level;cellular component organization;cellular component organization at cellular level;cellular component organization or biogenesis;cellular component organization or biogenesis at cellular level;cellular macromolecular complex assembly;cellular macromolecular complex subunit organization;cellular macromolecule biosynthetic process;cellular macromolecule metabolic process;cellular metabolic process;cellular nitrogen compound metabolic process;cellular process;cellular protein metabolic process;cellular response to stimulus;cellular response to stress;CenH3-containing nucleosome assembly at centromere;chromatin assembly or disassembly;chromatin modification;chromatin organization;chromatin remodeling;chromatin remodeling at centromere;chromosome organization;covalent chromatin modification;DNA conformation change;DNA duplex unwinding;DNA geometric change;DNA metabolic process;DNA recombination;DNA repair;DNA replication-independent nucleosome assembly;DNA replication-independent nucleosome organization;gamete generation;histone acetylation;histone exchange;histone H2A acetylation;histone H4 acetylation;histone modification;internal peptidyl-lysine acetylation;internal protein amino acid acetylation;macromolecular complex assembly;macromolecular complex subunit organization;macromolecule biosynthetic process;macromolecule metabolic process;macromolecule modification;male gamete generation;metabolic process;mitosis;multicellular organismal process;multicellular organismal reproductive process;nitrogen compound metabolic process;nuclear division;nucleic acid metabolic process;nucleobase-containing compound metabolic process;nucleosome assembly;nucleosome organization;organelle fission;organelle organization;peptidyl-amino acid modification;peptidyl-lysine acetylation;peptidyl-lysine modification;primary metabolic process;protein acetylation;protein acylation;protein metabolic process;protein modification process;protein-DNA complex assembly;protein-DNA complex subunit organization;regulation of biological process;regulation of biosynthetic process;regulation of cellular biosynthetic process;regulation of cellular macromolecule biosynthetic process;regulation of cellular metabolic process;regulation of cellular process;regulation of gene expression;regulation of growth;regulation of macromolecule biosynthetic process;regulation of macromolecule metabolic process;regulation of metabolic process;regulation of nitrogen compound metabolic process;regulation of nucleobase-containing compound metabolic process;regulation of primary metabolic process;regulation of RNA metabolic process;regulation of transcription from RNA polymerase II promoter;regulation of transcription, DNA-dependent;reproductive process;response to DNA damage stimulus;response to stimulus;response to stress;RNA biosynthetic process;RNA metabolic process;spermatogenesis;transcription, DNA-dependent	5'-3' DNA helicase activity;adenyl nucleotide binding;adenyl ribonucleotide binding;ATP binding;ATPase activity;ATPase activity, coupled;ATP-dependent 5'-3' DNA helicase activity;ATP-dependent DNA helicase activity;ATP-dependent helicase activity;binding;catalytic activity;DNA helicase activity;DNA-dependent ATPase activity;helicase activity;hydrolase activity;hydrolase activity, acting on acid anhydrides;hydrolase activity, acting on acid anhydrides, in phosphorus-containing anhydrides;nucleoside-triphosphatase activity;nucleotide binding;purine NTP-dependent helicase activity;purine nucleotide binding;purine ribonucleoside triphosphate binding;purine ribonucleotide binding;pyrophosphatase activity;ribonucleotide binding	cell part;chromatin remodeling complex;chromosomal part;cytoplasm;cytoplasmic part;cytoskeletal part;DNA helicase complex;extracellular membrane-bounded organelle;extracellular organelle;extracellular region part;extracellular vesicular exosome;Golgi apparatus;H4/H2A histone acetyltransferase complex;histone acetyltransferase complex;histone methyltransferase complex;Ino80 complex;intracellular membrane-bounded organelle;intracellular organelle;intracellular organelle part;intracellular part;macromolecular complex;membrane;membrane-bounded organelle;membrane-bounded vesicle;methyltransferase complex;microtubule organizing center;MLL1 complex;NuA4 histone acetyltransferase complex;nuclear chromosome part;nuclear matrix;nuclear part;nucleoplasm;nucleoplasm part;nucleus;organelle;organelle part;protein complex;Swr1 complex;vesicle	Wnt signaling pathway	TIP49	3D-structure;Acetylation;Activator;Alternativesplicing;ATP-binding;Cellcycle;Celldivision;Chromatinregulator;Completeproteome;Cytoplasm;Cytoskeleton;Directproteinsequencing;DNAdamage;DNArecombination;DNArepair;Growthregulation;Helicase;Hydrolase;Membrane;Mitosis;Nucleotide-binding;Nucleus;Proteomicsidentification;Referenceproteome;Transcription;Transcriptionregulation				+																																										+				+																	HA_CTD_16_Ctr	13	13	13	42.3	42.3	42.3	50.215	0	152.99	7603800000	118	0.0122914	0.993631	-0.00269882	-0.00250574	1.07991	0.354811	0.287973	0.247159	0.0950092	0.557724	-4.34294e-08	1	0	-4.34294e-08	1	0	-4.34294e-08	1	0	-4.34294e-08	1	0	-4.34294e-08	1	0	-4.34294e-08	1	0	-4.34294e-08	1	0	-4.34294e-08	1	0	-4.34294e-08	1	0	-4.34294e-08	1	0	-4.34294e-08	1	0	-4.34294e-08	1	0	-4.34294e-08	1	0	-4.34294e-08	1	0	-4.34294e-08	1	0	-4.34294e-08	1	0	-4.34294e-08	1	0	-4.34294e-08	1	0	-4.34294e-08	1	0	-4.34294e-08	1	0	0.295685	0.813841	-0.199007	-4.34294e-08	1	0	-4.34294e-08	1	0	-4.34294e-08	1	0	-4.34294e-08	1	0	-4.34294e-08	1	0	-4.34294e-08	1	0	-4.34294e-08	1	0	-4.34294e-08	1	0	-4.34294e-08	1	0	-4.34294e-08	1	0	-4.34294e-08	1	0	4.15826	0.121371	1.24165	-4.34294e-08	1	0	2.35282	0.263735	0.871803	-4.34294e-08	1	0	-4.34294e-08	1	0	-4.34294e-08	1	0	-4.34294e-08	1	0	-4.34294e-08	1	0	-4.34294e-08	1	0	-4.34294e-08	1	0	-4.34294e-08	1	0	26.6312	0	4.59574	-4.34294e-08	1	0	-4.34294e-08	1	0	-4.34294e-08	1	0	-4.34294e-08	1	0	-4.34294e-08	1	0	-4.34294e-08	1	0	-4.34294e-08	1	0	-4.34294e-08	1	0	-4.34294e-08	1	0	-4.34294e-08	1	0	-4.34294e-08	1	0	-4.34294e-08	1	0	-4.34294e-08	1	0	-4.34294e-08	1	0	-4.34294e-08	1	0	-4.34294e-08	1	0	B5BUB1;A0A384MTR5;Q9Y265;E7ETR0;B3KRS7;H7C4G5;J3QLR1;H7C4I3	B5BUB1;A0A384MTR5;Q9Y265;E7ETR0;B3KRS7	943
TPSB2;TPSAB1;tryptaseC;tryptaseB	Tryptase alpha/beta-1;Tryptase beta-2	30.3135	29.9607	30.0464	29.6077	29.6305	29.7673	29.4289	29.6583	29.4205	29.1607	29.0357	29.2404	29.9255	29.611	29.8356	30.0077	30.0718	29.8875	29.7446	30.1159	30.0104	30.0532	30.1121	29.9394	29.9111	30.1296	30.1385	29.4795	29.6313	29.918	29.7975	29.7788	30.1397	29.7491	29.7809	29.8852	30.039	30.1312	30.252	30.3232	30.1077	30.1687	30.066	30.1278	30.1809	29.8853	29.7016	30.0554	30.2822	30.4677	30.3796	29.6538	29.4573	29.5839	29.9408	29.9777	30.1703	30.224	30.2268	30.2089	30.4738	30.3249	30.114	30.0845	29.9686	30.0342	29.9694	29.9768	30.2212	29.9816	29.819	30.0642	30.1987	30.0556	30.1605	30.055	29.9879	29.7782	30.408	30.1671	30.1734	30.228	30.0045	30.2768	30.0234	29.95	29.9394	29.5439	29.583	29.7914	29.928	29.8879	29.8085	29.9556	29.965	30.1181	30.2145	30.2291	30.2371	30.0324	30.1193	30.1441	29.6872	30.0687	29.9751	29.9776	30.2947	30.0322	30.2765	29.9188	30.0188	30.3669	30.3596	30.3187	29.8251	29.8104	29.7632	30.1847	30.1862	29.9005	30.1454	30.2193	30.2003	30.4667	30.3444	30.3774	30.0746	30.0471	30.1422	29.3353	29.1656	29.3595	30.2059	29.6572	29.7505	29.6577	29.7964	29.7563	29.9107	29.8416	29.8847	29.6313	29.6837	29.8548	29.5914	29.9575	30.2116	29.9777	30.1159	30.1649	30.1791	30.1975	30.2177	30.114	30.295	30.3955	30.0342	30.4009	30.1892	30.3683	30.0955	29.9881	29.376	29.5807	29.5277	29.7874	29.5507	29.6571	29.7221	29.8765	30.0839	29.904	29.9445	30.1289	30.2909	30.2949	29.7622	29.7836	29.8028	31.0865	30.9644	30.3926	30.1738	30.3088	30.4089	30.6159	30.9585	31.1174	30.751	30.9331	30.6563	30.7965	30.9152	30.764	30.6691	30.8257	30.8821	30.5509	30.7845	30.5602	30.3152	30.3387	30.2879	30.816	30.4264	30.5731	31.1138	30.7478	30.1643	30.0879	30.2414	30.4973	30.6838	30.6089	30.4526	30.3474	30.4574	30.5246	30.4426	30.2579	30.243	30.1615	30.4101	30.1282	30.0526	30.2619	30.0614	29.6168	30.332	30.2021	30.2959	30.2666	31.0121	31.1102	30.6507	30.2867	30.3012	30.1722	29.8627	29.8743	30.2338	30.1603	30.2466	30.3073	29.9222	29.87	29.9991	29.952	29.9563	30.0558	30.0388	30.18	30.13	30.9055	31.013	30.526	30.4746	30.8336	30.8852	30.6238	30.5607	30.658	30.5014	30.6335	30.6312	31.1807	30.481	30.3665	30.5538	30.6663	30.781	-1.32318	-0.678099	-0.433887	-0.409062	-0.563497	-0.663746	-0.328036	-0.343904	-0.58801	-0.0923169	-0.439173	-0.164595	-0.439724	-0.413004	-0.513901	-0.528399	-0.219293	-0.497848	-0.455927	-0.370236	-0.120387	-0.66926	-0.378317	-0.685951	-1.18201	-0.597569	-0.732016	-0.589811	-0.745535	-0.548626	-0.382598	-0.270696	-0.200639	-0.26071	-0.318202	-0.974027	-0.803723	-0.574639	-0.476357	-0.175901	-0.361938	-0.800303	-0.966238	-0.479814	-0.511821	-0.792524	-0.268928	-0.903795	-0.248934	-0.330551	-0.299048	-0.829364	-0.593979	-0.241923	-0.558468	-0.367292	-0.397433	-0.280467	-0.0726394	-0.380828	7.11033	0.364592	-0.50382	3.38901	0.453198	-0.484314		cellular component disassembly;cellular component disassembly at cellular level;cellular component organization;cellular component organization at cellular level;cellular component organization or biogenesis;cellular component organization or biogenesis at cellular level;cellular process;defense response;extracellular matrix disassembly;extracellular matrix organization;extracellular structure organization;response to stimulus;response to stress	catalytic activity;endopeptidase activity;hydrolase activity;peptidase activity;peptidase activity, acting on L-amino acid peptides;serine hydrolase activity;serine-type endopeptidase activity;serine-type peptidase activity	extracellular region;extracellular region part;extracellular space		Trypsin	3D-structure;Alternativesplicing;Completeproteome;Directproteinsequencing;Disulfidebond;Glycoprotein;Hydrolase;Phosphoprotein;Polymorphism;Protease;Proteomicsidentification;Referenceproteome;Secreted;Serineprotease;Signal;Zymogen	+		IPF_Ctr	+																																										+																						8	8	8	40	40	40	30.529	0	323.31	258350000000	2123	23.4818	0.0454909	-0.504423	-0.483367	16.538	0.119736	-0.489338	-0.465507	0.393418	0.271032	8.72525	0.146645	-1.10391	3.01492	0.480154	-0.565588	1.50298	0.695353	-0.362	1.37297	0.700275	-0.341242	2.24228	0.604197	-0.469892	2.92288	0.50925	-0.5538	0.99121	0.752406	-0.273671	1.06301	0.749492	-0.286945	2.40159	0.576424	-0.490409	0.191701	0.93994	-0.0770207	1.52932	0.724621	-0.366368	0.386794	0.852117	-0.137272	1.53483	0.648606	-0.366895	1.39219	0.687574	-0.344509	1.94833	0.599926	-0.428706	2.0332	0.571197	-0.440764	0.56414	0.889649	-0.182929	1.85818	0.697233	-0.415401	1.62097	0.689101	-0.380385	1.185	0.730713	-0.308916	0.263151	0.90974	-0.100453	2.96354	0.511791	-0.558435	1.2196	0.696006	-0.315543	3.08283	0.486253	-0.572367	7.32983	0.194033	-0.986117	2.44383	0.528818	-0.497958	3.41867	0.469929	-0.610761	2.42402	0.540337	-0.492141	3.51598	0.444814	-0.621958	2.13254	0.617664	-0.457096	1.24325	0.718848	-0.3192	0.754905	0.800133	-0.225873	0.500983	0.815982	-0.167364	0.713229	0.82176	-0.217427	0.945064	0.771677	-0.265355	5.39946	0.27594	-0.812605	3.96664	0.386396	-0.670496	2.31537	0.604201	-0.479245	1.73247	0.656225	-0.397393	0.326892	0.907995	-0.141506	1.14111	0.692348	-0.301849	3.94349	0.423874	-0.667711	5.32522	0.265964	-0.80602	1.75334	0.660911	-0.400312	1.93014	0.674	-0.426831	3.85764	0.394284	-0.66079	0.746842	0.815355	-0.224356	4.79156	0.304033	-0.754028	0.671993	0.808947	-0.207716	1.00307	0.776265	-0.275795	0.86659	0.792075	-0.24945	4.16955	0.37871	-0.691848	2.45028	0.591146	-0.4956	0.646123	0.841479	-0.201865	2.21145	0.602589	-0.465711	1.16697	0.751437	-0.306339	1.31148	0.73268	-0.331451	0.793337	0.809841	-0.234022	0.145538	0.944937	-0.060608	1.23591	0.741844	-0.317759	A0A384MTT9;Q6NZY1;Q6FHB8;Q6B051;A0A140VJT7;J3QTS8;A0A087WUI4;A0A087X1U0;Q15661;P20231;A0A0C4DGM1;Q96RZ6;Q86TM8;Q86UA5;Q96RZ7;A0A0C4DFZ7;Q9BZJ3	A0A384MTT9;Q6NZY1;Q6FHB8;Q6B051;A0A140VJT7;J3QTS8;A0A087WUI4;A0A087X1U0;Q15661;P20231;A0A0C4DGM1;Q96RZ6;Q86TM8;Q86UA5;Q96RZ7	944
COTL1	Coactosin-like protein	27.2896	26.9272	27.8577	NaN	NaN	NaN	NaN	NaN	NaN	NaN	NaN	NaN	27.5128	NaN	NaN	NaN	NaN	NaN	27.4073	27.3916	27.158	27.4783	27.4112	27.4613	NaN	NaN	NaN	27.4698	27.3094	27.978	NaN	NaN	NaN	NaN	NaN	NaN	NaN	NaN	NaN	28.0493	28.5333	28.0228	27.5621	27.7048	27.9851	28.1891	27.7171	28.0457	NaN	NaN	NaN	NaN	NaN	NaN	NaN	28.0399	NaN	28.3829	28.1334	28.2336	28.1046	28.2213	28.2305	28.0547	27.9626	28.1735	NaN	NaN	NaN	NaN	27.8243	27.771	27.5724	27.9485	28.0088	27.9036	27.7297	27.7776	27.6587	27.9467	27.8808	NaN	NaN	NaN	27.7476	NaN	NaN	NaN	NaN	NaN	27.3196	27.3867	27.314	NaN	NaN	NaN	NaN	NaN	NaN	NaN	NaN	NaN	NaN	NaN	NaN	NaN	NaN	NaN	NaN	NaN	NaN	27.7465	27.444	27.4414	NaN	27.5517	NaN	NaN	NaN	NaN	NaN	NaN	NaN	NaN	NaN	27.7982	27.0988	27.0431	NaN	NaN	NaN	NaN	NaN	NaN	NaN	NaN	NaN	NaN	NaN	NaN	NaN	NaN	NaN	NaN	NaN	NaN	NaN	NaN	NaN	NaN	NaN	NaN	NaN	27.7499	27.3232	27.6011	27.1908	27.7624	27.5831	27.714	27.5025	27.5364	NaN	NaN	NaN	NaN	NaN	NaN	27.8145	27.8814	27.9085	27.1319	NaN	27.5104	27.9626	28.051	NaN	NaN	NaN	27.7774	27.9616	28.2584	28.3186	27.8422	27.8701	28.0635	27.9774	27.9159	28.2092	27.9392	27.9788	NaN	NaN	NaN	NaN	NaN	NaN	27.9362	27.8548	27.9108	27.728	27.6785	27.5965	28.4534	27.1592	27.6239	27.9442	27.7537	27.9204	27.8858	27.731	27.6213	27.8994	27.9151	27.7568	27.9534	28.2997	NaN	NaN	NaN	NaN	NaN	NaN	NaN	NaN	NaN	NaN	NaN	NaN	27.7982	27.7433	27.8545	28.2249	27.6772	27.7904	27.4688	NaN	27.6926	NaN	NaN	NaN	27.01	27.4652	27.2961	NaN	NaN	27.6975	27.3604	27.6512	27.6653	27.7291	27.9475	27.9763	27.4552	27.6212	27.6926	27.6371	27.7443	27.8765	28.1806	26.9733	27.8688	27.8232	27.7532	27.6905	27.3532	27.7052	27.9692	NaN	NaN	NaN	-1.73619	-1.26615	0.636066	-3.08855	-1.19914	-2.63973	-2.82478	0.93646	1.16979	-2.18961	-0.537377	1.37128	1.24937	-1.73572	0.162835	0.989442	1.01453	-1.47569	-2.08337	-2.39694	0.729783	-1.94446	-1.6799	-2.61974	-2.92951	-2.38006	-2.66982	-2.49816	-2.47171	-2.51729	-2.79635	-2.07669	0.743858	0.697908	0.770078	-1.5637	-2.29523	1.05392	-0.14306	1.19257	0.543934	-1.29753	-2.17026	-2.48628	0.504749	0.771519	1.3876	-1.81426	1.43575	1.02905	-2.23676	-2.54666	0.525895	-3.29754	-2.49434	-1.89208	-2.42701	-1.10833	-1.02307	-0.777465	17.4146	0.000125	-1.02603	8.25392	0.00216	-0.968656		alkene biosynthetic process;biosynthetic process;carboxylic acid biosynthetic process;carboxylic acid metabolic process;cellular alkene metabolic process;cellular biosynthetic process;cellular ketone metabolic process;cellular lipid metabolic process;cellular metabolic process;cellular process;defense response;defense response to fungus;fatty acid biosynthetic process;fatty acid metabolic process;icosanoid biosynthetic process;icosanoid metabolic process;leukotriene biosynthetic process;leukotriene metabolic process;lipid biosynthetic process;lipid metabolic process;metabolic process;monocarboxylic acid metabolic process;multi-organism process;organic acid biosynthetic process;organic acid metabolic process;oxoacid metabolic process;primary metabolic process;response to biotic stimulus;response to fungus;response to other organism;response to stimulus;response to stress;small molecule biosynthetic process;small molecule metabolic process;unsaturated fatty acid biosynthetic process;unsaturated fatty acid metabolic process	actin binding;binding;cytoskeletal protein binding;enzyme binding;protein binding	cell part;cytoplasm;cytoskeleton;extracellular membrane-bounded organelle;extracellular organelle;extracellular region part;extracellular vesicular exosome;intracellular;intracellular non-membrane-bounded organelle;intracellular organelle;intracellular organelle part;intracellular part;membrane;membrane-bounded organelle;membrane-bounded vesicle;non-membrane-bounded organelle;nuclear membrane;nuclear part;organelle;organelle membrane;organelle part;vesicle		Cofilin_ADF	3D-structure;Acetylation;Actin-binding;Chaperone;Completeproteome;Cytoplasm;Cytoskeleton;Directproteinsequencing;Membrane;Nucleus;Proteomicsidentification;Referenceproteome	+	+	CTD_Ctr;IPF_Ctr	+				+		+	+																	+	+		+	+			+										HA_IPF_20_Ctr;HA_IPF_25_Ctr;HA_IPF_26_Ctr;HA_IPF_65_Ctr;HA_IPF_67_Ctr;HA_IPF_68_Ctr;HA_IPF_71_Ctr;HA_IPF_9_Ctr	+												+		+							HA_CTD_49_Ctr;HA_CTD_54_Ctr	8	8	8	75.4	75.4	75.4	15.945	0	186	28995000000	365	4.84811	0.00552778	-0.959875	-0.789493	4.71734	0.0106542	-1.12307	-0.895228	0.795167	0.44546	1.19329	0.227426	-0.901218	0.742765	0.407575	-0.652983	0.306214	0.727597	0.330175	2.89829	0.0588571	-1.60135	0.695135	0.486266	-0.620435	2.26073	0.0971875	-1.36891	2.51401	0.0627692	-1.46449	0.501927	0.586635	0.48606	0.677821	0.468772	0.607154	1.67269	0.182849	-1.13191	0.246251	0.792274	-0.27759	0.847035	0.33516	0.711811	0.742865	0.436505	0.648521	1.19071	0.254148	-0.90046	0.0644691	0.940958	0.0841749	0.54015	0.51482	0.513601	0.558524	0.602235	0.526606	0.914937	0.41354	-0.758857	1.55824	0.200425	-1.0788	1.93343	0.129851	-1.24098	0.363589	0.626225	0.378799	1.36633	0.203185	-0.998299	1.13338	0.310879	-0.871216	2.23421	0.0944103	-1.35861	2.61883	0.053	-1.51099	1.92748	0.127018	-1.23526	2.27919	0.08896	-1.3804	2.05724	0.0981017	-1.2924	2.04358	0.11189	-1.28265	2.10238	0.148471	-1.30621	2.46869	0.0653333	-1.44879	1.54277	0.201761	-1.07362	0.372465	0.575533	0.386092	0.343587	0.673926	0.362213	0.389333	0.63447	0.399729	1.02306	0.275222	-0.811657	1.81358	0.118878	-1.18955	0.58801	0.542218	0.547074	0.0563611	0.95306	-0.0740612	0.528627	0.557045	0.558632	0.252651	0.709728	0.282222	0.779871	0.419238	-0.672505	1.6624	0.138151	-1.12455	2.06091	0.114605	-1.28992	0.231205	0.819008	0.261999	0.39003	0.605908	0.400387	0.861005	0.41304	0.720166	1.27354	0.220803	-0.941618	0.904392	0.378267	0.745261	0.569188	0.543804	0.534105	1.74215	0.18465	-1.15914	2.13213	0.103084	-1.31977	0.242873	0.789939	0.272986	3.22606	0.0409231	-1.71098	2.07212	0.128918	-1.29424	1.33839	0.218776	-0.977822	1.98212	0.135744	-1.25867	0.627538	0.523124	-0.574643	0.554864	0.470333	-0.527646	0.387326	0.6641	-0.400924	A0A384MTY2;Q14019;H3BT58	A0A384MTY2;Q14019;H3BT58	946
SFPQ	Splicing factor, proline- and glutamine-rich	NaN	NaN	NaN	NaN	NaN	NaN	NaN	NaN	NaN	NaN	NaN	NaN	NaN	NaN	NaN	NaN	NaN	NaN	NaN	NaN	NaN	NaN	NaN	NaN	NaN	NaN	NaN	NaN	NaN	NaN	NaN	NaN	NaN	NaN	NaN	NaN	NaN	NaN	NaN	NaN	NaN	NaN	NaN	NaN	NaN	NaN	NaN	NaN	NaN	NaN	NaN	NaN	NaN	NaN	NaN	NaN	NaN	NaN	NaN	NaN	NaN	NaN	NaN	NaN	NaN	NaN	NaN	NaN	NaN	NaN	NaN	NaN	NaN	NaN	NaN	NaN	NaN	NaN	NaN	NaN	NaN	NaN	NaN	NaN	NaN	NaN	NaN	NaN	NaN	NaN	NaN	NaN	NaN	NaN	NaN	NaN	NaN	NaN	NaN	NaN	NaN	NaN	NaN	NaN	NaN	NaN	NaN	NaN	NaN	NaN	NaN	NaN	NaN	NaN	NaN	NaN	NaN	NaN	NaN	NaN	NaN	NaN	NaN	NaN	NaN	NaN	NaN	NaN	NaN	NaN	NaN	NaN	NaN	NaN	NaN	NaN	NaN	NaN	NaN	NaN	NaN	NaN	NaN	NaN	NaN	NaN	NaN	NaN	NaN	NaN	NaN	NaN	NaN	NaN	NaN	NaN	NaN	NaN	NaN	26.2381	26.3521	26.4394	NaN	NaN	NaN	NaN	NaN	NaN	NaN	NaN	NaN	NaN	NaN	NaN	26.3087	26.3605	NaN	NaN	NaN	NaN	NaN	NaN	NaN	NaN	NaN	27.1984	26.626	27.0898	NaN	NaN	NaN	NaN	NaN	NaN	NaN	NaN	NaN	NaN	NaN	NaN	NaN	NaN	NaN	NaN	NaN	NaN	NaN	NaN	NaN	NaN	NaN	NaN	NaN	NaN	NaN	NaN	NaN	NaN	NaN	NaN	NaN	NaN	NaN	NaN	NaN	NaN	NaN	NaN	NaN	NaN	NaN	NaN	26.3228	26.4216	26.5112	NaN	NaN	NaN	NaN	NaN	NaN	NaN	NaN	NaN	NaN	NaN	NaN	NaN	NaN	NaN	NaN	NaN	NaN	NaN	26.64	26.1835	NaN	NaN	NaN	NaN	NaN	NaN	NaN	26.3398	26.5763	26.5453	26.3517	26.6075	NaN	NaN	NaN	0.162976	0.55911	-0.714492	-0.461605	-0.019076	-1.25915	-0.869526	-0.776955	-0.735224	-0.943511	0.0955213	-0.287285	-0.325958	-0.394399	-0.865408	-0.512784	-0.284353	-0.539316	-0.627462	-0.425873	-1.30659	-0.234447	-0.796648	-0.244319	-0.564889	-0.1437	-0.370391	-0.348388	-0.332928	-0.551315	-0.34998	-0.919523	-0.434212	0.686425	1.5108	-0.947544	-0.790529	-1.36934	-0.163139	1.50216	-0.0139999	-0.819898	0.0356299	-0.616311	-0.00289214	-0.434804	-0.174457	-0.758956	-0.261055	0.372754	0.000787134	0.0755628	0.0039279	-0.564476	-0.600128	-0.357285	0.116503	-0.685546	-0.612572	-0.330614	6.47593	0.495578	-0.384832	1.7053	0.905472	-0.281391		alternative nuclear mRNA splicing, via spliceosome;biological regulation;biosynthetic process;cellular biosynthetic process;cellular component organization;cellular component organization at cellular level;cellular component organization or biogenesis;cellular component organization or biogenesis at cellular level;cellular macromolecule biosynthetic process;cellular macromolecule metabolic process;cellular metabolic process;cellular nitrogen compound metabolic process;cellular process;cellular protein metabolic process;cellular response to stimulus;cellular response to stress;chromatin modification;chromatin organization;chromosome organization;covalent chromatin modification;DNA metabolic process;DNA recombination;DNA repair;double-strand break repair;double-strand break repair via homologous recombination;histone deacetylation;histone H3 deacetylation;histone modification;macromolecule biosynthetic process;macromolecule metabolic process;macromolecule modification;metabolic process;mRNA metabolic process;mRNA processing;negative regulation of biological process;negative regulation of biosynthetic process;negative regulation of cellular biosynthetic process;negative regulation of cellular macromolecule biosynthetic process;negative regulation of cellular metabolic process;negative regulation of cellular process;negative regulation of circadian rhythm;negative regulation of gene expression;negative regulation of macromolecule biosynthetic process;negative regulation of macromolecule metabolic process;negative regulation of metabolic process;negative regulation of nitrogen compound metabolic process;negative regulation of nucleobase-containing compound metabolic process;negative regulation of RNA metabolic process;negative regulation of transcription from RNA polymerase II promoter;negative regulation of transcription, DNA-dependent;nitrogen compound metabolic process;nuclear mRNA splicing, via spliceosome;nucleic acid metabolic process;nucleobase-containing compound metabolic process;organelle organization;primary metabolic process;protein deacetylation;protein deacylation;protein metabolic process;protein modification process;recombinational repair;regulation of biological process;regulation of biosynthetic process;regulation of cellular biosynthetic process;regulation of cellular macromolecule biosynthetic process;regulation of cellular metabolic process;regulation of cellular process;regulation of circadian rhythm;regulation of gene expression;regulation of macromolecule biosynthetic process;regulation of macromolecule metabolic process;regulation of metabolic process;regulation of nitrogen compound metabolic process;regulation of nucleobase-containing compound metabolic process;regulation of primary metabolic process;regulation of RNA metabolic process;regulation of transcription from RNA polymerase II promoter;regulation of transcription, DNA-dependent;response to DNA damage stimulus;response to stimulus;response to stress;rhythmic process;RNA biosynthetic process;RNA metabolic process;RNA processing;RNA splicing;RNA splicing, via transesterification reactions;RNA splicing, via transesterification reactions with bulged adenosine as nucleophile;transcription, DNA-dependent	binding;core promoter binding;DNA binding;enzyme binding;histone deacetylase binding;nucleic acid binding;nucleotide binding;protein binding;regulatory region DNA binding;regulatory region nucleic acid binding;sequence-specific DNA binding;transcription regulatory region DNA binding;transcription regulatory region sequence-specific DNA binding	cell part;chromatin;chromosomal part;cytoplasm;intracellular membrane-bounded organelle;intracellular organelle;intracellular organelle part;intracellular part;membrane-bounded organelle;nuclear body;nuclear matrix;nuclear part;nucleoplasm;nucleoplasm part;nucleus;organelle;organelle part;paraspeckles		NOPS;RRM_1	3D-structure;Acetylation;Activator;Alternativesplicing;Biologicalrhythms;Chromosomalrearrangement;Completeproteome;Cytoplasm;Directproteinsequencing;DNA-binding;DNAdamage;DNArecombination;DNArepair;Methylation;mRNAprocessing;mRNAsplicing;Nucleus;Phosphoprotein;Referenceproteome;Repeat;Repressor;RNA-binding;Transcription;Transcriptionregulation				+																																										+																						10	8	8	18.8	17.2	17.2	68.63	0	14.955	3867000000	87	1.64323	0.301424	-0.228303	-0.207647	2.72023	0.232267	-0.376821	-0.336669	0.210579	0.295988	0.107541	0.910011	0.102917	0.465955	0.661809	0.35266	0.646126	0.613023	-0.45048	0.364352	0.758817	-0.291214	0.0113856	0.99624	-0.0120237	1.47002	0.348093	-0.794537	0.813417	0.50526	-0.541931	0.719884	0.583953	-0.488866	0.672044	0.599055	-0.463555	0.960934	0.453585	-0.595749	0.0603129	0.960964	0.06032	0.202727	0.806788	-0.18077	0.237983	0.832185	-0.205775	0.296594	0.784145	-0.248126	0.839982	0.491171	-0.544919	0.416473	0.694663	-0.323447	0.199545	0.888677	-0.178712	0.4421	0.759781	-0.339641	0.544818	0.672063	-0.396184	0.328229	0.770348	-0.268422	1.54518	0.274599	-0.823189	0.161684	0.881789	-0.147983	0.751875	0.554177	-0.502397	0.169805	0.89096	-0.154292	0.463271	0.630076	-0.354368	0.0936888	0.927228	-0.0907587	0.277367	0.823349	-0.233726	0.254782	0.799202	-0.219135	0.237691	0.806381	-0.208451	0.450856	0.71998	-0.346305	0.257579	0.798068	-0.220502	0.907999	0.502623	-0.577685	0.323758	0.701664	-0.270591	0.61255	0.614436	0.432942	1.95287	0.22321	0.954173	0.965671	0.414326	-0.598105	0.748053	0.525097	-0.499286	1.63738	0.317727	-0.859839	0.10771	0.920833	-0.103036	1.41744	0.406073	0.876162	0.00832125	0.987607	-0.00882186	0.773866	0.554149	-0.515492	0.0213271	0.975068	0.0223907	0.525812	0.684861	-0.387898	0.00170894	0.999509	-0.00182354	0.33731	0.753092	-0.27416	0.115229	0.918776	-0.109932	0.700492	0.512497	-0.478207	0.182237	0.842981	-0.164544	0.278842	0.824228	0.235041	0.000457332	1	0.000493465	0.0470355	0.970502	0.0476994	0.00232177	1	0.00247628	0.465804	0.708669	-0.354755	0.513434	0.687842	-0.378927	0.260925	0.834039	-0.224271	0.0745049	0.939419	0.0735429	0.603652	0.626604	-0.43087	0.525925	0.58012	-0.386436	0.239773	0.842667	-0.208103	Q9BSV4;Q86VG2;A0A384N5Z8;P23246;Q6PIX2;H0Y9K7	Q9BSV4;Q86VG2;A0A384N5Z8;P23246;Q6PIX2	948
LUM	Lumican	28.8898	28.8084	28.4699	28.2424	28.1428	28.2043	NaN	NaN	NaN	NaN	NaN	NaN	28.3575	28.0542	28.2642	28.1899	27.9877	27.8961	28.4283	28.1417	28.504	27.8118	27.7844	28.0178	NaN	NaN	NaN	NaN	NaN	NaN	27.9602	28.2016	28.3653	NaN	NaN	NaN	NaN	NaN	NaN	NaN	NaN	NaN	NaN	NaN	NaN	28.098	28.1736	28.2602	26.9473	28.6241	28.6132	27.876	27.9016	28.3231	NaN	NaN	NaN	28.2193	28.2398	28.6518	28.7412	28.755	28.9009	NaN	NaN	NaN	28.153	28.5323	28.4793	NaN	NaN	NaN	NaN	NaN	NaN	NaN	NaN	NaN	NaN	NaN	NaN	NaN	NaN	NaN	28.4907	28.607	NaN	28.1161	28.2495	28.1639	28.809	28.7774	28.4451	NaN	NaN	NaN	NaN	NaN	NaN	NaN	27.6683	NaN	NaN	NaN	NaN	NaN	28.4289	NaN	27.35	NaN	27.7508	NaN	28.3141	27.8777	NaN	NaN	NaN	NaN	NaN	NaN	NaN	NaN	NaN	NaN	NaN	NaN	NaN	NaN	28.7364	NaN	NaN	NaN	NaN	NaN	NaN	NaN	NaN	NaN	NaN	NaN	NaN	NaN	NaN	28.1561	NaN	NaN	NaN	28.0665	27.437	27.727	28.1635	NaN	28.5509	29.5242	28.2668	29.3529	NaN	NaN	NaN	28.0012	27.4413	27.3308	NaN	NaN	NaN	NaN	NaN	NaN	28.5395	28.3567	28.3773	28.0947	28.3498	28.3433	28.5564	28.4741	NaN	NaN	NaN	28.17	27.6711	27.7523	28.1126	29.1708	27.4716	28.7208	28.4484	28.3632	28.6563	28.7349	28.7888	28.4354	28.3764	28.5289	28.4245	28.0947	28.1248	28.2084	28.938	28.6157	28.4245	28.6033	27.9643	28.3808	28.8831	28.5972	28.4289	28.5685	28.353	28.9495	28.7442	28.6877	28.6903	28.4742	28.5904	28.8731	28.7792	NaN	NaN	NaN	NaN	NaN	NaN	NaN	NaN	NaN	NaN	NaN	NaN	NaN	NaN	NaN	28.7791	28.9175	28.8659	NaN	NaN	NaN	28.4843	28.5424	28.1412	NaN	NaN	NaN	NaN	NaN	NaN	NaN	NaN	NaN	NaN	NaN	NaN	28.6505	28.6301	28.7192	28.9167	28.7174	28.4553	28.105	28.5294	28.6487	28.2242	28.6464	28.8187	28.2709	28.5131	28.7436	28.3579	27.8238	28.0062	-2.50029	1.08688	0.732898	-2.45873	1.03727	-2.7079	-2.94377	-2.27384	1.03882	0.923062	-3.15716	1.66059	-2.53411	1.24975	-2.36775	-2.49312	-2.72833	0.188305	-1.69819	-1.09983	-0.605106	-3.07711	-2.82856	-3.00474	-2.58559	-2.95277	-3.02495	-3.19903	-1.91437	-3.11646	0.605044	-0.0137299	1.90948	-2.8597	0.452664	-3.1061	-3.17474	1.28607	1.12416	1.37679	1.58423	1.05802	-3.02978	0.88609	1.21953	-2.40263	-3.16351	0.895069	1.23183	-2.59582	-2.3639	1.03805	1.53873	-2.86323	-2.93195	-1.56206	-0.318744	-2.83418	-2.51703	-0.704782	18.6791	8.51064e-05	-1.24386	8.45459	0.00194118	-0.891804		amine metabolic process;aminoglycan biosynthetic process;aminoglycan catabolic process;aminoglycan metabolic process;anatomical structure development;biological regulation;biosynthetic process;carbohydrate biosynthetic process;carbohydrate catabolic process;carbohydrate metabolic process;cartilage development;catabolic process;cellular biosynthetic process;cellular catabolic process;cellular component organization;cellular component organization at cellular level;cellular component organization or biogenesis;cellular component organization or biogenesis at cellular level;cellular metabolic process;cellular process;collagen fibril organization;developmental process;extracellular matrix organization;extracellular structure organization;glycosaminoglycan biosynthetic process;glycosaminoglycan catabolic process;glycosaminoglycan metabolic process;keratan sulfate biosynthetic process;keratan sulfate catabolic process;keratan sulfate metabolic process;macromolecule biosynthetic process;macromolecule catabolic process;macromolecule metabolic process;metabolic process;multicellular organismal process;neurological system process;nitrogen compound metabolic process;polysaccharide biosynthetic process;polysaccharide catabolic process;polysaccharide metabolic process;positive regulation of biological process;positive regulation of biosynthetic process;positive regulation of cellular biosynthetic process;positive regulation of cellular metabolic process;positive regulation of cellular process;positive regulation of gene expression;positive regulation of macromolecule biosynthetic process;positive regulation of macromolecule metabolic process;positive regulation of metabolic process;positive regulation of nitrogen compound metabolic process;positive regulation of nucleobase-containing compound metabolic process;positive regulation of RNA metabolic process;positive regulation of transcription from RNA polymerase II promoter;positive regulation of transcription, DNA-dependent;primary metabolic process;regulation of biological process;regulation of biosynthetic process;regulation of cellular biosynthetic process;regulation of cellular macromolecule biosynthetic process;regulation of cellular metabolic process;regulation of cellular process;regulation of gene expression;regulation of macromolecule biosynthetic process;regulation of macromolecule metabolic process;regulation of metabolic process;regulation of nitrogen compound metabolic process;regulation of nucleobase-containing compound metabolic process;regulation of primary metabolic process;regulation of RNA metabolic process;regulation of transcription from RNA polymerase II promoter;regulation of transcription, DNA-dependent;response to chemical stimulus;response to growth factor stimulus;response to organic cyclic compound;response to organic substance;response to stimulus;sensory perception;sensory perception of light stimulus;small molecule metabolic process;sulfur compound biosynthetic process;sulfur compound catabolic process;sulfur compound metabolic process;system process;tissue development;visual perception	binding;collagen binding;extracellular matrix structural constituent;protein binding;structural molecule activity	cell part;collagen;cytoplasmic part;extracellular matrix;extracellular matrix part;extracellular membrane-bounded organelle;extracellular organelle;extracellular region;extracellular region part;extracellular space;extracellular vesicular exosome;fibrillar collagen;Golgi apparatus part;Golgi lumen;intracellular organelle lumen;intracellular organelle part;intracellular part;lysosomal lumen;membrane-bounded organelle;membrane-bounded vesicle;membrane-enclosed lumen;organelle;organelle lumen;organelle part;proteinaceous extracellular matrix;vacuolar lumen;vacuolar part;vesicle		LRR_8;LRRNT	Completeproteome;Directproteinsequencing;Disulfidebond;Extracellularmatrix;Glycoprotein;Leucine-richrepeat;Polymorphism;Proteoglycan;Pyrrolidonecarboxylicacid;Referenceproteome;Repeat;Secreted;Signal;Sulfation	+	+	CTD_Ctr;IPF_Ctr	+							+				+											+		+		+	+	+								+	+				HA_IPF_26_Ctr;HA_IPF_33_Ctr;HA_IPF_6_Ctr;HA_IPF_66_Ctr;HA_IPF_67_Ctr;HA_IPF_68_Ctr;HA_IPF_77_Ctr;HA_IPF_78_Ctr;HA_IPF_9_Ctr	+			+				+											+			HA_CTD_11_Ctr;HA_CTD_27_Ctr;HA_CTD_62_Ctr	9	9	6	31.7	31.7	20.7	38.429	0	323.31	42600000000	466	5.17069	0.0015	-1.21408	-0.961441	3.09238	0.0166567	-1.0733	-0.81681	0.853411	0.472081	1.43688	0.128663	-1.14758	0.445437	0.534889	0.499035	0.271371	0.721426	0.336511	1.40034	0.170651	-1.12834	0.419254	0.598639	0.476248	1.61946	0.126837	-1.24203	1.84323	0.084878	-1.35053	1.24708	0.2072	-1.04402	0.42011	0.585834	0.47698	0.360153	0.604858	0.423267	2.05376	0.0691613	-1.448	0.790651	0.323374	0.762473	1.46518	0.152688	-1.16275	0.535383	0.472075	0.573801	1.31049	0.182152	-1.08285	1.42919	0.150406	-1.14387	1.6396	0.140385	-1.25177	0.0580872	0.946509	0.0859099	0.807652	0.353456	-0.776657	0.449257	0.551718	-0.503539	0.210761	0.745053	-0.274946	1.9759	0.0650127	-1.41201	1.73055	0.156727	-1.29706	1.90591	0.0885263	-1.37927	1.51256	0.111123	-1.1869	1.85255	0.0991529	-1.3548	1.92524	0.0884932	-1.38839	2.09497	0.06685	-1.46682	0.945164	0.265636	-0.870937	2.00858	0.133689	-1.42836	0.215529	0.742232	0.277773	0.0039981	0.995564	-0.006263	0.963333	0.208018	0.876175	1.7641	0.122414	-1.3124	0.153831	0.824222	0.207807	2.0068	0.0553719	-1.42574	2.07493	0.0596604	-1.45685	0.556376	0.5064	0.590507	0.465481	0.541241	0.516154	0.465403	0.557239	0.563617	0.740027	0.360411	0.727365	0.430179	0.586327	0.485799	1.91689	0.0687018	-1.3873	0.343124	0.656803	0.406846	0.518223	0.547738	0.559931	1.35266	0.151016	-1.10266	2.06564	0.0917551	-1.45223	0.347451	0.563133	0.410944	0.525145	0.507045	0.565562	1.52202	0.153013	-1.19169	1.3149	0.200233	-1.08336	0.419711	0.568043	0.476628	0.710633	0.403825	0.706486	1.76898	0.122373	-1.31442	1.81952	0.130833	-1.34195	0.709716	0.398135	-0.711004	0.103366	0.878822	-0.14601	1.74174	0.0968533	-1.30118	1.44484	0.149235	-1.15338	0.255472	0.738614	-0.321738	A0A384N669;P51884;Q53FV4	A0A384N669;P51884;Q53FV4	950
PCBP2;PCBP3	Poly(rC)-binding protein 2	27.9411	27.7242	27.5347	NaN	NaN	NaN	NaN	NaN	NaN	NaN	NaN	NaN	NaN	NaN	NaN	NaN	NaN	NaN	NaN	NaN	NaN	NaN	NaN	NaN	NaN	NaN	NaN	NaN	NaN	NaN	NaN	NaN	NaN	NaN	NaN	NaN	NaN	NaN	NaN	NaN	NaN	NaN	26.6714	NaN	NaN	NaN	NaN	NaN	NaN	NaN	NaN	NaN	NaN	NaN	NaN	27.0731	26.7733	NaN	NaN	NaN	26.7062	NaN	26.9124	NaN	NaN	NaN	NaN	NaN	NaN	NaN	NaN	NaN	NaN	NaN	NaN	NaN	NaN	NaN	NaN	27.0142	26.9092	NaN	NaN	NaN	NaN	NaN	NaN	NaN	NaN	NaN	NaN	NaN	NaN	NaN	NaN	NaN	NaN	NaN	NaN	NaN	NaN	NaN	NaN	NaN	NaN	NaN	NaN	NaN	NaN	NaN	NaN	NaN	NaN	NaN	NaN	NaN	NaN	NaN	NaN	NaN	NaN	NaN	NaN	NaN	NaN	NaN	NaN	NaN	NaN	NaN	NaN	NaN	NaN	NaN	NaN	NaN	NaN	NaN	NaN	NaN	NaN	NaN	NaN	NaN	NaN	NaN	27.4265	NaN	NaN	NaN	NaN	NaN	NaN	NaN	NaN	NaN	26.8427	26.9877	26.8078	26.919	27.1774	26.7229	NaN	NaN	NaN	NaN	NaN	NaN	NaN	NaN	NaN	NaN	NaN	NaN	NaN	NaN	27.1338	NaN	27.2122	NaN	NaN	NaN	NaN	NaN	NaN	NaN	NaN	NaN	NaN	NaN	NaN	NaN	NaN	NaN	NaN	NaN	NaN	NaN	NaN	NaN	NaN	NaN	NaN	NaN	NaN	NaN	NaN	NaN	NaN	NaN	NaN	27.1356	27.3251	27.7334	27.6984	27.4874	27.9357	NaN	NaN	NaN	NaN	NaN	NaN	NaN	NaN	NaN	NaN	NaN	NaN	NaN	NaN	NaN	NaN	NaN	NaN	NaN	NaN	NaN	NaN	NaN	NaN	NaN	NaN	NaN	NaN	NaN	NaN	NaN	NaN	NaN	NaN	NaN	NaN	NaN	NaN	NaN	NaN	NaN	NaN	NaN	NaN	NaN	27.0515	27.4988	27.4924	NaN	27.4878	27.2845	NaN	NaN	NaN	-0.175778	-0.596232	-0.606534	0.631592	0.384557	-1.15597	-0.517968	0.0213697	-0.56297	-0.422318	0.970806	1.26714	0.076061	-0.644175	0.0984972	-0.220103	1.31126	-0.722533	0.404074	-1.3927	0.20188	-0.801759	-0.402872	1.24067	-0.680536	-0.437187	-0.597939	-1.02822	0.284892	0.517355	0.549394	-0.61845	0.024019	1.90543	1.96578	-0.458957	-0.213536	-0.221504	-0.723545	0.332375	2.75934	-0.836237	-0.289154	0.495197	-0.274648	-0.630453	-0.858123	-0.440319	0.761642	-0.0467589	-0.872394	-0.75946	0.335622	-0.706385	-0.23415	-0.431902	-0.325754	-0.209933	-0.326707	-0.0873848	6.4741	0.494773	-0.0253656	3.08901	0.570767	-0.148898		biological regulation;catabolic process;cellular catabolic process;cellular macromolecule catabolic process;cellular macromolecule metabolic process;cellular metabolic process;cellular nitrogen compound metabolic process;cellular process;defense response;defense response to virus;gene expression;immune effector process;immune response;immune system process;innate immune response;macromolecule catabolic process;macromolecule metabolic process;metabolic process;modification-dependent macromolecule catabolic process;modification-dependent protein catabolic process;mRNA metabolic process;mRNA processing;multi-organism process;negative regulation of biological process;negative regulation of cytokine production;negative regulation of defense response;negative regulation of defense response to virus;negative regulation of immune effector process;negative regulation of immune system process;negative regulation of multicellular organismal process;negative regulation of multi-organism process;negative regulation of response to biotic stimulus;negative regulation of response to stimulus;negative regulation of type I interferon production;nitrogen compound metabolic process;nuclear mRNA splicing, via spliceosome;nucleic acid metabolic process;nucleobase-containing compound metabolic process;primary metabolic process;proteasomal protein catabolic process;proteasomal ubiquitin-dependent protein catabolic process;protein metabolic process;proteolysis;proteolysis involved in cellular protein catabolic process;regulation of biological process;regulation of cytokine production;regulation of defense response;regulation of defense response to virus;regulation of immune effector process;regulation of immune system process;regulation of multicellular organismal process;regulation of multi-organism process;regulation of response to biotic stimulus;regulation of response to stimulus;regulation of response to stress;regulation of type I interferon production;response to biotic stimulus;response to other organism;response to stimulus;response to stress;response to virus;RNA metabolic process;RNA processing;RNA splicing;RNA splicing, via transesterification reactions;RNA splicing, via transesterification reactions with bulged adenosine as nucleophile;ubiquitin-dependent protein catabolic process	binding;DNA binding;enzyme binding;nucleic acid binding;protein binding;RNA binding;ubiquitin protein ligase binding	adherens junction;anchoring junction;cell junction;cell part;cell-substrate adherens junction;cell-substrate junction;cytoplasm;cytoplasmic part;cytosol;extracellular membrane-bounded organelle;extracellular organelle;extracellular region part;extracellular vesicular exosome;focal adhesion;intracellular membrane-bounded organelle;intracellular organelle;intracellular organelle part;intracellular part;macromolecular complex;membrane;membrane-bounded organelle;membrane-bounded vesicle;nuclear part;nucleoplasm;nucleus;organelle;organelle part;ribonucleoprotein complex;vesicle		KH_1	3D-structure;Alternativesplicing;Antiviraldefense;Completeproteome;Cytoplasm;Directproteinsequencing;DNA-binding;Immunity;Innateimmunity;Nucleus;Phosphoprotein;Proteomicsidentification;Referenceproteome;Repeat;Ribonucleoprotein;RNA-binding				+																																										+	+																				HA_CTD_1_Ctr	11	5	0	44.9	25.6	0	31.6	0	20.791	9584200000	111	0.0249105	0.968281	-0.00957483	-0.00842285	1.16225	0.353304	-0.2893	-0.249854	0.0981903	0.54643	0.0985647	0.911687	-0.104552	0.409795	0.662301	-0.35296	0.424359	0.696418	-0.360517	0.445314	0.660113	0.374907	0.23989	0.835003	0.228295	1.03063	0.418273	-0.687463	0.346359	0.720049	-0.307682	0.0107925	0.992529	0.0126246	0.385821	0.711641	-0.334673	0.266986	0.775185	-0.250201	0.777837	0.543697	0.572185	1.16705	0.32635	0.751382	0.0399009	0.969378	0.0450576	0.459202	0.657245	-0.382971	0.0528328	0.953569	0.0585641	0.126337	0.890556	-0.130865	1.22221	0.38956	0.776563	0.531906	0.68269	-0.428957	0.254953	0.813368	0.239987	1.33842	0.300548	-0.824956	0.114479	0.892528	0.119937	0.610139	0.597445	-0.475581	0.254097	0.773328	-0.239292	1.10852	0.3695	0.731558	0.489911	0.583949	-0.403672	0.281188	0.746949	-0.259845	0.417095	0.714587	-0.355537	0.864204	0.426797	-0.610233	0.168802	0.842117	0.169186	0.335714	0.749569	0.304355	0.370863	0.711725	0.325718	0.434616	0.673231	-0.36745	0.0123402	0.992381	0.0142791	2.20325	0.197122	1.1334	2.31288	0.153187	1.16914	0.298481	0.725826	-0.272786	0.121802	0.879758	-0.126838	0.126374	0.909152	-0.131373	0.534243	0.62171	-0.429887	0.160159	0.87502	0.181113	3.97446	0.0672	1.64116	0.648411	0.576054	-0.496529	0.170457	0.831919	-0.171271	0.327443	0.767408	0.294169	0.162571	0.898898	-0.163362	0.442962	0.633927	-0.373886	0.674321	0.563024	-0.510077	0.28245	0.718072	-0.261337	0.573293	0.59739	0.45276	0.024144	0.97957	-0.0277085	0.684045	0.536748	-0.517272	0.570898	0.587975	-0.451419	0.204684	0.874332	0.199446	0.515146	0.655321	-0.419122	0.132511	0.912552	-0.138121	0.275858	0.795123	-0.256339	0.197678	0.848568	-0.193597	0.119941	0.900724	-0.124861	0.198529	0.787234	-0.194222	0.0465592	0.959067	-0.0519493	H3BRU6;F8VZX2;A0A384N6B9;Q15366;B4DRD7;F8W0G4;F8VXH9;F8W1G6;J3QT27;H3BND9;F8VTZ0;H3BSS4;H3BSP4;C9K0A2;F8WC71;C9IZV9;C9J7A9;C9JSA6;C9J5V4;C9JTY5;C9JZY3;C9J0A4;Q7Z4Y9;A0A024R320;P57723	H3BRU6;F8VZX2;A0A384N6B9;Q15366;B4DRD7;F8W0G4;F8VXH9;F8W1G6;J3QT27	951
HNRNPL	Heterogeneous nuclear ribonucleoprotein L	27.1225	27.6606	28.0516	NaN	NaN	NaN	NaN	27.6139	NaN	NaN	NaN	NaN	27.9515	27.6225	27.5776	27.3514	27.0707	27.1437	27.1334	NaN	27.8625	27.5163	27.4279	27.5657	27.8967	27.3206	27.5867	NaN	NaN	27.4321	27.1833	NaN	NaN	NaN	NaN	NaN	NaN	NaN	NaN	27.3399	27.6035	27.5787	27.2157	NaN	NaN	27.4264	27.721	27.6747	27.0889	26.6539	28.055	NaN	NaN	NaN	27.0869	27.1032	27.3421	27.7173	NaN	27.6521	NaN	NaN	NaN	27.2753	27.3715	27.4253	NaN	NaN	NaN	NaN	NaN	NaN	NaN	NaN	NaN	27.2717	NaN	27.0475	26.9009	26.9395	27.3448	27.8321	27.519	27.0953	27.0627	26.805	26.9364	NaN	NaN	NaN	27.5216	27.3101	27.8503	27.4521	27.1351	27.1578	27.1198	27.0808	27.3365	27.5978	27.846	27.1527	NaN	27.4967	NaN	27.3224	27.4256	27.3388	27.079	27.1952	27.369	27.3748	27.9793	28.0153	NaN	NaN	NaN	27.2705	27.7933	27.3538	27.8018	27.5493	27.4829	27.3908	27.573	27.9064	27.5107	27.5943	27.6984	NaN	NaN	NaN	26.913	26.013	26.4023	27.5797	26.993	27.203	26.6964	27.0445	NaN	27.9295	28	27.874	26.4456	27.1444	27.8939	NaN	NaN	NaN	NaN	NaN	27.7323	28.5356	27.5234	27.6544	27.3153	27.8216	27.2576	27.5265	27.086	27.2012	NaN	NaN	NaN	NaN	27.3247	NaN	27.8906	27.657	27.7207	27.0363	NaN	27.0258	27.3204	27.6387	NaN	NaN	27.8081	26.5744	27.2879	26.7065	26.4634	NaN	26.5333	27.238	26.7424	26.9184	NaN	NaN	NaN	NaN	NaN	NaN	NaN	NaN	NaN	NaN	NaN	NaN	NaN	NaN	NaN	27.7076	NaN	27.2271	27.2829	27.2087	27.0718	27.5756	27.2709	27.5841	27.5983	27.6501	27.3853	27.2889	27.3137	NaN	NaN	NaN	NaN	NaN	NaN	NaN	NaN	NaN	NaN	NaN	NaN	27.6355	27.4453	27.144	26.6023	26.9791	27.1959	27.0464	27.1007	27.4213	27.1362	27.4233	27.0806	NaN	27.2135	26.9035	27.4337	27.2288	27.5549	27.2931	27.3582	27.0856	27.3211	27.3618	27.3366	26.8957	27.0415	NaN	26.8451	27.5624	27.1462	27.1494	27.2712	26.7652	26.3461	26.9642	26.5838	27.365	25.9463	26.8736	NaN	NaN	NaN	-1.54269	1.50142	1.2875	1.38556	-1.16979	-1.78043	-2.04447	-0.899965	1.39159	1.05014	0.961623	-2.53442	1.14158	-1.40559	-2.13054	0.16747	0.845961	0.71892	1.03254	1.31636	1.57403	-1.34907	1.25675	-0.533072	-2.11324	0.226973	1.04279	-0.274083	1.7187	0.945516	-1.70547	-1.22248	1.68864	1.24907	1.05542	-1.98137	-0.88974	1.54032	0.091793	1.26375	1.39579	-2.55474	-0.692704	0.972818	0.221363	-0.53197	1.29155	-0.315416	0.431982	-2.05109	1.26633	-1.40086	1.34489	0.963265	-0.736221	1.14649	0.998603	1.39556	1.40758	1.38536	13.2735	0.00528378	0.0719503	5.89129	0.0346736	0.296928		cellular macromolecule metabolic process;cellular metabolic process;cellular nitrogen compound metabolic process;cellular process;gene expression;macromolecule metabolic process;metabolic process;mRNA metabolic process;mRNA processing;nitrogen compound metabolic process;nuclear mRNA splicing, via spliceosome;nucleic acid metabolic process;nucleobase-containing compound metabolic process;primary metabolic process;RNA metabolic process;RNA processing;RNA splicing;RNA splicing, via transesterification reactions;RNA splicing, via transesterification reactions with bulged adenosine as nucleophile	binding;DNA binding;nucleic acid binding;nucleotide binding;regulatory region DNA binding;regulatory region nucleic acid binding;RNA binding;transcription regulatory region DNA binding	cell part;cytoplasm;extracellular membrane-bounded organelle;extracellular organelle;extracellular region part;extracellular vesicular exosome;intracellular membrane-bounded organelle;intracellular organelle;intracellular organelle part;intracellular part;macromolecular complex;membrane;membrane-bounded organelle;membrane-bounded vesicle;nuclear part;nucleoplasm;nucleus;organelle;organelle part;ribonucleoprotein complex;vesicle;viral nucleocapsid;virion part			3D-structure;Acetylation;Alternativesplicing;Completeproteome;Cytoplasm;Directproteinsequencing;Nucleus;Phosphoprotein;Proteomicsidentification;Referenceproteome;Repeat;Ribonucleoprotein;RNA-binding;Viralnucleoprotein;Virion				+																																										+		+																			HA_CTD_10_Ctr	14	14	9	45	45	33.7	60.249	0	209.7	28098000000	551	0.317943	0.535483	0.140994	0.117527	0.681754	0.383816	0.284537	0.232261	0.130571	0.43986	1.31267	0.244393	-0.870464	1.27747	0.290019	0.850484	1.0186	0.37812	0.729384	1.13343	0.3264	0.784768	0.851798	0.460027	-0.654529	1.65266	0.217972	-1.00829	2.05012	0.155589	-1.15819	0.601302	0.578286	-0.506117	1.14133	0.345094	0.788311	0.757933	0.452802	0.594088	0.673567	0.566295	0.544749	2.872	0.113	-1.43475	0.856639	0.437109	0.646721	1.15646	0.313007	-0.795863	2.17247	0.132154	-1.20472	0.0813636	0.922091	0.0944066	0.565535	0.626495	0.479175	0.456025	0.702422	0.407264	0.743389	0.524112	0.584907	1.05092	0.359506	0.745494	1.37018	0.24438	0.891403	1.07723	0.342292	-0.761482	0.982789	0.404	0.711818	0.303744	0.760311	-0.29922	2.14132	0.108843	-1.1944	0.11481	0.886668	0.128513	0.753339	0.484068	0.590617	0.139469	0.841502	-0.154176	1.56763	0.221775	0.973669	0.655228	0.578021	0.534886	1.54461	0.202697	-0.96535	0.899039	0.413249	-0.682127	1.52161	0.173398	0.955858	0.973947	0.387029	0.707434	0.766405	0.432513	0.597833	1.93779	0.140518	-1.12013	0.590676	0.524874	-0.499987	1.32773	0.302396	0.872589	0.0430174	0.966147	0.0517809	0.742526	0.500151	0.652298	1.14436	0.307397	0.79027	2.91465	0.0606761	-1.44704	0.42313	0.611296	-0.388918	0.684404	0.528552	0.551089	0.109168	0.916677	0.124225	0.30503	0.724841	-0.29932	1.02312	0.401252	0.731647	0.166066	0.821497	-0.178404	0.23558	0.777286	0.242603	2.05534	0.160732	-1.16113	0.993146	0.383634	0.717132	1.13396	0.318048	-0.789765	1.08492	0.366752	0.76175	0.67516	0.550975	0.54568	0.458036	0.652578	-0.41337	0.861911	0.438135	0.649506	0.709647	0.507915	0.565695	1.1461	0.337833	0.790549	1.16029	0.265538	0.797274	1.13397	0.398213	0.784813	B2R959;Q6NTA2;A0A384N6C7;P14866;M0QXS5;A0A3B3ITJ4;M0R1W6;M0R076;M0QYL7;B4DPK8;B4DVF8	B2R959;Q6NTA2;A0A384N6C7;P14866;M0QXS5;A0A3B3ITJ4	953
NAGK	N-acetyl-D-glucosamine kinase	NaN	NaN	27.4694	NaN	NaN	NaN	NaN	NaN	NaN	NaN	NaN	NaN	NaN	NaN	NaN	NaN	NaN	NaN	NaN	NaN	NaN	NaN	NaN	NaN	NaN	NaN	NaN	NaN	NaN	NaN	NaN	NaN	NaN	NaN	NaN	NaN	NaN	NaN	NaN	NaN	NaN	NaN	NaN	NaN	NaN	NaN	NaN	NaN	26.5145	26.7465	26.8105	NaN	NaN	NaN	NaN	NaN	NaN	NaN	NaN	NaN	NaN	26.2975	26.3861	NaN	NaN	NaN	NaN	NaN	NaN	NaN	NaN	NaN	NaN	NaN	NaN	NaN	NaN	NaN	NaN	NaN	NaN	NaN	NaN	NaN	NaN	NaN	NaN	NaN	NaN	NaN	NaN	NaN	NaN	NaN	NaN	NaN	NaN	NaN	NaN	NaN	NaN	NaN	NaN	NaN	NaN	NaN	NaN	NaN	NaN	NaN	NaN	NaN	NaN	NaN	NaN	NaN	NaN	NaN	NaN	NaN	NaN	NaN	NaN	NaN	NaN	NaN	NaN	NaN	NaN	NaN	NaN	NaN	NaN	NaN	NaN	NaN	NaN	NaN	NaN	NaN	NaN	NaN	NaN	NaN	NaN	NaN	NaN	NaN	NaN	NaN	NaN	NaN	NaN	27.0627	NaN	26.3787	26.7681	NaN	26.6553	NaN	NaN	NaN	NaN	NaN	NaN	NaN	NaN	NaN	NaN	NaN	NaN	NaN	NaN	NaN	26.7075	NaN	NaN	NaN	NaN	NaN	NaN	NaN	NaN	NaN	NaN	NaN	NaN	NaN	NaN	NaN	NaN	NaN	NaN	NaN	NaN	NaN	NaN	NaN	NaN	NaN	NaN	NaN	NaN	NaN	NaN	NaN	NaN	NaN	NaN	NaN	NaN	27.1117	27.2423	27.0065	26.9126	27.077	26.5842	NaN	NaN	NaN	NaN	NaN	NaN	NaN	NaN	NaN	NaN	NaN	NaN	NaN	NaN	NaN	NaN	NaN	NaN	NaN	NaN	NaN	NaN	NaN	NaN	NaN	NaN	NaN	NaN	NaN	NaN	NaN	NaN	NaN	NaN	NaN	NaN	NaN	NaN	NaN	NaN	NaN	NaN	NaN	NaN	NaN	NaN	NaN	NaN	NaN	NaN	NaN	NaN	NaN	NaN	0.194074	0.608487	-0.286085	0.498342	0.19613	0.864838	-0.428802	0.663276	0.487295	2.10676	-0.636323	0.937156	-1.09237	0.569744	0.0431286	0.346296	-0.618585	0.331967	0.345771	-0.129591	0.270501	0.484632	0.168123	0.642113	0.690665	0.624144	0.340866	-0.344587	-0.360279	0.145653	-0.475256	0.0658432	1.25241	1.6163	-0.37603	0.370761	-0.0934096	0.119082	-0.765381	1.64431	0.611028	-0.039733	-0.239944	1.02167	-0.180005	-0.487843	-0.124557	-0.651511	0.451466	-0.824269	-0.0646022	0.0775156	-0.467436	0.406644	-0.418702	0.449507	-1.10595	0.178502	-0.693145	-0.58076	6.13319	0.572682	0.275549	2.36872	0.822918	-0.134106		alcohol catabolic process;alcohol metabolic process;amino sugar catabolic process;amino sugar metabolic process;carbohydrate catabolic process;carbohydrate metabolic process;carbohydrate phosphorylation;carboxylic acid metabolic process;catabolic process;cellular carbohydrate catabolic process;cellular carbohydrate metabolic process;cellular ketone metabolic process;cellular metabolic process;cellular process;glucosamine metabolic process;mannosamine metabolic process;metabolic process;monosaccharide catabolic process;monosaccharide metabolic process;N-acetylglucosamine metabolic process;N-acetylmannosamine metabolic process;N-acetylneuraminate catabolic process;N-acetylneuraminate metabolic process;organic acid metabolic process;oxoacid metabolic process;phosphate-containing compound metabolic process;phosphorus metabolic process;phosphorylation;primary metabolic process;small molecule catabolic process;small molecule metabolic process	adenyl nucleotide binding;adenyl ribonucleotide binding;ATP binding;binding;carbohydrate kinase activity;catalytic activity;kinase activity;N-acetylglucosamine kinase activity;N-acylmannosamine kinase activity;nucleotide binding;phosphotransferase activity, alcohol group as acceptor;purine nucleotide binding;purine ribonucleoside triphosphate binding;purine ribonucleotide binding;ribonucleotide binding;transferase activity;transferase activity, transferring phosphorus-containing groups	extracellular membrane-bounded organelle;extracellular organelle;extracellular region part;extracellular vesicular exosome;membrane-bounded organelle;membrane-bounded vesicle;organelle;vesicle	Amino sugar and nucleotide sugar metabolism	BcrAD_BadFG	3D-structure;Acetylation;Alternativesplicing;ATP-binding;Completeproteome;Directproteinsequencing;Kinase;Nucleotide-binding;Phosphoprotein;Polymorphism;Proteomicsidentification;Referenceproteome;Transferase				+																																										+																						6	6	6	30.8	30.8	30.8	37.375	0	70.369	3873200000	85	0.28545	0.757704	0.0666744	0.0604466	0.0810897	0.935656	-0.0251796	-0.0225452	0.0292973	0.909974	0.138994	0.897747	0.125019	0.563683	0.622261	0.392085	0.21894	0.850097	-0.1846	0.418903	0.728945	0.31816	0.137949	0.914817	0.125567	0.923637	0.506916	0.557972	0.353846	0.750605	-0.275532	0.626767	0.634465	0.426189	0.413066	0.725325	0.312402	3.6358	0.121231	1.35931	0.587116	0.686992	-0.4079	1.00235	0.42833	0.599525	1.30037	0.399521	-0.704629	0.516907	0.67108	0.367246	0.0272712	0.982422	0.0275879	0.275082	0.792551	0.223358	0.575691	0.685523	-0.398478	0.25869	0.852118	0.213484	0.273041	0.825024	0.222656	0.0891663	0.942168	-0.0835831	0.204885	0.839606	0.174535	0.407508	0.752654	0.31013	0.116059	0.89519	0.107633	0.607454	0.635817	0.413981	0.661026	0.547304	0.443533	0.575454	0.604465	0.400734	0.266724	0.82441	0.21911	0.271582	0.797328	-0.221817	0.288092	0.786207	-0.232228	0.100073	0.923991	0.093563	0.409363	0.724042	-0.306649	0.0432619	0.97718	0.0424445	1.53199	0.241149	0.799726	2.34763	0.223309	1.03943	0.298413	0.788942	-0.241158	0.290666	0.76417	0.237158	0.0624529	0.93732	-0.0601757	0.0814457	0.944191	0.0768372	0.776804	0.56	-0.493869	1.77443	0.363575	0.981551	0.536189	0.61799	0.387879	0.0256165	0.991563	-0.0256092	0.176476	0.83567	-0.154379	1.167	0.439897	0.657675	0.128336	0.923689	-0.116138	0.422842	0.704077	-0.314658	0.0854327	0.953381	-0.0803447	0.618814	0.557836	-0.419904	0.378932	0.736627	0.290363	0.821917	0.548808	-0.525401	0.0423544	0.972848	-0.0416261	0.0505137	0.970386	0.0496911	0.398613	0.764763	-0.30116	0.334409	0.802003	0.262047	0.347287	0.795463	-0.269905	0.378793	0.772676	0.289522	1.32026	0.37261	-0.712822	0.127156	0.913789	0.115174	0.672183	0.53737	-0.44649	0.531283	0.68742	-0.374542	A0A384N6G7;Q9UJ70;H7C3G9;H7C286;C9JEV6;E9PPU6;H7C1L7;H0YEB7;H0YF44;H0YC94	A0A384N6G7;Q9UJ70;H7C3G9;H7C286;C9JEV6	954
EEF2	Elongation factor 2	31.3725	31.2091	31.3283	30.4541	30.6175	30.5762	30.2254	30.1725	30.3107	30.5138	30.2609	30.3477	31.2646	30.7031	30.7392	30.6811	30.763	30.8699	30.7218	30.6506	30.7928	30.4474	30.558	30.6201	30.8984	31.0148	31.028	30.2705	29.8164	30.3142	30.6402	30.3833	30.4701	30.2388	30.1828	30.142	30.772	30.5657	30.6794	30.742	30.8015	30.778	30.6729	30.8921	30.9771	30.9033	30.802	30.8314	31.1349	31.1318	31.4083	29.9875	29.9167	30.078	30.5038	30.582	30.6462	30.9887	31.04	30.9587	31.1686	31.2735	31.0528	31.1621	31.0114	30.9875	30.4103	29.9341	30.5556	30.3459	30.6504	30.6666	30.8743	30.9572	30.8932	30.1978	30.5776	29.7916	30.8647	31.006	30.8339	31.1995	31.1584	31.2009	30.9028	30.7737	30.6706	30.5981	30.5433	30.5923	30.7405	30.8655	30.9697	30.7992	30.7847	30.6977	30.7924	30.7978	30.9825	30.8522	30.8391	30.7905	30.7797	30.9017	30.6551	30.6649	30.7029	30.6834	30.5577	30.6761	30.6559	31.0725	31.2337	31.3556	30.512	30.7047	30.7677	31.2915	31.2116	31.2907	31.051	31.0275	30.9787	31.282	31.2494	31.3964	30.9653	30.7615	31.0385	29.7087	29.8256	29.8941	29.1974	29.7621	30.2803	30.3417	30.4485	30.324	30.2063	30.239	29.953	31.0536	30.8388	30.9654	29.9141	30.2234	30.7063	30.2915	30.2544	30.3671	29.9207	30.3816	30.147	31.4835	31.0223	31.1966	30.7201	30.9832	30.9927	30.9447	30.7411	30.6816	29.6222	29.7236	29.457	30.1183	30.1617	29.9542	30.9618	31.0504	31.062	30.5014	30.3513	30.5735	31.1254	31.1586	30.3371	30.6518	30.7963	30.9012	30.9521	30.786	30.4988	30.5691	30.3672	31.0431	31.2447	31.4123	31.0986	31.12	31.1783	30.9106	31.0226	31.0184	30.8124	31.0212	30.8917	30.8046	30.869	30.8237	30.5475	30.6139	30.5882	30.8542	30.7724	30.701	30.4687	31.0429	31.1777	31.1276	31.1048	31.2203	31.2595	31.3022	31.2716	31.2997	31.21	30.5098	30.552	30.9461	30.9801	31.3295	31.5474	31.3393	31.3176	31.2572	30.132	30.6478	30.4927	31.0344	30.9826	30.8874	31.1491	30.8454	31.0644	30.7732	30.9638	30.7978	30.4932	30.4991	30.5649	30.619	30.5115	30.4724	30.6906	30.7138	30.7932	30.8363	30.6998	30.817	30.6234	30.7889	30.832	30.5029	30.6968	31.1472	30.3721	30.7714	30.6147	30.8255	30.5079	31.0343	30.5383	31.4737	31.2043	30.4631	31.1747	30.9577	30.5013	30.4757	30.5793	-0.4873	0.0408358	-0.319633	0.11896	-0.363564	-0.673591	-0.189077	-0.0140958	-0.0158792	0.363536	-0.284136	0.303522	0.19221	-0.561427	-0.307148	-0.67245	0.0401034	-0.0790855	-0.100906	-0.0341726	0.359144	-0.199977	0.403143	-0.266369	-1.05201	-1.11483	-0.490036	-0.728699	0.0911682	-0.580172	-0.557095	-0.711683	0.372663	0.0372303	-0.0723234	-1.26052	-0.783377	0.163308	-0.386027	0.280541	0.441854	-0.312171	-0.625253	-0.0901062	-0.139697	-0.727732	-0.0876343	-0.867372	0.134357	0.046769	0.324815	-0.283562	-0.00289268	-0.00386098	-0.0826084	-0.177697	-0.231548	0.15762	0.447818	0.0603226	5.43678	0.726587	-0.238481	1.80984	0.904065	-0.100929		biological regulation;biosynthetic process;cell differentiation;cellular biosynthetic process;cellular developmental process;cellular macromolecule biosynthetic process;cellular macromolecule metabolic process;cellular metabolic process;cellular process;cellular protein metabolic process;developmental process;gene expression;hemopoietic progenitor cell differentiation;macromolecule biosynthetic process;macromolecule metabolic process;macromolecule modification;metabolic process;peptidyl-amino acid modification;peptidyl-diphthamide biosynthetic process from peptidyl-histidine;peptidyl-diphthamide metabolic process;peptidyl-histidine modification;positive regulation of biological process;positive regulation of biosynthetic process;positive regulation of cellular biosynthetic process;positive regulation of cellular metabolic process;positive regulation of cellular process;positive regulation of cellular protein metabolic process;positive regulation of macromolecule biosynthetic process;positive regulation of macromolecule metabolic process;positive regulation of metabolic process;positive regulation of protein metabolic process;positive regulation of translation;posttranscriptional regulation of gene expression;post-translational protein modification;primary metabolic process;protein metabolic process;protein modification process;regulation of biological process;regulation of biosynthetic process;regulation of cellular biosynthetic process;regulation of cellular macromolecule biosynthetic process;regulation of cellular metabolic process;regulation of cellular process;regulation of cellular protein metabolic process;regulation of gene expression;regulation of macromolecule biosynthetic process;regulation of macromolecule metabolic process;regulation of metabolic process;regulation of primary metabolic process;regulation of protein metabolic process;regulation of translation;translation;translational elongation	binding;catalytic activity;enzyme binding;GTP binding;GTPase activity;guanyl nucleotide binding;guanyl ribonucleotide binding;hydrolase activity;hydrolase activity, acting on acid anhydrides;hydrolase activity, acting on acid anhydrides, in phosphorus-containing anhydrides;kinase binding;nucleic acid binding;nucleoside-triphosphatase activity;nucleotide binding;protein binding;protein kinase binding;purine nucleotide binding;purine ribonucleoside triphosphate binding;purine ribonucleotide binding;pyrophosphatase activity;ribonucleotide binding;RNA binding;translation elongation factor activity;translation factor activity, nucleic acid binding	aggresome;cell part;cytoplasm;cytoplasmic part;cytosol;extracellular membrane-bounded organelle;extracellular organelle;extracellular region part;extracellular vesicular exosome;inclusion body;intracellular membrane-bounded organelle;intracellular organelle;intracellular part;macromolecular complex;membrane;membrane-bounded organelle;membrane-bounded vesicle;nucleus;organelle;plasma membrane;polysome;ribonucleoprotein complex;vesicle		EFG_C;EFG_II;EFG_IV;GTP_EFTU;GTP_EFTU_D2	3D-structure;Acetylation;Completeproteome;Cytoplasm;Directproteinsequencing;Diseasemutation;Elongationfactor;GTP-binding;Isopeptidebond;Methylation;Neurodegeneration;Nucleotide-binding;Nucleus;Phosphoprotein;Proteinbiosynthesis;Referenceproteome;Spinocerebellarataxia;Ublconjugation				+																																										+																						53	53	52	67.1	67.1	66	95.337	0	323.31	373040000000	4074	4.44457	0.279119	-0.230277	-0.218374	1.78398	0.624925	-0.130823	-0.124128	0.127402	0.447131	2.21621	0.603185	-0.415234	0.0881435	0.973964	0.0347451	1.16487	0.773934	-0.272407	0.306123	0.924249	0.101388	1.40984	0.759129	-0.309794	3.72232	0.496504	-0.574123	0.555281	0.86774	-0.161132	0.028953	0.991732	-0.0120094	0.032839	1	-0.0135342	1.40755	0.722806	0.309725	0.980906	0.817239	-0.242166	1.07856	0.736986	0.258655	0.567842	0.864738	0.163807	2.72577	0.558392	-0.477629	1.09348	0.778884	-0.261648	3.60407	0.464434	-0.571582	0.0874652	0.967731	0.0341776	0.18738	0.955587	-0.0673934	0.250477	0.936686	-0.086004	0.0736349	0.977747	-0.0291271	1.38324	0.706292	0.30601	0.598179	0.872566	-0.170399	1.65489	0.667577	0.343613	0.886005	0.809189	-0.226818	7.55548	0.233903	-0.896559	7.84381	0.227802	-0.945287	2.24101	0.659068	-0.417657	4.20494	0.417493	-0.620843	0.221555	0.92669	0.0776924	2.84299	0.593068	-0.493102	2.74633	0.556778	-0.474821	4.0257	0.480371	-0.606032	1.45356	0.653271	0.317334	0.0805216	0.977951	0.0317201	0.16881	0.950197	-0.0616248	9.94109	0.157665	-1.07408	4.7342	0.389323	-0.66758	0.457967	0.904571	0.139191	1.54543	0.734926	-0.32896	0.722754	0.828982	0.231439	1.90499	0.625957	0.376573	1.12503	0.809837	-0.266049	3.30152	0.486696	-0.532899	0.218581	0.939633	-0.0767911	0.374413	0.918769	-0.119063	4.15393	0.422207	-0.619442	0.211749	0.957338	-0.0746955	5.577	0.310136	-0.739233	0.356573	0.887865	0.114518	0.103591	0.972083	0.039863	1.1945	0.776739	0.276859	0.978767	0.799332	-0.241695	0.00580067	1	-0.00246504	0.00776094	0.999205	-0.00329027	0.197123	0.942782	-0.0703933	0.512022	0.900489	-0.151463	0.733434	0.848461	-0.197349	0.437428	0.885109	0.134347	1.9456	0.584345	0.381665	0.137226	0.959243	0.0513978	A0A384N6H1;P13639;Q8TA90;B4DPU3;Q6PK56;B4DRE8;B4DMC6;Q6W6M8;M0R0I6	A0A384N6H1;P13639;Q8TA90;B4DPU3;Q6PK56;B4DRE8	955
CLU	Clusterin;Clusterin beta chain;Clusterin alpha chain;Clusterin	30.8091	30.7627	30.2713	30.6915	30.7039	30.7259	31.2718	31.5303	31.4151	30.611	30.6791	30.6948	30.9337	30.7226	30.874	30.7145	30.7793	30.933	31.0873	31.124	30.8105	30.92	30.9521	30.7882	31.1968	31.2484	31.3193	31.1823	31.29	31.2336	30.7392	31.0358	30.8287	30.6377	30.9537	30.9841	31.4854	31.2803	30.8906	30.7905	30.5908	30.455	30.9542	31.0123	30.9171	31.4238	31.3162	31.1502	31.1601	31.2619	30.8984	30.3723	30.6336	30.4965	31.3645	31.3179	31.1533	31.4899	31.3678	31.3467	31.3974	31.2372	31.1125	31.2406	31.183	31.1208	31.0314	30.8415	30.7874	31.564	31.5188	31.4515	31.0459	31.0204	30.7553	31.3124	31.519	31.3629	31.227	31.1774	31.1223	31.6119	31.3254	31.6585	30.9638	31.0259	31.1113	31.4615	31.5866	31.7178	31.1709	31.4018	31.3092	31.4033	31.4692	31.4815	31.5855	31.5437	31.4974	31.4862	31.405	31.461	31.4247	31.2897	31.3151	30.9812	30.9053	31.0217	31.2873	31.1823	31.3861	31.6307	31.2894	31.3923	31.3668	31.2048	31.2238	31.1171	31.3168	30.9728	31.5452	31.5628	31.4449	31.2948	31.0574	31.1819	31.8326	30.8739	31.4342	31.5793	31.488	31.5522	30.902	31.2133	31.3895	31.5917	31.3673	31.5225	31.6581	31.5539	31.5494	31.0919	31.2042	31.1377	30.8333	31.128	31.4687	31.5318	31.1851	31.4202	31.9848	31.5586	31.4987	31.5429	31.6198	31.2216	31.6652	31.7877	31.7507	31.8869	31.7016	31.5942	31.3356	31.111	31.0318	31.2354	31.301	31.3818	31.0755	31.0268	31.2808	31.7745	31.9288	31.7027	30.9732	31.0714	31.4174	31.5564	31.6763	31.9899	32.3109	31.5453	31.3648	31.6239	31.6359	31.5959	31.3034	31.3194	31.2586	31.4142	31.4194	31.8556	31.9383	31.9681	31.6712	31.8654	31.7654	31.683	31.5135	31.4017	30.9082	30.7209	30.6888	31.7044	31.5321	31.7455	31.9439	31.8281	32.1908	32.2889	32.0392	31.8187	31.7957	31.7361	32.0321	31.774	32.0113	32.0905	32.1145	32.0969	31.8324	31.9027	31.8733	31.7952	32.0456	32.13	31.4067	31.66	31.4411	31.2367	31.4741	31.4089	31.593	31.6288	31.7919	31.4763	31.5028	31.3329	31.4198	31.5557	31.608	31.4072	31.0683	31.3161	31.0046	30.9639	31.3484	31.073	30.8079	31.1582	31.3298	31.006	30.9292	32.2274	31.7941	31.6686	31.6649	31.7733	31.7026	32.0141	31.5337	31.9465	31.4184	31.3313	31.5858	32.1119	31.4914	31.3111	32.072	31.6806	31.5385	-0.945957	-0.764177	-0.72082	-0.352759	-0.739706	-0.749092	-0.388833	-0.6464	-0.310878	-0.500785	-0.329041	-0.358565	-0.426124	-0.720809	-0.0961618	-0.209517	-0.432039	-0.573945	-0.156257	-0.156855	-0.1701	-0.342451	-0.472021	-0.0575513	-0.0677709	-0.439347	-0.113787	-0.0204833	-0.462993	-0.464238	-0.228584	0.0730881	-0.146166	0.126941	0.119972	-0.448128	-0.301527	-0.47986	0.194383	-0.585329	-0.993227	-0.900516	-0.201877	-0.798668	-0.600331	-0.37227	-0.995505	-1.1068	-0.206153	-0.667094	-0.0756826	-0.0189669	-0.313644	-0.0654058	-0.264445	-0.638186	-0.322359	-0.0899902	-0.429575	-0.227379	5.00433	0.796182	-0.346617	3.3119	0.482966	-0.464404		activation of immune response;anatomical structure morphogenesis;apoptotic mitochondrial changes;biological regulation;blood coagulation;cell activation;cell death;cell morphogenesis;cellular component assembly;cellular component assembly at cellular level;cellular component morphogenesis;cellular component organization;cellular component organization at cellular level;cellular component organization or biogenesis;cellular component organization or biogenesis at cellular level;cellular developmental process;cellular macromolecular complex assembly;cellular macromolecular complex subunit organization;cellular macromolecule metabolic process;cellular membrane organization;cellular metabolic process;cellular process;cellular protein complex assembly;cellular protein metabolic process;central nervous system myelin maintenance;chaperone-mediated protein complex assembly;chaperone-mediated protein folding;cholesterol transport;coagulation;complement activation;complement activation, classical pathway;death;defense response;developmental process;establishment of localization;establishment of localization in cell;establishment of protein localization;exocytosis;hemostasis;humoral immune response;immune effector process;immune response;immune system process;innate immune response;leukocyte activation;lipid metabolic process;lipid transport;macromolecular complex assembly;macromolecular complex subunit organization;macromolecule metabolic process;macrophage activation;membrane organization;metabolic process;microglial cell activation;mitochondrion organization;multicellular organismal process;multi-organism process;myelin maintenance;myeloid leukocyte activation;negative regulation of biological process;negative regulation of cellular component organization;negative regulation of protein complex assembly;negative regulation of protein homooligomerization;negative regulation of protein oligomerization;organelle organization;organic substance transport;plasma membrane organization;platelet activation;platelet degranulation;positive regulation of apoptosis;positive regulation of biological process;positive regulation of biosynthetic process;positive regulation of catabolic process;positive regulation of cell death;positive regulation of cellular biosynthetic process;positive regulation of cellular catabolic process;positive regulation of cellular metabolic process;positive regulation of cellular process;positive regulation of cellular protein metabolic process;positive regulation of cytokine production;positive regulation of immune response;positive regulation of immune system process;positive regulation of macromolecule metabolic process;positive regulation of metabolic process;positive regulation of molecular function;positive regulation of multicellular organismal process;positive regulation of NF-kappaB transcription factor activity;positive regulation of nitric oxide biosynthetic process;positive regulation of nitrogen compound metabolic process;positive regulation of programmed cell death;positive regulation of proteasomal ubiquitin-dependent protein catabolic process;positive regulation of protein catabolic process;positive regulation of protein metabolic process;positive regulation of protein modification process;positive regulation of protein ubiquitination;positive regulation of protein ubiquitination involved in ubiquitin-dependent protein catabolic process;positive regulation of proteolysis;positive regulation of response to stimulus;positive regulation of sequence-specific DNA binding transcription factor activity;positive regulation of tumor necrosis factor production;posttranscriptional regulation of gene expression;primary metabolic process;protein activation cascade;protein complex assembly;protein complex subunit organization;protein folding;protein import;protein metabolic process;protein stabilization;protein transport;regulation of apoptosis;regulation of biological process;regulation of biological quality;regulation of biosynthetic process;regulation of body fluid levels;regulation of catabolic process;regulation of cell death;regulation of cellular biosynthetic process;regulation of cellular catabolic process;regulation of cellular component biogenesis;regulation of cellular component organization;regulation of cellular macromolecule biosynthetic process;regulation of cellular metabolic process;regulation of cellular process;regulation of cellular protein metabolic process;regulation of cytokine production;regulation of gene expression;regulation of immune response;regulation of immune system process;regulation of macromolecule biosynthetic process;regulation of macromolecule metabolic process;regulation of metabolic process;regulation of molecular function;regulation of multicellular organismal process;regulation of nitric oxide biosynthetic process;regulation of nitrogen compound metabolic process;regulation of nucleobase-containing compound metabolic process;regulation of primary metabolic process;regulation of programmed cell death;regulation of proteasomal protein catabolic process;regulation of proteasomal ubiquitin-dependent protein catabolic process;regulation of protein catabolic process;regulation of protein complex assembly;regulation of protein homooligomerization;regulation of protein metabolic process;regulation of protein modification process;regulation of protein oligomerization;regulation of protein stability;regulation of protein ubiquitination;regulation of protein ubiquitination involved in ubiquitin-dependent protein catabolic process;regulation of proteolysis;regulation of response to stimulus;regulation of RNA metabolic process;regulation of sequence-specific DNA binding transcription factor activity;regulation of transcription, DNA-dependent;regulation of tumor necrosis factor production;release of cytochrome c from mitochondria;response to biotic stimulus;response to chemical stimulus;response to misfolded protein;response to organic substance;response to other organism;response to stimulus;response to stress;response to topologically incorrect protein;response to virus;reverse cholesterol transport;secretion;secretion by cell;sterol transport;transport;vesicle-mediated transport	binding;chaperone binding;enzyme binding;misfolded protein binding;protein binding;ubiquitin protein ligase binding	blood microparticle;cell part;chromaffin granule;cytoplasm;cytoplasmic membrane-bounded vesicle;cytoplasmic membrane-bounded vesicle lumen;cytoplasmic part;cytoplasmic vesicle;cytoplasmic vesicle part;cytosol;endoplasmic reticulum;extracellular matrix;extracellular membrane-bounded organelle;extracellular organelle;extracellular region;extracellular region part;extracellular space;extracellular vesicular exosome;Golgi apparatus;high-density lipoprotein particle;intracellular membrane-bounded organelle;intracellular organelle;intracellular organelle part;intracellular part;macromolecular complex;membrane;membrane-bounded organelle;membrane-bounded vesicle;membrane-enclosed lumen;mitochondrial membrane;mitochondrial part;mitochondrion;nucleus;organelle;organelle lumen;organelle membrane;organelle part;perinuclear region of cytoplasm;plasma lipoprotein particle;platelet alpha granule lumen;protein-lipid complex;secretory granule lumen;spherical high-density lipoprotein particle;stored secretory granule;vesicle;vesicle lumen		Clusterin	Alternativesplicing;Apoptosis;Chaperone;Complementpathway;Completeproteome;Cytoplasm;Cytoplasmicvesicle;Directproteinsequencing;Disulfidebond;Endoplasmicreticulum;Glycoprotein;Immunity;Innateimmunity;Membrane;Microsome;Mitochondrion;Nucleus;Phosphoprotein;Polymorphism;Proteomicsidentification;Referenceproteome;Secreted;Signal;Ublconjugation				+																																										+																						17	17	17	34.7	34.7	34.7	57.832	0	323.31	512900000000	2050	12.3839	0.124237	-0.352993	-0.337616	11.0845	0.153245	-0.443265	-0.418228	0.302942	0.258926	4.71467	0.300771	-0.781784	3.34293	0.420959	-0.631462	3.04625	0.472478	-0.595672	1.01594	0.760441	-0.29153	3.1683	0.493387	-0.61114	3.22702	0.483949	-0.618772	1.15944	0.702958	-0.320934	2.56256	0.56065	-0.534214	0.84554	0.778034	-0.256861	1.71113	0.614498	-0.413673	0.91773	0.794607	-0.271894	1.03828	0.704726	-0.296256	1.34365	0.661654	-0.352161	3.04256	0.453806	-0.595586	0.18835	0.944513	-0.0794713	0.492961	0.839366	-0.173131	1.37198	0.718645	-0.357054	2.12338	0.635014	-0.474312	0.338482	0.898164	-0.129139	0.340107	0.897249	-0.129633	0.375602	0.866732	-0.14052	0.972662	0.766356	-0.282994	1.56377	0.643717	-0.389943	0.105181	0.966952	-0.0475529	0.126311	0.942726	-0.056009	1.39685	0.632223	-0.362786	0.229466	0.947541	-0.0940237	0.0350249	0.977306	-0.0169279	1.52355	0.642575	-0.382633	1.51093	0.692952	-0.383117	0.552291	0.819225	-0.188833	0.136633	0.958452	0.0603437	0.310083	0.874015	-0.120724	0.261967	0.927298	0.104907	0.244265	0.925255	0.0991219	1.44586	0.609318	-0.370231	0.811034	0.746708	-0.249184	1.60605	0.659985	-0.396486	0.446747	0.875823	0.160621	1.59863	0.632911	-0.46557	5.03883	0.290561	-0.819818	4.35769	0.378642	-0.744248	0.469192	0.82852	-0.166805	3.58787	0.443414	-0.659956	2.27166	0.598751	-0.495945	1.09926	0.711167	-0.307658	5.09805	0.335961	-0.822416	6.04447	0.231836	-0.914514	0.48286	0.83838	-0.170365	2.68566	0.536861	-0.551126	0.142636	0.953908	-0.0625199	0.0323051	0.993883	-0.0156719	0.856823	0.806747	-0.259167	0.121394	0.969117	-0.0540545	0.675302	0.836924	-0.21854	2.51071	0.552215	-0.527416	0.891334	0.790354	-0.26638	0.174373	0.945966	-0.07437	1.35826	0.612859	-0.354959	0.536437	0.858528	-0.187296	A0A384NKS6;P10909;H0YC35;B4DW11;H0YLK8;H0YAS8;E7ERK6;E7ETB4;Q8IWL5;E5RJZ5;E5RG36;E5RGB0;E5RH61;Q8IWM0;Q6LDQ3	A0A384NKS6;P10909;H0YC35;B4DW11;H0YLK8	957
HSPA6	Heat shock 70 kDa protein 6	28.0513	27.9467	27.8298	NaN	NaN	NaN	NaN	NaN	NaN	NaN	NaN	NaN	NaN	NaN	NaN	NaN	NaN	NaN	NaN	27.4557	NaN	NaN	NaN	NaN	27.4399	27.816	27.7113	NaN	NaN	NaN	NaN	NaN	NaN	NaN	NaN	NaN	NaN	NaN	NaN	NaN	NaN	NaN	NaN	28.054	27.8408	NaN	NaN	NaN	NaN	NaN	NaN	NaN	NaN	NaN	NaN	NaN	NaN	27.5042	27.0445	27.4937	27.3791	27.2799	27.1107	NaN	NaN	NaN	NaN	NaN	NaN	NaN	NaN	NaN	NaN	NaN	NaN	NaN	NaN	NaN	NaN	NaN	NaN	NaN	NaN	NaN	NaN	NaN	NaN	NaN	NaN	NaN	27.6729	27.5701	27.447	NaN	NaN	NaN	NaN	NaN	NaN	NaN	NaN	NaN	NaN	NaN	NaN	NaN	NaN	NaN	NaN	NaN	NaN	NaN	NaN	NaN	NaN	NaN	NaN	NaN	NaN	NaN	NaN	NaN	NaN	NaN	NaN	NaN	NaN	NaN	NaN	NaN	NaN	NaN	NaN	NaN	NaN	NaN	NaN	NaN	NaN	NaN	NaN	NaN	NaN	NaN	NaN	NaN	NaN	NaN	NaN	NaN	NaN	NaN	NaN	27.7842	NaN	27.4263	NaN	27.2679	27.4393	NaN	NaN	NaN	NaN	NaN	NaN	NaN	NaN	NaN	NaN	NaN	NaN	NaN	NaN	NaN	27.245	27.1844	NaN	NaN	NaN	NaN	NaN	NaN	NaN	NaN	NaN	NaN	NaN	NaN	NaN	NaN	NaN	NaN	NaN	NaN	NaN	NaN	NaN	NaN	NaN	NaN	NaN	NaN	NaN	NaN	NaN	NaN	NaN	NaN	NaN	NaN	NaN	NaN	NaN	NaN	NaN	NaN	NaN	NaN	NaN	NaN	NaN	NaN	NaN	NaN	NaN	NaN	NaN	NaN	NaN	NaN	NaN	NaN	NaN	NaN	NaN	NaN	NaN	NaN	NaN	NaN	NaN	NaN	NaN	NaN	NaN	NaN	NaN	NaN	NaN	NaN	NaN	NaN	NaN	NaN	NaN	NaN	NaN	NaN	NaN	NaN	NaN	NaN	NaN	NaN	NaN	NaN	NaN	NaN	NaN	NaN	NaN	0	0	0	3.20039	0	0	0	0	0	0	0	2.80123	0	0	0	0	0	0	0	0	0	0	0	0	0	0	0	0	0	0	0	0	0	0	0	0	0	0	0	0	3.48723	0	0	0	0	0	0	0	2.8921	0	0	0	3.10797	0	0	0	0	0	0	0	2.89715	0.943592	0.150041	4.7109	0.125099	0.474365		cellular macromolecule metabolic process;cellular metabolic process;cellular process;cellular protein metabolic process;cellular response to heat;cellular response to stimulus;cellular response to stress;macromolecule metabolic process;metabolic process;primary metabolic process;protein folding;protein metabolic process;protein refolding;response to abiotic stimulus;response to chemical stimulus;response to heat;response to organic substance;response to stimulus;response to stress;response to temperature stimulus;response to topologically incorrect protein;response to unfolded protein	adenyl nucleotide binding;adenyl ribonucleotide binding;ATP binding;ATPase activity;ATPase activity, coupled;binding;catalytic activity;enzyme binding;heat shock protein binding;hydrolase activity;hydrolase activity, acting on acid anhydrides;hydrolase activity, acting on acid anhydrides, in phosphorus-containing anhydrides;nucleoside-triphosphatase activity;nucleotide binding;protein binding;purine nucleotide binding;purine ribonucleoside triphosphate binding;purine ribonucleotide binding;pyrophosphatase activity;ribonucleotide binding;unfolded protein binding	blood microparticle;cell part;centriole;cytoplasm;cytoplasmic part;cytoskeletal part;cytosol;extracellular membrane-bounded organelle;extracellular organelle;extracellular region part;extracellular vesicular exosome;intracellular non-membrane-bounded organelle;intracellular organelle;intracellular organelle part;intracellular part;membrane-bounded organelle;membrane-bounded vesicle;microtubule organizing center part;non-membrane-bounded organelle;organelle;organelle part;vesicle	Antigen processing and presentation;Endocytosis;MAPK signaling pathway;Measles;Protein processing in endoplasmic reticulum;Spliceosome;Toxoplasmosis	HSP70	3D-structure;ATP-binding;Completeproteome;Methylation;Nucleotide-binding;Polymorphism;Referenceproteome;Stressresponse	+	+	CTD_Ctr;IPF_Ctr	+				+								+																													HA_IPF_20_Ctr;HA_IPF_36_Ctr	+	+								+				+								HA_CTD_1_Ctr;HA_CTD_34_Ctr;HA_CTD_5_Ctr	12	2	0	15.7	3.7	0	71.003	0	39.844	29126000000	203	3.71378	0.0806817	0.448528	0.401132	4.96404	0.0809889	0.614204	0.541153	0.391691	0.270303	-4.34294e-08	1	0	-4.34294e-08	1	0	-4.34294e-08	1	0	11.0916	0.0048	2.27085	-4.34294e-08	1	0	-4.34294e-08	1	0	-4.34294e-08	1	0	-4.34294e-08	1	0	-4.34294e-08	1	0	-4.34294e-08	1	0	-4.34294e-08	1	0	9.09671	0.0486667	1.98787	-4.34294e-08	1	0	-4.34294e-08	1	0	-4.34294e-08	1	0	-4.34294e-08	1	0	-4.34294e-08	1	0	-4.34294e-08	1	0	-4.34294e-08	1	0	-4.34294e-08	1	0	-4.34294e-08	1	0	-4.34294e-08	1	0	-4.34294e-08	1	0	-4.34294e-08	1	0	-4.34294e-08	1	0	-4.34294e-08	1	0	-4.34294e-08	1	0	-4.34294e-08	1	0	-4.34294e-08	1	0	-4.34294e-08	1	0	-4.34294e-08	1	0	-4.34294e-08	1	0	-4.34294e-08	1	0	-4.34294e-08	1	0	-4.34294e-08	1	0	-4.34294e-08	1	0	-4.34294e-08	1	0	-4.34294e-08	1	0	-4.34294e-08	1	0	-4.34294e-08	1	0	12.5693	0.0035	2.47478	-4.34294e-08	1	0	-4.34294e-08	1	0	-4.34294e-08	1	0	-4.34294e-08	1	0	-4.34294e-08	1	0	-4.34294e-08	1	0	-4.34294e-08	1	0	9.53059	0.0182857	2.05169	-4.34294e-08	1	0	-4.34294e-08	1	0	-4.34294e-08	1	0	10.6317	0.00945455	2.20563	-4.34294e-08	1	0	-4.34294e-08	1	0	-4.34294e-08	1	0	-4.34294e-08	1	0	-4.34294e-08	1	0	-4.34294e-08	1	0	-4.34294e-08	1	0	Q53FC7;B3KSM6;B2R6X5;A0A384NKX5;P17066;B4DHP5	Q53FC7;B3KSM6;B2R6X5;A0A384NKX5;P17066;B4DHP5	959
G6PD	Glucose-6-phosphate 1-dehydrogenase	NaN	NaN	NaN	NaN	NaN	NaN	NaN	NaN	NaN	NaN	NaN	NaN	NaN	NaN	NaN	NaN	NaN	NaN	NaN	NaN	NaN	NaN	NaN	NaN	NaN	NaN	NaN	NaN	NaN	NaN	NaN	NaN	NaN	NaN	NaN	NaN	NaN	NaN	NaN	NaN	NaN	NaN	NaN	NaN	NaN	NaN	NaN	NaN	26.7406	27.0784	26.412	NaN	NaN	NaN	NaN	NaN	NaN	27.2299	27.2522	27.0578	26.9615	NaN	NaN	NaN	NaN	NaN	NaN	NaN	NaN	NaN	NaN	NaN	NaN	NaN	NaN	NaN	NaN	NaN	25.7405	NaN	26.6963	NaN	NaN	NaN	NaN	NaN	NaN	NaN	NaN	NaN	NaN	26.1873	27.0238	NaN	NaN	NaN	NaN	NaN	NaN	NaN	NaN	NaN	NaN	NaN	NaN	NaN	NaN	NaN	NaN	NaN	NaN	NaN	NaN	NaN	NaN	NaN	NaN	NaN	NaN	NaN	NaN	NaN	NaN	27.4612	27.396	27.3023	26.7672	NaN	27.381	NaN	NaN	NaN	NaN	NaN	NaN	NaN	NaN	NaN	NaN	NaN	NaN	NaN	NaN	NaN	28.4146	26.053	27.0245	NaN	NaN	NaN	NaN	NaN	NaN	27.2386	27.2715	27.1261	26.7325	27.3405	26.8105	26.9731	26.877	26.8701	NaN	NaN	NaN	NaN	NaN	NaN	NaN	NaN	NaN	NaN	NaN	NaN	27.4044	27.3468	NaN	NaN	NaN	27.095	27.21	26.9727	NaN	NaN	NaN	27.4186	27.5823	27.3598	NaN	NaN	NaN	NaN	NaN	NaN	NaN	NaN	NaN	NaN	NaN	NaN	NaN	26.2244	26.5212	NaN	NaN	NaN	NaN	27.3236	27.8232	28.0403	27.5179	27.498	27.6757	27.3668	27.5133	27.0625	27.6179	NaN	NaN	NaN	NaN	NaN	NaN	27.2647	27.3936	NaN	NaN	NaN	NaN	26.6594	27.0024	27.2988	26.6446	26.3224	25.957	26.9033	26.8673	27.072	26.5071	26.7103	NaN	NaN	NaN	NaN	27.0837	26.9923	27.3388	26.9369	26.6103	26.6241	26.9572	27.1457	27.1213	NaN	NaN	NaN	NaN	NaN	NaN	27.4711	26.8795	27.7478	26.7886	27.1231	27.2626	26.0125	26.9104	26.9661	NaN	27.3395	26.9055	-1.60548	-1.35111	-1.47308	-1.54642	-2.2669	-0.966326	-1.3684	-1.14937	-1.81587	0.771741	-1.34869	-1.0922	-1.4446	-2.38296	-1.44937	-0.715641	-0.394773	-1.542	-1.06722	-1.52454	-1.18046	-1.51657	-1.50447	-0.732595	-1.21784	-1.60013	-1.73605	-1.56969	-1.35847	1.19214	-1.96472	-2.07194	1.24016	0.989252	0.934811	-1.1314	-1.27767	-1.01102	-1.34125	1.40366	-1.58382	-1.30167	-1.86169	-0.616698	-1.72713	-2.1947	-1.00636	-0.879857	1.20802	-0.693658	-1.54809	-2.11425	-0.149032	-1.45759	-1.44568	-1.24916	-1.47526	-1.31741	1.41459	0.368017	13.9519	0.00307336	-1.02969	6.62975	0.0148531	-0.981572		alcohol biosynthetic process;alcohol catabolic process;alcohol metabolic process;amine metabolic process;anatomical structure development;biological regulation;biosynthetic process;carbohydrate biosynthetic process;carbohydrate catabolic process;carbohydrate metabolic process;carboxylic acid metabolic process;catabolic process;cell maturation;cellular amine metabolic process;cellular amino acid metabolic process;cellular biosynthetic process;cellular carbohydrate biosynthetic process;cellular carbohydrate catabolic process;cellular carbohydrate metabolic process;cellular developmental process;cellular ketone metabolic process;cellular macromolecule metabolic process;cellular metabolic process;cellular modified amino acid metabolic process;cellular nitrogen compound metabolic process;cellular process;cellular response to chemical stimulus;cellular response to oxidative stress;cellular response to stimulus;cellular response to stress;cholesterol biosynthetic process;cholesterol metabolic process;coenzyme metabolic process;cofactor metabolic process;cytokine production;developmental maturation;developmental process;D-ribose biosynthetic process;D-ribose metabolic process;erythrocyte maturation;gene expression;glucose 6-phosphate metabolic process;glucose catabolic process;glucose metabolic process;glutathione metabolic process;heterocycle metabolic process;hexose catabolic process;hexose metabolic process;lipid biosynthetic process;lipid metabolic process;macromolecule metabolic process;metabolic process;monosaccharide biosynthetic process;monosaccharide catabolic process;monosaccharide metabolic process;multicellular organismal process;NADP metabolic process;NADPH regeneration;negative regulation of biological process;negative regulation of cellular metabolic process;negative regulation of cellular process;negative regulation of cellular protein metabolic process;negative regulation of macromolecule metabolic process;negative regulation of metabolic process;negative regulation of protein glutathionylation;negative regulation of protein metabolic process;negative regulation of protein modification process;nicotinamide nucleotide metabolic process;nitrogen compound metabolic process;nucleic acid metabolic process;nucleobase-containing compound metabolic process;nucleobase-containing small molecule metabolic process;nucleoside phosphate metabolic process;nucleotide metabolic process;organic acid metabolic process;oxidation-reduction process;oxidoreduction coenzyme metabolic process;oxoacid metabolic process;pentose biosynthetic process;pentose metabolic process;pentose-phosphate shunt;pentose-phosphate shunt, oxidative branch;peptide metabolic process;primary metabolic process;pyridine nucleotide metabolic process;pyridine-containing compound metabolic process;regulation of apoptosis;regulation of biological process;regulation of cell death;regulation of cellular metabolic process;regulation of cellular process;regulation of cellular protein metabolic process;regulation of macromolecule metabolic process;regulation of metabolic process;regulation of neuron apoptosis;regulation of primary metabolic process;regulation of programmed cell death;regulation of protein glutathionylation;regulation of protein metabolic process;regulation of protein modification process;response to chemical stimulus;response to ethanol;response to external stimulus;response to extracellular stimulus;response to food;response to nutrient levels;response to organic cyclic compound;response to organic substance;response to oxidative stress;response to stimulus;response to stress;ribose phosphate biosynthetic process;ribose phosphate metabolic process;RNA biosynthetic process;RNA metabolic process;small molecule biosynthetic process;small molecule catabolic process;small molecule metabolic process;steroid biosynthetic process;steroid metabolic process;sterol biosynthetic process;sterol metabolic process;substantia nigra development;sulfur compound metabolic process;transcription initiation from RNA polymerase II promoter;transcription initiation, DNA-dependent	binding;carbohydrate binding;catalytic activity;coenzyme binding;cofactor binding;glucose binding;glucose-6-phosphate dehydrogenase activity;identical protein binding;monosaccharide binding;NADP binding;nucleotide binding;oxidoreductase activity;oxidoreductase activity, acting on CH-OH group of donors;oxidoreductase activity, acting on the CH-OH group of donors, NAD or NADP as acceptor;protein binding;protein dimerization activity;protein homodimerization activity;sugar binding	cell part;centrosome;cytoplasm;cytoplasmic part;cytoskeletal part;cytosol;extracellular membrane-bounded organelle;extracellular organelle;extracellular region part;extracellular vesicular exosome;internal side of plasma membrane;intracellular membrane-bounded organelle;intracellular non-membrane-bounded organelle;intracellular organelle;intracellular organelle part;intracellular part;membrane;membrane part;membrane-bounded organelle;membrane-bounded vesicle;microtubule organizing center;non-membrane-bounded organelle;nucleus;organelle;organelle part;plasma membrane part;vesicle	Glutathione metabolism;Pentose phosphate pathway	G6PD_C;G6PD_N	3D-structure;Acetylation;Alternativesplicing;Carbohydratemetabolism;Completeproteome;Directproteinsequencing;Diseasemutation;Glucosemetabolism;Hereditaryhemolyticanemia;NADP;Oxidoreductase;Phosphoprotein;Polymorphism;Referenceproteome	+	+	CTD_Ctr;IPF_Ctr	+														+																											HA_IPF_38_Ctr	+																						15	15	13	34.4	34.4	30.3	59.314	0	246	12547000000	272	7.16173	0.00574497	-0.908062	-0.78131	6.0639	0.0123478	-1.04726	-0.869732	0.774622	0.442234	1.29004	0.235427	-0.885505	1.01026	0.34326	-0.747486	1.14788	0.312356	-0.815225	1.23194	0.284831	-0.855455	2.22005	0.1429	-1.25487	0.630201	0.526412	-0.5347	1.02954	0.346236	-0.757142	0.801192	0.478161	-0.635836	1.56886	0.216511	-1.00434	0.467071	0.602079	0.427187	1.00536	0.408747	-0.745629	0.729131	0.428904	-0.59983	1.11526	0.338693	-0.799451	2.39827	0.0948235	-1.31855	1.11957	0.284473	-0.80185	0.423628	0.624359	-0.396206	0.201832	0.856845	-0.217777	1.22544	0.323075	-0.85275	0.722453	0.520342	-0.590477	1.20952	0.285895	-0.844069	0.834354	0.384487	-0.653611	1.20027	0.30093	-0.839684	1.17362	0.344259	-0.83033	0.433961	0.645914	-0.404725	0.871336	0.38407	-0.674101	1.28289	0.260018	-0.882401	1.4674	0.224203	-0.960639	1.26113	0.252726	-0.868629	1.00734	0.354419	-0.749063	0.836592	0.499789	0.65773	1.77622	0.16116	-1.08763	1.92217	0.171424	-1.14585	0.8951	0.312546	0.686658	0.651495	0.513955	0.547589	0.603567	0.523045	0.517594	0.78474	0.397783	-0.626182	0.91985	0.363	-0.704022	0.670864	0.531586	-0.559526	0.999079	0.352262	-0.74192	0.799967	0.471662	0.706306	1.27931	0.245865	-0.876691	0.956322	0.398696	-0.719942	1.62615	0.168951	-1.029	0.347958	0.715819	-0.340576	1.44742	0.302678	-0.954045	2.10557	0.116132	-1.21417	0.667103	0.52192	-0.557081	0.551444	0.50705	-0.485779	0.862115	0.420742	0.668853	0.40488	0.678413	-0.383359	1.23458	0.321047	-0.856517	1.98681	0.141412	-1.16978	0.0678572	0.942933	-0.0821002	1.11224	0.367615	-0.802749	1.111	0.35728	-0.798854	0.901016	0.410603	-0.690827	1.1499	0.29848	-0.816327	0.971229	0.37913	-0.72822	1.08317	0.2701	0.783238	0.185624	0.849056	0.20289	A8K8D9;A0A384NL00;P11413;Q2VF42;Q2Q9H2;Q2Q9B7;B4DYA7;Q0PHS1;E7EUI8;E9PD92;E7EM57;A0A2H4QGB6;A0A2H4QGB2;A7IZZ3;Q0PHS5;A0A2H4QGB8	A8K8D9;A0A384NL00;P11413;Q2VF42;Q2Q9H2;Q2Q9B7;B4DYA7	960
SOD2	Superoxide dismutase;Superoxide dismutase [Mn], mitochondrial	28.013	27.8377	NaN	NaN	NaN	NaN	NaN	NaN	NaN	NaN	NaN	NaN	NaN	NaN	NaN	NaN	NaN	NaN	NaN	NaN	NaN	27.1493	27.0615	27.2422	27.4	27.2852	27.313	NaN	NaN	NaN	27.2348	27.5206	27.3912	NaN	NaN	NaN	NaN	NaN	NaN	NaN	NaN	NaN	27.4734	27.2258	NaN	NaN	NaN	NaN	27.5697	NaN	27.8523	NaN	NaN	NaN	NaN	NaN	NaN	27.8972	27.9943	27.9615	27.5861	27.4938	27.6559	27.8018	27.4608	27.5499	NaN	NaN	NaN	NaN	NaN	NaN	NaN	NaN	NaN	NaN	NaN	NaN	NaN	NaN	NaN	27.7964	NaN	NaN	NaN	NaN	NaN	NaN	NaN	NaN	NaN	27.8916	27.6433	NaN	NaN	NaN	NaN	NaN	NaN	NaN	NaN	NaN	NaN	NaN	NaN	NaN	NaN	NaN	NaN	NaN	NaN	27.5497	27.5809	27.3185	26.9779	NaN	NaN	27.641	27.4775	27.5449	NaN	NaN	NaN	27.6116	27.7186	27.736	NaN	NaN	NaN	NaN	NaN	NaN	NaN	NaN	NaN	NaN	NaN	NaN	NaN	NaN	NaN	27.6395	27.6273	27.4716	NaN	NaN	NaN	NaN	NaN	NaN	NaN	NaN	NaN	26.8504	27.2218	27.847	NaN	NaN	28.1121	NaN	NaN	27.3445	NaN	NaN	NaN	NaN	NaN	NaN	NaN	NaN	NaN	NaN	NaN	NaN	NaN	NaN	NaN	NaN	NaN	NaN	NaN	NaN	NaN	NaN	NaN	NaN	27.3681	27.4393	NaN	NaN	NaN	NaN	NaN	NaN	NaN	NaN	NaN	NaN	NaN	NaN	NaN	NaN	NaN	NaN	NaN	NaN	26.9317	27.3314	27.514	27.6934	27.7643	27.556	27.5974	27.8362	27.7916	27.8241	27.8595	NaN	NaN	NaN	27.8135	27.8643	27.7946	NaN	NaN	27.7452	NaN	NaN	NaN	NaN	NaN	NaN	26.7268	26.8059	27.5376	NaN	NaN	NaN	NaN	NaN	NaN	NaN	NaN	NaN	27.1939	27.2013	NaN	NaN	NaN	NaN	NaN	NaN	NaN	NaN	NaN	NaN	NaN	NaN	NaN	NaN	NaN	NaN	NaN	NaN	NaN	26.5415	27.5087	27.1762	27.7992	27.2082	27.0932	-0.768877	-1.25223	1.77797	1.95974	2.00917	-0.499808	-0.830709	0.99769	-1.17621	1.30637	-0.944689	2.2056	2.23117	-1.21261	-1.70255	-0.235656	-0.91064	0.014612	-1.15963	-0.776964	2.11	-0.696905	2.18146	-1.81182	-1.68818	-0.759181	-0.674511	-1.2697	2.20644	0.0627096	-0.458758	-0.373097	1.93338	0.344818	-0.0948794	-0.542312	-0.926298	-0.518375	-0.31425	-0.191635	0.867285	-0.439045	-0.808962	-0.655007	-1.10884	-0.481721	0.170757	-1.07283	2.578	-0.463814	0.207269	-1.71147	1.24701	-0.637087	-0.925464	-0.932573	-0.818227	-1.13323	2.31574	-0.551736	10.5302	0.0438974	-0.0112335	4.53332	0.150774	-0.217697		age-dependent response to oxidative stress;age-dependent response to reactive oxygen species;amine metabolic process;anatomical structure development;apoptotic mitochondrial changes;behavior;biological regulation;biosynthetic process;carboxylic acid metabolic process;cation homeostasis;cell development;cell differentiation;cellular amine metabolic process;cellular amino acid metabolic process;cellular biosynthetic process;cellular chemical homeostasis;cellular component assembly;cellular component organization;cellular component organization at cellular level;cellular component organization or biogenesis;cellular component organization or biogenesis at cellular level;cellular developmental process;cellular homeostasis;cellular ion homeostasis;cellular ketone metabolic process;cellular metabolic process;cellular modified amino acid metabolic process;cellular nitrogen compound metabolic process;cellular process;cellular response to chemical stimulus;cellular response to ethanol;cellular response to organic substance;cellular response to oxidative stress;cellular response to oxygen radical;cellular response to reactive oxygen species;cellular response to stimulus;cellular response to stress;cellular response to superoxide;chemical homeostasis;circulatory system process;detection of chemical stimulus;detection of oxygen;detection of stimulus;developmental process;DNA damage response, signal transduction resulting in induction of apoptosis;electron transport chain;erythrophore differentiation;gas homeostasis;generation of precursor metabolites and energy;glutathione metabolic process;heart development;hemopoiesis;hemopoietic or lymphoid organ development;homeostatic process;hydrogen peroxide biosynthetic process;hydrogen peroxide metabolic process;induction of apoptosis;induction of apoptosis by intracellular signals;induction of apoptosis by oxidative stress;induction of programmed cell death;intracellular signal transduction;ion homeostasis;iron ion homeostasis;liver development;locomotory behavior;macromolecular complex assembly;macromolecular complex subunit organization;metabolic process;mitochondrion organization;multicellular organismal process;negative regulation of apoptosis;negative regulation of biological process;negative regulation of blood pressure;negative regulation of cell death;negative regulation of cell differentiation;negative regulation of cell proliferation;negative regulation of cellular process;negative regulation of developmental process;negative regulation of fat cell differentiation;negative regulation of fibroblast proliferation;negative regulation of neuron apoptosis;negative regulation of programmed cell death;negative regulation of systemic arterial blood pressure;neuron development;nitrogen compound metabolic process;organ development;organelle organization;organic acid metabolic process;oxidation-reduction process;oxoacid metabolic process;oxygen homeostasis;peptide metabolic process;pigment cell differentiation;positive regulation of apoptosis;positive regulation of biological process;positive regulation of biosynthetic process;positive regulation of cell death;positive regulation of cellular biosynthetic process;positive regulation of cellular metabolic process;positive regulation of cellular process;positive regulation of metabolic process;positive regulation of nitric oxide biosynthetic process;positive regulation of nitrogen compound metabolic process;positive regulation of programmed cell death;post-embryonic development;primary metabolic process;protein complex assembly;protein complex subunit organization;protein homooligomerization;protein homotetramerization;protein oligomerization;protein tetramerization;reactive oxygen species metabolic process;regulation of anatomical structure size;regulation of apoptosis;regulation of biological process;regulation of biological quality;regulation of biosynthetic process;regulation of blood pressure;regulation of blood vessel size;regulation of catalytic activity;regulation of cell death;regulation of cell differentiation;regulation of cell proliferation;regulation of cellular biosynthetic process;regulation of cellular macromolecule biosynthetic process;regulation of cellular metabolic process;regulation of cellular process;regulation of developmental process;regulation of fat cell differentiation;regulation of fibroblast proliferation;regulation of gene expression;regulation of macromolecule biosynthetic process;regulation of macromolecule metabolic process;regulation of membrane potential;regulation of metabolic process;regulation of mitochondrial membrane potential;regulation of molecular function;regulation of neuron apoptosis;regulation of nitric oxide biosynthetic process;regulation of nitrogen compound metabolic process;regulation of nucleobase-containing compound metabolic process;regulation of primary metabolic process;regulation of programmed cell death;regulation of RNA metabolic process;regulation of transcription from RNA polymerase II promoter;regulation of transcription, DNA-dependent;regulation of tube size;release of cytochrome c from mitochondria;removal of superoxide radicals;respiratory electron transport chain;response to abiotic stimulus;response to activity;response to axon injury;response to biotic stimulus;response to cadmium ion;response to chemical stimulus;response to cold;response to DNA damage stimulus;response to drug;response to electrical stimulus;response to ethanol;response to external stimulus;response to extracellular stimulus;response to gamma radiation;response to hydrogen peroxide;response to hyperoxia;response to hypoxia;response to immobilization stress;response to inorganic substance;response to ionizing radiation;response to isolation stress;response to L-ascorbic acid;response to lipopolysaccharide;response to magnetism;response to manganese ion;response to metal ion;response to molecule of bacterial origin;response to nutrient;response to nutrient levels;response to organic substance;response to oxidative stress;response to oxygen levels;response to oxygen radical;response to radiation;response to reactive oxygen species;response to selenium ion;response to silicon dioxide;response to stimulus;response to stress;response to superoxide;response to temperature stimulus;response to vitamin;response to wounding;response to zinc ion;signal transduction;signal transduction in response to DNA damage;small molecule metabolic process;sulfur compound metabolic process;superoxide anion generation;superoxide metabolic process;system process;vascular process in circulatory system;vasodilation;vasodilation by acetylcholine involved in regulation of systemic arterial blood pressure	antioxidant activity;binding;catalytic activity;cation binding;DNA binding;identical protein binding;ion binding;manganese ion binding;metal ion binding;nucleic acid binding;oxidoreductase activity;oxidoreductase activity, acting on superoxide radicals as acceptor;oxygen binding;protein binding;superoxide dismutase activity;transition metal ion binding	cell part;cytoplasmic part;extracellular membrane-bounded organelle;extracellular organelle;extracellular region part;extracellular vesicular exosome;intracellular membrane-bounded organelle;intracellular non-membrane-bounded organelle;intracellular organelle;intracellular organelle lumen;intracellular organelle part;intracellular part;membrane;membrane-bounded organelle;membrane-bounded vesicle;membrane-enclosed lumen;mitochondrial inner membrane;mitochondrial matrix;mitochondrial membrane;mitochondrial nucleoid;mitochondrial part;mitochondrion;non-membrane-bounded organelle;nucleoid;organelle;organelle inner membrane;organelle lumen;organelle membrane;organelle part;vesicle	Huntington's disease;Peroxisome	Sod_Fe_C;Sod_Fe_N	3D-structure;Acetylation;Alternativesplicing;Completeproteome;Directproteinsequencing;Manganese;Metal-binding;Mitochondrion;Nitration;Oxidoreductase;Polymorphism;Proteomicsidentification;Referenceproteome;Transitpeptide				+																																										+																						7	7	7	52.6	52.6	52.6	23.672	0	50.612	15540000000	216	0.169536	0.722427	-0.0827413	-0.0690535	0.703035	0.372086	-0.292285	-0.238378	0.115056	0.485883	0.403878	0.613682	-0.404901	0.77382	0.404525	-0.658398	1.29604	0.248918	0.936936	1.50123	0.198429	1.03274	1.55913	0.21531	1.05875	0.236985	0.767401	-0.263236	0.445735	0.602172	-0.437248	0.559941	0.569116	0.522502	0.71012	0.455367	-0.618751	0.810176	0.389553	0.683692	0.529065	0.60866	-0.497617	1.7997	0.165353	1.16229	1.8318	0.153182	1.1757	0.744083	0.421533	-0.638828	1.21481	0.249709	-0.897178	0.0998449	0.893484	-0.123858	0.502262	0.625037	-0.479125	0.00564266	0.993889	0.00768768	0.698698	0.502702	-0.610752	0.409515	0.641431	-0.409223	1.68062	0.164421	1.11188	0.348996	0.707131	-0.364104	1.76934	0.204606	1.14957	1.32854	0.242941	-0.953717	1.19319	0.24054	-0.888084	0.395542	0.60345	-0.399117	0.34218	0.713767	-0.355258	0.792969	0.386641	-0.668698	1.80074	0.158505	1.16273	0.0247772	0.981673	0.0330205	0.214072	0.781833	-0.241647	0.167881	0.834619	-0.196377	1.46809	0.154385	1.01829	0.150452	0.86161	0.180041	0.0374503	0.96061	-0.0496188	0.261769	0.713372	-0.28575	0.514371	0.531211	-0.487579	0.246594	0.76624	-0.272581	0.137924	0.87286	-0.165349	0.064402	0.930331	-0.0912197	0.450335	0.563656	0.448882	0.202665	0.85124	-0.230988	0.431592	0.57806	-0.426142	0.329928	0.716716	-0.345021	0.652873	0.527047	-0.582782	0.226906	0.771025	-0.253766	0.0707945	0.943829	0.0899729	0.628816	0.43786	-0.565347	2.29661	0.124914	1.35854	0.216629	0.816712	-0.244202	0.08574	0.923206	0.108366	1.22056	0.263051	-0.901006	0.75532	0.454306	0.651586	0.317944	0.724815	-0.33527	0.509278	0.595639	-0.485616	0.516703	0.585086	-0.490104	0.432989	0.630581	-0.429208	0.676457	0.509024	-0.596741	1.94117	0.145902	1.22034	0.266656	0.76754	-0.290443	Q7Z7M4;A0A384NL29;P04179;Q7Z7M6;Q4ZJI1;Q7Z7M7;F5H4R2;F5GYZ5;Q7Z7M5;F5H3C5;G8JLJ2;Q6LE88;Q9UG59;Q96AM7;G5E9P6;F5GXZ9	Q7Z7M4;A0A384NL29;P04179;Q7Z7M6;Q4ZJI1;Q7Z7M7;F5H4R2;F5GYZ5;Q7Z7M5;F5H3C5	961
TECR	Very-long-chain enoyl-CoA reductase	NaN	NaN	NaN	NaN	NaN	NaN	NaN	NaN	NaN	NaN	NaN	NaN	NaN	NaN	NaN	NaN	NaN	NaN	NaN	NaN	NaN	NaN	NaN	NaN	NaN	NaN	NaN	NaN	NaN	NaN	NaN	NaN	NaN	NaN	NaN	NaN	NaN	NaN	NaN	NaN	NaN	NaN	NaN	NaN	NaN	NaN	NaN	NaN	NaN	NaN	NaN	NaN	NaN	NaN	NaN	NaN	NaN	NaN	NaN	NaN	26.2528	NaN	26.5162	NaN	NaN	NaN	NaN	NaN	NaN	NaN	NaN	NaN	NaN	NaN	NaN	NaN	NaN	NaN	NaN	NaN	NaN	NaN	NaN	NaN	NaN	NaN	NaN	25.984	NaN	NaN	NaN	NaN	NaN	NaN	NaN	NaN	NaN	NaN	NaN	NaN	NaN	NaN	NaN	NaN	NaN	26.6943	26.4417	26.6525	NaN	NaN	NaN	NaN	NaN	NaN	NaN	NaN	NaN	NaN	26.8728	NaN	NaN	NaN	NaN	NaN	NaN	NaN	NaN	NaN	NaN	NaN	NaN	NaN	NaN	NaN	NaN	NaN	NaN	NaN	NaN	NaN	NaN	NaN	NaN	NaN	NaN	NaN	NaN	NaN	NaN	NaN	NaN	NaN	NaN	NaN	26.5039	26.5815	26.3084	NaN	26.4958	26.6542	26.3814	26.5841	NaN	NaN	NaN	NaN	NaN	NaN	NaN	NaN	NaN	NaN	NaN	NaN	26.8921	26.616	NaN	NaN	NaN	NaN	NaN	NaN	NaN	NaN	NaN	NaN	26.1907	26.2213	NaN	NaN	NaN	NaN	NaN	NaN	NaN	NaN	NaN	NaN	NaN	NaN	NaN	NaN	NaN	NaN	NaN	NaN	NaN	NaN	25.6162	26.7793	26.7161	26.7291	26.9297	26.7208	26.5665	26.5247	26.9347	NaN	NaN	NaN	NaN	NaN	NaN	NaN	NaN	NaN	NaN	NaN	NaN	NaN	NaN	26.7203	NaN	NaN	NaN	26.6439	26.5444	NaN	NaN	NaN	NaN	NaN	NaN	NaN	NaN	26.169	26.8252	26.2935	26.7348	26.536	NaN	26.6044	26.3368	NaN	NaN	26.4791	NaN	NaN	NaN	NaN	NaN	NaN	26.2254	26.116	26.5098	NaN	NaN	NaN	NaN	NaN	NaN	-0.134739	-0.418483	-0.809289	-0.545591	-0.115373	-0.589003	-0.583314	-0.360321	-0.444076	-0.00291469	-0.681821	0.858565	-0.726128	-0.260384	0.0603209	-0.205013	0.180149	0.130757	0.35701	0.473657	0.120731	0.196114	0.24572	-1.31232	-0.587962	-0.692902	-0.195983	-0.161056	0.751429	-0.680725	0.360477	0.14184	1.18429	1.08497	1.72302	-0.0547265	0.786404	0.127364	0.550916	1.93719	-0.791074	-0.867549	-0.149487	-0.641508	-0.467977	-0.712412	-0.209692	-0.0194056	-0.676373	-0.340836	0.108532	0.432042	0.245561	0.221476	0.278099	1.77931	0.0458918	-0.88513	-0.145924	-1.1428	5.04211	0.788762	0.0427199	2.47762	0.788943	-0.196963		acyl-CoA biosynthetic process;acyl-CoA metabolic process;acylglycerol biosynthetic process;acylglycerol metabolic process;biosynthetic process;carboxylic acid biosynthetic process;carboxylic acid metabolic process;cellular biosynthetic process;cellular ketone metabolic process;cellular lipid metabolic process;cellular metabolic process;cellular process;coenzyme biosynthetic process;coenzyme metabolic process;cofactor biosynthetic process;cofactor metabolic process;fatty acid biosynthetic process;fatty acid elongation;fatty acid metabolic process;fatty-acyl-CoA biosynthetic process;fatty-acyl-CoA metabolic process;glycerol ether biosynthetic process;glycerol ether metabolic process;glycerolipid biosynthetic process;glycerolipid metabolic process;lipid biosynthetic process;lipid metabolic process;long-chain fatty-acyl-CoA biosynthetic process;long-chain fatty-acyl-CoA metabolic process;metabolic process;monocarboxylic acid metabolic process;neutral lipid biosynthetic process;neutral lipid metabolic process;organic acid biosynthetic process;organic acid metabolic process;organic ether metabolic process;oxoacid metabolic process;primary metabolic process;small molecule biosynthetic process;small molecule metabolic process;thioester biosynthetic process;thioester metabolic process;triglyceride biosynthetic process;triglyceride metabolic process;very long-chain fatty acid biosynthetic process;very long-chain fatty acid metabolic process	catalytic activity;oxidoreductase activity;oxidoreductase activity, acting on the CH-CH group of donors	cell part;cytoplasm;cytoplasmic part;endoplasmic reticulum;endoplasmic reticulum membrane;endoplasmic reticulum part;integral to endoplasmic reticulum membrane;integral to membrane;integral to organelle membrane;intracellular membrane-bounded organelle;intracellular organelle;intracellular organelle part;intracellular part;intrinsic to endoplasmic reticulum membrane;intrinsic to membrane;intrinsic to organelle membrane;membrane;membrane part;membrane-bounded organelle;nucleus;organelle;organelle membrane;organelle part	Biosynthesis of unsaturated fatty acids	Steroid_dh	3D-structure;Acetylation;Alternativesplicing;Completeproteome;Diseasemutation;Endoplasmicreticulum;Fattyacidbiosynthesis;Fattyacidmetabolism;Glycoprotein;Lipidbiosynthesis;Lipidmetabolism;Membrane;Mentalretardation;NADP;Oxidoreductase;Proteomicsidentification;Referenceproteome;Transmembrane;Transmembranehelix				+																																										+																						6	6	6	18.5	18.5	18.5	36.053	0	15.754	7937500000	217	1.48477	0.257827	-0.261333	-0.233006	1.76057	0.272966	-0.347909	-0.303945	0.206599	0.301107	0.0698372	0.934608	-0.0784491	0.247856	0.776647	-0.242615	0.581316	0.593145	-0.47121	0.345903	0.730197	-0.317083	0.0592518	0.942492	-0.0672051	0.383682	0.67582	-0.34308	0.37869	0.686384	-0.339684	0.207506	0.841488	-0.208937	0.266097	0.779102	-0.257384	0.00140594	0.997643	-0.00169695	0.463831	0.697386	-0.397242	0.621943	0.506328	0.497956	0.50312	0.594146	-0.422851	0.144341	0.86119	-0.151669	0.0300771	0.978136	0.0351416	0.110365	0.898601	-0.119395	0.0956716	0.918036	0.104896	0.0676637	0.953707	0.0761459	0.20775	0.833916	0.207906	0.290568	0.760094	0.275399	0.0622142	0.929837	0.0703402	0.104799	0.903712	0.114096	0.132554	0.867357	0.142084	1.14891	0.348601	-0.763661	0.381399	0.643739	-0.342056	0.471871	0.604972	-0.403192	0.104752	0.940311	-0.114032	0.0845986	0.902454	-0.0937471	0.527317	0.592402	0.437791	0.461778	0.680968	-0.396308	0.208805	0.805272	0.209454	0.0738647	0.940536	0.0826129	0.983838	0.31222	0.688191	0.868506	0.444599	0.630703	1.74102	0.202361	1.00383	0.0271457	0.970327	-0.0318546	0.558694	0.553865	0.457733	0.0656339	0.941809	0.0741021	0.351831	0.737219	0.320687	1.52627	0.344421	1.03176	0.563371	0.556811	-0.460506	0.63331	0.569089	-0.503771	0.0780323	0.903378	-0.0870094	0.426803	0.694336	-0.373284	0.286479	0.816982	-0.272155	0.490197	0.59208	-0.414754	0.113175	0.906611	-0.122126	0.00943971	0.99569	-0.0112948	0.443269	0.656784	-0.389659	0.195522	0.85191	-0.19805	0.055411	0.954531	0.0631652	0.260269	0.792838	0.251379	0.134803	0.906645	0.142925	0.120024	0.898494	0.128888	0.15448	0.88998	0.16157	1.82979	0.189445	1.03663	0.0225712	0.979168	0.0266724	0.655055	0.561702	-0.514968	0.0756069	0.918595	-0.0847528	0.940927	0.466637	-0.665415	B3KM97;A0A384NL45;Q9NZ01;B3KSQ1;M0R2N5;M0R3C3;M0R329;B4DR74	B3KM97;A0A384NL45;Q9NZ01;B3KSQ1;M0R2N5;M0R3C3	962
CBR1	Carbonyl reductase [NADPH] 1	27.4136	27.3277	27.2484	NaN	NaN	NaN	NaN	NaN	NaN	NaN	NaN	NaN	26.8783	26.9731	26.5409	NaN	NaN	NaN	26.6167	26.343	27.3128	NaN	NaN	NaN	NaN	NaN	NaN	NaN	NaN	NaN	NaN	NaN	NaN	NaN	NaN	NaN	NaN	NaN	NaN	NaN	NaN	NaN	NaN	NaN	NaN	NaN	NaN	NaN	26.5818	26.7601	27.2912	NaN	NaN	NaN	NaN	26.7144	26.9392	NaN	NaN	NaN	27.0272	27.2337	27.2475	NaN	26.3494	27.1317	NaN	NaN	NaN	NaN	NaN	NaN	NaN	NaN	27.3431	NaN	NaN	NaN	26.494	26.7969	27.1006	27.4342	26.7807	NaN	NaN	NaN	26.6296	26.6952	25.9392	NaN	26.7965	26.9281	26.6324	26.6925	26.6517	26.9072	NaN	NaN	NaN	NaN	NaN	NaN	NaN	NaN	NaN	NaN	NaN	NaN	NaN	NaN	NaN	NaN	27.3564	27.2109	NaN	NaN	NaN	27.6822	27.1145	27.4181	NaN	NaN	NaN	27.0904	NaN	27.3434	NaN	NaN	NaN	NaN	NaN	NaN	26.3079	25.9712	NaN	NaN	NaN	NaN	NaN	NaN	NaN	26.9545	26.6987	26.8009	NaN	NaN	NaN	NaN	NaN	NaN	NaN	NaN	NaN	27.4212	27.3974	27.4106	26.6618	27.1746	26.5941	26.8621	27.0141	26.7623	NaN	NaN	NaN	NaN	NaN	NaN	26.8198	27.0589	26.9199	NaN	NaN	NaN	26.2662	26.6334	26.8294	26.6481	26.8348	27.2132	NaN	NaN	NaN	NaN	NaN	26.8923	27.1342	27.1183	27.4531	27.0918	27.5881	NaN	NaN	NaN	NaN	NaN	NaN	27.307	27.3122	27.3061	27.1312	27.0131	26.8699	NaN	NaN	27.4802	27.2194	27.1835	NaN	NaN	NaN	26.5514	27.2859	27.1044	26.9346	27.1029	27.3348	NaN	NaN	NaN	NaN	NaN	NaN	NaN	NaN	NaN	NaN	NaN	NaN	27.3876	25.7935	NaN	27.4409	27.5246	27.5586	27.2167	27.3819	27.3397	NaN	NaN	NaN	26.9009	26.5752	26.7187	27.1869	27.6416	27.2889	27.253	27.4346	27.7341	27.3904	27.0396	27.2889	27.5403	28.1518	27.5464	NaN	NaN	NaN	26.6197	27.64	27.0346	26.9066	27.5243	27.4478	27.3533	27.7724	27.4047	26.5595	26.7114	26.623	-1.56119	0.559838	-1.27345	-1.56375	-1.26886	-1.589	-1.9003	-2.76335	-1.12009	0.640104	-0.658185	0.931863	-0.377456	-0.954263	-2.09167	-1.18774	0.559533	-0.839567	0.512861	-2.04441	-0.0546311	-2.42619	1.16731	0.533195	-2.0858	-0.80633	-1.08943	-2.09761	0.580435	-1.73984	-2.31657	-1.32234	1.17212	0.572529	0.641898	-1.56761	-1.74261	0.695268	-1.94648	0.212201	1.09229	-1.58106	-2.6451	-1.46526	0.519867	-1.97678	-2.11775	-1.35146	-1.37045	-1.23871	0.270685	-1.04093	0.548055	-0.784924	-1.37406	-2.10023	-1.25714	-1.31147	0.0494828	-1.85535	13.0643	0.00619808	-0.79024	6.9201	0.01025	-1.04951		arachidonic acid metabolic process;carboxylic acid metabolic process;cell differentiation;cellular developmental process;cellular ketone metabolic process;cellular lipid metabolic process;cellular metabolic process;cellular process;cofactor metabolic process;cyclooxygenase pathway;developmental process;drug metabolic process;epithelial cell differentiation;fat-soluble vitamin metabolic process;fatty acid metabolic process;icosanoid metabolic process;lipid metabolic process;metabolic process;monocarboxylic acid metabolic process;organic acid metabolic process;oxidation-reduction process;oxoacid metabolic process;primary metabolic process;quinone cofactor metabolic process;small molecule metabolic process;unsaturated fatty acid metabolic process;very long-chain fatty acid metabolic process;vitamin K metabolic process;vitamin metabolic process	15-hydroxyprostaglandin dehydrogenase (NADP+) activity;carbonyl reductase (NADPH) activity;catalytic activity;oxidoreductase activity;oxidoreductase activity, acting on CH-OH group of donors;oxidoreductase activity, acting on NADH or NADPH;oxidoreductase activity, acting on NADH or NADPH, quinone or similar compound as acceptor;oxidoreductase activity, acting on the CH-OH group of donors, NAD or NADP as acceptor;prostaglandin-E2 9-reductase activity	cell part;cytoplasmic part;cytosol;extracellular membrane-bounded organelle;extracellular organelle;extracellular region part;extracellular vesicular exosome;intracellular part;membrane-bounded organelle;membrane-bounded vesicle;organelle;vesicle	Arachidonic acid metabolism	adh_short	3D-structure;Acetylation;Alternativesplicing;Completeproteome;Cytoplasm;Directproteinsequencing;NADP;Oxidoreductase;Polymorphism;Proteomicsidentification;Referenceproteome	+	+	CTD_Ctr;IPF_Ctr	+								+														+									+										HA_IPF_29_Ctr;HA_IPF_6_Ctr;HA_IPF_71_Ctr	+			+																		HA_CTD_11_Ctr	13	13	11	53.8	53.8	43.3	30.375	0	206.03	17406000000	299	3.89026	0.0217004	-0.697865	-0.592009	5.17817	0.0188451	-0.960769	-0.796739	0.625841	0.370956	1.27851	0.243666	-0.869549	0.316516	0.710997	0.312072	0.945937	0.387701	-0.708851	1.26113	0.277988	-0.866805	0.943576	0.433418	-0.706884	1.31467	0.289582	-0.885417	1.72879	0.186116	-1.05939	3.1153	0.0609474	-1.54014	0.789664	0.449444	-0.623931	0.374284	0.672795	0.356736	0.375182	0.727822	-0.36259	0.613672	0.49333	0.5195	0.193605	0.831573	-0.209097	0.62783	0.508878	-0.530336	1.98598	0.150824	-1.1627	0.860327	0.381867	-0.662162	0.316208	0.761773	0.311869	0.527881	0.643619	-0.466479	0.284156	0.774582	0.28591	1.93432	0.152553	-1.13942	0.0239233	0.96782	-0.0301747	2.53413	0.0817561	-1.35255	0.838841	0.448936	0.650647	0.298074	0.76242	0.297251	1.97289	0.121347	-1.1587	0.499485	0.57191	-0.447758	0.760967	0.473718	-0.607229	2.00373	0.124704	-1.16748	0.331171	0.694215	0.323583	1.50911	0.276528	-0.969724	2.34289	0.0980855	-1.28952	0.992116	0.370314	-0.734522	0.844318	0.335322	0.653463	0.32535	0.714939	0.319105	0.375954	0.678076	0.357848	1.28202	0.250299	-0.872247	1.50575	0.201719	-0.969952	0.416421	0.66767	0.387602	1.78071	0.167236	-1.0828	0.0821089	0.922778	0.107586	0.764271	0.447569	0.608951	1.28314	0.291005	-0.876621	2.90081	0.0521212	-1.47365	1.16476	0.346373	-0.816397	0.288442	0.800944	0.289641	1.83432	0.150809	-1.10147	2.00947	0.15656	-1.17465	1.03499	0.303407	-0.753135	1.05309	0.373281	-0.763013	0.880145	0.440186	-0.682606	0.133357	0.876233	0.150447	0.692718	0.475773	-0.574553	0.308344	0.757961	0.305527	0.485814	0.639277	-0.437009	1.05985	0.378128	-0.765615	2.00725	0.139705	-1.16887	0.930263	0.386913	-0.700171	0.98939	0.377042	-0.730542	0.0217444	0.972927	0.0274025	1.65847	0.238407	-1.03293	A0A384NL53;P16152;E9PQ63;A8MTM1	A0A384NL53;P16152;E9PQ63;A8MTM1	963
HNRNPA2B1;HNRPA2B1	Heterogeneous nuclear ribonucleoproteins A2/B1	26.7257	26.751	27.1369	26.5067	27.0371	NaN	27.3454	26.7767	NaN	NaN	NaN	NaN	27.7029	27.6495	NaN	28.1559	27.0481	27.3717	27.4424	26.6435	27.8422	27.3545	27.8622	27.6796	NaN	NaN	NaN	NaN	NaN	NaN	26.9258	NaN	NaN	NaN	NaN	NaN	NaN	NaN	27.6438	NaN	NaN	NaN	NaN	27.3431	27.1405	NaN	NaN	NaN	27.2495	26.8115	27.1504	26.8037	NaN	27.6456	NaN	NaN	NaN	NaN	NaN	NaN	26.7411	27.1082	26.9243	26.668	26.9303	26.8946	NaN	NaN	NaN	NaN	NaN	NaN	26.6699	26.5091	27.0408	NaN	NaN	NaN	26.9486	NaN	27.1561	NaN	NaN	NaN	NaN	NaN	NaN	NaN	NaN	NaN	27.2643	NaN	26.7807	NaN	NaN	NaN	NaN	NaN	NaN	NaN	NaN	NaN	NaN	NaN	NaN	NaN	NaN	NaN	NaN	NaN	NaN	NaN	NaN	NaN	NaN	NaN	NaN	NaN	NaN	NaN	NaN	NaN	NaN	NaN	NaN	NaN	NaN	NaN	NaN	NaN	NaN	NaN	NaN	NaN	NaN	NaN	NaN	NaN	NaN	NaN	NaN	NaN	NaN	NaN	NaN	NaN	NaN	NaN	NaN	NaN	NaN	NaN	NaN	NaN	NaN	NaN	NaN	NaN	NaN	NaN	NaN	NaN	NaN	NaN	NaN	NaN	NaN	NaN	NaN	NaN	NaN	NaN	NaN	NaN	NaN	NaN	26.5129	26.2695	27.3027	NaN	26.6862	NaN	26.9116	26.611	27.0315	NaN	NaN	26.7523	27.4172	27.3447	NaN	NaN	NaN	NaN	NaN	NaN	NaN	27.4389	26.8956	27.2279	NaN	NaN	27.5222	NaN	NaN	26.9041	27.437	27.2781	26.7568	26.1024	26.827	26.6137	26.897	26.9478	26.7846	27.052	NaN	NaN	NaN	NaN	NaN	NaN	NaN	NaN	NaN	NaN	NaN	NaN	NaN	27.1254	26.6583	27.3657	26.7945	27.316	27.4702	NaN	NaN	NaN	NaN	NaN	NaN	NaN	NaN	NaN	NaN	NaN	NaN	NaN	NaN	NaN	NaN	NaN	NaN	26.881	27.8489	27.2094	NaN	26.7676	NaN	27.167	27.2996	27.0183	26.6808	27.5557	27.3885	27.1242	27.2474	26.9275	NaN	NaN	NaN	-1.36005	1.13911	2.00553	-1.63111	-1.27975	-1.70946	0.198572	0.890079	-1.45521	1.4439	-1.44072	1.29798	1.20441	-0.503625	-1.09002	-1.60505	0.568899	-0.813531	-1.57884	-0.900525	-1.33966	-0.667925	-1.99531	1.06849	-1.36834	-0.694457	-0.62347	-0.53462	-1.63428	-0.975393	-1.3495	-1.10848	-0.839266	-1.23548	-1.71099	-1.37192	-1.83925	-1.22561	-0.879306	-1.49116	1.24464	0.566986	0.608907	1.89867	1.6828	-0.366471	-0.472898	0.556623	-1.18382	1.11338	-1.37242	-1.58846	0.502171	-0.922043	-1.16581	-1.12763	-1.04585	-1.03709	-1.04388	-0.751866	12.034	0.0139792	-0.710884	4.9341	0.099301	-0.195203		biological regulation;cellular macromolecule metabolic process;cellular metabolic process;cellular nitrogen compound metabolic process;cellular process;establishment of localization;establishment of RNA localization;gene expression;macromolecule metabolic process;metabolic process;mRNA metabolic process;mRNA processing;negative regulation of biological process;negative regulation of biosynthetic process;negative regulation of cellular biosynthetic process;negative regulation of cellular macromolecule biosynthetic process;negative regulation of cellular metabolic process;negative regulation of cellular process;negative regulation of gene expression;negative regulation of macromolecule biosynthetic process;negative regulation of macromolecule metabolic process;negative regulation of metabolic process;negative regulation of mRNA processing;negative regulation of nitrogen compound metabolic process;negative regulation of nuclear mRNA splicing, via spliceosome;negative regulation of nucleobase-containing compound metabolic process;negative regulation of RNA metabolic process;negative regulation of RNA splicing;negative regulation of transcription from RNA polymerase II promoter;negative regulation of transcription, DNA-dependent;nitrogen compound metabolic process;nuclear mRNA splicing, via spliceosome;nucleic acid metabolic process;nucleic acid transport;nucleobase-containing compound metabolic process;nucleobase-containing compound transport;primary metabolic process;regulation of biological process;regulation of biosynthetic process;regulation of cellular biosynthetic process;regulation of cellular macromolecule biosynthetic process;regulation of cellular metabolic process;regulation of cellular process;regulation of gene expression;regulation of macromolecule biosynthetic process;regulation of macromolecule metabolic process;regulation of metabolic process;regulation of mRNA processing;regulation of nitrogen compound metabolic process;regulation of nuclear mRNA splicing, via spliceosome;regulation of nucleobase-containing compound metabolic process;regulation of primary metabolic process;regulation of RNA metabolic process;regulation of RNA splicing;regulation of transcription from RNA polymerase II promoter;regulation of transcription, DNA-dependent;RNA metabolic process;RNA processing;RNA splicing;RNA splicing, via transesterification reactions;RNA splicing, via transesterification reactions with bulged adenosine as nucleophile;RNA transport;transport	binding;DNA binding;nucleic acid binding;nucleotide binding;RNA binding;sequence-specific DNA binding;single-stranded DNA binding;single-stranded telomeric DNA binding;structure-specific DNA binding;telomeric DNA binding	catalytic step 2 spliceosome;cell part;cytoplasm;intracellular membrane-bounded organelle;intracellular organelle;intracellular organelle part;intracellular part;macromolecular complex;membrane;membrane-bounded organelle;nuclear part;nucleoplasm;nucleus;organelle;organelle part;ribonucleoprotein complex;spliceosomal complex;viral nucleocapsid;virion part		RRM_1	3D-structure;Acetylation;Alternativesplicing;Completeproteome;Cytoplasm;Directproteinsequencing;Diseasemutation;Methylation;mRNAprocessing;mRNAsplicing;Nucleus;Phosphoprotein;Proteomicsidentification;Referenceproteome;Repeat;Ribonucleoprotein;RNA-binding;Spliceosome;Viralnucleoprotein;Virion	+		IPF_Ctr	+																																										+																						13	13	12	37.7	37.7	37.7	37.459	0	82.901	13177000000	265	3.31087	0.0390968	-0.588415	-0.504617	1.05383	0.275514	-0.36237	-0.299164	0.327785	0.258955	1.01217	0.322029	-0.750649	0.773312	0.426447	0.625595	1.82164	0.174759	1.10812	1.32927	0.265247	-0.90131	0.894718	0.4385	-0.69853	1.4226	0.253711	-0.943804	0.091722	0.908747	0.108993	0.554959	0.582803	0.489923	1.12152	0.335628	-0.80406	1.1088	0.31913	0.797827	1.0851	0.374069	-0.791614	0.949553	0.330201	0.717234	0.853127	0.423336	0.665555	0.270715	0.757614	-0.278085	0.73817	0.437553	-0.601555	1.2924	0.256153	-0.885857	0.310389	0.762221	0.31265	0.498014	0.666023	-0.449521	1.26577	0.28621	-0.872382	0.562901	0.554911	-0.495431	0.987159	0.325896	-0.738692	0.385132	0.70369	-0.368926	1.79163	0.228263	-1.0997	0.719325	0.47574	0.59004	1.02399	0.329083	-0.755867	0.404368	0.611672	-0.383434	0.353092	0.725119	-0.344426	0.287583	0.729625	-0.293843	1.32516	0.247294	-0.901442	0.635058	0.579162	-0.53882	1.00315	0.324552	-0.745372	0.755275	0.475775	-0.611634	0.514288	0.495458	-0.462316	0.882902	0.402722	-0.682293	1.42828	0.225102	-0.945382	1.01632	0.299735	-0.755207	1.59262	0.183222	-1.01592	0.872284	0.419285	-0.676704	0.552046	0.563715	-0.485788	0.865803	0.454512	-0.748585	0.893844	0.391626	0.687728	0.311526	0.754284	0.312485	0.338017	0.661288	0.33471	1.6703	0.202511	1.04839	1.38921	0.324098	0.929081	0.185514	0.815762	-0.202373	0.251088	0.786617	-0.261215	0.299654	0.667285	0.304985	0.831278	0.434077	-0.653878	0.763171	0.484166	0.615166	1.02951	0.346733	-0.758367	1.27769	0.279451	-0.877778	0.265917	0.787828	0.275814	0.588883	0.585814	-0.509516	0.812689	0.473698	-0.643742	0.772951	0.456655	-0.622023	0.699657	0.498251	-0.57791	0.687693	0.527115	-0.57203	0.697871	0.425136	-0.576834	0.449146	0.645104	-0.415465	A0A384NL58;P22626;A0A087WUI2;I6L957;A0A024RA28	A0A384NL58;P22626;A0A087WUI2;I6L957;A0A024RA28	964
ALDH2	Aldehyde dehydrogenase, mitochondrial	28.3634	28.3353	28.5191	27.8768	28.1164	28.0889	27.4812	27.4037	27.4683	NaN	27.7299	NaN	28.5612	28.2423	27.8038	28.3049	28.1082	28.2478	27.946	27.8764	28.0861	27.8716	27.6443	28.1496	28.1467	28.1923	28.5235	NaN	NaN	NaN	27.9912	27.7396	28.0989	NaN	NaN	NaN	27.88	28.0271	27.9015	28.2499	28.5547	28.2205	28.0422	28.1483	28.338	28.0373	27.7652	28.0328	28.2989	28.1715	28.6579	27.6033	NaN	27.9637	27.9683	27.8138	28.0245	28.3212	28.5086	28.3562	28.5636	28.5021	28.4385	28.3493	28.3511	28.2964	27.6597	27.4971	27.9162	28.0602	27.8697	28.1811	28.3729	28.3339	28.5472	28.1378	NaN	NaN	28.2476	28.4865	28.4092	28.3725	28.2179	28.3103	27.9335	27.905	27.989	27.8699	27.6691	28.1536	28.1218	28.0322	28.1945	27.8094	27.7686	28.1557	27.9334	27.9794	27.9158	28.2826	28.0263	28.0594	28.2522	28.2272	28.2186	27.596	28.0409	27.5971	28.062	27.907	27.9791	28.1775	28.3956	28.4126	27.7713	27.8374	27.9284	28.442	28.3935	28.9106	28.1738	28.045	28.074	28.4841	28.3481	28.5619	28.0524	28.1622	28.2286	NaN	NaN	NaN	NaN	27.2473	27.3139	28.0187	27.8483	27.9901	NaN	NaN	NaN	28.173	28.256	28.0449	27.2245	27.3326	28.2286	27.8624	28.0375	28.107	28.1565	27.917	27.7575	28.7751	28.1279	28.5938	28.0215	28.4819	28.1627	28.3232	28.0104	28.0759	NaN	NaN	NaN	27.3335	28.23	27.9849	28.1843	28.1481	28.0037	27.5567	27.8306	27.8174	28.4399	28.5179	27.8635	27.6816	28.0567	28.3921	28.1018	27.0605	NaN	NaN	NaN	28.1607	27.9953	28.0192	28.0796	27.9317	28.069	27.8333	27.8952	27.792	27.9917	27.9363	27.8021	27.5306	27.6662	27.6857	NaN	NaN	NaN	27.7279	NaN	27.7383	27.8196	27.8791	28.2225	28.2286	28.5296	28.0227	28.0518	28.3148	28.3534	28.3905	28.2363	NaN	27.9154	28.5022	28.3167	28.6282	28.4385	28.443	27.9705	28.4735	28.2758	28.6974	28.9757	28.7959	28.4017	28.3919	NaN	NaN	NaN	28.6785	28.387	28.5682	NaN	27.6044	27.8156	28.2444	28.3004	28.1239	28.0891	28.2439	28.3859	28.2961	28.2188	28.3602	28.4488	28.4388	28.6269	27.8643	28.0805	27.5853	27.3976	27.6764	27.3861	27.7454	27.8065	27.8694	27.1524	27.8694	27.9231	27.3763	27.7125	28.0567	NaN	NaN	NaN	-2.22858	0.711629	0.397732	0.79671	0.452448	-3.16004	0.445424	0.685378	0.454311	0.885325	0.444756	1.01061	0.841499	0.200198	0.546229	-1.25153	0.890329	0.451721	0.42044	0.631976	0.837796	0.354927	1.09125	0.376501	-3.61897	-0.262957	0.461584	-2.35336	0.667198	0.104461	0.511533	0.452915	1.00814	0.731239	0.64568	-2.80457	0.358673	0.62126	0.244139	0.988099	0.915188	0.536583	-0.0396855	0.72949	0.478733	-3.08235	0.850915	-0.743894	0.904537	0.927255	0.809457	0.406775	0.62541	0.45208	0.741876	0.253894	0.491944	0.606858	0.973917	0.656973	9.27875	0.102713	0.101052	3.71613	0.34131	0.374798		alcohol catabolic process;alcohol metabolic process;biological regulation;biosynthetic process;carbohydrate metabolic process;catabolic process;cell communication;cell-cell signaling;cellular biosynthetic process;cellular metabolic process;cellular process;ethanol catabolic process;ethanol metabolic process;ethanol oxidation;metabolic process;neurotransmitter biosynthetic process;neurotransmitter metabolic process;oxidation-reduction process;primary alcohol catabolic process;primary alcohol metabolic process;primary metabolic process;regulation of biological quality;regulation of neurotransmitter levels;signaling;small molecule catabolic process;small molecule metabolic process;synaptic transmission;xenobiotic metabolic process	aldehyde dehydrogenase (NAD) activity;aldehyde dehydrogenase [NAD(P)+] activity;catalytic activity;electron carrier activity;oxidoreductase activity;oxidoreductase activity, acting on the aldehyde or oxo group of donors;oxidoreductase activity, acting on the aldehyde or oxo group of donors, NAD or NADP as acceptor	cell part;cytoplasmic part;extracellular membrane-bounded organelle;extracellular organelle;extracellular region part;extracellular vesicular exosome;intracellular organelle lumen;intracellular organelle part;intracellular part;membrane-bounded organelle;membrane-bounded vesicle;membrane-enclosed lumen;mitochondrial matrix;mitochondrial part;organelle;organelle lumen;organelle part;vesicle	Arginine and proline metabolism;Ascorbate and aldarate metabolism;beta-Alanine metabolism;Chloroalkane and chloroalkene degradation;Fatty acid metabolism;Glycerolipid metabolism;Glycolysis / Gluconeogenesis;Histidine metabolism;Limonene and pinene degradation;Lysine degradation;Pentose and glucuronate interconversions;Propanoate metabolism;Pyruvate metabolism;Tryptophan metabolism;Valine, leucine and isoleucine degradation	Aldedh	3D-structure;Acetylation;Alternativesplicing;Completeproteome;Directproteinsequencing;Mitochondrion;NAD;Oxidoreductase;Polymorphism;Referenceproteome;Transitpeptide				+						+																			+			+								+					HA_IPF_25_Ctr;HA_IPF_65_Ctr;HA_IPF_68_Ctr;HA_IPF_77_Ctr	+						+															HA_CTD_21_Ctr	20	17	17	43.3	39.8	39.8	56.381	0	225.41	51655000000	791	0.331535	0.547995	0.133994	0.113219	0.606906	0.441108	0.244177	0.201763	0.116504	0.48383	2.0263	0.112235	-1.21092	0.411148	0.618543	0.390892	0.201449	0.828867	0.218515	0.476503	0.581886	0.437738	0.234746	0.815917	0.248594	3.66406	0.0375484	-1.73551	0.230441	0.780885	0.244752	0.392138	0.681774	0.376587	0.235918	0.782715	0.249624	0.547942	0.544507	0.486399	0.23002	0.817936	0.244382	0.655951	0.462909	0.555315	0.512327	0.563059	0.462394	0.0927638	0.912808	0.109994	0.29502	0.744293	0.300128	0.866128	0.366281	-0.682992	0.552294	0.631979	0.489208	0.234345	0.824486	0.248215	0.215106	0.82166	0.231001	0.353778	0.699178	0.347247	0.509279	0.547388	0.46034	0.176462	0.86221	0.195025	0.728998	0.497765	0.599508	0.188954	0.822772	0.206865	4.55431	0.0143478	-1.98744	0.125433	0.871549	-0.144489	0.240475	0.80486	0.25363	2.28312	0.0966	-1.2913	0.378951	0.653983	0.366608	0.0462125	0.965429	0.0573571	0.27226	0.742598	0.281071	0.235026	0.781037	0.248847	0.653217	0.404697	0.553807	0.426088	0.639479	0.401753	0.363473	0.6792	0.35477	3.02457	0.0389903	-1.54004	0.178385	0.805106	0.196982	0.346269	0.712618	0.341368	0.11545	0.897962	0.134144	0.48447	0.610625	0.493	0.573141	0.527816	0.502874	0.288646	0.777457	0.294834	0.0170516	0.9753	-0.0218066	0.424908	0.660913	0.400837	0.251255	0.821557	0.263051	3.52273	0.0292308	-1.69314	0.519827	0.597088	0.467529	0.426005	0.569489	-0.405515	0.564181	0.563677	0.497021	0.583347	0.5618	0.5095	0.486682	0.602977	0.444781	0.206855	0.821736	0.223486	0.349186	0.721923	0.34365	0.234569	0.811418	0.248413	0.4343	0.660725	0.407653	0.120568	0.908934	0.139489	0.259667	0.794591	0.270314	0.33624	0.726284	0.333458	0.623547	0.464438	0.535141	0.371597	0.69518	0.360992	A0A384NPN7;P05091;Q53FB6;B4YAH7;S4R3S4;F8VP50;Q9UN17	A0A384NPN7;P05091;Q53FB6;B4YAH7	967
PRDX1	Peroxiredoxin-1	31.065	31.0919	30.9278	30.6996	30.859	30.7584	30.472	30.302	30.5596	30.1899	30.3304	30.2222	30.5664	30.3464	30.4609	30.8259	30.878	31.0995	31.0379	30.7138	30.3272	30.2705	30.5289	30.5266	30.9134	31.0192	30.9659	30.2534	29.8526	30.4835	30.3719	30.8293	30.531	30.6656	30.4003	30.2179	30.4311	30.4227	30.5727	30.9038	30.6415	30.6066	30.4483	30.997	30.7521	30.7916	30.6375	30.7279	30.9315	30.74	30.9093	29.6153	29.719	30.125	30.4366	30.4087	30.2604	30.7012	30.6147	30.6724	30.7496	30.6164	30.7612	30.5884	30.7207	30.6715	30.4768	30.3337	30.6139	30.0811	29.9563	30.1409	30.2786	30.5102	30.5272	30.234	30.3441	29.9986	30.4441	30.4402	30.8151	30.3226	30.4567	30.1874	29.4497	29.6197	30.2491	30.3897	30.2841	30.3014	30.7279	30.6992	30.7458	29.8588	29.7895	29.8569	30.3327	30.2238	30.4153	30.2214	30.0979	30.317	30.2472	30.51	30.1452	30.3101	30.2118	30.0996	30.0976	30.11	30.0841	30.527	30.4597	30.756	30.7738	30.7726	30.667	30.8064	30.5464	30.9093	30.3426	30.4084	30.425	30.7031	30.6864	30.8154	30.3703	30.4095	30.7124	29.8416	29.4479	29.5617	30.2876	29.7959	30.0313	29.5028	29.2762	29.8124	29.6648	29.7815	29.9143	30.5057	30.5868	30.355	29.9929	29.7421	30.0202	29.8136	29.7711	29.7055	30.3355	29.8408	29.8925	30.523	30.0598	30.5211	30.1057	30.1189	30.2537	30.2383	30.1882	30.0781	29.6868	29.8331	29.2916	29.5798	29.7953	29.6672	30.5715	30.5682	30.7201	29.8001	29.7753	29.76	30.3147	30.2947	30.6098	30.2245	30.5055	30.0072	30.3012	29.7095	29.6998	29.8133	29.9975	30.7867	30.5115	30.6343	29.9695	30.2147	30.2257	30.2644	30.169	30.2937	30.279	30.0841	30.2557	30.0359	29.906	29.7275	29.8596	29.9471	29.6299	29.5364	29.5992	29.6684	30.0325	30.0912	30.8024	30.8249	30.6966	30.7208	30.7936	30.5443	31.1004	30.7334	30.7206	30.6231	30.6915	30.7738	30.8018	30.825	30.9985	30.7209	30.8364	31.0449	30.3328	30.8855	30.3575	30.4392	30.5488	30.4975	30.0208	30.4306	30.6588	30.6392	30.5616	30.3873	30.0341	30.0165	30.0182	30.1122	30.0001	30.2111	30.3608	30.2167	30.3272	30.3283	30.4757	30.1546	30.2955	30.3103	30.0922	30.1653	30.2869	30.4902	30.1597	30.0633	30.2036	30.2581	30.0769	30.3456	30.2943	30.5527	30.5959	30.1998	30.7965	30.3215	30.1721	29.9406	29.7719	-0.0667646	0.143621	0.127755	0.65192	0.263166	0.113671	0.161259	0.418176	0.404701	0.546013	0.0542948	0.394811	0.345929	0.160574	-0.254841	-0.12202	0.252206	-0.541445	-0.479202	-0.102188	0.266645	0.423508	0.439779	0.132334	-0.697202	-0.276002	-0.783815	-0.527392	0.168247	-0.395846	-0.550847	-0.291328	0.053722	-0.154796	-0.146026	-0.710429	-0.633503	0.305694	-0.535817	-0.00953334	0.713944	0.458047	0.130299	0.620227	0.378732	-0.117763	0.403041	-0.494502	0.348493	0.124427	0.00798057	0.0107761	0.409999	0.00964759	-0.0134701	-0.107108	-0.217026	0.077738	0.420723	0.183148	4.33955	0.887153	-0.0362742	1.72297	0.905869	0.167368		anatomical structure development;anatomical structure homeostasis;biological regulation;biosynthetic process;catabolic process;cell killing;cell proliferation;cellular biosynthetic process;cellular catabolic process;cellular macromolecule metabolic process;cellular metabolic process;cellular nitrogen compound metabolic process;cellular process;cellular response to chemical stimulus;cellular response to hydrogen peroxide;cellular response to oxidative stress;cellular response to oxygen radical;cellular response to reactive oxygen species;cellular response to stimulus;cellular response to stress;cellular response to superoxide;defense response;developmental process;erythrocyte homeostasis;gene expression;homeostasis of number of cells;homeostatic process;hydrogen peroxide catabolic process;hydrogen peroxide metabolic process;immune effector process;immune response;immune system process;induction of apoptosis;induction of programmed cell death;innate immune response;leukocyte mediated cytotoxicity;leukocyte mediated immunity;lymphocyte mediated immunity;macromolecule metabolic process;metabolic process;natural killer cell mediated cytotoxicity;natural killer cell mediated immunity;nitrogen compound metabolic process;nucleic acid metabolic process;nucleobase-containing compound metabolic process;positive regulation of apoptosis;positive regulation of biological process;positive regulation of cell death;positive regulation of cellular process;positive regulation of programmed cell death;primary metabolic process;reactive oxygen species metabolic process;regulation of apoptosis;regulation of biological process;regulation of biological quality;regulation of cell death;regulation of cellular localization;regulation of cellular process;regulation of cellular response to stress;regulation of establishment of protein localization;regulation of intracellular protein kinase cascade;regulation of intracellular protein transport;regulation of intracellular transport;regulation of localization;regulation of MAPKKK cascade;regulation of NF-kappaB import into nucleus;regulation of nucleocytoplasmic transport;regulation of programmed cell death;regulation of protein import into nucleus;regulation of protein localization;regulation of protein transport;regulation of response to stimulus;regulation of response to stress;regulation of signal transduction;regulation of signaling;regulation of stress-activated MAPK cascade;regulation of stress-activated protein kinase signaling cascade;regulation of transcription factor import into nucleus;regulation of transmembrane transport;regulation of transport;removal of superoxide radicals;response to chemical stimulus;response to hydrogen peroxide;response to inorganic substance;response to oxidative stress;response to oxygen radical;response to reactive oxygen species;response to stimulus;response to stress;response to superoxide;retina homeostasis;RNA biosynthetic process;RNA metabolic process;skeletal system development;superoxide metabolic process;system development;tissue homeostasis;transcription initiation from RNA polymerase II promoter;transcription initiation, DNA-dependent	antioxidant activity;binding;catalytic activity;cation binding;heme binding;ion binding;iron ion binding;metal ion binding;oxidoreductase activity;oxidoreductase activity, acting on paired donors, with incorporation or reduction of molecular oxygen;oxidoreductase activity, acting on peroxide as acceptor;peroxidase activity;peroxiredoxin activity;tetrapyrrole binding;thioredoxin peroxidase activity;transition metal ion binding	cell part;chromatin;chromosomal part;cytoplasm;cytoplasmic membrane-bounded vesicle;cytoplasmic part;cytoplasmic vesicle;cytosol;euchromatin;extracellular membrane-bounded organelle;extracellular organelle;extracellular region part;extracellular space;extracellular vesicular exosome;intracellular membrane-bounded organelle;intracellular non-membrane-bounded organelle;intracellular organelle;intracellular organelle lumen;intracellular organelle part;intracellular part;melanosome;membrane-bounded organelle;membrane-bounded vesicle;membrane-enclosed lumen;microbody lumen;microbody part;mitochondrial matrix;mitochondrial part;non-membrane-bounded organelle;nuclear chromatin;nuclear chromosome part;nuclear euchromatin;nuclear part;nucleolus;nucleus;organelle;organelle lumen;organelle part;peroxisomal matrix;peroxisomal part;pigment granule;vesicle	Peroxisome	1-cysPrx_C;AhpC-TSA	3D-structure;Acetylation;Antioxidant;Completeproteome;Cytoplasm;Directproteinsequencing;Disulfidebond;Oxidoreductase;Peroxidase;Phosphoprotein;Polymorphism;Proteomicsidentification;Redox-activecenter;Referenceproteome				+																																										+																						18	18	14	88.9	88.9	75.9	22.11	0	323.31	270810000000	1744	0.179673	0.919657	-0.0238035	-0.0225789	1.65985	0.615911	0.134284	0.126925	0.0540448	0.772004	0.125642	0.952637	-0.0552749	0.308408	0.895187	0.118893	0.266889	0.906851	0.105743	2.64086	0.502195	0.53975	0.676684	0.845113	0.217722	0.231188	0.935814	0.0940465	0.356635	0.890353	0.133504	1.31478	0.71207	0.345854	1.26303	0.713102	0.335052	1.99499	0.576521	0.452011	0.0998645	0.970838	0.0449487	1.21724	0.684037	0.326861	1.00256	0.736508	0.286401	0.354247	0.881752	0.132913	0.650849	0.826299	-0.210973	0.252215	0.914641	-0.100983	0.638841	0.867356	0.208677	1.92642	0.668591	-0.447141	1.63215	0.67332	-0.396757	0.204569	0.941996	-0.0845937	0.691489	0.79904	0.220696	1.35241	0.724029	0.350634	1.42582	0.662842	0.363938	0.278076	0.929254	0.109505	2.92377	0.439788	-0.576916	0.722269	0.776484	-0.228319	3.51159	0.447636	-0.648287	1.88889	0.59242	-0.436566	0.376045	0.869995	0.139276	1.21934	0.739299	-0.327636	2.02481	0.571848	-0.456066	0.777721	0.784727	-0.240949	0.0981354	0.954869	0.0444338	0.33877	0.910336	-0.128154	0.315002	0.916217	-0.120893	2.99761	0.423086	-0.587538	2.52037	0.508455	-0.524432	0.839118	0.788381	0.253078	1.93995	0.611081	-0.443639	0.0131389	0.993434	-0.00759934	3.05055	0.462848	0.591058	1.52232	0.688305	0.379214	0.273509	0.881781	0.107857	2.43415	0.564817	0.513371	1.12745	0.804697	0.312999	0.239931	0.909014	-0.0973586	1.25204	0.724712	0.333577	1.69706	0.565873	-0.408997	1.0137	0.734051	0.288534	0.258557	0.928926	0.102993	0.0134567	0.998554	0.00660593	0.0182909	0.993579	0.0089219	1.28873	0.72454	0.339466	0.0163318	0.996717	0.00798685	0.0229157	0.986753	-0.0111471	0.21627	0.944323	-0.0886682	0.52441	0.853956	-0.179691	0.14924	0.959979	0.0643632	1.33886	0.622663	0.348322	0.41823	0.892917	0.151564	A0A384NPQ2;Q06830;A0A0A0MSI0;B2R4P2;A0A0A0MRQ5	A0A384NPQ2;Q06830;A0A0A0MSI0;B2R4P2	968
HINT1	Histidine triad nucleotide-binding protein 1	NaN	NaN	NaN	NaN	NaN	NaN	NaN	NaN	NaN	NaN	NaN	NaN	NaN	NaN	NaN	NaN	NaN	NaN	NaN	NaN	NaN	NaN	NaN	NaN	NaN	NaN	NaN	NaN	NaN	NaN	NaN	NaN	NaN	NaN	NaN	NaN	NaN	NaN	NaN	NaN	NaN	NaN	NaN	NaN	NaN	NaN	NaN	NaN	NaN	NaN	NaN	NaN	NaN	NaN	NaN	NaN	NaN	NaN	NaN	NaN	NaN	NaN	NaN	NaN	NaN	NaN	NaN	NaN	NaN	NaN	NaN	NaN	NaN	NaN	NaN	NaN	NaN	NaN	NaN	NaN	NaN	NaN	NaN	NaN	NaN	NaN	NaN	NaN	NaN	NaN	NaN	27.0676	NaN	NaN	NaN	NaN	NaN	NaN	NaN	NaN	NaN	NaN	NaN	NaN	NaN	NaN	NaN	NaN	NaN	NaN	NaN	27.0014	27.0379	27.2127	NaN	NaN	NaN	NaN	NaN	NaN	NaN	NaN	NaN	27.4601	27.252	NaN	NaN	NaN	NaN	NaN	NaN	NaN	NaN	NaN	NaN	NaN	NaN	NaN	NaN	NaN	NaN	NaN	NaN	NaN	NaN	NaN	NaN	NaN	NaN	NaN	NaN	NaN	NaN	NaN	NaN	NaN	NaN	NaN	NaN	NaN	NaN	NaN	NaN	NaN	NaN	NaN	NaN	NaN	NaN	NaN	NaN	NaN	NaN	NaN	NaN	NaN	NaN	NaN	NaN	NaN	NaN	NaN	NaN	NaN	NaN	NaN	NaN	NaN	26.4501	NaN	NaN	NaN	NaN	NaN	NaN	NaN	NaN	NaN	NaN	NaN	NaN	NaN	NaN	NaN	NaN	NaN	NaN	NaN	27.0102	NaN	27.206	27.3825	26.891	26.9562	27.1075	27.2172	27.0902	NaN	NaN	NaN	NaN	NaN	NaN	NaN	NaN	NaN	NaN	NaN	NaN	NaN	NaN	NaN	NaN	NaN	NaN	NaN	NaN	NaN	NaN	NaN	NaN	NaN	NaN	NaN	NaN	NaN	NaN	NaN	NaN	NaN	NaN	NaN	NaN	NaN	NaN	NaN	NaN	NaN	NaN	NaN	NaN	NaN	NaN	NaN	NaN	NaN	NaN	NaN	NaN	NaN	NaN	0.292703	-0.268832	-0.376923	-0.0423536	-0.905931	-0.138579	-0.450275	-0.41973	-0.185431	0.519537	0.638472	-0.239324	-0.137579	-0.698075	-0.550465	0.276806	-0.070267	-0.753657	-0.786221	-0.826138	2.44001	0.139269	0.0776784	-0.419649	-0.281601	0.264387	0.621017	0.068354	0.188385	-0.137968	-0.706559	0.906128	-0.423173	0.329322	0.371505	0.143475	-0.819823	0.181347	-0.455805	-0.694831	-0.0742712	0.319102	0.72477	-0.601604	-0.485923	-0.584037	-0.459717	-0.686267	-0.707388	-0.161567	0.113835	0.865415	0.466896	0.371531	-0.407189	-0.781577	0.371077	-0.642785	1.50052	0.344485	4.70299	0.840958	-0.08327	2.67762	0.724067	-0.0257345		biological regulation;biosynthetic process;catabolic process;cellular biosynthetic process;cellular catabolic process;cellular macromolecule biosynthetic process;cellular macromolecule metabolic process;cellular metabolic process;cellular nitrogen compound catabolic process;cellular nitrogen compound metabolic process;cellular process;cellular response to stimulus;heterocycle catabolic process;heterocycle metabolic process;induction of apoptosis;induction of apoptosis by intracellular signals;induction of programmed cell death;intracellular signal transduction;macromolecule biosynthetic process;macromolecule metabolic process;metabolic process;nitrogen compound metabolic process;nucleic acid metabolic process;nucleobase-containing compound catabolic process;nucleobase-containing compound metabolic process;nucleobase-containing small molecule metabolic process;nucleoside phosphate metabolic process;nucleotide catabolic process;nucleotide metabolic process;positive regulation of apoptosis;positive regulation of biological process;positive regulation of cell death;positive regulation of cellular process;positive regulation of programmed cell death;primary metabolic process;purine nucleotide catabolic process;purine nucleotide metabolic process;purine ribonucleotide catabolic process;purine ribonucleotide metabolic process;purine-containing compound catabolic process;purine-containing compound metabolic process;regulation of apoptosis;regulation of biological process;regulation of biosynthetic process;regulation of cell death;regulation of cellular biosynthetic process;regulation of cellular macromolecule biosynthetic process;regulation of cellular metabolic process;regulation of cellular process;regulation of gene expression;regulation of macromolecule biosynthetic process;regulation of macromolecule metabolic process;regulation of metabolic process;regulation of nitrogen compound metabolic process;regulation of nucleobase-containing compound metabolic process;regulation of primary metabolic process;regulation of programmed cell death;regulation of RNA metabolic process;regulation of transcription, DNA-dependent;response to stimulus;ribonucleotide catabolic process;ribonucleotide metabolic process;RNA biosynthetic process;RNA metabolic process;signal transduction;signal transduction by p53 class mediator;signal transduction by p53 class mediator resulting in induction of apoptosis;small molecule metabolic process;transcription, DNA-dependent	binding;catalytic activity;enzyme binding;hydrolase activity;kinase binding;nucleotide binding;protein binding;protein kinase binding;protein kinase C binding	cell part;chromatin remodeling complex;cytoplasm;cytoskeleton;extracellular membrane-bounded organelle;extracellular organelle;extracellular region part;extracellular vesicular exosome;histone deacetylase complex;intracellular membrane-bounded organelle;intracellular non-membrane-bounded organelle;intracellular organelle;intracellular organelle part;intracellular part;macromolecular complex;membrane;membrane-bounded organelle;membrane-bounded vesicle;non-membrane-bounded organelle;nuclear part;nucleoplasm part;nucleus;organelle;organelle part;plasma membrane;protein complex;vesicle		HIT	3D-structure;Acetylation;Apoptosis;Completeproteome;Cytoplasm;Directproteinsequencing;Diseasemutation;Hydrolase;Neuropathy;Nucleotide-binding;Nucleus;Referenceproteome;Transcription;Transcriptionregulation				+																					+																				HA_IPF_59_Ctr	+																						3	3	3	47.6	47.6	47.6	13.802	0	28.07	2891400000	53	1.0271	0.417884	-0.17615	-0.159457	0.648218	0.567765	-0.162985	-0.143761	0.11138	0.497043	0.193216	0.841299	0.180075	0.17637	0.850432	-0.165813	0.261555	0.816831	-0.23203	0.02389	0.981492	-0.0259965	0.825236	0.526987	-0.55804	0.0836609	0.946685	-0.0853235	0.327197	0.751473	-0.277646	0.300162	0.780601	-0.258883	0.114831	0.917253	-0.114054	0.391745	0.710694	0.320296	0.512498	0.697425	0.393654	0.153661	0.840992	-0.147406	0.0833009	0.934355	-0.0848138	0.57056	0.60349	-0.428924	0.422155	0.691962	-0.339411	0.179885	0.839863	0.169931	0.040859	0.962341	-0.0433379	0.64199	0.646005	-0.464905	0.663669	0.610005	-0.481623	0.720535	0.549571	-0.508018	3.78557	0.0645556	1.50522	0.0840668	0.930719	0.0857317	0.0451358	0.958432	0.0478149	0.29533	0.788366	-0.257543	0.185564	0.824766	-0.173513	0.171889	0.854324	0.162722	0.492676	0.686654	0.382585	0.039571	0.954949	0.0421079	0.115922	0.893849	0.115545	0.0831472	0.932744	-0.0849059	0.585585	0.598159	-0.435338	0.828416	0.506171	0.558696	0.296871	0.716838	-0.259291	0.223227	0.83575	0.20296	0.256302	0.804192	0.228495	0.0872683	0.912731	0.0884785	0.718384	0.521886	-0.505206	0.112344	0.924607	0.111651	0.329211	0.75673	-0.28027	0.437249	0.691212	-0.39393	0.043237	0.948727	-0.0457847	0.215168	0.874046	0.196702	0.60323	0.568723	0.445954	0.472263	0.695555	-0.370567	0.359926	0.802024	-0.299598	0.456667	0.653103	-0.360295	0.334781	0.759131	-0.283206	0.564047	0.555708	-0.423054	0.582461	0.614784	-0.43499	0.0985659	0.930609	-0.099355	0.067941	0.953569	0.0701824	0.76659	0.517055	0.531742	0.331391	0.775364	0.285011	0.25863	0.827289	0.229161	0.289152	0.803787	-0.251144	0.669443	0.599676	-0.481042	0.256432	0.823146	0.228369	0.516011	0.664667	-0.396073	1.64744	0.211422	0.911213	0.231005	0.839491	0.210978	A0A384NPU2;P49773;D6REP8;D6RE99;D6RD60;A4D2H4	A0A384NPU2;P49773	969
PDIA6	Protein disulfide-isomerase A6	27.6489	27.8465	28.0099	27.4699	27.7977	27.5551	NaN	NaN	NaN	NaN	NaN	NaN	27.633	27.7593	27.7834	27.9064	27.8163	27.5327	27.6041	27.6262	27.4931	27.1955	27.2605	27.4507	27.6551	27.9197	27.6285	NaN	NaN	NaN	27.2007	27.3685	27.4252	27.3309	27.2956	27.1837	27.4774	27.3301	27.791	NaN	27.7554	27.7186	27.7884	27.68	27.7702	26.8928	27.4252	27.7027	27.8306	27.9647	28.2383	NaN	26.5012	NaN	27.3088	27.9534	27.8733	27.6247	27.5728	27.8035	27.4399	27.4499	26.2185	NaN	27.2579	27.9494	NaN	NaN	NaN	27.516	NaN	NaN	27.4594	27.571	27.3334	NaN	NaN	NaN	27.4281	27.584	27.5048	27.6379	28.0821	27.5057	27.6262	27.2842	27.3929	27.5269	27.2594	27.6241	27.6921	27.6232	27.6474	27.1778	27.3567	27.5646	27.5058	27.2356	27.5549	27.9274	27.7715	27.3881	27.3217	27.6775	26.8527	27.5485	27.6701	27.6285	NaN	NaN	NaN	27.7372	27.8455	27.8019	27.5369	27.5645	27.4419	28.0442	27.5004	27.5341	27.8463	27.7981	27.8261	27.4968	27.9766	28.1371	NaN	27.7563	NaN	NaN	NaN	NaN	NaN	NaN	NaN	26.8961	26.858	NaN	NaN	NaN	NaN	27.5449	27.7584	27.889	27.3265	27.0021	27.677	27.0256	27.0935	27.4922	26.9017	NaN	NaN	28.2384	27.8305	28.2334	27.6923	27.9181	27.6179	27.706	27.6608	27.5155	NaN	NaN	NaN	26.7718	27.2159	27.293	27.5033	28.003	27.7546	NaN	NaN	NaN	27.9484	27.7986	NaN	27.1599	27.7366	26.5338	27.6526	27.9213	NaN	NaN	NaN	NaN	27.196	NaN	27.4652	27.8532	27.192	27.4494	27.7171	27.6487	27.4122	27.4428	27.6915	NaN	NaN	NaN	27.2428	26.9719	27.2514	27.225	27.4324	27.4289	27.6112	27.8934	28.296	28.3256	28.0846	28.0559	27.8726	27.6969	27.8879	26.9475	27.9107	NaN	NaN	NaN	NaN	NaN	NaN	NaN	NaN	NaN	NaN	NaN	NaN	27.9194	27.7549	27.8995	27.1789	27.191	27.1011	27.6684	27.6407	27.8582	27.447	27.296	27.3645	NaN	NaN	NaN	27.2788	27.7999	27.7489	27.8597	27.7935	27.608	27.8375	27.7305	27.7487	26.9993	27.2221	27.9951	27.1807	27.1934	27.5931	26.9769	NaN	27.4156	26.8334	27.2727	27.5689	26.9814	27.6989	27.2996	27.4417	26.6772	27.1416	-1.65587	0.959564	0.536594	0.968761	0.565827	0.504421	0.767192	0.980558	0.574588	1.24557	0.946184	0.27046	-0.538615	-2.35266	-1.91204	-2.05964	0.739986	0.668794	0.600722	0.930059	1.02922	0.748787	0.927227	-0.382573	-2.32883	-1.83326	-0.721625	-1.74721	0.965114	0.569535	0.438109	-1.56076	1.33512	0.977093	0.861786	-2.61869	0.3279	0.988014	-2.03584	1.10785	1.06945	0.841922	-2.43552	0.986184	0.808834	-2.40108	-0.13055	-1.58116	0.901336	0.688945	0.976279	0.704532	0.88861	0.66646	0.518328	0.85003	-2.10504	1.05788	1.10453	-1.37399	11.0719	0.0290661	-0.00531416	5.66748	0.0448173	0.101799		apoptotic cell clearance;biological regulation;cell redox homeostasis;cellular component organization;cellular component organization or biogenesis;cellular homeostasis;cellular macromolecule metabolic process;cellular membrane organization;cellular metabolic process;cellular process;cellular protein metabolic process;cellular response to chemical stimulus;cellular response to organic substance;cellular response to stimulus;cellular response to stress;cellular response to topologically incorrect protein;cellular response to unfolded protein;endocytosis;endoplasmic reticulum unfolded protein response;ER-nucleus signaling pathway;establishment of localization;homeostatic process;macromolecule metabolic process;membrane invagination;membrane organization;metabolic process;phagocytosis;primary metabolic process;protein folding;protein metabolic process;regulation of biological process;regulation of biological quality;regulation of cellular process;response to chemical stimulus;response to endoplasmic reticulum stress;response to organic substance;response to stimulus;response to stress;response to topologically incorrect protein;response to unfolded protein;signal transduction;transport;vesicle-mediated transport	catalytic activity;intramolecular oxidoreductase activity;intramolecular oxidoreductase activity, interconverting keto- and enol-groups;intramolecular oxidoreductase activity, transposing S-S bonds;isomerase activity;protein disulfide isomerase activity	cell part;cytoplasmic membrane-bounded vesicle;cytoplasmic part;cytoplasmic vesicle;endoplasmic reticulum;endoplasmic reticulum chaperone complex;endoplasmic reticulum lumen;endoplasmic reticulum membrane;endoplasmic reticulum part;endoplasmic reticulum-Golgi intermediate compartment;extracellular membrane-bounded organelle;extracellular organelle;extracellular region part;extracellular vesicular exosome;intracellular membrane-bounded organelle;intracellular organelle;intracellular organelle lumen;intracellular organelle part;intracellular part;macromolecular complex;melanosome;membrane;membrane part;membrane-bounded organelle;membrane-bounded vesicle;membrane-enclosed lumen;organelle;organelle lumen;organelle membrane;organelle part;pigment granule;plasma membrane;protein complex;smooth endoplasmic reticulum;vesicle	Protein processing in endoplasmic reticulum	Thioredoxin	3D-structure;Alternativesplicing;Cellmembrane;Chaperone;Completeproteome;Directproteinsequencing;Disulfidebond;Endoplasmicreticulum;Isomerase;Membrane;Phosphoprotein;Polymorphism;Redox-activecenter;Referenceproteome;Repeat;Signal				+														+											+											+					HA_IPF_38_Ctr;HA_IPF_65_Ctr;HA_IPF_77_Ctr	+			+			+															HA_CTD_11_Ctr;HA_CTD_21_Ctr	14	14	14	45	45	45	48.121	0	118.42	33723000000	635	0.0843299	0.866472	0.0424166	0.0356459	0.0165566	0.980226	-0.0107332	-0.00873693	0.0155459	0.970923	1.37815	0.22095	-0.918648	0.63244	0.50977	0.533239	0.297734	0.754322	0.298182	0.640645	0.50392	0.538323	0.317942	0.753136	0.31443	0.27602	0.737913	0.280312	0.468665	0.612989	0.426282	0.651475	0.554804	0.54491	0.323715	0.719483	0.31917	0.911075	0.379122	0.692113	0.619868	0.584178	0.525645	0.132748	0.842207	0.150107	0.287423	0.728048	-0.294985	2.35576	0.097248	-1.30265	1.63451	0.195787	-1.04578	1.93062	0.1495	-1.14351	0.447247	0.679875	0.411218	0.392464	0.741383	0.371632	0.342554	0.725655	0.3338	0.605765	0.544283	0.516749	0.696448	0.445825	0.571954	0.454198	0.652048	0.416111	0.603187	0.55206	0.515154	0.193781	0.82228	-0.210731	2.34202	0.0845535	-1.29318	1.61299	0.204781	-1.01785	0.426283	0.672308	-0.398897	1.46264	0.205553	-0.96312	0.637327	0.506161	0.53629	0.320303	0.737767	0.316409	0.232738	0.779968	0.243426	1.23786	0.286841	-0.861071	1.00707	0.273448	0.741847	0.648212	0.517925	0.542955	0.546874	0.549595	0.478898	2.80577	0.0494118	-1.45191	0.165719	0.820995	0.182183	0.657976	0.541131	0.54897	1.89845	0.149556	-1.13071	0.583557	0.558766	0.559718	0.734379	0.458798	0.594263	0.530023	0.603734	0.467837	2.50705	0.075187	-1.35137	0.65643	0.529397	0.547987	0.502634	0.645462	0.449478	2.44677	0.0898783	-1.33159	0.058855	0.960176	-0.0718823	1.27271	0.250062	-0.874519	0.580857	0.557556	0.50087	0.407735	0.678357	0.382846	0.647129	0.513965	0.542409	0.419583	0.651526	0.391485	0.569887	0.589435	0.493816	0.390718	0.708008	0.370336	0.285019	0.777726	0.287918	0.536948	0.604308	0.472373	1.99914	0.16264	-1.16901	0.723521	0.512128	0.587881	0.767807	0.391552	0.613633	1.01109	0.403697	-0.754625	A0A384NPU5;Q15084	A0A384NPU5;Q15084	970
ACTR1A	Alpha-centractin	NaN	26.7718	27.3424	NaN	26.7266	26.9093	NaN	NaN	NaN	NaN	NaN	NaN	NaN	NaN	NaN	NaN	27.241	NaN	NaN	NaN	NaN	NaN	NaN	NaN	27.2372	27.1637	27.681	NaN	NaN	NaN	NaN	27.0279	27.3823	NaN	NaN	NaN	NaN	NaN	NaN	27.2886	27.4058	27.101	27.2507	27.5079	27.5008	NaN	NaN	NaN	27.507	27.9928	27.6282	NaN	NaN	NaN	NaN	NaN	NaN	27.26	NaN	27.5896	27.4599	27.5852	27.3175	27.3182	27.3953	26.9808	NaN	NaN	NaN	NaN	NaN	NaN	27.2574	27.3917	27.0532	NaN	NaN	NaN	26.9421	27.1291	27.387	NaN	NaN	NaN	NaN	NaN	NaN	NaN	NaN	NaN	NaN	NaN	NaN	NaN	NaN	NaN	NaN	NaN	NaN	NaN	27.1609	27.3175	NaN	NaN	NaN	26.9872	26.8887	26.913	26.7257	27.0278	26.9125	27.1614	27.3922	27.3471	NaN	NaN	NaN	27.2315	27.249	NaN	27.2085	27.0737	27.0477	27.3318	27.3493	27.5339	NaN	NaN	NaN	NaN	NaN	NaN	NaN	NaN	NaN	NaN	NaN	NaN	NaN	NaN	NaN	NaN	NaN	NaN	NaN	NaN	NaN	NaN	NaN	NaN	NaN	NaN	NaN	NaN	NaN	NaN	NaN	NaN	NaN	NaN	27.4764	27.3802	NaN	NaN	NaN	NaN	NaN	NaN	NaN	NaN	NaN	NaN	NaN	NaN	27.165	27.4396	NaN	NaN	NaN	NaN	NaN	NaN	NaN	NaN	NaN	NaN	27.1064	26.712	27.2422	26.9361	27.2117	NaN	NaN	NaN	NaN	NaN	NaN	NaN	NaN	NaN	NaN	NaN	NaN	NaN	27.3067	NaN	NaN	NaN	27.5816	27.3917	27.3336	27.2028	27.4615	27.2645	27.3184	26.9957	27.4318	NaN	NaN	NaN	NaN	NaN	NaN	NaN	NaN	NaN	NaN	NaN	NaN	27.3865	27.0432	26.793	NaN	NaN	NaN	27.0462	27.0599	27.1658	NaN	NaN	NaN	26.5375	26.549	26.8991	27.2445	27.0313	27.2938	27.1005	27.1968	27.2197	27.3373	27.3946	27.3718	NaN	NaN	NaN	NaN	NaN	NaN	NaN	NaN	NaN	NaN	26.8334	26.8928	NaN	NaN	26.9528	NaN	NaN	NaN	-0.888155	-2.17228	-0.410722	1.80122	0.594383	-1.28606	-0.354243	1.86039	-1.20919	2.14991	-0.706132	1.89478	1.67201	-1.46156	-1.15073	-0.75203	1.5933	-1.37821	-1.66967	0.72935	1.74084	-0.879278	0.677952	-1.14257	-1.96722	-0.996464	-1.12351	-1.42456	-1.75726	-0.985194	-1.48019	-0.872799	-0.426963	-0.424439	0.837951	-0.754331	-1.13916	-0.701762	-0.482759	1.74287	0.637752	0.490631	-1.24677	0.308046	-0.604705	-1.11929	1.70569	-0.459264	0.871618	1.67465	-1.99787	-1.46808	-1.18056	-1.42392	-1.22377	1.37018	1.32925	1.55054	1.84553	-0.450947	11.8072	0.0170326	-0.317562	5.7107	0.0425207	0.0304352		antigen processing and presentation;antigen processing and presentation of exogenous antigen;antigen processing and presentation of exogenous peptide antigen;antigen processing and presentation of exogenous peptide antigen via MHC class II;antigen processing and presentation of peptide antigen;antigen processing and presentation of peptide antigen via MHC class II;antigen processing and presentation of peptide or polysaccharide antigen via MHC class II;cell cycle;cell cycle process;cellular component organization;cellular component organization at cellular level;cellular component organization or biogenesis;cellular component organization or biogenesis at cellular level;cellular process;establishment of localization;G2/M transition of mitotic cell cycle;immune system process;mitotic cell cycle;organelle organization;transport;vesicle-mediated transport	adenyl nucleotide binding;adenyl ribonucleotide binding;ATP binding;binding;nucleotide binding;purine nucleotide binding;purine ribonucleoside triphosphate binding;purine ribonucleotide binding;ribonucleotide binding	cell part;centrosome;cytoplasm;cytoplasmic part;cytoskeletal part;cytosol;dynactin complex;extracellular membrane-bounded organelle;extracellular organelle;extracellular region part;extracellular vesicular exosome;intracellular non-membrane-bounded organelle;intracellular organelle;intracellular organelle part;intracellular part;macromolecular complex;membrane-bounded organelle;membrane-bounded vesicle;microtubule associated complex;microtubule organizing center;non-membrane-bounded organelle;organelle;organelle part;protein complex;vesicle		Actin	Acetylation;ATP-binding;Completeproteome;Cytoplasm;Cytoskeleton;Directproteinsequencing;Nucleotide-binding;Proteomicsidentification;Referenceproteome				+																																										+																						9	9	7	41.3	41.3	32.6	38.274	0	64.694	15760000000	250	0.470179	0.44155	-0.178202	-0.150276	0.283413	0.649957	0.139732	0.114811	0.096733	0.551083	0.540281	0.536507	-0.484936	1.98568	0.14716	-1.18713	0.206115	0.821936	-0.224362	1.4876	0.223613	0.984287	0.315817	0.741617	0.322258	0.90346	0.400674	-0.702569	0.173424	0.825199	-0.193502	1.56341	0.219082	1.01676	0.827902	0.429184	-0.660684	1.95369	0.170563	1.17487	0.401321	0.704853	-0.385935	1.60787	0.2066	1.03556	1.32967	0.257168	0.913742	1.07436	0.312495	-0.795406	0.763302	0.416365	-0.626434	0.433932	0.605818	-0.410578	1.23713	0.340179	0.870725	0.996693	0.418833	-0.752527	1.31386	0.283595	-0.909744	0.410706	0.648037	0.396028	1.41339	0.22088	0.951438	0.533277	0.590249	-0.480149	0.373336	0.661772	0.367856	0.758566	0.44208	-0.62275	1.70077	0.152829	-1.07469	0.629157	0.495456	-0.543501	0.74617	0.470383	-0.613767	1.04151	0.315434	-0.776827	1.43267	0.223723	-0.96022	0.621703	0.577969	-0.537998	1.10495	0.291054	-0.807916	0.527188	0.574483	-0.476347	0.213852	0.745578	-0.232434	0.21438	0.808071	-0.231903	0.490499	0.579874	0.454483	0.43258	0.574747	-0.410812	0.761712	0.428815	-0.622569	0.397184	0.67123	-0.38322	0.249583	0.775137	-0.263599	1.04707	0.411088	0.864389	0.347228	0.662189	0.346637	0.252262	0.81003	0.267007	0.865423	0.35993	-0.681395	0.146666	0.869721	0.167768	0.329596	0.784148	-0.330416	0.742793	0.430112	-0.611605	1.37044	0.272049	0.932204	0.232835	0.732558	-0.249859	0.517464	0.582439	0.47297	1.33304	0.281611	0.915228	1.74249	0.210723	-1.09157	1.09527	0.307727	-0.802118	0.797032	0.462161	-0.644186	1.04241	0.375039	-0.776845	0.838798	0.456687	-0.667808	0.991382	0.366575	0.748876	0.948685	0.365485	0.726473	1.18851	0.291942	0.847446	1.5445	0.17229	1.00866	0.229955	0.80804	-0.246213	B4DM97;A0A384NQ21;P61163;B4DMT4;B4DXP9;R4GMT0;A0A1B0GVS3	B4DM97;A0A384NQ21;P61163;B4DMT4;B4DXP9;R4GMT0	971
TUBB;XTP3TPATP1	Tubulin beta chain	30.3207	30.674	31.1737	30.0589	30.0385	30.0547	29.7923	29.9449	29.913	29.9359	29.8196	29.5254	30.4973	30.1049	30.3207	29.9478	29.7579	29.9959	29.2799	29.7048	29.7263	29.9167	29.868	29.96	30.3298	30.2005	30.3214	29.118	29.1748	29.5214	29.8852	30.061	29.6737	29.5473	29.5592	29.738	30.1978	30.1346	29.8325	30.4531	30.2399	30.4335	29.8347	30.3543	30.5727	30.4425	30.4758	30.2952	30.4084	30.5692	30.6312	29.6722	29.9214	29.5161	29.7634	29.7652	29.6644	30.2103	30.0186	30.1131	30.4971	30.5101	30.3596	30.3553	30.3719	30.2776	30.1895	30.1787	30.1278	29.3065	29.8615	29.6122	30.1456	30.1943	30.2049	29.5666	29.7266	29.5622	30.1157	30.2285	30.2994	30.4973	30.3282	30.4059	30.0999	30.2114	29.4372	29.8637	30.2141	30.0241	30.4476	30.2325	30.5888	30.2497	30.1521	30.171	29.9987	30.0197	30.2471	30.0428	30.0487	30.1104	30.3588	30.4018	30.1886	30.1189	29.8776	30.1343	29.9844	29.8644	29.8823	29.8911	30.0262	30.1298	29.8887	29.8652	30.0845	31.0274	30.6964	30.7134	30.228	30.1709	30.4667	30.8228	30.3911	30.3209	29.9779	29.9138	29.9427	30.2312	30.1173	30.2935	31.1043	30.1658	29.9993	29.729	29.7439	29.3502	29.5425	29.9375	29.7484	30.2701	29.9762	30.3685	31.0757	29.9093	30.1247	29.6934	29.6874	30.1131	30.1512	29.8125	29.8243	31.2635	29.9117	30.1135	29.6826	29.8194	30.1606	30.266	30.2178	29.971	29.5902	29.7366	29.6769	29.178	29.6787	29.6825	30.0828	30.1741	30.084	29.9054	30.2367	29.7459	30.5386	30.4755	30.0115	30.0152	29.9821	30.6511	30.7483	31.1184	30.8484	30.57	30.9892	31.0467	31.4626	31.2565	30.2399	30.2333	30.3694	30.3571	29.7758	30.2655	30.0343	30.5031	30.2984	30.316	30.497	30.3669	30.2174	29.85	30.2607	30.6565	30.6706	30.9285	30.9176	31.1392	30.6117	30.608	30.4695	30.5701	30.7747	31.0282	30.7201	30.7792	30.4051	30.1785	30.2447	30.4335	30.4823	30.4713	30.1251	30.4953	29.329	NaN	NaN	NaN	30.6606	30.7474	30.7387	30.5979	31.0922	31.004	30.9534	30.0728	30.1295	30.2021	30.3326	30.1873	30.3266	30.2906	30.1794	30.3383	30.3111	30.3919	30.3286	30.6375	30.4953	30.9658	30.7291	30.7045	30.8656	30.4694	30.8723	30.9917	30.6975	30.8995	30.7012	31.0424	31.0269	31.0137	31.0093	31.1787	31.1718	30.7923	31.2152	31.3242	30.6843	30.861	30.5471	-0.66486	-0.117569	-0.510279	-0.141308	-0.551881	-0.810398	-0.370239	-0.171315	-0.0207108	0.111085	-0.694188	0.0304062	-0.0902349	-0.259855	-0.831808	-0.806762	-0.210658	-0.509047	-0.234268	-0.357898	-0.409509	-0.479059	0.387187	-0.422282	-0.211174	-0.00207024	-0.817519	-0.682399	-0.220257	-0.0552872	-0.593891	-0.49584	0.00438232	-0.537669	-0.273603	-0.75732	-0.9121	-0.311538	-0.462502	0.0818531	0.2976	-0.374493	-0.541788	-0.524652	-0.85486	-1.15381	-0.0496974	-0.721977	-0.3112	-0.243595	-0.014728	-0.391258	-0.00224127	-0.336698	-0.108793	-0.38157	-0.514828	-0.136625	0.0864072	-0.4804	3.80592	0.924589	-0.35956	1.8472	0.899589	-0.33796		biological regulation;cell cycle;cell cycle process;cell division;cell killing;cellular component assembly;cellular component assembly at cellular level;cellular component movement;cellular component organization;cellular component organization at cellular level;cellular component organization or biogenesis;cellular component organization or biogenesis at cellular level;cellular macromolecular complex assembly;cellular macromolecular complex subunit organization;cellular process;cellular protein complex assembly;cytoskeleton organization;cytoskeleton-dependent intracellular transport;defense response;establishment of localization;establishment of localization in cell;G2/M transition of mitotic cell cycle;immune effector process;immune response;immune system process;induction of apoptosis;induction of programmed cell death;innate immune response;intracellular transport;leukocyte mediated cytotoxicity;leukocyte mediated immunity;lymphocyte mediated immunity;macromolecular complex assembly;macromolecular complex subunit organization;microtubule cytoskeleton organization;microtubule-based process;mitotic cell cycle;natural killer cell mediated cytotoxicity;natural killer cell mediated immunity;organelle assembly;organelle organization;positive regulation of apoptosis;positive regulation of biological process;positive regulation of cell death;positive regulation of cellular process;positive regulation of programmed cell death;protein complex assembly;protein complex subunit organization;protein polymerization;regulation of apoptosis;regulation of biological process;regulation of cell death;regulation of cellular process;regulation of programmed cell death;response to stimulus;response to stress;spindle assembly;spindle organization;transport	binding;catalytic activity;enzyme binding;GTP binding;GTPase activity;guanyl nucleotide binding;guanyl ribonucleotide binding;hydrolase activity;hydrolase activity, acting on acid anhydrides;hydrolase activity, acting on acid anhydrides, in phosphorus-containing anhydrides;MHC class I protein binding;MHC protein binding;nucleoside-triphosphatase activity;nucleotide binding;protein binding;purine nucleotide binding;purine ribonucleoside triphosphate binding;purine ribonucleotide binding;pyrophosphatase activity;receptor binding;ribonucleotide binding;structural constituent of cytoskeleton;structural molecule activity;ubiquitin protein ligase binding	cell body;cell part;cytoplasm;cytoplasmic part;cytoskeletal part;cytoskeleton;cytosol;extracellular membrane-bounded organelle;extracellular organelle;extracellular region part;extracellular vesicular exosome;intracellular membrane-bounded organelle;intracellular non-membrane-bounded organelle;intracellular organelle;intracellular organelle part;intracellular part;macromolecular complex;membrane-bounded organelle;membrane-bounded vesicle;membrane-enclosed lumen;microtubule;non-membrane-bounded organelle;nuclear envelope lumen;nuclear part;nucleus;organelle;organelle envelope lumen;organelle part;protein complex;vesicle	Gap junction;Pathogenic Escherichia coli infection;Phagosome	Tubulin;Tubulin_C	3D-structure;Acetylation;Completeproteome;Cytoplasm;Cytoskeleton;Directproteinsequencing;Diseasemutation;GTP-binding;Isopeptidebond;Methylation;Microtubule;Nucleotide-binding;Phosphoprotein;Proteomicsidentification;Referenceproteome;Ublconjugation				+																																										+																						24	6	1	68.3	20.2	3.5	47.766	0	323.31	289150000000	1422	2.25491	0.168628	-0.329582	-0.294897	1.43857	0.293284	-0.328929	-0.284579	0.224372	0.284066	0.539449	0.608128	-0.409609	0.0701947	0.945003	-0.072434	0.382192	0.737893	-0.314423	0.0856352	0.933567	-0.08707	0.422424	0.719457	-0.340014	0.70661	0.558014	-0.499333	0.256616	0.801285	-0.228104	0.105579	0.936972	-0.105506	0.011642	1	-0.0127612	0.066076	0.946917	0.0684456	0.571916	0.671609	-0.427742	0.0171978	0.981449	0.0187353	0.0529909	0.959962	-0.0556008	0.169082	0.854449	-0.160118	0.732063	0.518737	-0.512402	0.702242	0.526397	-0.497098	0.133122	0.914598	-0.1298	0.380219	0.779255	-0.313466	0.150146	0.885123	-0.144351	0.246439	0.800786	-0.22053	0.290235	0.764491	-0.25232	0.352761	0.756345	-0.295173	0.270946	0.772876	0.238548	0.301468	0.785524	-0.260203	0.13349	0.869228	-0.130118	0.00114623	0.998397	-0.001274	0.714882	0.568405	-0.50365	0.558636	0.61114	-0.420423	0.139937	0.877055	-0.135698	0.0316471	0.982694	-0.0340192	0.464566	0.670738	-0.365866	0.368349	0.732309	-0.305488	0.00242586	0.996058	0.00269508	0.408345	0.700076	-0.33123	0.179419	0.862589	-0.168574	0.643674	0.52588	-0.466639	0.83326	0.478768	-0.561848	0.208898	0.856797	-0.191963	0.33732	0.754512	-0.284921	0.038674	0.966285	0.0464289	0.197551	0.787007	0.183253	0.260303	0.850563	-0.230757	0.412647	0.661959	-0.333833	0.395925	0.736353	-0.323263	0.760713	0.579238	-0.526629	1.17218	0.361148	-0.710836	0.0284514	0.969473	-0.0306212	0.602789	0.543281	-0.444803	0.208616	0.816101	-0.19175	0.15699	0.890591	-0.150099	0.00824776	0.996488	-0.00907495	0.274434	0.798509	-0.24106	0.00124488	0.999438	-0.00138087	0.229013	0.836294	-0.207454	0.0646213	0.943027	-0.0670332	0.266218	0.827513	-0.2351	0.386531	0.746494	-0.317224	0.0825442	0.943301	-0.0841788	0.0505862	0.950081	0.0532284	0.354064	0.761239	-0.296013	Q5JP53;A0A384NYT8;Q5SU16;P07437;B7ZAF0;B4DY90;Q5ST81;B7ZAK1;Q9BUU9;B4E052;B4DQN9;B4DMU8;Q96B85;B4DXZ5;B4DMJ5;Q1KSF8;Q6P602;A4UCT2;A4UCU2	Q5JP53;A0A384NYT8;Q5SU16;P07437;B7ZAF0;B4DY90;Q5ST81;B7ZAK1;Q9BUU9;B4E052;B4DQN9;B4DMU8;Q96B85;B4DXZ5;B4DMJ5;Q1KSF8	975
HEL-S-124m;HSPA9	Stress-70 protein, mitochondrial	NaN	NaN	NaN	NaN	NaN	NaN	NaN	NaN	NaN	NaN	NaN	NaN	NaN	NaN	NaN	NaN	NaN	NaN	NaN	NaN	NaN	NaN	NaN	NaN	NaN	NaN	NaN	NaN	NaN	NaN	NaN	NaN	NaN	NaN	NaN	NaN	NaN	NaN	NaN	NaN	NaN	NaN	25.5591	NaN	NaN	NaN	NaN	NaN	26.4414	26.471	26.855	NaN	NaN	NaN	NaN	NaN	NaN	NaN	NaN	NaN	NaN	NaN	NaN	NaN	NaN	NaN	NaN	NaN	NaN	NaN	NaN	NaN	NaN	25.2637	NaN	NaN	NaN	NaN	NaN	NaN	NaN	NaN	NaN	NaN	NaN	NaN	NaN	NaN	NaN	NaN	NaN	NaN	NaN	NaN	NaN	NaN	NaN	NaN	NaN	26.7922	26.2739	26.2424	NaN	NaN	NaN	NaN	NaN	NaN	NaN	NaN	NaN	26.5959	NaN	25.6224	NaN	NaN	NaN	26.6726	NaN	26.7009	NaN	NaN	NaN	26.6369	26.8304	26.6937	26.4258	26.2648	26.4588	NaN	NaN	NaN	NaN	NaN	NaN	NaN	NaN	NaN	NaN	NaN	NaN	NaN	NaN	NaN	NaN	NaN	NaN	NaN	NaN	NaN	NaN	NaN	NaN	26.966	25.8724	26.44	NaN	NaN	NaN	NaN	NaN	NaN	NaN	NaN	NaN	NaN	NaN	NaN	NaN	NaN	NaN	NaN	NaN	NaN	26.7197	26.7313	NaN	NaN	NaN	26.2785	26.3637	NaN	NaN	NaN	NaN	NaN	NaN	NaN	NaN	NaN	NaN	27.2733	NaN	NaN	NaN	NaN	NaN	NaN	NaN	NaN	NaN	NaN	NaN	26.6709	26.6403	NaN	NaN	NaN	25.8452	25.9311	NaN	26.2462	26.7604	26.7265	NaN	NaN	26.7964	NaN	NaN	NaN	NaN	NaN	NaN	NaN	NaN	NaN	NaN	NaN	NaN	26.3148	NaN	NaN	NaN	NaN	NaN	26.8856	26.4634	26.8124	NaN	NaN	NaN	27.0626	26.7505	26.769	NaN	26.7042	26.3209	NaN	NaN	NaN	NaN	NaN	NaN	25.8	26.6854	27.1044	NaN	NaN	NaN	NaN	NaN	NaN	26.6881	27.3153	27.4164	26.6767	27.1649	26.9878	NaN	NaN	NaN	-0.678655	-0.684288	-0.952943	-0.159184	-0.35953	-0.493587	-0.588471	-0.207129	-1.14303	1.37032	-1.19807	-1.48377	-0.192088	-1.00883	-1.09132	-1.15702	-0.809599	-1.5723	-0.783377	1.21733	0.33274	-0.874873	0.608675	-0.719514	-0.204765	-0.944647	-0.782395	-1.44353	-0.228572	-0.558459	-0.372933	-0.820844	1.20731	-0.445177	-0.657791	-0.660851	-0.496056	-0.557383	-0.823323	1.5067	-0.977334	0.108639	-0.0325206	-0.266942	-0.584827	-0.42799	-0.80878	-0.952079	-0.342062	-0.718541	-0.0918461	-0.874501	-0.290313	-0.634572	-0.292258	-0.787777	-1.90802	-0.131755	1.50148	1.16432	7.8455	0.246128	-0.472781	3.26176	0.503023	-0.367384		biological regulation;cellular macromolecule metabolic process;cellular metabolic process;cellular process;cellular protein metabolic process;establishment of localization;establishment of localization in cell;establishment of protein localization;establishment of protein localization in mitochondrion;establishment of protein localization to organelle;intracellular protein transport;intracellular transport;macromolecule metabolic process;metabolic process;mitochondrial transport;negative regulation of apoptosis;negative regulation of biological process;negative regulation of cell death;negative regulation of cellular process;negative regulation of programmed cell death;nuclear export;nuclear transport;nucleocytoplasmic transport;primary metabolic process;protein export from nucleus;protein folding;protein import;protein metabolic process;protein targeting;protein targeting to mitochondrion;protein transport;regulation of apoptosis;regulation of biological process;regulation of cell death;regulation of cellular process;regulation of programmed cell death;transport	adenyl nucleotide binding;adenyl ribonucleotide binding;ATP binding;binding;enzyme binding;nucleotide binding;protein binding;purine nucleotide binding;purine ribonucleoside triphosphate binding;purine ribonucleotide binding;ribonucleotide binding;ubiquitin protein ligase binding;unfolded protein binding	adherens junction;anchoring junction;cell junction;cell part;cell-substrate adherens junction;cell-substrate junction;cytoplasm;cytoplasmic part;extracellular membrane-bounded organelle;extracellular organelle;extracellular region part;extracellular vesicular exosome;focal adhesion;intracellular membrane-bounded organelle;intracellular non-membrane-bounded organelle;intracellular organelle;intracellular organelle part;intracellular part;membrane-bounded organelle;membrane-bounded vesicle;mitochondrial nucleoid;mitochondrial part;mitochondrion;non-membrane-bounded organelle;nuclear part;nucleoid;nucleolus;organelle;organelle part;vesicle	ko05152;RNA degradation	HSP70	3D-structure;Acetylation;ATP-binding;Chaperone;Completeproteome;Directproteinsequencing;Mitochondrion;Nucleotide-binding;Nucleus;Polymorphism;Referenceproteome;Transitpeptide				+																																										+																						19	19	19	34.3	34.3	34.3	72.4	0	63.279	10015000000	229	1.81585	0.184176	-0.317427	-0.280966	1.94804	0.220366	-0.402963	-0.348257	0.246246	0.272367	0.468464	0.621851	-0.397416	0.474278	0.616969	-0.400904	0.730439	0.512342	-0.555565	0.0849206	0.930161	-0.093245	0.212868	0.847692	-0.21056	0.312988	0.728182	-0.289267	0.389923	0.678727	-0.344707	0.113112	0.922773	-0.121227	0.962694	0.424622	-0.669894	1.25809	0.317084	0.803368	1.02492	0.433663	-0.701028	1.40166	0.276537	-0.867149	0.104221	0.911571	-0.112488	0.788048	0.460969	-0.587464	0.891677	0.405913	-0.637736	0.973115	0.370823	-0.676768	0.593584	0.624136	-0.474353	1.52098	0.28905	-0.917327	0.56699	0.62378	-0.458793	1.05573	0.387127	0.713584	0.193042	0.818034	0.194408	0.660814	0.554249	-0.512833	0.400021	0.662122	0.354505	0.507734	0.625277	-0.421804	0.111413	0.882257	-0.119736	0.730953	0.488815	-0.552851	0.566879	0.624099	-0.458428	1.34902	0.263372	-0.844369	0.125164	0.879273	-0.133351	0.365728	0.73862	-0.327394	0.221366	0.798972	-0.218086	0.601819	0.569662	-0.480219	1.04075	0.296511	0.707263	0.275834	0.774773	-0.26095	0.447347	0.649702	-0.384544	0.454296	0.592772	-0.387486	0.314903	0.704692	-0.290706	0.364448	0.710637	-0.32665	0.608318	0.567717	-0.482647	1.07287	0.431429	0.808279	0.761581	0.476455	-0.570879	0.0561365	0.967601	0.0635256	0.0160928	0.978143	-0.0190053	0.150624	0.882901	-0.156307	0.383364	0.774194	-0.341566	0.261731	0.771565	-0.250482	0.5931	0.591147	-0.473953	0.741116	0.44669	-0.557677	0.198435	0.815426	-0.199514	0.502758	0.647976	-0.420172	0.0471604	0.963418	-0.0537666	0.659688	0.52865	-0.512441	0.165494	0.898031	-0.169874	0.430543	0.705364	-0.371963	0.167396	0.884505	-0.171243	0.571204	0.619341	-0.46135	2.06741	0.185527	-1.11559	0.0691769	0.948274	-0.0771452	1.44419	0.219423	0.880378	0.990353	0.452047	0.682684	B7Z4V2;V9HW84;A0A384P5G6;Q8N1C8;P38646;B7Z4T3;B7Z1V7;A1XP52;D6RJI2;A0A3B3ITI4;H0YBG6;D6RA73;Q2F839;A0A3B3ITN1;H0Y8S0	B7Z4V2;V9HW84;A0A384P5G6;Q8N1C8;P38646;B7Z4T3;B7Z1V7;A1XP52	977
COL6A1	Collagen alpha-1(VI) chain	30.5554	30.5813	30.4218	30.0487	30.2701	29.9754	29.2272	29.1263	29.1829	29.628	29.7786	29.3864	30.6461	30.5444	30.5773	30.5272	30.4203	30.2705	30.2155	30.2361	30.3135	30.1921	30.1342	30.2016	30.638	30.6556	30.558	29.9882	29.9877	29.9975	30.2404	30.226	30.2405	29.6808	30.0705	29.8312	30.4105	30.2256	30.5915	30.3274	30.2796	30.474	30.3223	30.2629	30.2878	30.1982	30.15	30.3482	30.5287	30.2805	30.5352	29.9273	29.5778	30.2338	30.1339	30.562	30.492	30.4708	30.5165	30.6107	30.6319	30.7537	30.668	30.4609	30.5046	30.2653	30.0682	29.9545	30.096	29.9743	30.1496	30.2654	30.2886	30.5966	30.5161	30.1927	30.2874	30.0602	30.1733	30.5871	30.7138	30.1719	30.2658	30.2708	29.9552	29.9877	29.8782	29.9138	29.9191	29.9848	30.3746	30.4515	30.154	29.997	30.1867	30.3615	30.2357	30.3306	30.3525	30.2565	30.3999	30.3188	29.9807	30.4332	29.7048	30.1493	30.3461	30.1999	30.0135	30.0242	30.0845	30.4265	30.6398	30.5552	30.1016	29.9598	30.2494	30.7116	30.3898	30.4757	30.6208	30.4806	30.6425	30.636	30.5234	30.713	30.1568	30.3657	29.5634	29.9164	29.541	29.4983	28.93	29.0338	29.4108	29.5307	29.8725	29.5931	29.4947	29.7672	29.5501	30.3211	30.2857	30.6148	30.599	29.5084	30.3847	29.9431	29.6245	29.8545	30.0324	29.9161	30.0535	31.3831	30.5641	30.9704	30.0994	30.5037	30.3831	30.6304	30.4269	30.2415	29.5313	29.7336	29.3467	29.9709	29.9758	30.0001	30.2927	30.3677	30.3017	29.9369	30.5699	30.2821	30.7491	30.8037	30.1772	30.0707	29.9893	29.8067	29.8056	30.1747	29.689	29.3948	29.5844	30.9261	30.7117	30.8017	30.3821	30.4952	30.5079	30.2374	30.2789	30.273	29.9028	30.0547	29.8729	29.8615	30.3541	29.9001	30.04	30.1446	29.9816	30.2926	30.2469	29.9679	30.0389	30.5346	30.3944	30.5694	30.5366	30.6375	30.537	30.372	30.4976	30.7263	30.4241	30.5102	30.3663	30.1708	30.5892	30.6374	30.7088	30.4498	30.5536	30.3896	NaN	NaN	29.4725	30.7828	30.626	30.768	30.3474	29.9228	30.6094	30.4717	30.5106	30.6529	30.3258	30.063	30.0452	30.2315	30.1037	30.1769	30.4717	30.5957	30.4797	30.5004	30.5126	30.5335	30.498	30.6982	30.5301	30.3884	30.5576	30.6944	29.8153	30.1399	30.0992	30.337	30.2275	30.2457	30.2359	30.6432	30.7609	29.9931	30.9101	30.5002	29.9188	29.8553	30.0404	-0.576239	0.415383	0.00208939	0.443293	0.0617068	-0.313066	0.235317	0.11711	0.0582417	0.274241	0.222091	0.510652	0.236385	-0.134347	-0.0441047	0.00620354	0.317521	-0.233548	0.00784005	0.151193	0.366603	-0.070292	0.351791	-0.0948039	-0.521996	-1.04901	-0.50845	-0.569893	0.233316	-0.00983154	-0.36651	-0.173232	0.798664	0.154825	0.259064	-0.636673	-0.191625	0.146811	0.0890715	0.602515	0.345591	-0.075829	-0.995082	0.23212	0.0811604	-0.182761	0.186466	-0.260942	0.358792	0.293197	0.0622656	-0.234632	0.152813	0.132374	-0.13431	0.0578768	-0.133182	0.407411	0.450231	-0.145276	2.79899	0.94151	0.0142077	1.18143	0.919735	0.0299142		axon guidance;biological adhesion;cell adhesion;cell differentiation;cellular component assembly;cellular component disassembly;cellular component disassembly at cellular level;cellular component organization;cellular component organization at cellular level;cellular component organization or biogenesis;cellular component organization or biogenesis at cellular level;cellular developmental process;cellular process;cellular response to acid;cellular response to amine stimulus;cellular response to amino acid stimulus;cellular response to chemical stimulus;cellular response to endogenous stimulus;cellular response to organic nitrogen;cellular response to organic substance;cellular response to stimulus;chemotaxis;collagen catabolic process;collagen metabolic process;developmental process;endodermal cell differentiation;extracellular matrix disassembly;extracellular matrix organization;extracellular structure organization;locomotion;macromolecular complex assembly;macromolecular complex subunit organization;macromolecule metabolic process;metabolic process;multicellular organismal catabolic process;multicellular organismal macromolecule metabolic process;multicellular organismal metabolic process;multicellular organismal process;osteoblast differentiation;protein complex assembly;protein complex subunit organization;protein heterooligomerization;protein heterotrimerization;protein oligomerization;protein trimerization;response to acid;response to amine stimulus;response to amino acid stimulus;response to chemical stimulus;response to endogenous stimulus;response to external stimulus;response to organic nitrogen;response to organic substance;response to stimulus;taxis	binding;growth factor binding;platelet-derived growth factor binding;protein binding	anchoring collagen;cell part;collagen;collagen type VI;cytoplasmic part;endoplasmic reticulum lumen;endoplasmic reticulum part;extracellular matrix;extracellular matrix part;extracellular membrane-bounded organelle;extracellular organelle;extracellular region;extracellular region part;extracellular vesicular exosome;intracellular organelle lumen;intracellular organelle part;intracellular part;lysosomal membrane;macromolecular complex;membrane;membrane-bounded organelle;membrane-bounded vesicle;membrane-enclosed lumen;organelle;organelle lumen;organelle membrane;organelle part;plasma membrane;protein complex;sarcolemma;vacuolar membrane;vacuolar part;vesicle	ECM-receptor interaction;Focal adhesion;Protein digestion and absorption	Collagen;VWA	Celladhesion;Collagen;Completeproteome;Directproteinsequencing;Diseasemutation;Extracellularmatrix;Glycoprotein;Hydroxylation;Polymorphism;Proteomicsidentification;Referenceproteome;Repeat;Secreted;Signal				+																																										+																						39	39	39	44.6	44.6	44.6	108.53	0	323.31	258630000000	2535	0.0201874	0.984973	0.00535859	0.0048983	0.0530844	0.958382	-0.0175316	-0.0156399	0.007143	0.993365	0.473751	0.649222	-0.361108	0.312269	0.760617	0.260342	0.00121419	0.999446	0.00130954	0.338634	0.769777	0.277835	0.0373021	0.969657	0.0386753	0.221497	0.837901	-0.196188	0.158805	0.882807	0.147468	0.0733861	0.974233	0.0733996	0.0351235	0.983286	0.036502	0.18957	0.855311	0.171869	0.148625	0.899758	0.139169	0.405176	0.688654	0.320051	0.159664	0.879495	0.148147	0.0851188	0.935899	-0.0842014	0.0263489	0.98331	-0.0276407	0.00361449	0.992169	0.00388793	0.225134	0.876298	0.198947	0.157497	0.900994	-0.146377	0.00457201	0.99998	0.00491318	0.0968268	0.933606	0.0947594	0.267846	0.789605	0.229762	0.0427215	0.970073	-0.0440525	0.254736	0.791237	0.220464	0.0585533	0.960038	-0.0594172	0.416519	0.661381	-0.327098	1.08812	0.406856	-0.657311	0.402778	0.743522	-0.318634	0.467041	0.678727	-0.357157	0.157262	0.864136	0.146214	0.00572295	0.993759	-0.00615402	0.26771	0.786625	-0.229689	0.112501	0.919439	-0.108573	0.735422	0.450883	0.500243	0.0993389	0.934776	0.0970215	0.177392	0.865916	0.162347	0.540655	0.584099	-0.398982	0.125901	0.885533	-0.120102	0.093763	0.9417	0.0920148	0.0547533	0.96718	0.0558045	0.386221	0.728417	0.348388	0.249394	0.765548	0.216596	0.0462523	0.984481	-0.0475221	1.00834	0.407498	-0.62367	0.15637	0.896625	0.145474	0.0496879	0.963697	0.0508675	0.119411	0.89152	-0.114547	0.122101	0.910979	0.116864	0.178732	0.840918	-0.163479	0.260956	0.789422	0.224871	0.205006	0.860331	0.183746	0.0376525	0.971374	0.0390251	0.158337	0.872462	-0.147057	0.0979446	0.935558	0.0957681	0.0837646	0.95046	0.0829654	0.0849683	0.94761	-0.0841354	0.0348952	0.980224	0.0362733	0.084322	0.932753	-0.0834727	0.304848	0.787506	0.255341	0.345268	0.694216	0.282176	0.0925106	0.927894	-0.0909914	A0A384P5H7;P12109;A0A087X0S5;Q8TBN2;B4DQV1;B4DRR8;D3DSM7;Q05BT9	A0A384P5H7;P12109;A0A087X0S5;Q8TBN2	978
CSRP1;DKFZp686M148	Cysteine and glycine-rich protein 1	28.9266	28.9382	28.8669	28.8107	29.2439	28.9283	28.9936	28.4198	28.9711	28.9581	29.0131	28.4606	29.1732	29.1342	29.121	29.3932	29.1008	29.2163	28.9759	29.0104	28.4861	28.6293	28.5638	28.9655	28.7962	28.8133	28.9829	28.6909	28.8405	28.9744	28.7066	28.3721	28.8398	28.1735	28.1077	27.9783	28.7256	28.3584	29.0128	28.6974	28.7516	28.7623	28.7355	28.7024	28.7304	28.7362	28.7061	28.9989	28.9826	28.7595	29.0227	28.5218	28.2214	29.1261	28.4802	28.965	28.8062	28.7981	29.0303	28.9124	29.0166	29.1238	29.0022	28.8049	28.8891	28.7858	28.4985	28.3684	28.8068	28.7028	28.6346	28.5495	28.5795	28.9699	28.8246	28.99	29.0538	29.1247	28.7274	28.8134	28.7854	29.0018	29.0798	28.8582	29.0073	28.6242	28.9499	28.8134	28.2846	28.7841	28.9254	28.7251	28.8204	28.6633	28.9254	28.8134	28.7387	28.8651	28.7668	28.8192	28.9409	28.6566	28.683	28.7088	28.444	28.8078	28.8896	28.7776	28.9064	28.6456	28.5943	29.0945	29.0644	28.7522	28.6395	28.6903	28.9949	29.2112	29.0251	29.2116	28.9208	28.8642	28.8859	29.1655	28.8752	29.0618	29.207	28.8212	29.0501	28.8082	28.5257	28.8316	28.5077	27.9726	28.3258	28.7358	28.4558	28.3444	28.5063	28.41	28.3286	28.805	28.8893	29.003	28.4401	28.1561	28.222	28.2072	28.2776	28.4112	NaN	28.3536	27.7652	28.8663	28.2272	28.6031	28.0464	28.5448	28.1266	28.4651	27.7216	28.436	27.6534	27.736	NaN	28.5195	28.3677	28.0523	28.9026	28.7158	28.7394	28.2218	28.4893	28.5459	28.9092	29.1513	28.8761	28.5106	28.7844	28.1736	28.1323	28.5085	28.6182	27.5253	28.3293	28.1203	28.3978	28.5658	28.3569	28.7471	28.2655	27.8062	NaN	28.1812	28.3485	27.8608	28.4055	27.9653	28.3472	28.2662	NaN	NaN	NaN	28.4577	28.649	28.4597	28.3705	28.3197	28.721	28.9814	29.19	29.1245	29.0728	28.9788	29.4115	29.3259	29.091	NaN	NaN	NaN	28.4824	NaN	26.8783	NaN	NaN	NaN	NaN	NaN	NaN	28.8516	28.8821	28.7906	28.1591	28.0172	27.934	28.6916	28.6533	28.9072	NaN	29.3219	29.3241	28.7147	28.6093	28.5166	28.7126	28.7585	28.8048	28.5554	28.8074	28.6165	28.7695	28.8074	28.8334	NaN	27.7166	27.8856	28.4296	28.1725	28.3738	28.3424	28.1853	28.5849	28.5796	28.6182	28.1411	27.7744	28.0699	28.3653	28.3909	28.2006	28.3908	0.961938	1.29412	0.870842	1.01549	0.790804	0.237846	0.850236	0.874071	0.965041	1.07293	0.901795	1.19887	0.977899	0.709222	0.780275	1.20748	0.92675	1.0118	0.952027	0.956884	1.12167	0.926225	1.30061	0.875037	0.873159	0.420045	0.663294	0.566276	1.05042	0.424054	0.449997	-1.06369	0.716887	0.390591	0.358909	-0.735344	0.464482	0.937264	0.570336	1.18162	1.06192	1.14562	0.946169	1.3881	0.975424	0.986612	0.888403	0.774443	1.06491	0.942661	1.13128	0.778707	0.974958	0.94154	0.763248	0.976297	0.86675	1.04163	1.18547	1.17743	7.54376	0.291158	0.751204	4.592	0.142607	1.00058		biological adhesion;cell adhesion;cell-cell adhesion;cellular process;homotypic cell-cell adhesion;platelet aggregation	binding;cation binding;ion binding;metal ion binding;transition metal ion binding;zinc ion binding	adherens junction;anchoring junction;cell junction;cell part;cell-substrate adherens junction;cell-substrate junction;extracellular membrane-bounded organelle;extracellular organelle;extracellular region part;extracellular vesicular exosome;focal adhesion;intracellular membrane-bounded organelle;intracellular organelle;intracellular part;membrane-bounded organelle;membrane-bounded vesicle;nucleus;organelle;vesicle		LIM	Acetylation;Completeproteome;LIMdomain;Metal-binding;Nucleus;Phosphoprotein;Polymorphism;Proteomicsidentification;Referenceproteome;Repeat;Zinc	+	+	CTD_Ctr;IPF_Ctr	+																																										+																						10	10	10	66.3	66.3	66.3	20.042	0	323.31	77016000000	907	5.62693	0.0125	0.776667	0.669584	6.15218	0.0133115	1.01891	0.85131	0.700063	0.407764	0.579461	0.507768	0.518615	0.875293	0.373734	0.697855	0.507441	0.594061	0.469553	0.624003	0.498612	0.547591	0.447066	0.630589	0.426385	0.107151	0.909059	0.128256	0.49143	0.579951	0.458377	0.510095	0.599654	0.471345	0.582252	0.546077	0.520369	0.672845	0.468651	0.578555	0.5315	0.617391	0.486226	0.785382	0.380324	0.646486	0.592859	0.520932	0.527331	0.388544	0.657056	0.382404	0.439494	0.603711	0.420759	0.793341	0.392649	0.651132	0.551475	0.627602	0.49975	0.620776	0.572442	0.54556	0.57172	0.589016	0.513362	0.575642	0.54472	0.515978	0.715422	0.419937	0.604813	0.550925	0.569368	0.499426	0.8815	0.415187	0.701337	0.510719	0.566996	0.471826	0.509291	0.518238	0.470821	0.204621	0.77917	0.226471	0.356913	0.715956	0.357649	0.293163	0.719393	0.30536	0.653557	0.483238	0.56643	0.206986	0.815501	0.22866	0.222068	0.780702	0.242656	0.64296	0.505139	-0.56711	0.393784	0.57569	0.38649	0.18792	0.829543	0.210592	0.170256	0.842607	0.193462	0.40443	0.587451	-0.3956	0.230542	0.745096	0.25044	0.559853	0.579051	0.50541	0.29571	0.749091	0.307533	0.58195	0.556366	0.577346	0.66344	0.475844	0.572639	0.736701	0.462523	0.617704	0.566648	0.505372	0.510098	0.967917	0.382313	0.7485	0.590493	0.579372	0.525894	0.599958	0.502531	0.532008	0.521227	0.587092	0.479072	0.434647	0.558639	0.417413	0.665959	0.495282	0.574238	0.564079	0.561666	0.508286	0.724077	0.468109	0.610026	0.438111	0.618406	0.419833	0.590419	0.56055	0.525736	0.56331	0.587036	0.507722	0.427062	0.655311	0.411563	0.591543	0.552761	0.526466	0.504349	0.604482	0.467367	0.646103	0.533569	0.561698	0.77298	0.36679	0.639238	0.765544	0.471453	0.634877	B4DY28;A0A384P5K2;P21291;Q9BTA4;Q6ZMS3;B4E2T4;E9PND2;E9PS42;Q59EQ5;E9PP21;B3KVC9;Q6AI18;Q6AWD1	B4DY28;A0A384P5K2;P21291;Q9BTA4;Q6ZMS3;B4E2T4;E9PND2;E9PS42;Q59EQ5;E9PP21;B3KVC9;Q6AI18	979
CRYZ	Quinone oxidoreductase	26.4914	26.8657	26.2182	NaN	NaN	NaN	NaN	NaN	NaN	NaN	NaN	NaN	NaN	NaN	NaN	NaN	NaN	NaN	NaN	NaN	NaN	NaN	NaN	NaN	NaN	NaN	NaN	NaN	NaN	NaN	NaN	NaN	NaN	NaN	NaN	NaN	NaN	NaN	NaN	NaN	NaN	NaN	NaN	NaN	NaN	NaN	NaN	NaN	26.6096	26.6411	26.8465	NaN	NaN	NaN	NaN	NaN	NaN	26.6235	26.6362	26.7664	26.1521	26.5215	26.8335	NaN	NaN	NaN	NaN	NaN	NaN	NaN	NaN	NaN	NaN	NaN	25.9006	NaN	NaN	NaN	NaN	NaN	NaN	NaN	NaN	NaN	NaN	NaN	NaN	NaN	NaN	NaN	NaN	NaN	NaN	NaN	NaN	NaN	NaN	NaN	NaN	26.2479	26.3938	26.3031	NaN	NaN	NaN	NaN	26.4586	NaN	NaN	NaN	NaN	26.7108	26.6324	26.528	NaN	NaN	NaN	NaN	NaN	NaN	NaN	NaN	NaN	26.5133	26.2661	26.6929	NaN	NaN	NaN	NaN	NaN	NaN	NaN	NaN	NaN	NaN	NaN	NaN	NaN	NaN	NaN	NaN	NaN	NaN	NaN	NaN	NaN	NaN	NaN	NaN	NaN	NaN	NaN	27.1331	26.3876	26.7099	25.8723	26.4991	26.396	26.6007	NaN	NaN	NaN	NaN	NaN	NaN	NaN	NaN	NaN	NaN	NaN	NaN	NaN	NaN	26.6938	26.9074	NaN	NaN	NaN	NaN	26.8482	NaN	NaN	NaN	NaN	NaN	NaN	NaN	26.5071	26.5757	26.159	NaN	NaN	NaN	NaN	NaN	NaN	NaN	NaN	NaN	NaN	NaN	NaN	NaN	NaN	NaN	NaN	26.4779	NaN	NaN	NaN	26.3448	26.1071	25.5214	25.205	NaN	NaN	NaN	NaN	NaN	NaN	NaN	NaN	NaN	NaN	NaN	NaN	NaN	NaN	26.4714	26.6853	26.6827	26.548	26.5684	26.6432	26.3338	26.4539	26.5772	NaN	NaN	NaN	NaN	NaN	NaN	26.5261	26.8043	26.8474	26.628	26.6019	25.8994	NaN	NaN	NaN	26.1546	26.087	26.5769	NaN	NaN	NaN	NaN	NaN	NaN	26.0241	26.9575	26.4753	NaN	27.3372	26.4654	NaN	NaN	NaN	-0.562455	-0.864701	-0.404531	-0.418906	-0.920391	-0.440728	-0.448169	-0.406247	-0.343751	1.54473	-0.425498	1.34801	-0.889918	0.0749884	-0.205433	0.0143239	-0.4025	-0.492033	-0.741911	1.16056	1.46939	-1.39839	-0.380388	-0.397544	-0.170981	-0.259395	-0.897897	-0.0470514	-0.846605	-0.88077	-0.29937	-1.69325	1.58918	1.10142	-0.443988	-0.671629	-0.306022	-0.211824	-0.85873	1.64622	1.37077	-1.0431	-0.18294	0.171877	-0.025878	-0.300312	-0.980928	-0.834477	1.52099	0.102504	-1.05449	0.291174	-0.234154	-0.260074	-0.839665	0.0495647	0.107037	-0.341353	1.33641	-0.383274	6.93813	0.399926	-0.194555	2.86337	0.661483	-0.0765158		catabolic process;cellular catabolic process;cellular component assembly;cellular component organization;cellular component organization or biogenesis;cellular metabolic process;cellular process;macromolecular complex assembly;macromolecular complex subunit organization;metabolic process;multicellular organismal process;neurological system process;protein complex assembly;protein complex subunit organization;protein homooligomerization;protein homotetramerization;protein oligomerization;protein tetramerization;sensory perception;sensory perception of light stimulus;system process;visual perception;xenobiotic catabolic process;xenobiotic metabolic process	binding;catalytic activity;cation binding;coenzyme binding;cofactor binding;ion binding;metal ion binding;mRNA 3'-UTR binding;mRNA binding;NADP binding;NADPH binding;NADPH:quinone reductase activity;nucleic acid binding;nucleotide binding;oxidoreductase activity;oxidoreductase activity, acting on NADH or NADPH;oxidoreductase activity, acting on NADH or NADPH, quinone or similar compound as acceptor;RNA binding;transition metal ion binding;zinc ion binding	cell part;cytoplasm;cytoplasmic part;cytosol;extracellular membrane-bounded organelle;extracellular organelle;extracellular region part;extracellular vesicular exosome;Golgi apparatus;intracellular membrane-bounded organelle;intracellular organelle;intracellular part;membrane-bounded organelle;membrane-bounded vesicle;organelle;vesicle		ADH_N;ADH_zinc_N	3D-structure;Acetylation;Alternativesplicing;Completeproteome;Cytoplasm;NADP;Oxidoreductase;Phosphoprotein;Polymorphism;Proteomicsidentification;Referenceproteome;RNA-binding				+																																										+																						12	12	12	47.1	47.1	47.1	35.196	0	49.522	7715900000	194	1.3528	0.254297	-0.266119	-0.235179	2.1876	0.186854	-0.43881	-0.378609	0.240715	0.275931	0.362712	0.680295	-0.327869	0.634068	0.533666	-0.502994	0.243093	0.814272	-0.236276	0.253462	0.79209	-0.244649	0.698929	0.5488	-0.537262	0.268901	0.776778	-0.25718	0.275043	0.76367	-0.261719	0.24314	0.805614	-0.236876	0.200203	0.829904	-0.200719	1.48668	0.257755	0.902254	0.253324	0.813547	-0.246835	1.2101	0.302727	0.787114	0.66458	0.5197	-0.51886	0.0378304	0.971459	0.0437512	0.110819	0.901061	-0.119723	0.00700792	0.992167	0.0083666	0.241509	0.841409	-0.235049	0.305862	0.801331	-0.286511	0.520657	0.643176	-0.432823	0.972671	0.413101	0.677889	1.37843	0.261538	0.858271	1.27863	0.309039	-0.816619	0.225303	0.788805	-0.221987	0.23764	0.803917	-0.23205	0.0909568	0.907391	-0.0998066	0.144231	0.862024	-0.151291	0.675449	0.551083	-0.524135	0.0233515	0.966439	-0.0274401	0.62118	0.545804	-0.493724	0.658577	0.584194	-0.514325	0.169982	0.83427	-0.174629	1.70637	0.226687	-0.988297	1.55019	0.185548	0.92787	0.901079	0.433396	0.643133	0.265595	0.778637	-0.257186	0.458127	0.589188	-0.392217	0.174047	0.824924	-0.178397	0.115155	0.915429	-0.123651	0.635229	0.553013	-0.501247	1.20586	0.4093	0.879302	1.24077	0.302827	0.800427	0.832262	0.471765	-0.608743	0.0975334	0.883424	-0.106619	0.0915522	0.930862	0.100361	0.0127049	0.994814	-0.0150972	0.17087	0.846541	-0.175279	0.765472	0.507634	-0.572969	0.611602	0.506406	-0.487262	1.4523	0.290869	0.888415	0.0514438	0.962111	0.0593281	0.846352	0.463254	-0.615637	0.16448	0.853263	0.16979	0.128161	0.913655	-0.136436	0.144209	0.882886	-0.151513	0.616607	0.596823	-0.490249	0.0245127	0.97744	0.0288484	0.0549971	0.950547	0.0624716	0.198475	0.833199	-0.199287	1.19558	0.270687	0.780507	0.22511	0.82741	-0.2229	A0A384P5L2;Q08257;A6NP24;C9JH92	A0A384P5L2;Q08257;A6NP24;C9JH92	980
CAT	Catalase	27.7352	27.6978	27.7111	27.5866	27.7106	27.7407	NaN	NaN	NaN	NaN	NaN	NaN	27.7737	27.8006	27.6587	28.2071	27.8138	27.8848	27.6814	27.8064	27.5541	27.4549	27.4521	27.6251	28.148	27.855	28.0318	NaN	NaN	NaN	27.6516	27.6497	27.6117	27.1559	27.293	27.4382	27.4743	27.3547	27.8606	27.4955	27.4268	27.4829	27.8259	27.8415	27.7219	26.8305	26.8771	27.6541	27.7624	27.9279	28.0687	27.5292	26.9124	27.6583	28.0705	27.9092	28.0342	28.238	28.0452	28.3204	28.2434	28.2793	28.4377	28.0058	27.8987	27.9427	NaN	NaN	NaN	27.6508	27.7941	NaN	27.9593	27.9226	27.9748	27.3048	27.6885	27.5459	27.537	27.9378	28.0843	28.1217	28.2812	28.2444	27.6248	26.6211	26.8557	NaN	27.3558	27.3444	28.0289	27.6415	28.0052	27.6847	27.8313	27.3595	27.673	27.6456	27.2811	27.7707	27.8337	27.5748	NaN	27.8415	27.3388	27.8717	27.8593	27.751	27.4937	27.6605	27.6636	27.8184	27.7603	27.8132	NaN	NaN	NaN	27.9301	27.9415	27.7738	27.6751	27.5849	27.5634	28.2166	27.9863	28.0852	27.4443	27.9251	27.5574	NaN	NaN	NaN	27.1201	NaN	NaN	27.137	27.012	26.9796	27.3579	27.1097	27.4021	27.4775	27.8928	27.7042	NaN	NaN	27.2908	NaN	NaN	NaN	27.4793	28.0366	27.5076	28.2332	27.9569	28.0093	27.6736	27.7681	27.7742	27.4767	27.1684	27.4652	NaN	NaN	NaN	27.6822	27.6335	27.1831	27.8626	27.7301	27.8862	27.6956	27.49	27.4725	27.8094	27.6855	NaN	NaN	NaN	27.4521	27.5481	27.2445	NaN	NaN	NaN	26.7651	27.4413	27.6186	NaN	NaN	NaN	NaN	NaN	NaN	NaN	NaN	NaN	NaN	NaN	NaN	NaN	NaN	NaN	NaN	NaN	27.5307	27.5463	27.7168	28.1696	28.1801	28.1598	28.1122	28.1568	28.3222	27.6929	28.0668	27.6766	NaN	NaN	NaN	NaN	NaN	NaN	NaN	NaN	NaN	NaN	NaN	NaN	28.0204	27.8831	27.7492	27.4771	27.1954	27.4356	28.0658	27.4665	27.6189	NaN	NaN	27.0296	27.7079	28.0755	28.0558	27.6169	27.4647	27.8529	27.533	27.7066	27.6641	27.3302	28.0763	NaN	26.6929	27.3827	27.4805	NaN	NaN	NaN	27.484	27.7286	27.1556	27.184	27.4925	27.6269	26.9329	27.6575	27.7317	NaN	NaN	27.2468	-1.94427	1.3509	1.11726	1.61815	1.24423	0.902262	1.16981	1.40303	0.727166	1.52623	1.6112	1.92669	1.55565	-1.25184	0.164064	1.11964	1.45963	0.640453	1.23176	1.33299	1.4039	-1.90667	1.48837	-1.53314	-1.27276	-1.68591	0.649455	0.896492	1.29808	-0.804132	-1.24895	1.2811	1.67305	1.34523	0.976703	-1.13155	1.10621	1.43289	1.15928	1.35404	1.32131	1.28585	-2.07537	1.57516	1.28726	-2.09992	1.07499	0.973225	1.80779	1.55879	1.82233	0.0126235	1.49849	1.13984	-0.103083	1.43392	1.21253	1.2144	1.70263	1.24882	12.2524	0.0115772	0.634668	6.56095	0.0160676	0.894579		acylglycerol metabolic process;aerobic respiration;aging;alcohol metabolic process;anatomical structure development;biological regulation;catabolic process;cell differentiation;cellular aromatic compound metabolic process;cellular catabolic process;cellular component assembly;cellular component organization;cellular component organization or biogenesis;cellular developmental process;cellular lipid metabolic process;cellular metabolic process;cellular nitrogen compound catabolic process;cellular nitrogen compound metabolic process;cellular process;cellular respiration;cellular response to chemical stimulus;cellular response to growth factor stimulus;cellular response to hydrogen peroxide;cellular response to organic substance;cellular response to oxidative stress;cellular response to reactive oxygen species;cellular response to stimulus;cellular response to stress;cholesterol metabolic process;developmental process;energy derivation by oxidation of organic compounds;generation of precursor metabolites and energy;glycerol ether metabolic process;glycerolipid metabolic process;hemoglobin metabolic process;heterocycle catabolic process;heterocycle metabolic process;hydrogen peroxide catabolic process;hydrogen peroxide metabolic process;lipid metabolic process;macromolecular complex assembly;macromolecular complex subunit organization;macromolecule metabolic process;metabolic process;negative regulation of apoptosis;negative regulation of biological process;negative regulation of cell death;negative regulation of cellular process;negative regulation of molecular function;negative regulation of NF-kappaB transcription factor activity;negative regulation of programmed cell death;negative regulation of sequence-specific DNA binding transcription factor activity;neutral lipid metabolic process;nitrogen compound metabolic process;nucleobase metabolic process;nucleobase-containing compound catabolic process;nucleobase-containing compound metabolic process;nucleobase-containing small molecule metabolic process;nucleoside phosphate metabolic process;nucleotide catabolic process;nucleotide metabolic process;organic ether metabolic process;osteoblast differentiation;oxidation-reduction process;positive regulation of biological process;positive regulation of cell communication;positive regulation of cell division;positive regulation of cellular process;positive regulation of molecular function;positive regulation of NF-kappaB transcription factor activity;positive regulation of phosphatidylinositol 3-kinase cascade;positive regulation of response to stimulus;positive regulation of sequence-specific DNA binding transcription factor activity;positive regulation of signal transduction;positive regulation of signaling;primary metabolic process;protein complex assembly;protein complex subunit organization;protein homooligomerization;protein homotetramerization;protein oligomerization;protein tetramerization;purine base metabolic process;purine nucleotide catabolic process;purine nucleotide metabolic process;purine-containing compound catabolic process;purine-containing compound metabolic process;reactive oxygen species metabolic process;regulation of apoptosis;regulation of biological process;regulation of biosynthetic process;regulation of cell communication;regulation of cell death;regulation of cell division;regulation of cellular biosynthetic process;regulation of cellular macromolecule biosynthetic process;regulation of cellular metabolic process;regulation of cellular process;regulation of gene expression;regulation of macromolecule biosynthetic process;regulation of macromolecule metabolic process;regulation of metabolic process;regulation of molecular function;regulation of nitrogen compound metabolic process;regulation of nucleobase-containing compound metabolic process;regulation of phosphatidylinositol 3-kinase cascade;regulation of primary metabolic process;regulation of programmed cell death;regulation of response to stimulus;regulation of RNA metabolic process;regulation of sequence-specific DNA binding transcription factor activity;regulation of signal transduction;regulation of signaling;regulation of transcription, DNA-dependent;response to abiotic stimulus;response to chemical stimulus;response to external stimulus;response to extracellular stimulus;response to growth factor stimulus;response to hydrogen peroxide;response to hyperoxia;response to hypoxia;response to inorganic substance;response to light stimulus;response to nutrient;response to nutrient levels;response to organic substance;response to oxidative stress;response to oxygen levels;response to radiation;response to reactive oxygen species;response to stimulus;response to stress;response to UV;response to vitamin;response to vitamin E;small molecule metabolic process;steroid metabolic process;sterol metabolic process;triglyceride metabolic process;tube development;ureteric bud development;UV protection	aminoacylase activity;antioxidant activity;binding;catalase activity;catalytic activity;cation binding;coenzyme binding;cofactor binding;enzyme binding;heme binding;hydrolase activity;hydrolase activity, acting on carbon-nitrogen (but not peptide) bonds;hydrolase activity, acting on carbon-nitrogen (but not peptide) bonds, in linear amides;identical protein binding;ion binding;iron ion binding;metal ion binding;NADP binding;nucleotide binding;oxidoreductase activity;oxidoreductase activity, acting on peroxide as acceptor;peroxidase activity;protein binding;protein dimerization activity;protein homodimerization activity;receptor binding;tetrapyrrole binding;transition metal ion binding	adherens junction;anchoring junction;cell junction;cell part;cell-substrate adherens junction;cell-substrate junction;cytoplasmic part;cytosol;endoplasmic reticulum;extracellular membrane-bounded organelle;extracellular organelle;extracellular region part;extracellular vesicular exosome;focal adhesion;Golgi apparatus;intracellular membrane-bounded organelle;intracellular organelle;intracellular organelle lumen;intracellular organelle part;intracellular part;lysosome;lytic vacuole;membrane;membrane-bounded organelle;membrane-bounded vesicle;membrane-enclosed lumen;microbody;microbody lumen;microbody membrane;microbody part;mitochondrial intermembrane space;mitochondrial part;organelle;organelle envelope lumen;organelle lumen;organelle membrane;organelle part;peroxisomal matrix;peroxisomal membrane;peroxisomal part;peroxisome;plasma membrane;vacuole;vesicle	Amyotrophic lateral sclerosis (ALS);Methane metabolism;Peroxisome;Tryptophan metabolism	Catalase;Catalase-rel	3D-structure;Acetylation;Completeproteome;Directproteinsequencing;Heme;Hydrogenperoxide;Iron;Metal-binding;Mitogen;NADP;Oxidoreductase;Peroxidase;Peroxisome;Phosphoprotein;Referenceproteome	+	+	CTD_Ctr;IPF_Ctr	+																																										+																						18	18	18	44	44	44	59.755	0	62.588	34546000000	646	3.15899	0.023381	0.699127	0.581164	4.81821	0.014	1.04184	0.844886	0.648935	0.378637	1.52882	0.176369	-1.03422	0.895778	0.359375	0.719482	0.685785	0.472377	0.595045	1.16488	0.281577	0.861791	0.796996	0.454727	0.662678	0.513431	0.56875	0.480526	0.73065	0.437904	0.622948	0.945875	0.389284	0.747249	0.387297	0.664759	0.387106	1.0688	0.310545	0.812834	1.1576	0.322413	0.858115	1.51392	0.206577	1.02614	1.09931	0.319383	0.828539	0.803444	0.402837	-0.666613	0.0680908	0.941092	0.0865957	0.687674	0.434525	0.596273	1.00107	0.390298	0.777263	0.329818	0.759487	0.340897	0.785465	0.453262	0.655955	0.878767	0.391557	0.709924	0.946748	0.322122	0.747721	1.47916	0.201516	-1.01318	1.03039	0.348768	0.792697	1.06671	0.325873	-0.814279	0.820327	0.382506	-0.677163	1.19362	0.255221	-0.887557	0.336165	0.72552	0.345897	0.509065	0.552784	0.477448	0.846023	0.406851	0.691297	0.435055	0.6418	-0.426033	0.799936	0.384293	-0.664827	0.830042	0.414386	0.682168	1.22399	0.201753	0.891027	0.890426	0.378966	0.716472	0.570794	0.520534	0.52016	0.697766	0.411485	-0.602602	0.676146	0.458539	0.589073	0.975083	0.370948	0.763151	0.721772	0.461171	0.617416	0.675746	0.501128	0.652566	0.867912	0.376757	0.703735	0.834934	0.414447	0.684839	1.69244	0.143446	-1.10454	1.11932	0.326535	0.838852	0.836174	0.46165	0.685572	1.7212	0.146387	-1.11718	0.650363	0.507072	0.572542	0.567588	0.483887	0.518158	1.37456	0.272109	0.962793	1.10258	0.324413	0.830214	1.39141	0.258076	0.970566	0.00493625	0.993033	0.00668345	1.04034	0.336832	0.798015	0.704857	0.503481	0.607015	0.0414581	0.9494	-0.054284	0.976119	0.35788	0.763705	0.768538	0.418973	0.645782	0.770238	0.457089	0.64679	1.25646	0.212721	0.906801	0.80081	0.465552	0.665032	A0A384P5Q0;P04040;B4DWK8;Q8TAK2;A0A1C9J7V9	A0A384P5Q0;P04040;B4DWK8	982
[truncated: 4,676,831 more chars]
